# Meta-analysis of genetic regulation of RNA editing in the human brain identifies new genes underlying neurological disease

**DOI:** 10.1101/2025.09.30.25337026

**Authors:** Winston H. Dredge, BP Kailash, Aline Réal, Benjamin Z. Muller, Beomjin Jang, Ting Fu, Hyomin Seo, Hong-Hee Won, Michael S. Breen, Xinshu Xiao, David A. Knowles, Jack Humphrey, Towfique Raj

## Abstract

Adenosine-to-inosine (A-to-I) RNA editing is among the most abundant post-transcriptional modifications, whose role in homeostasis and disease of the central nervous system (CNS) has been extensively reported. Regulation of A-to-I editing by *cis*-acting genetic variants (edQTLs) is understudied, especially in the brain. As a part of the BigBrain Project (n=4,471 individuals), which represents a >10-fold increase in sample size from previous edQTL studies, we harmonized A-to-I sites across datasets to perform a meta-analysis that identified 38,731 edQTLs in 3,554 genes. Integrating other QTL summary statistics from BigBrain, we show edQTLs in 3’ untranslated regions (3’UTR) are more likely to share a genetic effect with gene expression or splicing. Using colocalization analysis, we identify 24 GWAS loci for neurological disorders explained by edQTLs alone, or in concert with other molecular QTLs. This study represents a valuable resource to the field of RNA editing and neurogenetics.

## Supplementary material for "Meta-analysis of genetic regulation of RNA editing in the human brain identifies new genes underlying neurological disease": Tables (part 1 of 3)

### Sheet: details
Name	Description
Table 1	dataset sample sizes and results of calling RNA editing
Table 2	annotations of A-to-I sites included in edQTL meta-analysis
Table 3	additional annotations of exonic A-to-I sites included in edQTL meta-analysis
Table 4	A-to-I sites which overlap multiple genes from extending flanking gene 3' UTR sequence
Table 5	results from MPRA of 3' UTR edSites
Table 6	results from colocalization anlayses

### Sheet: Table 1
cohort	dataset (cohort-tissue pair)	editing samples	filt editing samples	QTL samples ALL	QTL samples EUR	all sites	AG sites	% AG
AnswerALS	AnswerALS	215	215	215	199	76129	72697	95.5
BrainSeq	BrainSeq	488	485	485	232	63842	59817	93.7
CMC	CMC ACC	518	517	517	405	147359	145877	99
CMC	CMC	592	590	589	466	77368	74865	96.8
CMC	CMC HBCC	385	385	380	179	120295	114776	95.4
GTEX	GTEX ACC	137	137	137	126	18347	17396	94.8
GTEX	GTEX amygdala	119	119	119	109	14291	13521	94.6
GTEX	GTEX caudate	181	180	180	158	19527	18678	95.7
GTEX	GTEX cerebellar hemisphere	167	167	167	150	66905	65276	97.6
GTEX	GTEX cerebellum	197	197	197	176	60186	58670	97.5
GTEX	GTEX cortex	198	198	198	176	20572	19540	95
GTEX	GTEX frontal cortex	165	165	165	148	21774	20749	95.3
GTEX	GTEX hippocampus	153	153	153	139	14759	14034	95.1
GTEX	GTEX hypothalamus	163	163	163	150	17953	17135	95.4
GTEX	GTEX nucleus accumbens	194	193	193	172	21823	20936	95.9
GTEX	GTEX putamen	161	160	160	143	15534	14779	95.1
GTEX	GTEX spinal cord	118	117	117	106	19994	19127	95.7
GTEX	GTEX substantia nigra	106	106	106	93	15482	14746	95.2
KnightADRC	KnightADRC	394	378	341	332	100336	97078	96.8
Mayo Clinic	Mayo CBE	258	258	251	251	209976	207259	98.7
Mayo Clinic	Mayo TCX	226	226	219	219	90465	88394	97.7
MSBB	MSBB BA10	186	184	176	141	25859	25670	99.3
MSBB	MSBB BA22	172	171	164	130	15749	15598	99
MSBB	MSBB BA36	142	137	132	99	30306	30134	99.4
MSBB	MSBB BA44	170	165	157	124	15354	15153	98.7
NABEC	NABEC	224	210	208	208	25126	24307	96.7
NYGC ALS	NYGC cerebellum	365	365	305	264	265746	263471	99.1
NYGC ALS	NYGC cervical spinal cord	421	421	406	368	129221	127873	99
NYGC ALS	NYGC frontal cortex	467	467	446	384	140938	139564	99
NYGC ALS	NYGC hippocampus	81	81	80	77	106185	104676	98.6
NYGC ALS	NYGC lumbar spinal cord	399	399	383	347	120199	118867	98.9
NYGC ALS	NYGC motor cortex BA4 unspecified	188	188	181	176	109301	107843	98.7
NYGC ALS	NYGC lateral motor cortex	196	196	187	152	123564	122226	98.9
NYGC ALS	NYGC medial motor cortex	190	190	181	147	120171	118919	99
NYGC ALS	NYGC occipital cortex	99	99	96	75	166029	164678	99.2
NYGC ALS	NYGC temporal cortex	107	107	104	99	259221	257219	99.2
NYGC ALS	NYGC thoracic spinal cord	82	82	80	69	156842	155457	99.1
ROSMAP	ROSMAP batch 1 DLPFC	537	497	484	483	235598	234419	99.5
ROSMAP	ROSMAP batch 2 DLPFC	201	198	193	192	23143	22719	98.2
ROSMAP	ROSMAP HCN	635	625	612	611	61444	59945	97.6
ROSMAP	ROSMAP PCC	474	426	413	412	60726	59411	97.8
UKBEC	UKBEC putamen	102	98	97	97	55987	42585	76.1
UKBEC	UKBEC substantia nigra	68	66	65	65	32291	21218	65.7

### Sheet: Table 2
site	conversion	refGene	GENCODE	region	gene type	cellular specificity	REDIportal	RepeatMasker	N datasets
chr1:100024440	A:G	SLC35A3	SLC35A3	UTR3	protein_coding	NA	A;G;+;A||R||D;ALU;-;SINE/AluSg;UTR3;SLC35A3;-;-;UTR3;SLC35A3;-;-;UTR3;SLC35A3;-;-;-;1273;30;54	Name=AluSg	27
chr1:100145764	A:G	TRMT13	TRMT13	intronic	protein_coding	NA	A;G;+;A||R||D;ALU;-;SINE/AluJr;intronic;TRMT13;-;-;intronic;TRMT13;-;-;intronic;TRMT13;-;-;-;1887;30;54	Name=AluJr	27
chr1:100287927	A:G	RTCA	RTCA	intronic	protein_coding	NA	A;G;+;A||R||D;ALU;-;SINE/AluSx;intronic;RTCA;-;-;intronic;RTCA;-;-;intronic;RTCA;-;-;-;585;27;49	Name=AluSx	6
chr1:10261504	A:G	KIF1B	KIF1B	intronic	protein_coding	NA	A;G;+;A||R;ALU;-;SINE/AluSc8;intronic;KIF1B;-;-;intronic;KIF1B;-;-;intronic;KIF1B;-;-;-;52;12;13	Name=AluSc8	20
chr1:10267148	A:G	KIF1B	KIF1B	intronic	protein_coding	NA	A;G;+;A||R;ALU;-;SINE/AluSz;intronic;KIF1B;-;-;intronic;KIF1B;-;-;intronic;KIF1B;-;-;-;12;7;10	Name=AluSz	16
chr1:10357082	A:G	KIF1B	KIF1B	intronic	protein_coding	NA	A;G;+;A||R;ALU;-;SINE/AluJr;intronic;KIF1B;-;-;intronic;KIF1B;-;-;intronic;KIF1B;-;-;-;42;10;14	Name=AluJr	8
chr1:10372353	A:G	KIF1B	KIF1B	intronic	protein_coding	NA	A;G;+;A||R;ALU;-;SINE/AluJo;intronic;KIF1B;-;-;intronic;KIF1B;-;-;intronic;KIF1B;-;-;-;95;16;21	Name=AluJo	12
chr1:10377868	A:G	KIF1B	KIF1B	UTR3	protein_coding	NA	A;G;+;A||R;ALU;-;SINE/AluSg;UTR3;KIF1B;-;-;UTR3;KIF1B;-;-;UTR3;KIF1B;-;-;-;808;30;53	Name=AluSg	43
chr1:10380620	A:G	KIF1B	KIF1B	UTR3	protein_coding	NA	A;G;+;A||R||D;ALU;-;SINE/AluSx;UTR3;KIF1B;-;-;UTR3;KIF1B;-;-;UTR3;KIF1B;-;-;-;1359;30;52	Name=AluSx	41
chr1:10382011	A:G	KIF1B	KIF1B	intergenic	protein_coding	NA	A;G;+;A||R;ALU;-;SINE/AluSx;downstream;KIF1B;-;-;downstream;KIF1B;-;-;downstream;KIF1B;-;-;-;12;3;5	Name=AluSx	20
chr1:10382511	A:G	KIF1B	KIF1B	intergenic	protein_coding	NA	A;G;+;A||R;ALU;-;SINE/AluSq2;downstream;KIF1B;-;-;downstream;KIF1B;-;-;downstream;KIF1B;-;-;-;19;5;7	Name=AluSq2	20
chr1:10382512	A:G	KIF1B	KIF1B	intergenic	protein_coding	NA	A;G;+;A||R;ALU;-;SINE/AluSq2;downstream;KIF1B;-;-;downstream;KIF1B;-;-;downstream;KIF1B;-;-;-;18;4;6	Name=AluSq2	22
chr1:10382514	A:G	KIF1B	KIF1B	intergenic	protein_coding	NA	A;G;+;A||R;ALU;-;SINE/AluSq2;downstream;KIF1B;-;-;downstream;KIF1B;-;-;downstream;KIF1B;-;-;-;21;3;7	Name=AluSq2	21
chr1:10382515	A:G	KIF1B	KIF1B	intergenic	protein_coding	NA	A;G;+;R;ALU;-;SINE/AluSq2;downstream;KIF1B;-;-;downstream;KIF1B;-;-;downstream;KIF1B;-;-;-;17;3;6	Name=AluSq2	20
chr1:10383833	A:G	KIF1B	KIF1B	intergenic	protein_coding	NA	A;G;+;A||R;ALU;-;SINE/AluJo;intergenic;KIF1B||RN7SL721P;-;-;intergenic;KIF1B||PGD;-;-;intergenic;KIF1B||PGD;-;-;-;91;11;24	Name=AluJo	25
chr1:10383915	A:G	KIF1B	KIF1B	intergenic	protein_coding	NA	A;G;+;A||R;ALU;-;SINE/AluJo;intergenic;KIF1B||RN7SL721P;-;-;intergenic;KIF1B||PGD;-;-;intergenic;KIF1B||PGD;-;-;-;57;6;14	Name=AluJo	23
chr1:10383939	A:G	KIF1B	KIF1B	intergenic	protein_coding	NA	A;G;+;A||R;ALU;-;SINE/AluJo;intergenic;KIF1B||RN7SL721P;-;-;intergenic;KIF1B||PGD;-;-;intergenic;KIF1B||PGD;-;-;-;49;8;17	Name=AluJo	21
chr1:10387185	A:G	KIF1B	KIF1B	intergenic	protein_coding	NA	A;G;+;A||R;ALU;-;SINE/AluJr;intergenic;KIF1B||RN7SL721P;-;-;intergenic;KIF1B||PGD;-;-;intergenic;KIF1B||PGD;-;-;-;87;7;20	Name=AluJr	27
chr1:10387258	A:G	KIF1B	KIF1B	intergenic	protein_coding	NA	A;G;+;A||R;ALU;-;SINE/AluJr;intergenic;KIF1B||RN7SL721P;-;-;intergenic;KIF1B||PGD;-;-;intergenic;KIF1B||PGD;-;-;-;167;15;29	Name=AluJr	27
chr1:10387310	A:G	KIF1B	KIF1B	intergenic	protein_coding	OLIG	A;G;+;A||R;ALU;-;SINE/AluJr;intergenic;KIF1B||RN7SL721P;-;-;intergenic;KIF1B||PGD;-;-;intergenic;KIF1B||PGD;-;-;-;95;9;22	Name=AluJr	28
chr1:10387320	A:G	KIF1B	KIF1B	intergenic	protein_coding	OLIG	A;G;+;A||R;ALU;-;SINE/AluJr;intergenic;KIF1B||RN7SL721P;-;-;intergenic;KIF1B||PGD;-;-;intergenic;KIF1B||PGD;-;-;-;235;16;31	Name=AluJr	37
chr1:10387334	A:G	KIF1B	KIF1B	intergenic	protein_coding	NA	A;G;+;A||R;ALU;-;SINE/AluJr;intergenic;KIF1B||RN7SL721P;-;-;intergenic;KIF1B||PGD;-;-;intergenic;KIF1B||PGD;-;-;-;172;13;26	Name=AluJr	26
chr1:10387338	A:G	KIF1B	KIF1B	intergenic	protein_coding	NA	A;G;+;A||R;ALU;-;SINE/AluJr;intergenic;KIF1B||RN7SL721P;-;-;intergenic;KIF1B||PGD;-;-;intergenic;KIF1B||PGD;-;-;-;194;14;28	Name=AluJr	36
chr1:10388957	A:G	KIF1B	KIF1B	intergenic	protein_coding	NA	A;G;+;A||R;ALU;-;SINE/AluSx4;intergenic;KIF1B||RN7SL721P;-;-;intergenic;KIF1B||PGD;-;-;intergenic;KIF1B||PGD;-;-;-;239;19;34	Name=AluSx4	29
chr1:10388960	A:G	KIF1B	KIF1B	intergenic	protein_coding	NA	A;G;+;A||R;ALU;-;SINE/AluSx4;intergenic;KIF1B||RN7SL721P;-;-;intergenic;KIF1B||PGD;-;-;intergenic;KIF1B||PGD;-;-;-;220;19;35	Name=AluSx4	26
chr1:10388974	A:G	KIF1B	KIF1B	intergenic	protein_coding	NA	A;G;+;A||R;ALU;-;SINE/AluSx4;intergenic;KIF1B||RN7SL721P;-;-;intergenic;KIF1B||PGD;-;-;intergenic;KIF1B||PGD;-;-;-;198;18;32	Name=AluSx4	30
chr1:10388982	A:G	KIF1B	KIF1B	intergenic	protein_coding	NA	A;G;+;A||R;ALU;-;SINE/AluSx4;intergenic;KIF1B||RN7SL721P;-;-;intergenic;KIF1B||PGD;-;-;intergenic;KIF1B||PGD;-;-;-;136;12;23	Name=AluSx4	27
chr1:10388996	A:G	KIF1B	KIF1B	intergenic	protein_coding	NA	A;G;+;A||R;ALU;-;SINE/AluSx4;intergenic;KIF1B||RN7SL721P;-;-;intergenic;KIF1B||PGD;-;-;intergenic;KIF1B||PGD;-;-;-;153;13;26	Name=AluSx4	30
chr1:10391898	A:G	PGD	PGD	intergenic	protein_coding	NA	A;G;+;A||R;ALU;-;SINE/AluJr;intergenic;RN7SL721P||PGD;-;-;intergenic;KIF1B||PGD;-;-;intergenic;KIF1B||PGD;-;-;-;554;22;41	Name=AluJr	40
chr1:10392057	A:G	PGD	PGD	intergenic	protein_coding	NA	A;G;+;A||R;ALU;-;SINE/AluJr;intergenic;RN7SL721P||PGD;-;-;intergenic;KIF1B||PGD;-;-;intergenic;KIF1B||PGD;-;-;-;496;24;44	Name=AluJr	41
chr1:10393151	A:G	PGD	PGD	intergenic	protein_coding	OLIG	A;G;+;A||R;ALU;-;SINE/AluSp;intergenic;RN7SL721P||PGD;-;-;intergenic;KIF1B||PGD;-;-;intergenic;KIF1B||PGD;-;-;-;119;18;31	Name=AluSp	21
chr1:10393494	A:G	PGD	PGD	intergenic	protein_coding	NA	A;G;+;A||R;ALU;-;SINE/AluSc8;intergenic;RN7SL721P||PGD;-;-;intergenic;KIF1B||PGD;-;-;intergenic;KIF1B||PGD;-;-;-;169;16;31	Name=AluSc8	17
chr1:10394173	A:G	PGD	PGD	intergenic	protein_coding	NA	A;G;+;A||R;ALU;-;SINE/AluSx;intergenic;RN7SL721P||PGD;-;-;intergenic;KIF1B||PGD;-;-;intergenic;KIF1B||PGD;-;-;-;565;27;46	Name=AluSx	39
chr1:10394985	A:G	PGD	PGD	intergenic	protein_coding	NA	A;G;+;A||R;ALU;-;SINE/AluSz;intergenic;RN7SL721P||PGD;-;-;intergenic;KIF1B||PGD;-;-;intergenic;KIF1B||PGD;-;-;-;171;17;30	Name=AluSz	26
chr1:10395024	A:G	PGD	PGD	intergenic	protein_coding	NA	A;G;+;A||R;ALU;-;SINE/AluSz;intergenic;RN7SL721P||PGD;-;-;intergenic;KIF1B||PGD;-;-;intergenic;KIF1B||PGD;-;-;-;444;26;46	Name=AluSz	41
chr1:10395404	A:G	PGD	PGD	intergenic	protein_coding	NA	A;G;+;A||R;ALU;-;SINE/AluSz6;intergenic;RN7SL721P||PGD;-;-;intergenic;KIF1B||PGD;-;-;intergenic;KIF1B||PGD;-;-;-;398;20;38	Name=AluSz6	32
chr1:10395432	A:G	PGD	PGD	intergenic	protein_coding	NA	A;G;+;A||R;ALU;-;SINE/AluSz6;intergenic;RN7SL721P||PGD;-;-;intergenic;KIF1B||PGD;-;-;intergenic;KIF1B||PGD;-;-;-;243;18;35	Name=AluSz6	26
chr1:10395547	A:G	PGD	PGD	intergenic	protein_coding	NA	A;G;+;A;ALU;-;SINE/AluJb;intergenic;RN7SL721P||PGD;-;-;intergenic;KIF1B||PGD;-;-;intergenic;KIF1B||PGD;-;-;-;483;26;43	Name=AluJb	39
chr1:10395765	A:G	PGD	PGD	intergenic	protein_coding	NA	A;G;+;A||R;ALU;-;SINE/AluJb;intergenic;RN7SL721P||PGD;-;-;intergenic;KIF1B||PGD;-;-;intergenic;KIF1B||PGD;-;-;-;348;24;42	Name=AluJb	41
chr1:10395822	A:G	PGD	PGD	intergenic	protein_coding	NA	A;G;+;A||R;ALU;-;SINE/AluJb;intergenic;RN7SL721P||PGD;-;-;intergenic;KIF1B||PGD;-;-;intergenic;KIF1B||PGD;-;-;-;381;22;38	Name=AluJb	32
chr1:10396032	A:G	PGD	PGD	intergenic	protein_coding	NA	A;G;+;A||R;ALU;-;SINE/AluSx3;intergenic;RN7SL721P||PGD;-;-;intergenic;KIF1B||PGD;-;-;intergenic;KIF1B||PGD;-;-;-;470;27;44	Name=AluSx	37
chr1:10396035	A:G	PGD	PGD	intergenic	protein_coding	NEU	A;G;+;A||R;ALU;-;SINE/AluSx3;intergenic;RN7SL721P||PGD;-;-;intergenic;KIF1B||PGD;-;-;intergenic;KIF1B||PGD;-;-;-;730;26;44	Name=AluSx	41
chr1:10396057	A:G	PGD	PGD	intergenic	protein_coding	NA	A;G;+;A||R;ALU;-;SINE/AluSx3;intergenic;RN7SL721P||PGD;-;-;intergenic;KIF1B||PGD;-;-;intergenic;KIF1B||PGD;-;-;-;639;27;48	Name=AluSx	38
chr1:10396376	A:G	PGD	PGD	intergenic	protein_coding	NA	A;G;+;A||R;ALU;-;SINE/AluSz;intergenic;RN7SL721P||PGD;-;-;intergenic;KIF1B||PGD;-;-;intergenic;KIF1B||PGD;-;-;-;558;25;43	Name=AluSz	36
chr1:10396405	A:G	PGD	PGD	intergenic	protein_coding	NA	A;G;+;A||R;ALU;-;SINE/AluSz;intergenic;RN7SL721P||PGD;-;-;intergenic;KIF1B||PGD;-;-;intergenic;KIF1B||PGD;-;-;-;699;27;46	Name=AluSz	35
chr1:10396538	A:G	PGD	PGD	intergenic	protein_coding	NA	A;G;+;A||R;ALU;-;SINE/AluSz;intergenic;RN7SL721P||PGD;-;-;intergenic;KIF1B||PGD;-;-;intergenic;KIF1B||PGD;-;-;-;672;26;48	Name=AluSz	37
chr1:10396544	A:G	PGD	PGD	intergenic	protein_coding	NA	A;G;+;A||R;ALU;-;SINE/AluSz;intergenic;RN7SL721P||PGD;-;-;intergenic;KIF1B||PGD;-;-;intergenic;KIF1B||PGD;-;-;-;767;27;47	Name=AluSz	37
chr1:10396550	A:G	PGD	PGD	intergenic	protein_coding	NA	A;G;+;A||R;ALU;-;SINE/AluSz;intergenic;RN7SL721P||PGD;-;-;intergenic;KIF1B||PGD;-;-;intergenic;KIF1B||PGD;-;-;-;691;27;47	Name=AluSz	37
chr1:10396814	A:G	PGD	PGD	intergenic	protein_coding	NA	A;G;+;A||R;ALU;-;SINE/AluSx3;intergenic;RN7SL721P||PGD;-;-;intergenic;KIF1B||PGD;-;-;intergenic;KIF1B||PGD;-;-;-;707;27;47	Name=AluSx3	39
chr1:10396869	A:G	PGD	PGD	intergenic	protein_coding	NA	A;G;+;A||R;ALU;-;SINE/AluSx3;intergenic;RN7SL721P||PGD;-;-;intergenic;KIF1B||PGD;-;-;intergenic;KIF1B||PGD;-;-;-;770;25;45	Name=AluSx3	42
chr1:10457305	A:G	DFFA	DFFA	UTR3	protein_coding	NA	T;C;-;A||R||D;ALU;-;SINE/AluJr4;UTR3;DFFA;-;-;intergenic;APITD1-CORT||DFFA;-;-;intergenic;APITD1-CORT||DFFA;-;-;-;1587;30;54	Name=AluJr4	36
chr1:10458631	A:G	DFFA	DFFA	UTR3	protein_coding	NA	T;C;-;A||R;ALU;-;SINE/AluSx1;ncRNA_exonic;RP5-1113E3.3;-;-;intergenic;APITD1-CORT||DFFA;-;-;intergenic;APITD1-CORT||DFFA;-;-;-;1775;30;54	Name=AluSx1	43
chr1:10459007	A:G	DFFA	DFFA	UTR3	protein_coding	NA	T;C;-;A||R;ALU;-;SINE/AluSx3;ncRNA_intronic;RP5-1113E3.3;-;-;intergenic;APITD1-CORT||DFFA;-;-;intergenic;APITD1-CORT||DFFA;-;-;-;1775;30;55	Name=AluSx3	42
chr1:10459817	A:G	DFFA	DFFA	UTR3	protein_coding	NA	T;C;-;A||R||D;ALU;-;SINE/AluJr;UTR3;DFFA;-;-;downstream;DFFA;-;-;downstream;DFFA;-;-;-;1093;30;54	Name=AluJr	42
chr1:10459843	A:G	DFFA	DFFA	UTR3	protein_coding	NA	T;C;-;A||R;ALU;-;SINE/AluJr;UTR3;DFFA;-;-;downstream;DFFA;-;-;downstream;DFFA;-;-;-;995;30;54	Name=AluJr	34
chr1:10459855	A:G	DFFA	DFFA	UTR3	protein_coding	NA	T;C;-;A||R||D;ALU;-;SINE/AluJr;UTR3;DFFA;-;-;downstream;DFFA;-;-;downstream;DFFA;-;-;-;1831;30;54	Name=AluJr	42
chr1:10459875	A:G	DFFA	DFFA	UTR3	protein_coding	NA	T;C;-;A||R||D;ALU;-;SINE/AluJr;UTR3;DFFA;-;-;downstream;DFFA;-;-;downstream;DFFA;-;-;-;1346;30;54	Name=AluJr	35
chr1:10459879	A:G	DFFA	DFFA	UTR3	protein_coding	NA	T;C;-;A||R;ALU;-;SINE/AluJr;UTR3;DFFA;-;-;downstream;DFFA;-;-;downstream;DFFA;-;-;-;1241;30;54	Name=AluJr	36
chr1:10460627	A:G	DFFA	DFFA	UTR3	protein_coding	NA	T;C;-;A||R;ALU;-;SINE/AluSc8;UTR3;DFFA;-;-;UTR3;DFFA;-;-;UTR3;DFFA;-;-;-;910;30;55	Name=AluSc8	27
chr1:10460668	A:G	DFFA	DFFA	UTR3	protein_coding	NA	T;C;-;A||R||D;ALU;-;SINE/AluSc8;UTR3;DFFA;-;-;UTR3;DFFA;-;-;UTR3;DFFA;-;-;-;1779;30;55	Name=AluSc8	41
chr1:10460710	A:G	DFFA	DFFA	UTR3	protein_coding	NA	T;C;-;A||R||D;ALU;-;SINE/AluSc8;UTR3;DFFA;-;-;UTR3;DFFA;-;-;UTR3;DFFA;-;-;-;875;30;55	Name=AluSc8	26
chr1:109063550	A:G	TAF13	TAF13	intergenic	protein_coding	NA	T;C;-;A||R;ALU;-;SINE/AluSz6;downstream;TAF13;-;-;downstream;TAF13;-;-;downstream;TAF13;-;-;-;2229;30;55	Name=AluSz6	43
chr1:109063570	A:G	TAF13	TAF13	intergenic	protein_coding	NA	T;C;-;A||R;ALU;-;SINE/AluSz6;downstream;TAF13;-;-;downstream;TAF13;-;-;downstream;TAF13;-;-;-;1978;30;55	Name=AluSz6	43
chr1:109063610	A:G	TAF13	TAF13	intergenic	protein_coding	NA	T;C;-;A||R;ALU;-;SINE/AluSz6;downstream;TAF13;-;-;downstream;TAF13;-;-;downstream;TAF13;-;-;-;11;5;5	Name=AluSz6	42
chr1:109063621	A:G	TAF13	TAF13	intergenic	protein_coding	NA	T;C;-;A||R;ALU;-;SINE/AluSz6;downstream;TAF13;-;-;downstream;TAF13;-;-;downstream;TAF13;-;-;-;12;5;5	Name=AluSz6	43
chr1:11020816	A:G	TARDBP	TARDBP	intronic	protein_coding	NA	A;G;+;A||R;ALU;-;SINE/AluSc;intronic;TARDBP;-;-;intronic;TARDBP;-;-;intronic;TARDBP;-;-;-;1391;30;54	Name=AluSc	23
chr1:11020869	A:G	TARDBP	TARDBP	intronic	protein_coding	NA	A;G;+;A||R||D;ALU;-;SINE/AluSc;intronic;TARDBP;-;-;intronic;TARDBP;-;-;intronic;TARDBP;-;-;-;1359;30;55	Name=AluSc	33
chr1:11020871	A:G	TARDBP	TARDBP	intronic	protein_coding	NA	A;G;+;A||R||D;ALU;-;SINE/AluSc;intronic;TARDBP;-;-;intronic;TARDBP;-;-;intronic;TARDBP;-;-;-;1292;30;55	Name=AluSc	32
chr1:11021734	A:G	TARDBP	TARDBP	intronic	protein_coding	NA	A;G;+;A||R||D;ALU;-;SINE/AluJr;intronic;TARDBP;-;-;intronic;TARDBP;-;-;intronic;TARDBP;-;-;-;2111;30;54	Name=AluJr	37
chr1:11021891	A:G	TARDBP	TARDBP	intronic	protein_coding	NA	A;G;+;A||R||D;ALU;-;SINE/AluJr;intronic;TARDBP;-;-;intronic;TARDBP;-;-;intronic;TARDBP;-;-;-;1913;30;54	Name=AluJr	39
chr1:11027960	T:C	MASP2	MASP2	intronic	protein_coding	NA	A;G;+;A||R||D;ALU;-;SINE/AluSq;intronic;MASP2;-;-;intronic;MASP2;-;-;intronic;MASP2;-;-;-;1880;30;54	Name=AluSq	36
chr1:11028075	T:C	MASP2	MASP2	intronic	protein_coding	NA	A;G;+;A||R;ALU;-;SINE/AluSq;intronic;MASP2;-;-;intronic;MASP2;-;-;intronic;MASP2;-;-;-;1437;30;54	Name=AluSq	32
chr1:11028095	T:C	MASP2	MASP2	intronic	protein_coding	NA	A;G;+;A||R||D;ALU;-;SINE/AluSq;intronic;MASP2;-;-;intronic;MASP2;-;-;intronic;MASP2;-;-;-;1524;30;54	Name=AluSq	33
chr1:11028101	T:C	MASP2	MASP2	intronic	protein_coding	NA	A;G;+;A||R||D;ALU;-;SINE/AluSq;intronic;MASP2;-;-;intronic;MASP2;-;-;intronic;MASP2;-;-;-;1365;30;54	Name=AluSq	31
chr1:11028102	T:C	MASP2	MASP2	intronic	protein_coding	NA	A;G;+;A||R||D;ALU;-;SINE/AluSq;intronic;MASP2;-;-;intronic;MASP2;-;-;intronic;MASP2;-;-;-;1573;30;53	Name=AluSq	37
chr1:11028107	T:C	MASP2	MASP2	intronic	protein_coding	NA	A;G;+;A||R;ALU;-;SINE/AluSq;intronic;MASP2;-;-;intronic;MASP2;-;-;intronic;MASP2;-;-;-;830;30;54	Name=AluSq	23
chr1:11028143	T:C	MASP2	MASP2	intronic	protein_coding	NA	A;G;+;A||R||D;ALU;-;SINE/AluSq;intronic;MASP2;-;-;intronic;MASP2;-;-;intronic;MASP2;-;-;-;1100;30;54	Name=AluSq	33
chr1:11028166	T:C	MASP2	MASP2	intronic	protein_coding	NA	A;G;+;A||R||D;ALU;-;SINE/AluSq;intronic;MASP2;-;-;intronic;MASP2;-;-;intronic;MASP2;-;-;-;1659;30;55	Name=AluSq	39
chr1:11028205	T:C	MASP2	MASP2	intronic	protein_coding	NA	A;G;+;A||R||D;ALU;-;SINE/AluSq;intronic;MASP2;-;-;intronic;MASP2;-;-;intronic;MASP2;-;-;-;1707;30;54	Name=AluSq	39
chr1:11028843	T:C	MASP2	MASP2	intronic	protein_coding	NA	A;G;+;A||R||D;ALU;-;SINE/AluY;intronic;MASP2;-;-;intronic;MASP2;-;-;intronic;MASP2;-;-;-;1527;30;54	Name=AluY	15
chr1:11028920	T:C	MASP2	MASP2	intronic	protein_coding	NA	A;G;+;A||R||D;ALU;-;SINE/AluY;intronic;MASP2;-;-;intronic;MASP2;-;-;intronic;MASP2;-;-;-;1812;30;53	Name=AluY	31
chr1:11029346	T:C	MASP2	MASP2	intronic	protein_coding	NEU	A;G;+;A||R||D;ALU;-;SINE/AluSc;intronic;MASP2;-;-;intronic;MASP2;-;-;intronic;MASP2;-;-;-;1016;30;54	Name=AluSc	31
chr1:11029380	T:C	MASP2	MASP2	intronic	protein_coding	NA	A;G;+;A||R;ALU;-;SINE/AluSc;intronic;MASP2;-;-;intronic;MASP2;-;-;intronic;MASP2;-;-;-;1063;30;54	Name=AluSc	32
chr1:11029672	T:C	MASP2	MASP2	intronic	protein_coding	NA	A;G;+;R;ALU;-;SINE/AluSp;ncRNA_exonic;RP4-635E18.8;-;-;intronic;MASP2;-;-;intronic;MASP2;-;-;-;311;26;46	Name=AluSp	14
chr1:11029716	T:C	MASP2	MASP2	intronic	protein_coding	NA	A;G;+;A||R||D;ALU;-;SINE/AluSp;ncRNA_exonic;RP4-635E18.8;-;-;intronic;MASP2;-;-;intronic;MASP2;-;-;-;1209;30;54	Name=AluSp	42
chr1:11029728	T:C	MASP2	MASP2	intronic	protein_coding	NA	A;G;+;A||R||D;ALU;-;SINE/AluSp;ncRNA_exonic;RP4-635E18.8;-;-;intronic;MASP2;-;-;intronic;MASP2;-;-;-;1365;30;54	Name=AluSp	42
chr1:11029756	T:C	MASP2	MASP2	intronic	protein_coding	NA	A;G;+;A||R||D;ALU;-;SINE/AluSp;ncRNA_exonic;RP4-635E18.8;-;-;intronic;MASP2;-;-;intronic;MASP2;-;-;-;2241;30;55	Name=AluSp	43
chr1:11029768	T:C	MASP2	MASP2	intronic	protein_coding	NA	A;G;+;A||R||D;ALU;-;SINE/AluSp;ncRNA_exonic;RP4-635E18.8;-;-;intronic;MASP2;-;-;intronic;MASP2;-;-;-;2121;30;54	Name=AluSp	42
chr1:11029778	T:C	MASP2	MASP2	intronic	protein_coding	NA	A;G;+;A||R||D;ALU;-;SINE/AluSp;ncRNA_exonic;RP4-635E18.8;-;-;intronic;MASP2;-;-;intronic;MASP2;-;-;-;1909;30;55	Name=AluSp	43
chr1:110359873	T:C	SLC16A4	SLC16A4	intergenic	protein_coding	NA	A;G;+;A||R||D;ALU;-;SINE/AluSq2;intergenic;RBM15||SLC16A4;-;-;intergenic;RBM15||SLC16A4;-;-;intergenic;RBM15||SLC16A4;-;-;-;73;20;26	Name=AluSq2	15
chr1:110367279	T:C	SLC16A4	SLC16A4	intronic	protein_coding	NA	A;G;+;A||R;ALU;-;SINE/AluJb;intronic;SLC16A4;-;-;intronic;SLC16A4;-;-;intronic;SLC16A4;-;-;-;278;25;38	Name=AluJb	12
chr1:110367285	T:C	SLC16A4	SLC16A4	intronic	protein_coding	NA	A;G;+;A||R||D;ALU;-;SINE/AluJb;intronic;SLC16A4;-;-;intronic;SLC16A4;-;-;intronic;SLC16A4;-;-;-;691;30;51	Name=AluJb	22
chr1:110367292	T:C	SLC16A4	SLC16A4	intronic	protein_coding	NA	A;G;+;A||R||D;ALU;-;SINE/AluJb;intronic;SLC16A4;-;-;intronic;SLC16A4;-;-;intronic;SLC16A4;-;-;-;585;30;50	Name=AluJb	24
chr1:110367385	T:C	SLC16A4	SLC16A4	intronic	protein_coding	NEU-GLU	A;G;+;A||R||D;ALU;-;SINE/AluJb;intronic;SLC16A4;-;-;intronic;SLC16A4;-;-;intronic;SLC16A4;-;-;-;735;30;52	Name=AluJb	24
chr1:110367387	T:C	SLC16A4	SLC16A4	intronic	protein_coding	NEU	A;G;+;A||R||D;ALU;-;SINE/AluJb;intronic;SLC16A4;-;-;intronic;SLC16A4;-;-;intronic;SLC16A4;-;-;-;638;30;51	Name=AluJb	23
chr1:110367388	T:C	SLC16A4	SLC16A4	intronic	protein_coding	NEU-GLU	A;G;+;A||R||D;ALU;-;SINE/AluJb;intronic;SLC16A4;-;-;intronic;SLC16A4;-;-;intronic;SLC16A4;-;-;-;520;30;48	Name=AluJb	22
chr1:110367441	T:C	SLC16A4	SLC16A4	intronic	protein_coding	NA	A;G;+;A||R;ALU;-;SINE/AluJb;intronic;SLC16A4;-;-;intronic;SLC16A4;-;-;intronic;SLC16A4;-;-;-;643;30;50	Name=AluJb	19
chr1:110367461	T:C	SLC16A4	SLC16A4	intronic	protein_coding	NA	A;G;+;A||R;ALU;-;SINE/AluJb;intronic;SLC16A4;-;-;intronic;SLC16A4;-;-;intronic;SLC16A4;-;-;-;685;30;51	Name=AluJb	19
chr1:11078025	A:G	EXOSC10	EXOSC10	intronic	protein_coding	NA	T;C;-;A||R||D;ALU;-;SINE/AluJb;intronic;EXOSC10;-;-;intronic;EXOSC10;-;-;intronic;EXOSC10;-;-;-;1581;30;54	Name=AluJo	31
chr1:11078038	A:G	EXOSC10	EXOSC10	intronic	protein_coding	NA	T;C;-;A||R;ALU;-;SINE/AluJb;intronic;EXOSC10;-;-;intronic;EXOSC10;-;-;intronic;EXOSC10;-;-;-;1640;30;54	Name=AluJo	34
chr1:11078081	A:G	EXOSC10	EXOSC10	intronic	protein_coding	NA	T;C;-;A||R||D;ALU;-;SINE/AluJb;intronic;EXOSC10;-;-;intronic;EXOSC10;-;-;intronic;EXOSC10;-;-;-;1393;30;54	Name=AluJo	22
chr1:11078106	A:G	EXOSC10	EXOSC10	intronic	protein_coding	NA	T;C;-;R;ALU;-;SINE/AluJb;intronic;EXOSC10;-;-;intronic;EXOSC10;-;-;intronic;EXOSC10;-;-;-;924;30;53	Name=AluJo	12
chr1:11078127	A:G	EXOSC10	EXOSC10	intronic	protein_coding	MGAS	T;C;-;R||D;ALU;-;SINE/AluJb;intronic;EXOSC10;-;-;intronic;EXOSC10;-;-;intronic;EXOSC10;-;-;-;1054;30;53	Name=AluJo	12
chr1:11078153	A:G	EXOSC10	EXOSC10	intronic	protein_coding	NA	T;C;-;R;ALU;-;SINE/AluJb;intronic;EXOSC10;-;-;intronic;EXOSC10;-;-;intronic;EXOSC10;-;-;-;780;30;53	Name=AluJo	14
chr1:11078163	A:G	EXOSC10	EXOSC10	intronic	protein_coding	NA	T;C;-;R||D;ALU;-;SINE/AluJb;intronic;EXOSC10;-;-;intronic;EXOSC10;-;-;intronic;EXOSC10;-;-;-;1422;30;53	Name=AluJo	20
chr1:11078180	A:G	EXOSC10	EXOSC10	intronic	protein_coding	NA	T;C;-;R||D;ALU;-;SINE/AluJb;intronic;EXOSC10;-;-;intronic;EXOSC10;-;-;intronic;EXOSC10;-;-;-;1253;29;52	Name=AluJo	20
chr1:11078521	A:G	EXOSC10	EXOSC10	intronic	protein_coding	NA	T;C;-;A||R;ALU;-;SINE/AluYa5;intronic;EXOSC10;-;-;intronic;EXOSC10;-;-;intronic;EXOSC10;-;-;-;559;29;52	Name=AluYa5	15
chr1:11078529	A:G	EXOSC10	EXOSC10	intronic	protein_coding	NA	T;C;-;A||R;ALU;-;SINE/AluYa5;intronic;EXOSC10;-;-;intronic;EXOSC10;-;-;intronic;EXOSC10;-;-;-;671;29;52	Name=AluYa5	14
chr1:11078530	A:G	EXOSC10	EXOSC10	intronic	protein_coding	NA	T;C;-;A||R||D;ALU;-;SINE/AluYa5;intronic;EXOSC10;-;-;intronic;EXOSC10;-;-;intronic;EXOSC10;-;-;-;770;30;53	Name=AluYa5	16
chr1:11079086	A:G	EXOSC10	EXOSC10	intronic	protein_coding	NA	T;C;-;A||R||D;ALU;-;SINE/AluSx;intronic;EXOSC10;-;-;intronic;EXOSC10;-;-;intronic;EXOSC10;-;-;-;810;30;53	Name=AluSx	11
chr1:1112951	A:G	C1orf159	C1orf159	intronic	protein_coding	NA	T;C;-;A||R||D;ALU;-;SINE/AluSx1;intronic;C1orf159;-;-;intronic;C1orf159;-;-;intronic;C1orf159;-;-;-;49;11;19	Name=AluSx1	16
chr1:1112952	A:G	C1orf159	C1orf159	intronic	protein_coding	NA	T;C;-;A||R||D;ALU;-;SINE/AluSx1;intronic;C1orf159;-;-;intronic;C1orf159;-;-;intronic;C1orf159;-;-;-;35;7;15	Name=AluSx1	16
chr1:111439464	A:G	WDR77	WDR77	intergenic	protein_coding	NA	T;C;-;A||R;ALU;rs532350459;SINE/AluSq;ncRNA_intronic;RP11-552M11.4;-;-;downstream;WDR77;-;-;downstream;WDR77;-;-;-;150;25;40	Name=AluSq	26
chr1:113124927	A:G	LRIG2	LRIG2	UTR3	protein_coding	NA	A;G;+;A||R||D;ALU;-;SINE/AluJr;UTR3;LRIG2;-;-;UTR3;LRIG2;-;-;downstream;LRIG2;-;-;251;14;756;30;53	Name=AluJr	23
chr1:113125081	A:G	LRIG2	LRIG2	UTR3	protein_coding	NA	A;G;+;A||R;ALU;-;SINE/AluJr;UTR3;LRIG2;-;-;UTR3;LRIG2;-;-;downstream;LRIG2;-;-;-;971;29;53	Name=AluJr	28
chr1:113129146	A:G	LRIG2	LRIG2	UTR3	protein_coding	NA	A;G;+;A||R;ALU;-;SINE/AluSc;UTR3;LRIG2;-;-;intergenic;LRIG2||LOC643441;-;-;intergenic;LRIG2||LOC643441;-;-;-;223;27;46	Name=AluSc	20
chr1:113129914	A:G	LRIG2	LRIG2	UTR3	protein_coding	OLIG	A;G;+;A||R;ALU;-;SINE/AluJb;UTR3;LRIG2;-;-;intergenic;LRIG2||LOC643441;-;-;intergenic;LRIG2||LOC643441;-;-;-;1563;30;54	Name=AluJb	39
chr1:113129934	A:G	LRIG2	LRIG2	UTR3	protein_coding	NA	A;G;+;A||R;ALU;-;SINE/AluJb;UTR3;LRIG2;-;-;intergenic;LRIG2||LOC643441;-;-;intergenic;LRIG2||LOC643441;-;-;-;986;28;50	Name=AluJb	26
chr1:113129947	A:G	LRIG2	LRIG2	UTR3	protein_coding	NA	A;G;+;A||R;ALU;-;SINE/AluJb;UTR3;LRIG2;-;-;intergenic;LRIG2||LOC643441;-;-;intergenic;LRIG2||LOC643441;-;-;-;1247;30;53	Name=AluJb	39
chr1:113129994	A:G	LRIG2	LRIG2	UTR3	protein_coding	NA	A;G;+;A||R;ALU;-;SINE/AluJb;UTR3;LRIG2;-;-;intergenic;LRIG2||LOC643441;-;-;intergenic;LRIG2||LOC643441;-;-;-;1548;30;54	Name=AluJb	35
chr1:113129999	A:G	LRIG2	LRIG2	UTR3	protein_coding	NA	A;G;+;A||R;ALU;-;SINE/AluJb;UTR3;LRIG2;-;-;intergenic;LRIG2||LOC643441;-;-;intergenic;LRIG2||LOC643441;-;-;-;980;30;53	Name=AluJb	34
chr1:113130000	A:G	LRIG2	LRIG2	UTR3	protein_coding	NA	A;G;+;A||R;ALU;-;SINE/AluJb;UTR3;LRIG2;-;-;intergenic;LRIG2||LOC643441;-;-;intergenic;LRIG2||LOC643441;-;-;-;1594;30;54	Name=AluJb	39
chr1:113130012	A:G	LRIG2	LRIG2	UTR3	protein_coding	NA	A;G;+;A||R;ALU;-;SINE/AluJb;UTR3;LRIG2;-;-;intergenic;LRIG2||LOC643441;-;-;intergenic;LRIG2||LOC643441;-;-;-;1137;30;54	Name=AluJb	34
chr1:113130017	A:G	LRIG2	LRIG2	UTR3	protein_coding	NA	A;G;+;A||R;ALU;-;SINE/AluJb;UTR3;LRIG2;-;-;intergenic;LRIG2||LOC643441;-;-;intergenic;LRIG2||LOC643441;-;-;-;1344;30;54	Name=AluJb	38
chr1:113130018	A:G	LRIG2	LRIG2	UTR3	protein_coding	OLIG	A;G;+;A||R;ALU;-;SINE/AluJb;UTR3;LRIG2;-;-;intergenic;LRIG2||LOC643441;-;-;intergenic;LRIG2||LOC643441;-;-;-;696;30;52	Name=AluJb	29
chr1:113130069	A:G	LRIG2	LRIG2	UTR3	protein_coding	NA	A;G;+;A||R;ALU;-;SINE/AluJb;UTR3;LRIG2;-;-;intergenic;LRIG2||LOC643441;-;-;intergenic;LRIG2||LOC643441;-;-;-;1294;30;54	Name=AluJb	33
chr1:113131031	A:G	LRIG2	LRIG2	UTR3	protein_coding	NA	A;G;+;A||R;ALU;-;SINE/AluSx1;UTR3;LRIG2;-;-;intergenic;LRIG2||LOC643441;-;-;intergenic;LRIG2||LOC643441;-;-;-;1744;30;54	Name=AluSx1	39
chr1:113131048	A:G	LRIG2	LRIG2	UTR3	protein_coding	NA	A;G;+;A||R;ALU;-;SINE/AluSx1;UTR3;LRIG2;-;-;intergenic;LRIG2||LOC643441;-;-;intergenic;LRIG2||LOC643441;-;-;-;1007;30;54	Name=AluSx1	26
chr1:113131100	A:G	LRIG2	LRIG2	UTR3	protein_coding	NA	A;G;+;A||R;ALU;-;SINE/AluSx1;UTR3;LRIG2;-;-;intergenic;LRIG2||LOC643441;-;-;intergenic;LRIG2||LOC643441;-;-;-;998;30;53	Name=AluSx1	33
chr1:113131115	A:G	LRIG2	LRIG2	UTR3	protein_coding	NA	A;G;+;A||R;ALU;-;SINE/AluSx1;UTR3;LRIG2;-;-;intergenic;LRIG2||LOC643441;-;-;intergenic;LRIG2||LOC643441;-;-;-;1651;30;54	Name=AluSx1	39
chr1:113404296	A:G	MAGI3	MAGI3	intronic	protein_coding	NA	A;G;+;A||R;REP;-;LTR/MLT1M;intronic;MAGI3;-;-;intronic;MAGI3;-;-;intronic;MAGI3;-;-;304;23;115;20;26	Name=MLT1M	13
chr1:113716452	A:G	PHTF1	PHTF1	intronic	protein_coding	NEU-GLU	T;C;-;A||R||D;ALU;-;SINE/AluJr;intronic;PHTF1;-;-;intronic;PHTF1;-;-;intronic;PHTF1;-;-;-;177;16;28	Name=AluJr	21
chr1:113716455	A:G	PHTF1	PHTF1	intronic	protein_coding	NEU-GABA-GLU	T;C;-;A||R||D;ALU;-;SINE/AluJr;intronic;PHTF1;-;-;intronic;PHTF1;-;-;intronic;PHTF1;-;-;-;186;18;30	Name=AluJr	21
chr1:113716509	A:G	PHTF1	PHTF1	intronic	protein_coding	NEU-GLU	T;C;-;A||R;ALU;-;SINE/AluJr;intronic;PHTF1;-;-;intronic;PHTF1;-;-;intronic;PHTF1;-;-;-;161;12;23	Name=AluJr	20
chr1:113716577	A:G	PHTF1	PHTF1	intronic	protein_coding	NEU-GABA-GLU	T;C;-;A||R||D;ALU;-;SINE/AluJr;intronic;PHTF1;-;-;intronic;PHTF1;-;-;intronic;PHTF1;-;-;-;270;20;34	Name=AluJr	25
chr1:113716625	A:G	PHTF1	PHTF1	intronic	protein_coding	NEU-GABA-GLU	T;C;-;A||R||D;ALU;-;SINE/AluJr;intronic;PHTF1;-;-;intronic;PHTF1;-;-;intronic;PHTF1;-;-;-;226;20;36	Name=AluJr	27
chr1:113724395	A:G	PHTF1	PHTF1	intronic	protein_coding	NA	T;C;-;A||R||D;ALU;-;SINE/AluSx1;intronic;PHTF1;-;-;intronic;PHTF1;-;-;intronic;PHTF1;-;-;-;32;7;10	Name=AluSx1	15
chr1:113724399	A:G	PHTF1	PHTF1	intronic	protein_coding	NA	T;C;-;A||R||D;ALU;-;SINE/AluSx1;intronic;PHTF1;-;-;intronic;PHTF1;-;-;intronic;PHTF1;-;-;-;11;2;5	Name=AluSx1	14
chr1:113724417	A:G	PHTF1	PHTF1	intronic	protein_coding	NA	T;C;-;A||R;ALU;-;SINE/AluSx1;intronic;PHTF1;-;-;intronic;PHTF1;-;-;intronic;PHTF1;-;-;-;12;2;5	Name=AluSx1	13
chr1:113724458	A:G	PHTF1	PHTF1	intronic	protein_coding	NA	T;C;-;A||R||D;ALU;-;SINE/AluSx1;intronic;PHTF1;-;-;intronic;PHTF1;-;-;intronic;PHTF1;-;-;-;13;4;7	Name=AluSx1	11
chr1:114415238	A:G	TRIM33	TRIM33	intronic	protein_coding	NA	T;C;-;A||R||D;ALU;-;SINE/AluJr4;intronic;TRIM33;-;-;intronic;TRIM33;-;-;intronic;TRIM33;-;-;-;37;15;19	Name=AluJr4	17
chr1:114415270	A:G	TRIM33	TRIM33	intronic	protein_coding	NA	T;C;-;A||R||D;ALU;-;SINE/AluJr4;intronic;TRIM33;-;-;intronic;TRIM33;-;-;intronic;TRIM33;-;-;-;47;15;21	Name=AluJr4	18
chr1:114418963	A:G	TRIM33	TRIM33	intronic	protein_coding	NA	T;C;-;A||R;ALU;-;SINE/AluSg;intronic;TRIM33;-;-;intronic;TRIM33;-;-;intronic;TRIM33;-;-;-;8;5;6	Name=AluSg	9
chr1:114418969	A:G	TRIM33	TRIM33	intronic	protein_coding	NA	T;C;-;A||R;ALU;-;SINE/AluSg;intronic;TRIM33;-;-;intronic;TRIM33;-;-;intronic;TRIM33;-;-;-;11;6;8	Name=AluSg	9
chr1:119141251	A:G	WARS2-AS1	WARS2-AS1	ncRNA	lncRNA	NA	A;G;+;R||D;ALU;-;SINE/AluJb;ncRNA_intronic;RP11-418J17.1;-;-;ncRNA_intronic;LOC101929147;-;-;ncRNA_intronic;AK125759||BC034623||BC043601||BC063600;-;-;-;194;24;39	Name=AluJb	16
chr1:119143334	A:G	WARS2-AS1	WARS2-AS1	ncRNA	lncRNA	NA	A;G;+;A||R||D;ALU;-;SINE/AluSz;ncRNA_intronic;RP11-418J17.1;-;-;ncRNA_intronic;LOC101929147;-;-;ncRNA_intronic;AK125759||BC034623||BC043601||BC063600;-;-;-;117;23;32	Name=AluSz	5
chr1:119143356	A:G	WARS2-AS1	WARS2-AS1	ncRNA	lncRNA	NA	A;G;+;A||R||D;ALU;-;SINE/AluSz;ncRNA_intronic;RP11-418J17.1;-;-;ncRNA_intronic;LOC101929147;-;-;ncRNA_intronic;AK125759||BC034623||BC043601||BC063600;-;-;-;190;23;35	Name=AluSz	15
chr1:119143366	A:G	WARS2-AS1	WARS2-AS1	ncRNA	lncRNA	NA	A;G;+;A||R||D;ALU;-;SINE/AluSz;ncRNA_intronic;RP11-418J17.1;-;-;ncRNA_intronic;LOC101929147;-;-;ncRNA_intronic;AK125759||BC034623||BC043601||BC063600;-;-;-;98;19;25	Name=AluSz	6
chr1:120832929	A:G	NBPF26	NBPF26	other	protein_coding	OLIG	.	.	30
chr1:120832933	A:G	NBPF26	NBPF26	other	protein_coding	OLIG	.	.	27
chr1:1221498	A:G	SDF4	SDF4	intronic	protein_coding	NA	T;C;-;A||R;ALU;-;SINE/AluJb;intronic;SDF4;-;-;intronic;SDF4;-;-;intronic;SDF4;-;-;507;154;1660;30;54	Name=AluJb	27
chr1:1221502	A:G	SDF4	SDF4	intronic	protein_coding	NA	T;C;-;A||R||D;ALU;-;SINE/AluJb;intronic;SDF4;-;-;intronic;SDF4;-;-;intronic;SDF4;-;-;507;154;2288;30;54	Name=AluJb	27
chr1:1222080	A:G	SDF4	SDF4	intronic	protein_coding	NA	T;C;-;R||D;NONREP;-;-/-;intronic;SDF4;-;-;intronic;SDF4;-;-;intronic;SDF4;-;-;-;1905;30;53	.	21
chr1:1316158	A:G	INTS11	INTS11	intronic	protein_coding	NEU-GABA	T;C;-;A||R||D;ALU;-;SINE/AluSz;intronic;CPSF3L;-;-;intronic;CPSF3L;-;-;intronic;CPSF3L;-;-;-;2292;30;53	Name=AluSz	39
chr1:1316170	A:G	INTS11	INTS11	intronic	protein_coding	NA	T;C;-;A||R||D;ALU;-;SINE/AluSz;intronic;CPSF3L;-;-;intronic;CPSF3L;-;-;intronic;CPSF3L;-;-;-;2073;30;53	Name=AluSz	30
chr1:1316230	A:G	INTS11	INTS11	intronic	protein_coding	NA	T;C;-;A||R||D;ALU;-;SINE/AluSz;intronic;CPSF3L;-;-;intronic;CPSF3L;-;-;intronic;CPSF3L;-;-;-;2426;30;53	Name=AluSz	38
chr1:1316461	A:G	INTS11	INTS11	intronic	protein_coding	NA	T;C;-;A||R||D;ALU;-;SINE/AluSq2;intronic;CPSF3L;-;-;intronic;CPSF3L;-;-;intronic;CPSF3L;-;-;-;2311;30;54	Name=AluSq2	36
chr1:1316477	A:G	INTS11	INTS11	intronic	protein_coding	OLIG	T;C;-;A||R||D;ALU;-;SINE/AluSq2;intronic;CPSF3L;-;-;intronic;CPSF3L;-;-;intronic;CPSF3L;-;-;-;2170;30;53	Name=AluSq2	32
chr1:1316489	A:G	INTS11	INTS11	intronic	protein_coding	NA	T;C;-;A||R;ALU;-;SINE/AluSq2;intronic;CPSF3L;-;-;intronic;CPSF3L;-;-;intronic;CPSF3L;-;-;-;1923;30;53	Name=AluSq2	24
chr1:1316529	A:G	INTS11	INTS11	intronic	protein_coding	NA	T;C;-;R||D;ALU;-;SINE/AluSq2;intronic;CPSF3L;-;-;intronic;CPSF3L;-;-;intronic;CPSF3L;-;-;-;2005;30;53	Name=AluSq2	29
chr1:1316800	A:G	INTS11	INTS11	intronic	protein_coding	NA	T;C;-;A||R||D;ALU;-;SINE/AluSx;intronic;CPSF3L;-;-;intronic;CPSF3L;-;-;intronic;CPSF3L;-;-;-;2398;30;54	Name=AluSx	38
chr1:1316802	A:G	INTS11	INTS11	intronic	protein_coding	NA	T;C;-;A||R||D;ALU;-;SINE/AluSx;intronic;CPSF3L;-;-;intronic;CPSF3L;-;-;intronic;CPSF3L;-;-;-;2065;30;54	Name=AluSx	38
chr1:1316812	A:G	INTS11	INTS11	intronic	protein_coding	NA	.	Name=AluSx	8
chr1:1316842	A:G	INTS11	INTS11	intronic	protein_coding	NA	T;C;-;A||R||D;ALU;-;SINE/AluSx;intronic;CPSF3L;-;-;intronic;CPSF3L;-;-;intronic;CPSF3L;-;-;-;1394;30;54	Name=AluSx	23
chr1:1317010	A:G	INTS11	INTS11	intronic	protein_coding	NA	T;C;-;A||R;ALU;-;SINE/AluJr;intronic;CPSF3L;-;-;intronic;CPSF3L;-;-;intronic;CPSF3L;-;-;-;2013;30;54	Name=AluJr	35
chr1:1317061	A:G	INTS11	INTS11	intronic	protein_coding	NA	T;C;-;A||R||D;ALU;-;SINE/AluJr;intronic;CPSF3L;-;-;intronic;CPSF3L;-;-;intronic;CPSF3L;-;-;-;2401;30;54	Name=AluJr	35
chr1:1317088	A:G	INTS11	INTS11	intronic	protein_coding	NA	T;C;-;A||R||D;ALU;-;SINE/AluJr;intronic;CPSF3L;-;-;intronic;CPSF3L;-;-;intronic;CPSF3L;-;-;-;2378;30;53	Name=AluJr	35
chr1:1317133	A:G	INTS11	INTS11	intronic	protein_coding	OLIG	T;C;-;A||R||D;ALU;-;SINE/AluSq;intronic;CPSF3L;-;-;intronic;CPSF3L;-;-;intronic;CPSF3L;-;-;-;2042;30;54	Name=AluSq	35
chr1:1317207	A:G	INTS11	INTS11	intronic	protein_coding	OLIG	T;C;-;A||R||D;ALU;-;SINE/AluSq;intronic;CPSF3L;-;-;intronic;CPSF3L;-;-;intronic;CPSF3L;-;-;-;1908;30;54	Name=AluSq	31
chr1:1317270	A:G	INTS11	INTS11	intronic	protein_coding	NA	T;C;-;A||R;ALU;-;SINE/AluSq;intronic;CPSF3L;-;-;intronic;CPSF3L;-;-;intronic;CPSF3L;-;-;-;2066;30;53	Name=AluSq	35
chr1:1317272	A:G	INTS11	INTS11	intronic	protein_coding	NA	T;C;-;A||R;ALU;-;SINE/AluSq;intronic;CPSF3L;-;-;intronic;CPSF3L;-;-;intronic;CPSF3L;-;-;-;1829;30;54	Name=AluSq	36
chr1:1317282	A:G	INTS11	INTS11	intronic	protein_coding	OLIG	T;C;-;A||R;ALU;-;SINE/AluSq;intronic;CPSF3L;-;-;intronic;CPSF3L;-;-;intronic;CPSF3L;-;-;-;1993;30;54	Name=AluSq	34
chr1:1317311	A:G	INTS11	INTS11	intronic	protein_coding	NA	T;C;-;A||R||D;ALU;-;SINE/AluSq;intronic;CPSF3L;-;-;intronic;CPSF3L;-;-;intronic;CPSF3L;-;-;-;1537;30;53	Name=AluSq	34
chr1:1317343	A:G	INTS11	INTS11	intronic	protein_coding	OLIG	T;C;-;R||D;ALU;-;SINE/AluSq;intronic;CPSF3L;-;-;intronic;CPSF3L;-;-;intronic;CPSF3L;-;-;-;2056;30;53	Name=AluSq	40
chr1:1317933	A:G	INTS11	INTS11	intronic	protein_coding	NA	T;C;-;A||R||D;ALU;-;SINE/AluY;ncRNA_intronic;RP5-890O3.9;-;-;intronic;CPSF3L;-;-;intronic;CPSF3L;-;-;-;2281;30;54	Name=AluY	40
chr1:1317963	A:G	INTS11	INTS11	intronic	protein_coding	NA	T;C;-;A||R||D;ALU;-;SINE/AluY;ncRNA_intronic;RP5-890O3.9;-;-;intronic;CPSF3L;-;-;intronic;CPSF3L;-;-;-;1665;30;54	Name=AluY	40
chr1:1317971	A:G	INTS11	INTS11	intronic	protein_coding	OLIG	T;C;-;A||R||D;ALU;-;SINE/AluY;ncRNA_intronic;RP5-890O3.9;-;-;intronic;CPSF3L;-;-;intronic;CPSF3L;-;-;-;1422;30;54	Name=AluY	22
chr1:1317977	A:G	INTS11	INTS11	intronic	protein_coding	NA	T;C;-;A||R||D;ALU;-;SINE/AluY;ncRNA_intronic;RP5-890O3.9;-;-;intronic;CPSF3L;-;-;intronic;CPSF3L;-;-;-;2386;30;55	Name=AluY	41
chr1:1317996	A:G	INTS11	INTS11	intronic	protein_coding	NA	T;C;-;A||R||D;ALU;-;SINE/AluY;ncRNA_intronic;RP5-890O3.9;-;-;intronic;CPSF3L;-;-;intronic;CPSF3L;-;-;-;1738;30;53	Name=AluY	35
chr1:1318006	A:G	INTS11	INTS11	intronic	protein_coding	NA	T;C;-;A||R||D;ALU;rs569606583;SINE/AluY;ncRNA_intronic;RP5-890O3.9;-;-;intronic;CPSF3L;-;-;intronic;CPSF3L;-;-;-;2354;30;54	Name=AluY	36
chr1:1318031	A:G	INTS11	INTS11	intronic	protein_coding	NA	T;C;-;A||R||D;ALU;-;SINE/AluY;ncRNA_intronic;RP5-890O3.9;-;-;intronic;CPSF3L;-;-;intronic;CPSF3L;-;-;-;2045;30;54	Name=AluY	33
chr1:1318142	A:G	INTS11	INTS11	intronic	protein_coding	NA	T;C;-;A||R||D;ALU;-;SINE/AluY;ncRNA_intronic;RP5-890O3.9;-;-;intronic;CPSF3L;-;-;intronic;CPSF3L;-;-;-;1752;30;54	Name=AluY	35
chr1:1318143	A:G	INTS11	INTS11	intronic	protein_coding	NA	T;C;-;A||R||D;ALU;-;SINE/AluY;ncRNA_intronic;RP5-890O3.9;-;-;intronic;CPSF3L;-;-;intronic;CPSF3L;-;-;-;2053;30;54	Name=AluY	35
chr1:1318401	A:G	INTS11	INTS11	intronic	protein_coding	NA	T;C;-;A||R||D;ALU;-;SINE/AluJb;ncRNA_intronic;RP5-890O3.9;-;-;intronic;CPSF3L;-;-;intronic;CPSF3L;-;-;-;2030;30;54	Name=AluJb	41
chr1:1318423	A:G	INTS11	INTS11	intronic	protein_coding	NA	T;C;-;A||R||D;ALU;-;SINE/AluJb;ncRNA_intronic;RP5-890O3.9;-;-;intronic;CPSF3L;-;-;intronic;CPSF3L;-;-;-;2380;30;55	Name=AluJb	41
chr1:1318489	A:G	INTS11	INTS11	intronic	protein_coding	NEU-GABA	T;C;-;A||R;ALU;-;SINE/AluJb;ncRNA_intronic;RP5-890O3.9;-;-;intronic;CPSF3L;-;-;intronic;CPSF3L;-;-;-;1731;30;53	Name=AluJb	36
chr1:1318564	A:G	INTS11	INTS11	intronic	protein_coding	NA	T;C;-;A||R||D;ALU;-;SINE/AluJb;ncRNA_intronic;RP5-890O3.9;-;-;intronic;CPSF3L;-;-;intronic;CPSF3L;-;-;-;1981;30;55	Name=AluJb	41
chr1:1318636	A:G	INTS11	INTS11	intronic	protein_coding	NA	T;C;-;A||R||D;ALU;-;SINE/AluJb;ncRNA_exonic;RP5-890O3.9;-;-;intronic;CPSF3L;-;-;intronic;CPSF3L;-;-;-;1269;30;54	Name=AluJb	32
chr1:1402786	A:G	MRPL20	MRPL20	intronic	protein_coding	NA	T;C;-;A||R||D;ALU;-;SINE/AluSp;intronic;MRPL20;-;-;intronic;MRPL20;-;-;intronic;MRPL20;-;-;-;2067;30;54	Name=AluSp	19
chr1:144422077	A:G	NBPF15	NBPF15	UTR3	protein_coding	NA	.	Name=L1MC4	9
chr1:145740966	A:G	RNF115	RNF115	UTR3	protein_coding	NEU	.	Name=AluSz	24
chr1:145741002	A:G	RNF115	RNF115	UTR3	protein_coding	NEU	.	Name=AluSz	24
chr1:145741005	A:G	RNF115	RNF115	UTR3	protein_coding	NEU	.	Name=AluSz	25
chr1:145741006	A:G	RNF115	RNF115	UTR3	protein_coding	NEU	.	Name=AluSz	25
chr1:145741007	A:G	RNF115	RNF115	UTR3	protein_coding	NEU	.	Name=AluSz	25
chr1:145741946	A:G	RNF115	RNF115	UTR3	protein_coding	NA	.	Name=AluSz6	19
chr1:145741952	A:G	RNF115	RNF115	UTR3	protein_coding	NEU-GABA	.	Name=AluSz6	18
chr1:145741961	A:G	RNF115	RNF115	UTR3	protein_coding	NEU-GABA-GLU	.	Name=AluSz6	19
chr1:145741965	A:G	RNF115	RNF115	UTR3	protein_coding	NEU-GABA-GLU	.	Name=AluSz6	21
chr1:145741981	A:G	RNF115	RNF115	UTR3	protein_coding	NEU-GABA-GLU	.	Name=AluSz6	22
chr1:145741987	A:G	RNF115	RNF115	UTR3	protein_coding	NEU-GLU	.	Name=AluSz6	22
chr1:145742026	A:G	RNF115	RNF115	UTR3	protein_coding	NEU	.	Name=AluSz6	27
chr1:145743607	A:G	RNF115	RNF115	UTR3	protein_coding	NA	.	Name=AluSx1	23
chr1:145743659	A:G	RNF115	RNF115	UTR3	protein_coding	NA	.	Name=AluSx1	28
chr1:145746062	A:G	RNF115	RNF115	UTR3	protein_coding	NA	.	Name=AluSc8	37
chr1:145746102	A:G	RNF115	RNF115	UTR3	protein_coding	NA	.	Name=AluSc8	24
chr1:145746131	A:G	RNF115	RNF115	UTR3	protein_coding	NA	.	Name=AluSc8	17
chr1:145842836	A:G	POLR3C	POLR3C	UTR3	protein_coding	NA	.	Name=AluJr	18
chr1:145842890	A:G	POLR3C	POLR3C	UTR3	protein_coding	NA	.	Name=AluJr	18
chr1:145922002	T:C	GNRHR2	GNRHR2	ncRNA	lncRNA	NA	.	Name=AluSz6	39
chr1:145922020	T:C	GNRHR2	GNRHR2	ncRNA	lncRNA	NA	.	Name=AluSz6	17
chr1:145922041	T:C	GNRHR2	GNRHR2	ncRNA	lncRNA	NA	.	Name=AluSz6	39
chr1:145922067	T:C	GNRHR2	GNRHR2	ncRNA	lncRNA	NA	.	Name=AluSz6	32
chr1:145922089	T:C	GNRHR2	GNRHR2	ncRNA	lncRNA	NA	.	Name=AluSz6	37
chr1:145922167	T:C	GNRHR2	GNRHR2	ncRNA	lncRNA	NA	.	Name=AluSz6	37
chr1:145923019	T:C	GNRHR2	GNRHR2	ncRNA	lncRNA	NA	.	Name=AluY	41
chr1:145923027	T:C	GNRHR2	GNRHR2	ncRNA	lncRNA	NA	.	Name=AluY	22
chr1:145923037	T:C	GNRHR2	GNRHR2	ncRNA	lncRNA	NA	.	Name=AluY	36
chr1:145923098	T:C	GNRHR2	GNRHR2	ncRNA	lncRNA	NA	.	Name=AluY	37
chr1:145923100	T:C	GNRHR2	GNRHR2	ncRNA	lncRNA	NA	.	Name=AluY	39
chr1:145923104	T:C	GNRHR2	GNRHR2	ncRNA	lncRNA	NA	.	Name=AluY	40
chr1:145923109	T:C	GNRHR2	GNRHR2	ncRNA	lncRNA	NA	.	Name=AluY	40
chr1:145923110	T:C	GNRHR2	GNRHR2	ncRNA	lncRNA	NA	.	Name=AluY	32
chr1:14610231	A:G	KAZN	KAZN	intronic	protein_coding	NA	A;G;+;A;ALU;-;SINE/AluY;intronic;KAZN;-;-;intronic;KAZN;-;-;intronic;KAZN;-;-;-;3;2;3	Name=AluY	6
chr1:14610233	A:G	KAZN	KAZN	intronic	protein_coding	NA	A;G;+;A||R||D;ALU;-;SINE/AluY;intronic;KAZN;-;-;intronic;KAZN;-;-;intronic;KAZN;-;-;-;5;1;2	Name=AluY	9
chr1:14610272	A:G	KAZN	KAZN	intronic	protein_coding	NA	A;G;+;A||R;ALU;-;SINE/AluY;intronic;KAZN;-;-;intronic;KAZN;-;-;intronic;KAZN;-;-;-;7;2;3	Name=AluY	4
chr1:14611572	A:G	KAZN	KAZN	intronic	protein_coding	OLIG	A;G;+;A;ALU;-;SINE/AluJo;intronic;KAZN;-;-;intronic;KAZN;-;-;intronic;KAZN;-;-;-;7;1;3	Name=AluJo	11
chr1:14611576	A:G	KAZN	KAZN	intronic	protein_coding	NA	A;G;+;A||R;ALU;-;SINE/AluJo;intronic;KAZN;-;-;intronic;KAZN;-;-;intronic;KAZN;-;-;-;9;2;4	Name=AluJo	19
chr1:14619331	A:G	KAZN	KAZN	intronic	protein_coding	NA	A;G;+;A||R||D;ALU;-;SINE/AluJr;intronic;KAZN;-;-;intronic;KAZN;-;-;intronic;KAZN;-;-;-;6;2;3	Name=AluJr	15
chr1:14622576	A:G	KAZN	KAZN	intronic	protein_coding	NEU	A;G;+;A||R;ALU;-;SINE/AluY;intronic;KAZN;-;-;intronic;KAZN;-;-;intronic;KAZN;-;-;-;2;1;2	Name=AluY	4
chr1:14654348	A:G	KAZN	KAZN	intronic	protein_coding	NA	A;G;+;A||R;NONREP;-;-/-;intronic;KAZN;-;-;intronic;KAZN;-;-;intronic;KAZN;-;-;-;8;1;2	.	13
chr1:14654382	A:G	KAZN	KAZN	intronic	protein_coding	NA	A;G;+;A||R;NONREP;-;-/-;intronic;KAZN;-;-;intronic;KAZN;-;-;intronic;KAZN;-;-;-;13;3;4	.	16
chr1:14655229	A:G	KAZN	KAZN	intronic	protein_coding	NA	A;G;+;A||R;NONREP;-;-/-;intronic;KAZN;-;-;intronic;KAZN;-;-;intronic;KAZN;-;-;-;13;3;4	.	17
chr1:14655266	A:G	KAZN	KAZN	intronic	protein_coding	NA	A;G;+;A||R;NONREP;-;-/-;intronic;KAZN;-;-;intronic;KAZN;-;-;intronic;KAZN;-;-;-;17;4;6	.	17
chr1:14661831	A:G	KAZN	KAZN	intronic	protein_coding	NA	A;G;+;A||R;ALU;-;SINE/AluSz6;intronic;KAZN;-;-;intronic;KAZN;-;-;intronic;KAZN;-;-;-;9;3;5	Name=AluSz6	7
chr1:14666818	A:G	KAZN	KAZN	intronic	protein_coding	NA	A;G;+;A||R;ALU;-;SINE/AluSc;intronic;KAZN;-;-;intronic;KAZN;-;-;intronic;KAZN;-;-;-;10;2;3	Name=AluSc	9
chr1:14669600	A:G	KAZN	KAZN	intronic	protein_coding	NA	A;G;+;A||R;ALU;-;SINE/AluJr;intronic;KAZN;-;-;intronic;KAZN;-;-;intronic;KAZN;-;-;-;5;1;2	Name=AluJr	13
chr1:14691670	A:G	KAZN	KAZN	intronic	protein_coding	NA	A;G;+;A||R||D;ALU;-;SINE/AluSz6;intronic;KAZN;-;-;intronic;KAZN;-;-;intronic;KAZN;-;-;-;7;3;4	Name=AluSz6	10
chr1:14691674	A:G	KAZN	KAZN	intronic	protein_coding	NA	A;G;+;A||R||D;ALU;-;SINE/AluSz6;intronic;KAZN;-;-;intronic;KAZN;-;-;intronic;KAZN;-;-;-;4;2;3	Name=AluSz6	9
chr1:14691739	A:G	KAZN	KAZN	intronic	protein_coding	NA	A;G;+;A||R;ALU;-;SINE/AluSz6;intronic;KAZN;-;-;intronic;KAZN;-;-;intronic;KAZN;-;-;-;8;2;3	Name=AluSz6	12
chr1:14692698	A:G	KAZN	KAZN	intronic	protein_coding	NEU-GABA	A;G;+;A||R||D;ALU;-;SINE/AluSz6;intronic;KAZN;-;-;intronic;KAZN;-;-;intronic;KAZN;-;-;-;11;4;5	Name=AluSz6	14
chr1:14692699	A:G	KAZN	KAZN	intronic	protein_coding	NEU-GABA	A;G;+;A||R||D;ALU;-;SINE/AluSz6;intronic;KAZN;-;-;intronic;KAZN;-;-;intronic;KAZN;-;-;-;14;5;6	Name=AluSz6	13
chr1:14692722	A:G	KAZN	KAZN	intronic	protein_coding	NEU-GABA	A;G;+;A||R||D;ALU;-;SINE/AluSz6;intronic;KAZN;-;-;intronic;KAZN;-;-;intronic;KAZN;-;-;-;11;3;4	Name=AluSz6	15
chr1:14692796	A:G	KAZN	KAZN	intronic	protein_coding	NEU-GABA	A;G;+;A;ALU;-;SINE/AluSz6;intronic;KAZN;-;-;intronic;KAZN;-;-;intronic;KAZN;-;-;-;2;1;2	Name=AluSz6	9
chr1:14692812	A:G	KAZN	KAZN	intronic	protein_coding	NEU-GABA-GLU	A;G;+;A||R;ALU;-;SINE/AluSz6;intronic;KAZN;-;-;intronic;KAZN;-;-;intronic;KAZN;-;-;-;3;1;2	Name=AluSz6	12
chr1:14692877	A:G	KAZN	KAZN	intronic	protein_coding	NA	A;G;+;A||R;ALU;-;SINE/AluSz6;intronic;KAZN;-;-;intronic;KAZN;-;-;intronic;KAZN;-;-;-;8;3;4	Name=AluSz6	17
chr1:14692890	A:G	KAZN	KAZN	intronic	protein_coding	NEU-GABA-GLU	A;G;+;A||R;ALU;-;SINE/AluSz6;intronic;KAZN;-;-;intronic;KAZN;-;-;intronic;KAZN;-;-;-;8;2;3	Name=AluSz6	14
chr1:14697013	A:G	KAZN	KAZN	intronic	protein_coding	NA	A;G;+;A||R;ALU;-;SINE/AluJo;intronic;KAZN;-;-;intronic;KAZN;-;-;intronic;KAZN;-;-;-;144;9;21	Name=AluJo	21
chr1:14697249	A:G	KAZN	KAZN	intronic	protein_coding	NA	A;G;+;A||R;ALU;-;SINE/AluJo;intronic;KAZN;-;-;intronic;KAZN;-;-;intronic;KAZN;-;-;-;76;7;21	Name=AluJo	15
chr1:14697250	A:G	KAZN	KAZN	intronic	protein_coding	NA	A;G;+;A||R;ALU;rs776033304;SINE/AluJo;intronic;KAZN;-;-;intronic;KAZN;-;-;intronic;KAZN;-;-;-;39;6;17	Name=AluJo	4
chr1:14697269	A:G	KAZN	KAZN	intronic	protein_coding	NA	A;G;+;A||R;ALU;rs538806948;SINE/AluJo;intronic;KAZN;-;-;intronic;KAZN;-;-;intronic;KAZN;-;-;-;69;7;20	Name=AluJo	11
chr1:14701559	A:G	KAZN	KAZN	intronic	protein_coding	NA	A;G;+;A||R;ALU;-;SINE/AluJb;intronic;KAZN;-;-;intronic;KAZN;-;-;intronic;KAZN;-;-;-;8;2;4	Name=AluJb	15
chr1:14710929	A:G	KAZN	KAZN	intronic	protein_coding	NA	A;G;+;A;ALU;-;SINE/AluJr;intronic;KAZN;-;-;intronic;KAZN;-;-;intronic;KAZN;-;-;-;4;2;3	Name=AluJr	4
chr1:14710982	A:G	KAZN	KAZN	intronic	protein_coding	NEU-GABA	A;G;+;A||R;ALU;-;SINE/AluJr;intronic;KAZN;-;-;intronic;KAZN;-;-;intronic;KAZN;-;-;-;11;3;4	Name=AluJr	14
chr1:14711072	A:G	KAZN	KAZN	intronic	protein_coding	NA	A;G;+;A||R;ALU;-;SINE/AluJr;intronic;KAZN;-;-;intronic;KAZN;-;-;intronic;KAZN;-;-;-;8;3;4	Name=AluJr	13
chr1:14711176	A:G	KAZN	KAZN	intronic	protein_coding	NEU-GABA-GLU	A;G;+;A||R;ALU;-;SINE/AluJr;intronic;KAZN;-;-;intronic;KAZN;-;-;intronic;KAZN;-;-;-;8;2;3	Name=AluJr	6
chr1:14711251	A:G	KAZN	KAZN	intronic	protein_coding	NA	A;G;+;A||R;REP;-;SINE/FLAM_A;intronic;KAZN;-;-;intronic;KAZN;-;-;intronic;KAZN;-;-;-;6;3;4	Name=FLAM_A	7
chr1:14713658	A:G	KAZN	KAZN	intronic	protein_coding	NEU-GABA	A;G;+;A||R||D;NONREP;-;-/-;intronic;KAZN;-;-;intronic;KAZN;-;-;intronic;KAZN;-;-;-;62;7;19	.	12
chr1:14713676	A:G	KAZN	KAZN	intronic	protein_coding	NEU-GABA-GLU	A;G;+;A||R||D;ALU;-;SINE/AluJo;intronic;KAZN;-;-;intronic;KAZN;-;-;intronic;KAZN;-;-;-;65;6;20	Name=AluJo	17
chr1:14713684	A:G	KAZN	KAZN	intronic	protein_coding	NA	A;G;+;A||R||D;ALU;-;SINE/AluJo;intronic;KAZN;-;-;intronic;KAZN;-;-;intronic;KAZN;-;-;-;55;6;20	Name=AluJo	18
chr1:14713685	A:G	KAZN	KAZN	intronic	protein_coding	NA	A;G;+;A||R||D;ALU;-;SINE/AluJo;intronic;KAZN;-;-;intronic;KAZN;-;-;intronic;KAZN;-;-;-;63;8;22	Name=AluJo	19
chr1:14713711	A:G	KAZN	KAZN	intronic	protein_coding	NA	A;G;+;A||R||D;ALU;-;SINE/AluJo;intronic;KAZN;-;-;intronic;KAZN;-;-;intronic;KAZN;-;-;-;61;7;20	Name=AluJo	14
chr1:14713850	A:G	KAZN	KAZN	intronic	protein_coding	NA	A;G;+;A||R||D;ALU;-;SINE/AluJo;intronic;KAZN;-;-;intronic;KAZN;-;-;intronic;KAZN;-;-;-;38;5;15	Name=AluJo	13
chr1:14714888	A:G	KAZN	KAZN	intronic	protein_coding	NEU-GABA-GLU	A;G;+;A||R;ALU;-;SINE/AluJb;intronic;KAZN;-;-;intronic;KAZN;-;-;intronic;KAZN;-;-;-;14;4;6	Name=AluJb	8
chr1:14714912	A:G	KAZN	KAZN	intronic	protein_coding	NEU-GABA	A;G;+;A||R||D;ALU;-;SINE/AluJb;intronic;KAZN;-;-;intronic;KAZN;-;-;intronic;KAZN;-;-;-;12;3;4	Name=AluJb	15
chr1:14715070	A:G	KAZN	KAZN	intronic	protein_coding	NA	A;G;+;A||R||D;ALU;-;SINE/AluJb;intronic;KAZN;-;-;intronic;KAZN;-;-;intronic;KAZN;-;-;-;15;3;5	Name=AluJb	11
chr1:14722034	A:G	KAZN	KAZN	intronic	protein_coding	NEU-GABA	A;G;+;A||R;ALU;-;SINE/AluSz;intronic;KAZN;-;-;intronic;KAZN;-;-;intronic;KAZN;-;-;-;7;4;5	Name=AluSz	9
chr1:14722939	A:G	KAZN	KAZN	intronic	protein_coding	NA	A;G;+;A||R;ALU;-;SINE/AluJb;intronic;KAZN;-;-;intronic;KAZN;-;-;intronic;KAZN;-;-;-;6;2;3	Name=AluJb	13
chr1:14723032	A:G	KAZN	KAZN	intronic	protein_coding	NA	A;G;+;A;ALU;-;SINE/AluJb;intronic;KAZN;-;-;intronic;KAZN;-;-;intronic;KAZN;-;-;-;7;3;4	Name=AluJb	4
chr1:14725837	A:G	KAZN	KAZN	intronic	protein_coding	NA	A;G;+;A||R;REP;-;DNA/MER5A1;intronic;KAZN;-;-;intronic;KAZN;-;-;intronic;KAZN;-;-;-;9;3;4	Name=MER5A1	9
chr1:14732564	A:G	KAZN	KAZN	intronic	protein_coding	NA	A;G;+;A||R;ALU;-;SINE/AluSz;intronic;KAZN;-;-;intronic;KAZN;-;-;intronic;KAZN;-;-;-;5;3;4	Name=AluSz	8
chr1:14732571	A:G	KAZN	KAZN	intronic	protein_coding	NEU-GABA	A;G;+;A;ALU;-;SINE/AluSz;intronic;KAZN;-;-;intronic;KAZN;-;-;intronic;KAZN;-;-;-;1;1;1	Name=AluSz	7
chr1:14739030	A:G	KAZN	KAZN	intronic	protein_coding	NA	A;G;+;A;ALU;-;SINE/AluJr;intronic;KAZN;-;-;intronic;KAZN;-;-;intronic;KAZN;-;-;-;10;2;3	Name=AluJr	9
chr1:14739104	A:G	KAZN	KAZN	intronic	protein_coding	NEU-GABA	A;G;+;A||R;ALU;-;SINE/AluJr;intronic;KAZN;-;-;intronic;KAZN;-;-;intronic;KAZN;-;-;-;8;2;3	Name=AluJr	14
chr1:14739105	A:G	KAZN	KAZN	intronic	protein_coding	NEU-GABA	A;G;+;A||R;ALU;-;SINE/AluJr;intronic;KAZN;-;-;intronic;KAZN;-;-;intronic;KAZN;-;-;-;7;3;4	Name=AluJr	13
chr1:14760685	A:G	KAZN	KAZN	intronic	protein_coding	NEU-GABA-GLU	A;G;+;A||R||D;ALU;-;SINE/AluJo;intronic;KAZN;-;-;intronic;KAZN;-;-;intronic;KAZN;-;-;-;8;2;4	Name=AluJo	9
chr1:14760722	A:G	KAZN	KAZN	intronic	protein_coding	NEU-GABA	A;G;+;A||R||D;ALU;-;SINE/AluJo;intronic;KAZN;-;-;intronic;KAZN;-;-;intronic;KAZN;-;-;-;9;2;4	Name=AluJo	12
chr1:1477834	T:C	ATAD3B	ATAD3B	intronic	protein_coding	NEU	.	Name=AluSp	21
chr1:14808424	A:G	KAZN	KAZN	intronic	protein_coding	NA	A;G;+;A;ALU;-;SINE/AluSz;intronic;KAZN;-;-;intronic;KAZN;-;-;intronic;KAZN;-;-;-;1;1;1	Name=AluSz	5
chr1:14808426	A:G	KAZN	KAZN	intronic	protein_coding	NA	A;G;+;A||R;ALU;-;SINE/AluSz;intronic;KAZN;-;-;intronic;KAZN;-;-;intronic;KAZN;-;-;-;3;2;2	Name=AluSz	6
chr1:14808560	A:G	KAZN	KAZN	intronic	protein_coding	NA	A;G;+;A;ALU;-;SINE/AluSz;intronic;KAZN;-;-;intronic;KAZN;-;-;intronic;KAZN;-;-;-;2;2;2	Name=AluSz	7
chr1:14812766	A:G	KAZN	KAZN	intronic	protein_coding	NA	A;G;+;A||R;ALU;-;SINE/AluJr;intronic;KAZN;-;-;intronic;KAZN;-;-;intronic;KAZN;-;-;-;8;2;3	Name=AluJr	8
chr1:14818864	A:G	KAZN	KAZN	intronic	protein_coding	NEU-GABA	A;G;+;A||R||D;ALU;-;SINE/AluSq2;intronic;KAZN;-;-;intronic;KAZN;-;-;intronic;KAZN;-;-;-;7;2;4	Name=AluSq2	13
chr1:1483075	A:G	ATAD3B	ATAD3B	intronic	protein_coding	NA	A;G;+;A||R;ALU;-;SINE/AluSc8;exonic;ATAD3B;nonsynonymous	Name=AluSc8	8
chr1:1483156	A:G	ATAD3B	ATAD3B	intronic	protein_coding	NA	A;G;+;A||R||D;ALU;-;SINE/AluSc8;intronic;ATAD3B;-;-;intronic;ATAD3B;-;-;UTR3;ATAD3B;-;-;-;1662;30;53	Name=AluSc8	12
chr1:1483346	A:G	ATAD3B	ATAD3B	intronic	protein_coding	NA	A;G;+;A||R||D;ALU;-;SINE/AluSp;intronic;ATAD3B;-;-;intronic;ATAD3B;-;-;UTR3;ATAD3B;-;-;-;1184;30;53	Name=AluSp	10
chr1:1483377	A:G	ATAD3B	ATAD3B	intronic	protein_coding	NA	A;G;+;A||R||D;ALU;-;SINE/AluSp;intronic;ATAD3B;-;-;intronic;ATAD3B;-;-;UTR3;ATAD3B;-;-;-;1275;30;53	Name=AluSp	13
chr1:1484298	A:G	ATAD3B	ATAD3B	intronic	protein_coding	NA	A;G;+;A||R;ALU;-;SINE/AluY;intronic;ATAD3B;-;-;intronic;ATAD3B;-;-;intronic;ATAD3B;-;-;-;1274;30;53	Name=AluY	8
chr1:1484310	A:G	ATAD3B	ATAD3B	intronic	protein_coding	NA	A;G;+;A||R||D;ALU;-;SINE/AluY;intronic;ATAD3B;-;-;intronic;ATAD3B;-;-;intronic;ATAD3B;-;-;-;1772;30;54	Name=AluY	12
chr1:1484320	A:G	ATAD3B	ATAD3B	intronic	protein_coding	NA	A;G;+;A||R||D;ALU;-;SINE/AluY;intronic;ATAD3B;-;-;intronic;ATAD3B;-;-;intronic;ATAD3B;-;-;-;1450;30;53	Name=AluY	10
chr1:1484388	A:G	ATAD3B	ATAD3B	intronic	protein_coding	NA	A;G;+;A||R||D;ALU;-;SINE/AluY;intronic;ATAD3B;-;-;intronic;ATAD3B;-;-;intronic;ATAD3B;-;-;-;1759;30;53	Name=AluY	10
chr1:1484393	A:G	ATAD3B	ATAD3B	intronic	protein_coding	NA	A;G;+;A||R||D;ALU;-;SINE/AluY;intronic;ATAD3B;-;-;intronic;ATAD3B;-;-;intronic;ATAD3B;-;-;-;1650;30;54	Name=AluY	11
chr1:1484455	A:G	ATAD3B	ATAD3B	intronic	protein_coding	NA	A;G;+;A||R||D;ALU;-;SINE/AluY;intronic;ATAD3B;-;-;intronic;ATAD3B;-;-;intronic;ATAD3B;-;-;-;1650;30;53	Name=AluY	11
chr1:1484508	A:G	ATAD3B	ATAD3B	intronic	protein_coding	NA	A;G;+;R||D;ALU;-;SINE/AluSp;intronic;ATAD3B;-;-;intronic;ATAD3B;-;-;intronic;ATAD3B;-;-;-;1647;30;53	Name=AluSp	9
chr1:149054790	A:G	NBPF9	NBPF9	UTR3	protein_coding	NA	.	.	29
chr1:149054793	A:G	NBPF9	NBPF9	UTR3	protein_coding	NA	.	.	32
chr1:149054842	A:G	NBPF9	NBPF9	UTR3	protein_coding	NA	.	.	37
chr1:149054848	A:G	NBPF9	NBPF9	UTR3	protein_coding	NEU	.	.	30
chr1:149054851	A:G	NBPF9	NBPF9	UTR3	protein_coding	NA	.	.	26
chr1:149054864	A:G	NBPF9	NBPF9	UTR3	protein_coding	MGAS	.	.	32
chr1:149555763	A:G	NBPF19	NBPF19	UTR3	protein_coding	MGAS	.	Name=L1MC4	39
chr1:150102602	A:G	VPS45	VPS45	intronic	protein_coding	NA	A;G;+;A||R||D;REP;-;LINE/L1PA14;intronic;VPS45;-;-;intronic;VPS45;-;-;intronic;VPS45;-;-;-;315;26;37	Name=L1PA14	10
chr1:150309096	A:G	MRPS21	MRPS21	intergenic	protein_coding	NA	A;G;+;A||R;ALU;-;SINE/AluSq2;downstream;MRPS21;-;-;downstream;MRPS21;-;-;downstream;MRPS21;-;-;-;1501;30;54	Name=AluSq2	38
chr1:150309441	A:G	MRPS21	MRPS21	intergenic	protein_coding	NA	A;G;+;A||R;ALU;-;SINE/AluY;downstream;MRPS21;-;-;downstream;MRPS21;-;-;intergenic;MRPS21||PRPF3;-;-;-;1810;30;55	Name=AluYj4	41
chr1:150309507	A:G	MRPS21	MRPS21	intergenic	protein_coding	NA	A;G;+;A||R||D;ALU;-;SINE/AluY;downstream;MRPS21;-;-;downstream;MRPS21;-;-;intergenic;MRPS21||PRPF3;-;-;-;2086;30;55	Name=AluYj4	43
chr1:150347006	A:G	PRPF3	PRPF3	intronic	protein_coding	NA	A;G;+;A||R||D;ALU;-;SINE/AluJb;intronic;PRPF3;-;-;intronic;PRPF3;-;-;intronic;PRPF3;-;-;-;1301;30;53	Name=AluJb	24
chr1:150347036	A:G	PRPF3	PRPF3	intronic	protein_coding	NA	A;G;+;A||R||D;ALU;-;SINE/AluJb;intronic;PRPF3;-;-;intronic;PRPF3;-;-;intronic;PRPF3;-;-;-;1052;30;54	Name=AluJb	25
chr1:150611888	A:G	ENSA	ENSA	intergenic	protein_coding	NA	T;C;-;A||R;ALU;-;SINE/AluJo;intronic;ENSA;-;-;intergenic;MCL1||ENSA;-;-;intergenic;MCL1||ENSA;-;-;-;962;30;53	Name=AluJo	41
chr1:150611899	A:G	ENSA	ENSA	intergenic	protein_coding	NA	T;C;-;A||R;ALU;-;SINE/AluJo;intronic;ENSA;-;-;intergenic;MCL1||ENSA;-;-;intergenic;MCL1||ENSA;-;-;-;817;28;50	Name=AluJo	41
chr1:150611911	A:G	ENSA	ENSA	intergenic	protein_coding	NEU-GABA-GLU	T;C;-;A||R;ALU;-;SINE/AluJo;intronic;ENSA;-;-;intergenic;MCL1||ENSA;-;-;intergenic;MCL1||ENSA;-;-;-;653;28;51	Name=AluJo	37
chr1:150612103	A:G	ENSA	ENSA	intergenic	protein_coding	NA	T;C;-;A||R;ALU;-;SINE/AluJo;intronic;ENSA;-;-;intergenic;MCL1||ENSA;-;-;intergenic;MCL1||ENSA;-;-;-;717;30;53	Name=AluJo	38
chr1:150612645	A:G	ENSA	ENSA	intergenic	protein_coding	NA	T;C;-;A||R;ALU;-;SINE/AluY;intronic;ENSA;-;-;intergenic;MCL1||ENSA;-;-;intergenic;MCL1||ENSA;-;-;-;353;22;42	Name=AluY	23
chr1:150612650	A:G	ENSA	ENSA	intergenic	protein_coding	NEU	T;C;-;A||R||D;ALU;-;SINE/AluY;intronic;ENSA;-;-;intergenic;MCL1||ENSA;-;-;intergenic;MCL1||ENSA;-;-;-;916;30;52	Name=AluY	36
chr1:150613178	A:G	ENSA	ENSA	intergenic	protein_coding	NA	T;C;-;A||R||D;ALU;-;SINE/AluSq2;intronic;ENSA;-;-;intergenic;MCL1||ENSA;-;-;intergenic;MCL1||ENSA;-;-;-;737;29;52	Name=AluSq2	34
chr1:150613179	A:G	ENSA	ENSA	intergenic	protein_coding	NA	T;C;-;A||R;ALU;-;SINE/AluSq2;intronic;ENSA;-;-;intergenic;MCL1||ENSA;-;-;intergenic;MCL1||ENSA;-;-;-;530;29;52	Name=AluSq2	33
chr1:150613185	A:G	ENSA	ENSA	intergenic	protein_coding	NA	T;C;-;A||R||D;ALU;-;SINE/AluSq2;intronic;ENSA;-;-;intergenic;MCL1||ENSA;-;-;intergenic;MCL1||ENSA;-;-;-;694;29;52	Name=AluSq2	33
chr1:150613192	A:G	ENSA	ENSA	intergenic	protein_coding	NA	T;C;-;A||R||D;ALU;-;SINE/AluSq2;intronic;ENSA;-;-;intergenic;MCL1||ENSA;-;-;intergenic;MCL1||ENSA;-;-;-;267;26;43	Name=AluSq2	33
chr1:150613198	A:G	ENSA	ENSA	intergenic	protein_coding	NEU	T;C;-;A||R;ALU;-;SINE/AluSq2;intronic;ENSA;-;-;intergenic;MCL1||ENSA;-;-;intergenic;MCL1||ENSA;-;-;-;215;27;47	Name=AluSq2	33
chr1:150613215	A:G	ENSA	ENSA	intergenic	protein_coding	NA	T;C;-;A||R||D;ALU;-;SINE/AluSq2;intronic;ENSA;-;-;intergenic;MCL1||ENSA;-;-;intergenic;MCL1||ENSA;-;-;-;608;28;50	Name=AluSq2	33
chr1:150614043	A:G	ENSA	ENSA	intergenic	protein_coding	NA	T;C;-;A||R||D;ALU;-;SINE/AluJr;intronic;ENSA;-;-;intergenic;MCL1||ENSA;-;-;intergenic;MCL1||ENSA;-;-;-;1243;30;53	Name=AluJr	41
chr1:150614462	A:G	ENSA	ENSA	intergenic	protein_coding	NA	T;C;-;A||R;ALU;-;SINE/AluJo;intronic;ENSA;-;-;intergenic;MCL1||ENSA;-;-;intergenic;MCL1||ENSA;-;-;-;703;30;51	Name=AluJo	38
chr1:150615000	A:G	ENSA	ENSA	intergenic	protein_coding	NA	T;C;-;A||R;ALU;-;SINE/AluSx3;intronic;ENSA;-;-;intergenic;MCL1||ENSA;-;-;intergenic;MCL1||ENSA;-;-;-;1;1;1	Name=AluSx3	32
chr1:150615020	A:G	ENSA	ENSA	intergenic	protein_coding	NA	T;C;-;A||R;ALU;-;SINE/AluSx3;intronic;ENSA;-;-;intergenic;MCL1||ENSA;-;-;intergenic;MCL1||ENSA;-;-;-;804;28;52	Name=AluSx3	41
chr1:150615103	A:G	ENSA	ENSA	intergenic	protein_coding	NEU	T;C;-;A||R;ALU;-;SINE/AluSx3;intronic;ENSA;-;-;intergenic;MCL1||ENSA;-;-;intergenic;MCL1||ENSA;-;-;-;666;28;50	Name=AluSx3	39
chr1:150615603	A:G	ENSA	ENSA	intergenic	protein_coding	NEU-GABA	T;C;-;A||R;ALU;-;SINE/AluJo;intronic;ENSA;-;-;intergenic;MCL1||ENSA;-;-;intergenic;MCL1||ENSA;-;-;-;503;28;50	Name=AluJo	33
chr1:150615682	A:G	ENSA	ENSA	intergenic	protein_coding	NA	T;C;-;A||R;ALU;-;SINE/AluJo;intronic;ENSA;-;-;intergenic;MCL1||ENSA;-;-;intergenic;MCL1||ENSA;-;-;-;592;28;51	Name=AluJo	38
chr1:150616441	A:G	ENSA	ENSA	intergenic	protein_coding	NA	T;C;-;A||R;ALU;-;SINE/AluSq2;intronic;ENSA;-;-;intergenic;MCL1||ENSA;-;-;intergenic;MCL1||ENSA;-;-;-;309;26;48	Name=AluSq2	26
chr1:150616467	A:G	ENSA	ENSA	intergenic	protein_coding	NEU	T;C;-;A||R;ALU;-;SINE/AluSq2;intronic;ENSA;-;-;intergenic;MCL1||ENSA;-;-;intergenic;MCL1||ENSA;-;-;-;302;22;43	Name=AluSq2	25
chr1:150616578	A:G	ENSA	ENSA	intergenic	protein_coding	NEU	T;C;-;A||R;ALU;-;SINE/AluSq2;intronic;ENSA;-;-;intergenic;MCL1||ENSA;-;-;intergenic;MCL1||ENSA;-;-;-;361;27;47	Name=AluSq2	26
chr1:150617415	A:G	ENSA	ENSA	intergenic	protein_coding	NA	T;C;-;A||R||D;ALU;-;SINE/AluSq;intronic;ENSA;-;-;intergenic;MCL1||ENSA;-;-;intergenic;MCL1||ENSA;-;-;-;234;26;43	Name=AluSq	28
chr1:150617456	A:G	ENSA	ENSA	intergenic	protein_coding	NA	T;C;-;A||R;ALU;-;SINE/AluSq;intronic;ENSA;-;-;intergenic;MCL1||ENSA;-;-;intergenic;MCL1||ENSA;-;-;-;610;28;51	Name=AluSq	33
chr1:150617457	A:G	ENSA	ENSA	intergenic	protein_coding	NA	T;C;-;A||R||D;ALU;-;SINE/AluSq;intronic;ENSA;-;-;intergenic;MCL1||ENSA;-;-;intergenic;MCL1||ENSA;-;-;-;643;29;52	Name=AluSq	35
chr1:150617465	A:G	ENSA	ENSA	intergenic	protein_coding	NA	T;C;-;A||R;ALU;-;SINE/AluSq;intronic;ENSA;-;-;intergenic;MCL1||ENSA;-;-;intergenic;MCL1||ENSA;-;-;-;533;28;51	Name=AluSq	33
chr1:150617491	A:G	ENSA	ENSA	intergenic	protein_coding	NA	T;C;-;A||R;ALU;-;SINE/AluSq;intronic;ENSA;-;-;intergenic;MCL1||ENSA;-;-;intergenic;MCL1||ENSA;-;-;-;161;21;38	Name=AluSq	21
chr1:150617493	A:G	ENSA	ENSA	intergenic	protein_coding	MGAS	T;C;-;A||R;ALU;-;SINE/AluSq;intronic;ENSA;-;-;intergenic;MCL1||ENSA;-;-;intergenic;MCL1||ENSA;-;-;-;4;3;3	Name=AluSq	26
chr1:150617511	A:G	ENSA	ENSA	intergenic	protein_coding	NEU	T;C;-;A||R;ALU;-;SINE/AluSq;intronic;ENSA;-;-;intergenic;MCL1||ENSA;-;-;intergenic;MCL1||ENSA;-;-;-;272;26;45	Name=AluSq	27
chr1:150617512	A:G	ENSA	ENSA	intergenic	protein_coding	NA	T;C;-;A||R||D;ALU;-;SINE/AluSq;intronic;ENSA;-;-;intergenic;MCL1||ENSA;-;-;intergenic;MCL1||ENSA;-;-;-;274;27;46	Name=AluSq	24
chr1:150617569	A:G	ENSA	ENSA	intergenic	protein_coding	NA	T;C;-;A||R||D;ALU;-;SINE/AluSq;intronic;ENSA;-;-;intergenic;MCL1||ENSA;-;-;intergenic;MCL1||ENSA;-;-;-;398;27;50	Name=AluSq	32
chr1:150617590	A:G	ENSA	ENSA	intergenic	protein_coding	NA	T;C;-;A||R||D;ALU;-;SINE/AluSq;intronic;ENSA;-;-;intergenic;MCL1||ENSA;-;-;intergenic;MCL1||ENSA;-;-;-;286;28;48	Name=AluSq	30
chr1:150617591	A:G	ENSA	ENSA	intergenic	protein_coding	NA	T;C;-;A||R||D;ALU;-;SINE/AluSq;intronic;ENSA;-;-;intergenic;MCL1||ENSA;-;-;intergenic;MCL1||ENSA;-;-;-;309;26;46	Name=AluSq	31
chr1:150617914	A:G	ENSA	ENSA	intergenic	protein_coding	NA	T;C;-;A||R||D;ALU;-;SINE/AluSq;intronic;ENSA;-;-;intergenic;MCL1||ENSA;-;-;intergenic;MCL1||ENSA;-;-;-;708;30;51	Name=AluSq	32
chr1:150617918	A:G	ENSA	ENSA	intergenic	protein_coding	NA	T;C;-;A||R||D;ALU;-;SINE/AluSq;intronic;ENSA;-;-;intergenic;MCL1||ENSA;-;-;intergenic;MCL1||ENSA;-;-;-;833;29;50	Name=AluSq	34
chr1:150617962	A:G	ENSA	ENSA	intergenic	protein_coding	NEU	T;C;-;A||R||D;ALU;-;SINE/AluSq;intronic;ENSA;-;-;intergenic;MCL1||ENSA;-;-;intergenic;MCL1||ENSA;-;-;-;646;28;49	Name=AluSq	31
chr1:150617980	A:G	ENSA	ENSA	intergenic	protein_coding	NA	T;C;-;A||R;ALU;-;SINE/AluSq;intronic;ENSA;-;-;intergenic;MCL1||ENSA;-;-;intergenic;MCL1||ENSA;-;-;-;223;26;44	Name=AluSq	26
chr1:150618563	A:G	ENSA	ENSA	intergenic	protein_coding	NEU	T;C;-;A||R||D;ALU;-;SINE/AluSz6;intronic;ENSA;-;-;intergenic;MCL1||ENSA;-;-;intergenic;MCL1||ENSA;-;-;-;596;30;51	Name=AluSz6	33
chr1:150618594	A:G	ENSA	ENSA	intergenic	protein_coding	NA	T;C;-;A||R||D;ALU;-;SINE/AluSz6;intronic;ENSA;-;-;intergenic;MCL1||ENSA;-;-;intergenic;MCL1||ENSA;-;-;-;516;28;50	Name=AluSz6	31
chr1:150619110	A:G	ENSA	ENSA	intergenic	protein_coding	NA	T;C;-;A||R||D;ALU;-;SINE/AluSz;intronic;ENSA;-;-;intergenic;MCL1||ENSA;-;-;intergenic;MCL1||ENSA;-;-;-;677;29;53	Name=AluSz	31
chr1:150619154	A:G	ENSA	ENSA	intergenic	protein_coding	NEU	T;C;-;A||R||D;ALU;-;SINE/AluSz;intronic;ENSA;-;-;intergenic;MCL1||ENSA;-;-;intergenic;MCL1||ENSA;-;-;-;367;28;47	Name=AluSz	28
chr1:150619164	A:G	ENSA	ENSA	intergenic	protein_coding	NEU	T;C;-;A||R||D;ALU;-;SINE/AluSz;intronic;ENSA;-;-;intergenic;MCL1||ENSA;-;-;intergenic;MCL1||ENSA;-;-;-;382;25;46	Name=AluSz	28
chr1:150619190	A:G	ENSA	ENSA	intergenic	protein_coding	NEU	T;C;-;A||R||D;ALU;-;SINE/AluSz;intronic;ENSA;-;-;intergenic;MCL1||ENSA;-;-;intergenic;MCL1||ENSA;-;-;-;578;29;49	Name=AluSz	30
chr1:150619203	A:G	ENSA	ENSA	intergenic	protein_coding	NA	T;C;-;A||R;ALU;-;SINE/AluSz;intronic;ENSA;-;-;intergenic;MCL1||ENSA;-;-;intergenic;MCL1||ENSA;-;-;-;315;26;45	Name=AluSz	29
chr1:150620706	A:G	ENSA	ENSA	intergenic	protein_coding	NA	T;C;-;A||R||D;ALU;-;SINE/AluJr;intronic;ENSA;-;-;intergenic;MCL1||ENSA;-;-;intergenic;MCL1||ENSA;-;-;-;538;30;51	Name=AluJr	33
chr1:150620827	A:G	ENSA	ENSA	intergenic	protein_coding	NA	T;C;-;A||R||D;ALU;-;SINE/AluJb;intronic;ENSA;-;-;intergenic;MCL1||ENSA;-;-;intergenic;MCL1||ENSA;-;-;-;365;28;50	Name=AluJb	30
chr1:150620839	A:G	ENSA	ENSA	intergenic	protein_coding	NA	T;C;-;A||R||D;ALU;-;SINE/AluJb;intronic;ENSA;-;-;intergenic;MCL1||ENSA;-;-;intergenic;MCL1||ENSA;-;-;-;461;28;49	Name=AluJb	30
chr1:150620849	A:G	ENSA	ENSA	intergenic	protein_coding	NA	T;C;-;A||R||D;ALU;-;SINE/AluJb;intronic;ENSA;-;-;intergenic;MCL1||ENSA;-;-;intergenic;MCL1||ENSA;-;-;-;602;30;53	Name=AluJb	32
chr1:150620917	A:G	ENSA	ENSA	intergenic	protein_coding	NA	T;C;-;A||R||D;ALU;-;SINE/AluJb;intronic;ENSA;-;-;intergenic;MCL1||ENSA;-;-;intergenic;MCL1||ENSA;-;-;-;354;28;51	Name=AluJb	29
chr1:150620938	A:G	ENSA	ENSA	intergenic	protein_coding	MGAS	T;C;-;A||R||D;ALU;-;SINE/AluJb;intronic;ENSA;-;-;intergenic;MCL1||ENSA;-;-;intergenic;MCL1||ENSA;-;-;-;187;24;42	Name=AluJb	28
chr1:150620946	A:G	ENSA	ENSA	intergenic	protein_coding	NA	T;C;-;A||R;ALU;-;SINE/AluJb;intronic;ENSA;-;-;intergenic;MCL1||ENSA;-;-;intergenic;MCL1||ENSA;-;-;-;142;22;40	Name=AluJb	28
chr1:150620953	A:G	ENSA	ENSA	intergenic	protein_coding	NA	T;C;-;A||R||D;ALU;-;SINE/AluJb;intronic;ENSA;-;-;intergenic;MCL1||ENSA;-;-;intergenic;MCL1||ENSA;-;-;-;277;27;43	Name=AluJb	28
chr1:150620954	A:G	ENSA	ENSA	intergenic	protein_coding	NA	T;C;-;A||R||D;ALU;-;SINE/AluJb;intronic;ENSA;-;-;intergenic;MCL1||ENSA;-;-;intergenic;MCL1||ENSA;-;-;-;230;26;42	Name=AluJb	28
chr1:150620956	A:G	ENSA	ENSA	intergenic	protein_coding	NA	T;C;-;A||R||D;ALU;-;SINE/AluJb;intronic;ENSA;-;-;intergenic;MCL1||ENSA;-;-;intergenic;MCL1||ENSA;-;-;-;263;24;39	Name=AluJb	28
chr1:150620969	A:G	ENSA	ENSA	intergenic	protein_coding	NEU	T;C;-;A||R;ALU;-;SINE/AluJb;intronic;ENSA;-;-;intergenic;MCL1||ENSA;-;-;intergenic;MCL1||ENSA;-;-;-;93;22;32	Name=AluJb	27
chr1:150620978	A:G	ENSA	ENSA	intergenic	protein_coding	NEU	T;C;-;A||R;ALU;-;SINE/AluJb;intronic;ENSA;-;-;intergenic;MCL1||ENSA;-;-;intergenic;MCL1||ENSA;-;-;-;219;23;42	Name=AluJb	28
chr1:150620991	A:G	ENSA	ENSA	intergenic	protein_coding	NA	T;C;-;A||R||D;ALU;-;SINE/AluJb;intronic;ENSA;-;-;intergenic;MCL1||ENSA;-;-;intergenic;MCL1||ENSA;-;-;-;197;21;37	Name=AluJb	28
chr1:150621009	A:G	ENSA	ENSA	intergenic	protein_coding	NA	T;C;-;A||R;ALU;-;SINE/AluJb;intronic;ENSA;-;-;intergenic;MCL1||ENSA;-;-;intergenic;MCL1||ENSA;-;-;-;126;17;31	Name=AluJb	27
chr1:150621021	A:G	ENSA	ENSA	intergenic	protein_coding	NA	T;C;-;A||R||D;ALU;-;SINE/AluJb;intronic;ENSA;-;-;intergenic;MCL1||ENSA;-;-;intergenic;MCL1||ENSA;-;-;-;294;24;44	Name=AluJb	29
chr1:150621028	A:G	ENSA	ENSA	intergenic	protein_coding	NA	T;C;-;A||R||D;ALU;-;SINE/AluJb;intronic;ENSA;-;-;intergenic;MCL1||ENSA;-;-;intergenic;MCL1||ENSA;-;-;-;111;19;32	Name=AluJb	26
chr1:150621036	A:G	ENSA	ENSA	intergenic	protein_coding	NA	T;C;-;A||R;ALU;-;SINE/AluJb;intronic;ENSA;-;-;intergenic;MCL1||ENSA;-;-;intergenic;MCL1||ENSA;-;-;-;85;16;30	Name=AluJb	21
chr1:150621052	A:G	ENSA	ENSA	intergenic	protein_coding	NA	T;C;-;A||R;ALU;-;SINE/AluJb;intronic;ENSA;-;-;intergenic;MCL1||ENSA;-;-;intergenic;MCL1||ENSA;-;-;-;91;14;26	Name=AluJb	29
chr1:150621056	A:G	ENSA	ENSA	intergenic	protein_coding	NA	T;C;-;A||R||D;ALU;-;SINE/AluJb;intronic;ENSA;-;-;intergenic;MCL1||ENSA;-;-;intergenic;MCL1||ENSA;-;-;-;156;19;34	Name=AluJb	28
chr1:150621370	A:G	ENSA	ENSA	UTR3	protein_coding	NA	T;C;-;A||R||D;ALU;-;SINE/AluSz;UTR3;ENSA;-;-;downstream;ENSA;-;-;downstream;ENSA;-;-;-;252;25;45	Name=AluSz	29
chr1:150621385	A:G	ENSA	ENSA	UTR3	protein_coding	NA	T;C;-;A||R;ALU;-;SINE/AluSz;UTR3;ENSA;-;-;downstream;ENSA;-;-;downstream;ENSA;-;-;-;589;27;49	Name=AluSz	29
chr1:150621411	A:G	ENSA	ENSA	UTR3	protein_coding	NA	T;C;-;A||R;ALU;-;SINE/AluSz;UTR3;ENSA;-;-;downstream;ENSA;-;-;downstream;ENSA;-;-;-;918;30;52	Name=AluSz	37
chr1:150621412	A:G	ENSA	ENSA	UTR3	protein_coding	NA	T;C;-;A||R||D;ALU;-;SINE/AluSz;UTR3;ENSA;-;-;downstream;ENSA;-;-;downstream;ENSA;-;-;-;1008;29;51	Name=AluSz	37
chr1:150630934	T:C	ENSA	ENSA	intergenic	protein_coding	NA	A;G;+;R;ALU;-;SINE/AluSc;intergenic;ENSA||GOLPH3L;-;-;intergenic;ENSA||GOLPH3L;-;-;intergenic;ENSA||GOLPH3L;-;-;-;0;0;0	Name=AluSc	8
chr1:150630935	T:C	ENSA	ENSA	intergenic	protein_coding	OLIG	A;G;+;R;ALU;-;SINE/AluSc;intergenic;ENSA||GOLPH3L;-;-;intergenic;ENSA||GOLPH3L;-;-;intergenic;ENSA||GOLPH3L;-;-;-;0;0;0	Name=AluSc	8
chr1:150630936	T:C	ENSA	ENSA	intergenic	protein_coding	OLIG	A;G;+;R;ALU;-;SINE/AluSc;intergenic;ENSA||GOLPH3L;-;-;intergenic;ENSA||GOLPH3L;-;-;intergenic;ENSA||GOLPH3L;-;-;-;0;0;0	Name=AluSc	8
chr1:150631746	T:C	ENSA	ENSA	intergenic	protein_coding	NA	A;G;+;R;ALU;-;SINE/AluSx;intergenic;ENSA||GOLPH3L;-;-;intergenic;ENSA||GOLPH3L;-;-;intergenic;ENSA||GOLPH3L;-;-;-;134;24;37	Name=AluSx	8
chr1:150632109	T:C	ENSA	ENSA	intergenic	protein_coding	NA	A;G;+;A||R;REP;-;SINE/FRAM;intergenic;ENSA||GOLPH3L;-;-;intergenic;ENSA||GOLPH3L;-;-;intergenic;ENSA||GOLPH3L;-;-;-;199;26;46	Name=FRAM	10
chr1:150993381	T:C	ANXA9	ANXA9	intronic	protein_coding	OLIG	T;C;-;A||R||D;ALU;-;SINE/AluSx1;intronic;ANXA9;-;-;intronic;ANXA9;-;-;intronic;ANXA9;-;-;-;1877;30;54	Name=AluSx1	43
chr1:150993414	T:C	ANXA9	ANXA9	intronic	protein_coding	NA	T;C;-;A||R;ALU;-;SINE/AluSx1;intronic;ANXA9;-;-;intronic;ANXA9;-;-;intronic;ANXA9;-;-;-;1409;30;54	Name=AluSx1	38
chr1:150993449	T:C	ANXA9	ANXA9	intronic	protein_coding	NA	T;C;-;A||R;ALU;-;SINE/AluSx1;intronic;ANXA9;-;-;intronic;ANXA9;-;-;intronic;ANXA9;-;-;-;1750;30;55	Name=AluSx1	42
chr1:150993486	T:C	ANXA9	ANXA9	intronic	protein_coding	NA	T;C;-;A||R;ALU;-;SINE/AluSx1;intronic;ANXA9;-;-;intronic;ANXA9;-;-;intronic;ANXA9;-;-;-;1327;30;55	Name=AluSx1	40
chr1:150993488	T:C	ANXA9	ANXA9	intronic	protein_coding	NA	T;C;-;A||R||D;ALU;-;SINE/AluSx1;intronic;ANXA9;-;-;intronic;ANXA9;-;-;intronic;ANXA9;-;-;-;1818;30;54	Name=AluSx1	43
chr1:150993937	T:C	ANXA9	ANXA9	intronic	protein_coding	NA	T;C;-;A||R;NONREP;-;-/-;intronic;ANXA9;-;-;intronic;ANXA9;-;-;intronic;ANXA9;-;-;-;1957;30;54	.	38
chr1:150994837	T:C	ANXA9	ANXA9	intronic	protein_coding	OLIG	T;C;-;A||R||D;ALU;-;SINE/AluSg;intronic;ANXA9;-;-;intronic;ANXA9;-;-;intronic;ANXA9;-;-;-;2004;30;54	Name=AluSg	40
chr1:150996723	A:G	MINDY1	MINDY1	UTR3	protein_coding	OLIG	T;C;-;A||R||D;ALU;-;SINE/AluSq2;UTR3;FAM63A;-;-;downstream;FAM63A;-;-;downstream;FAM63A;-;-;-;6;4;4	Name=AluSq2	38
chr1:151199431	A:G	PIP5K1A	PIP5K1A	intronic	protein_coding	NA	A;G;+;A||R||D;ALU;-;SINE/AluSz;intronic;PIP5K1A;-;-;intronic;PIP5K1A;-;-;intronic;PIP5K1A;-;-;-;35;10;12	Name=AluSz	20
chr1:151202873	A:G	PIP5K1A	PIP5K1A	intronic	protein_coding	NA	A;G;+;A||R||D;ALU;-;SINE/AluSx1;intronic;PIP5K1A;-;-;intronic;PIP5K1A;-;-;intronic;PIP5K1A;-;-;-;28;10;12	Name=AluSx1	17
chr1:151202899	A:G	PIP5K1A	PIP5K1A	intronic	protein_coding	NA	A;G;+;A||R||D;ALU;-;SINE/AluSx1;intronic;PIP5K1A;-;-;intronic;PIP5K1A;-;-;intronic;PIP5K1A;-;-;-;33;15;17	Name=AluSx1	18
chr1:151203265	A:G	PIP5K1A	PIP5K1A	intronic	protein_coding	NA	A;G;+;A||R||D;ALU;-;SINE/AluSq2;intronic;PIP5K1A;-;-;intronic;PIP5K1A;-;-;intronic;PIP5K1A;-;-;-;21;7;8	Name=AluSq2	15
chr1:151203267	A:G	PIP5K1A	PIP5K1A	intronic	protein_coding	NA	A;G;+;A||R||D;ALU;-;SINE/AluSq2;intronic;PIP5K1A;-;-;intronic;PIP5K1A;-;-;intronic;PIP5K1A;-;-;-;16;9;10	Name=AluSq2	17
chr1:151203703	A:G	PIP5K1A	PIP5K1A	intronic	protein_coding	NA	A;G;+;A||R||D;ALU;-;SINE/AluSc;intronic;PIP5K1A;-;-;intronic;PIP5K1A;-;-;intronic;PIP5K1A;-;-;-;27;10;16	Name=AluSc	17
chr1:151203749	A:G	PIP5K1A	PIP5K1A	intronic	protein_coding	NA	A;G;+;A||R;ALU;-;SINE/AluSc;intronic;PIP5K1A;-;-;intronic;PIP5K1A;-;-;intronic;PIP5K1A;-;-;-;29;12;19	Name=AluSc	19
chr1:151203779	A:G	PIP5K1A	PIP5K1A	intronic	protein_coding	NA	A;G;+;A||R||D;ALU;-;SINE/AluSc;intronic;PIP5K1A;-;-;intronic;PIP5K1A;-;-;intronic;PIP5K1A;-;-;-;14;10;11	Name=AluSc	19
chr1:151205185	A:G	PIP5K1A	PIP5K1A	intronic	protein_coding	MGAS	A;G;+;A||R||D;ALU;-;SINE/AluSz;intronic;PIP5K1A;-;-;intronic;PIP5K1A;-;-;intronic;PIP5K1A;-;-;-;45;14;18	Name=AluSz	19
chr1:151205189	A:G	PIP5K1A	PIP5K1A	intronic	protein_coding	MGAS	A;G;+;A||R||D;ALU;-;SINE/AluSz;intronic;PIP5K1A;-;-;intronic;PIP5K1A;-;-;intronic;PIP5K1A;-;-;-;49;14;18	Name=AluSz	20
chr1:151212184	A:G	PIP5K1A	PIP5K1A	intronic	protein_coding	NA	A;G;+;A||R||D;ALU;-;SINE/AluSz6;intronic;PIP5K1A;-;-;intronic;PIP5K1A;-;-;intronic;PIP5K1A;-;-;-;16;8;10	Name=AluSz6	18
chr1:151256769	A:G	PSMD4	PSMD4	intronic	protein_coding	NA	A;G;+;A||R;ALU;-;SINE/AluSp;intronic;PSMD4;-;-;intronic;PSMD4;-;-;intronic;PSMD4;-;-;-;13;8;10	Name=AluSp	5
chr1:151258795	A:G	PSMD4	PSMD4	intronic	protein_coding	NA	A;G;+;A||R;ALU;-;SINE/AluJr4;intronic;PSMD4;-;-;intronic;PSMD4;-;-;intronic;PSMD4;-;-;-;71;24;32	Name=AluJr4	5
chr1:151259843	A:G	PSMD4	PSMD4	intronic	protein_coding	NA	A;G;+;A||R||D;REP;-;SINE/FLAM_C;intronic;PSMD4;-;-;intronic;PSMD4;-;-;intronic;PSMD4;-;-;-;86;20;31	Name=FLAM_C	3
chr1:151442579	A:G	POGZ	POGZ	intronic	protein_coding	NA	T;C;-;A||R;ALU;-;SINE/AluSz6;intronic;POGZ;-;-;intronic;POGZ;-;-;intronic;POGZ;-;-;-;443;29;52	Name=AluSz6	20
chr1:151442628	A:G	POGZ	POGZ	intronic	protein_coding	OLIG	T;C;-;A||R;ALU;-;SINE/AluSz6;intronic;POGZ;-;-;intronic;POGZ;-;-;intronic;POGZ;-;-;-;544;30;54	Name=AluSz6	29
chr1:151443631	A:G	POGZ	POGZ	intronic	protein_coding	OLIG	T;C;-;A||R;ALU;-;SINE/AluSp;intronic;POGZ;-;-;intronic;POGZ;-;-;intronic;POGZ;-;-;-;1007;30;55	Name=AluSp	27
chr1:151446576	A:G	POGZ	POGZ	intronic	protein_coding	OLIG	T;C;-;A||R||D;ALU;-;SINE/AluSx;intronic;POGZ;-;-;intronic;POGZ;-;-;intronic;POGZ;-;-;-;67;19;23	Name=AluSx	18
chr1:151446593	A:G	POGZ	POGZ	intronic	protein_coding	NA	T;C;-;A||R||D;ALU;-;SINE/AluSx;intronic;POGZ;-;-;intronic;POGZ;-;-;intronic;POGZ;-;-;-;105;20;26	Name=AluSx	19
chr1:151447206	A:G	POGZ	POGZ	intronic	protein_coding	NA	T;C;-;A||R||D;ALU;-;SINE/AluSx;intronic;POGZ;-;-;intronic;POGZ;-;-;intronic;POGZ;-;-;-;256;28;44	Name=AluSx	26
chr1:151447223	A:G	POGZ	POGZ	intronic	protein_coding	NA	T;C;-;A||R||D;ALU;-;SINE/AluSx;intronic;POGZ;-;-;intronic;POGZ;-;-;intronic;POGZ;-;-;-;400;29;48	Name=AluSx	27
chr1:151447519	A:G	POGZ	POGZ	intronic	protein_coding	NA	T;C;-;A||R||D;ALU;-;SINE/AluJb;intronic;POGZ;-;-;intronic;POGZ;-;-;intronic;POGZ;-;-;-;226;29;43	Name=AluJb	25
chr1:151447575	A:G	POGZ	POGZ	intronic	protein_coding	NA	T;C;-;A||R||D;ALU;-;SINE/AluJb;intronic;POGZ;-;-;intronic;POGZ;-;-;intronic;POGZ;-;-;-;214;26;40	Name=AluJb	26
chr1:151447765	A:G	POGZ	POGZ	intronic	protein_coding	NA	T;C;-;A||R||D;ALU;-;SINE/AluJb;intronic;POGZ;-;-;intronic;POGZ;-;-;intronic;POGZ;-;-;-;187;27;44	Name=AluJb	27
chr1:151448361	A:G	POGZ	POGZ	intronic	protein_coding	NA	T;C;-;A||R||D;ALU;-;SINE/AluJr4;intronic;POGZ;-;-;intronic;POGZ;-;-;intronic;POGZ;-;-;-;295;27;45	Name=AluJr4	29
chr1:151448377	A:G	POGZ	POGZ	intronic	protein_coding	NA	T;C;-;A||R||D;ALU;-;SINE/AluJr4;intronic;POGZ;-;-;intronic;POGZ;-;-;intronic;POGZ;-;-;-;213;23;40	Name=AluJr4	29
chr1:151448617	A:G	POGZ	POGZ	intronic	protein_coding	NA	T;C;-;A||R;ALU;-;SINE/AluJb;intronic;POGZ;-;-;intronic;POGZ;-;-;intronic;POGZ;-;-;-;317;27;46	Name=AluJb	29
chr1:151448682	A:G	POGZ	POGZ	intronic	protein_coding	NA	T;C;-;A||R;ALU;-;SINE/AluJb;intronic;POGZ;-;-;intronic;POGZ;-;-;intronic;POGZ;-;-;-;235;25;40	Name=AluJb	26
chr1:151448765	A:G	POGZ	POGZ	intronic	protein_coding	NA	T;C;-;A||R;ALU;-;SINE/AluJb;intronic;POGZ;-;-;intronic;POGZ;-;-;intronic;POGZ;-;-;-;297;25;39	Name=AluJb	28
chr1:151448770	A:G	POGZ	POGZ	intronic	protein_coding	NA	T;C;-;A||R;ALU;-;SINE/AluJb;intronic;POGZ;-;-;intronic;POGZ;-;-;intronic;POGZ;-;-;-;252;27;42	Name=AluJb	27
chr1:151448813	A:G	POGZ	POGZ	intronic	protein_coding	NA	T;C;-;A||R||D;ALU;-;SINE/AluJb;intronic;POGZ;-;-;intronic;POGZ;-;-;intronic;POGZ;-;-;-;270;28;45	Name=AluJb	28
chr1:151449774	A:G	POGZ	POGZ	intronic	protein_coding	NA	T;C;-;A||R;ALU;-;SINE/AluY;intronic;POGZ;-;-;intronic;POGZ;-;-;intronic;POGZ;-;-;-;78;23;28	Name=AluY	25
chr1:151449784	A:G	POGZ	POGZ	intronic	protein_coding	NA	T;C;-;A||R;ALU;-;SINE/AluY;intronic;POGZ;-;-;intronic;POGZ;-;-;intronic;POGZ;-;-;-;108;22;31	Name=AluY	25
chr1:151450134	A:G	POGZ	POGZ	intronic	protein_coding	NA	T;C;-;A||R;ALU;-;SINE/AluSx1;intronic;POGZ;-;-;intronic;POGZ;-;-;intronic;POGZ;-;-;-;44;15;19	Name=AluSx1	19
chr1:151450549	A:G	POGZ	POGZ	intronic	protein_coding	NA	T;C;-;A||R||D;ALU;-;SINE/AluJb;intronic;POGZ;-;-;intronic;POGZ;-;-;intronic;POGZ;-;-;-;41;19;22	Name=AluJb	18
chr1:151450571	A:G	POGZ	POGZ	intronic	protein_coding	OLIG	T;C;-;A||R||D;ALU;-;SINE/AluJb;intronic;POGZ;-;-;intronic;POGZ;-;-;intronic;POGZ;-;-;-;69;19;25	Name=AluJb	21
chr1:151450595	A:G	POGZ	POGZ	intronic	protein_coding	NA	T;C;-;A||R||D;ALU;-;SINE/AluJb;intronic;POGZ;-;-;intronic;POGZ;-;-;intronic;POGZ;-;-;-;112;22;30	Name=AluJb	23
chr1:151450598	A:G	POGZ	POGZ	intronic	protein_coding	NA	T;C;-;A||R;ALU;-;SINE/AluJb;intronic;POGZ;-;-;intronic;POGZ;-;-;intronic;POGZ;-;-;-;95;19;29	Name=AluJb	24
chr1:151450599	A:G	POGZ	POGZ	intronic	protein_coding	NA	T;C;-;A||R;ALU;-;SINE/AluJb;intronic;POGZ;-;-;intronic;POGZ;-;-;intronic;POGZ;-;-;-;129;21;32	Name=AluJb	25
chr1:151450617	A:G	POGZ	POGZ	intronic	protein_coding	NA	T;C;-;A||R||D;ALU;-;SINE/AluJb;intronic;POGZ;-;-;intronic;POGZ;-;-;intronic;POGZ;-;-;-;156;25;34	Name=AluJb	26
chr1:151450956	A:G	POGZ	POGZ	intronic	protein_coding	NA	T;C;-;A||R;ALU;-;SINE/AluSz;intronic;POGZ;-;-;intronic;POGZ;-;-;intronic;POGZ;-;-;-;90;19;30	Name=AluSz	23
chr1:151450974	A:G	POGZ	POGZ	intronic	protein_coding	NA	T;C;-;A||R;ALU;-;SINE/AluSz;intronic;POGZ;-;-;intronic;POGZ;-;-;intronic;POGZ;-;-;-;64;15;26	Name=AluSz	20
chr1:151450982	A:G	POGZ	POGZ	intronic	protein_coding	NA	T;C;-;A||R||D;ALU;-;SINE/AluSz;intronic;POGZ;-;-;intronic;POGZ;-;-;intronic;POGZ;-;-;-;156;25;38	Name=AluSz	22
chr1:151450983	A:G	POGZ	POGZ	intronic	protein_coding	NA	T;C;-;A||R;ALU;-;SINE/AluSz;intronic;POGZ;-;-;intronic;POGZ;-;-;intronic;POGZ;-;-;-;101;22;29	Name=AluSz	22
chr1:151451082	A:G	POGZ	POGZ	intronic	protein_coding	NA	T;C;-;A||R||D;ALU;-;SINE/AluSz;intronic;POGZ;-;-;intronic;POGZ;-;-;intronic;POGZ;-;-;-;25;12;15	Name=AluSz	19
chr1:151451087	A:G	POGZ	POGZ	intronic	protein_coding	NA	T;C;-;A||R||D;ALU;-;SINE/AluSz;intronic;POGZ;-;-;intronic;POGZ;-;-;intronic;POGZ;-;-;-;25;12;15	Name=AluSz	18
chr1:151451100	A:G	POGZ	POGZ	intronic	protein_coding	NA	T;C;-;A||R||D;ALU;-;SINE/AluSz;intronic;POGZ;-;-;intronic;POGZ;-;-;intronic;POGZ;-;-;-;56;20;23	Name=AluSz	23
chr1:151452014	A:G	POGZ	POGZ	intronic	protein_coding	NA	T;C;-;A||R||D;ALU;-;SINE/AluSq2;intronic;POGZ;-;-;intronic;POGZ;-;-;intronic;POGZ;-;-;-;9;4;6	Name=AluSq2	13
chr1:151452443	A:G	POGZ	POGZ	intronic	protein_coding	NA	T;C;-;A;ALU;rs72633639;SINE/AluJb;intronic;POGZ;-;-;intronic;POGZ;-;-;intronic;POGZ;-;-;-;35;14;19	Name=AluJb	18
chr1:151452453	A:G	POGZ	POGZ	intronic	protein_coding	OLIG	T;C;-;A||R;ALU;-;SINE/AluJb;intronic;POGZ;-;-;intronic;POGZ;-;-;intronic;POGZ;-;-;-;27;12;15	Name=AluJb	19
chr1:151452609	A:G	POGZ	POGZ	intronic	protein_coding	OLIG	T;C;-;A||R||D;ALU;rs532608920;SINE/AluSg;intronic;POGZ;-;-;intronic;POGZ;-;-;intronic;POGZ;-;-;-;229;27;43	Name=AluSg	26
chr1:151452621	A:G	POGZ	POGZ	intronic	protein_coding	OLIG	T;C;-;A||R||D;ALU;-;SINE/AluSg;intronic;POGZ;-;-;intronic;POGZ;-;-;intronic;POGZ;-;-;-;250;29;46	Name=AluSg	26
chr1:151452672	A:G	POGZ	POGZ	intronic	protein_coding	NA	T;C;-;A||R||D;ALU;-;SINE/AluSg;intronic;POGZ;-;-;intronic;POGZ;-;-;intronic;POGZ;-;-;-;76;20;29	Name=AluSg	24
chr1:151452698	A:G	POGZ	POGZ	intronic	protein_coding	NA	T;C;-;A||R||D;ALU;-;SINE/AluSg;intronic;POGZ;-;-;intronic;POGZ;-;-;intronic;POGZ;-;-;-;66;19;26	Name=AluSg	24
chr1:151452774	A:G	POGZ	POGZ	intronic	protein_coding	NA	T;C;-;A||R;ALU;-;SINE/AluSg;intronic;POGZ;-;-;intronic;POGZ;-;-;intronic;POGZ;-;-;-;28;17;18	Name=AluSg	22
chr1:151452781	A:G	POGZ	POGZ	intronic	protein_coding	NA	T;C;-;A||R||D;ALU;-;SINE/AluSg;intronic;POGZ;-;-;intronic;POGZ;-;-;intronic;POGZ;-;-;-;22;13;14	Name=AluSg	17
chr1:151452833	A:G	POGZ	POGZ	intronic	protein_coding	NA	T;C;-;A||R||D;ALU;-;SINE/AluSg;intronic;POGZ;-;-;intronic;POGZ;-;-;intronic;POGZ;-;-;-;28;14;16	Name=AluSg	9
chr1:151452858	A:G	POGZ	POGZ	intronic	protein_coding	NA	T;C;-;A||R||D;ALU;-;SINE/AluSg;intronic;POGZ;-;-;intronic;POGZ;-;-;intronic;POGZ;-;-;-;15;7;10	Name=AluSg	10
chr1:151454853	A:G	POGZ	POGZ	intronic	protein_coding	NA	T;C;-;A||R||D;ALU;-;SINE/AluSg;intronic;POGZ;-;-;intronic;POGZ;-;-;intronic;POGZ;-;-;-;171;23;36	Name=AluSg	27
chr1:151454919	A:G	POGZ	POGZ	intronic	protein_coding	NA	T;C;-;A||R;ALU;-;SINE/AluSg;intronic;POGZ;-;-;intronic;POGZ;-;-;intronic;POGZ;-;-;-;42;17;20	Name=AluSg	21
chr1:151454923	A:G	POGZ	POGZ	intronic	protein_coding	NA	T;C;-;A||R||D;ALU;-;SINE/AluSg;intronic;POGZ;-;-;intronic;POGZ;-;-;intronic;POGZ;-;-;-;71;17;23	Name=AluSg	26
chr1:151454925	A:G	POGZ	POGZ	intronic	protein_coding	NA	T;C;-;A||R||D;ALU;rs560209880;SINE/AluSg;intronic;POGZ;-;-;intronic;POGZ;-;-;intronic;POGZ;-;-;-;64;17;22	Name=AluSg	26
chr1:151454928	A:G	POGZ	POGZ	intronic	protein_coding	NA	T;C;-;A||R;ALU;-;SINE/AluSg;intronic;POGZ;-;-;intronic;POGZ;-;-;intronic;POGZ;-;-;-;27;14;18	Name=AluSg	20
chr1:151454995	A:G	POGZ	POGZ	intronic	protein_coding	NA	T;C;-;A||R;ALU;-;SINE/AluSg;intronic;POGZ;-;-;intronic;POGZ;-;-;intronic;POGZ;-;-;-;810;30;54	Name=AluSg	30
chr1:151455024	A:G	POGZ	POGZ	intronic	protein_coding	NA	T;C;-;A||R||D;ALU;-;SINE/AluSg;intronic;POGZ;-;-;intronic;POGZ;-;-;intronic;POGZ;-;-;-;703;30;53	Name=AluSg	31
chr1:151455942	A:G	POGZ	POGZ	intronic	protein_coding	NA	T;C;-;A||R||D;REP;-;SINE/FLAM_C;intronic;POGZ;-;-;intronic;POGZ;-;-;intronic;POGZ;-;-;-;282;26;43	Name=FLAM_C	29
chr1:151456015	A:G	POGZ	POGZ	intronic	protein_coding	NA	T;C;-;A||R;REP;-;SINE/FLAM_C;intronic;POGZ;-;-;intronic;POGZ;-;-;intronic;POGZ;-;-;-;467;28;52	Name=FLAM_C	32
chr1:151456016	A:G	POGZ	POGZ	intronic	protein_coding	NA	T;C;-;A||R||D;REP;-;SINE/FLAM_C;intronic;POGZ;-;-;intronic;POGZ;-;-;intronic;POGZ;-;-;-;522;29;52	Name=FLAM_C	32
chr1:153639957	A:G	CHTOP	CHTOP	intronic	protein_coding	NA	A;G;+;A||R||D;ALU;-;SINE/AluSx;intronic;CHTOP;-;-;intronic;CHTOP;-;-;intronic;CHTOP;-;-;-;1715;30;55	Name=AluSx1	24
chr1:153640241	A:G	CHTOP	CHTOP	intronic	protein_coding	NA	A;G;+;A||R||D;ALU;-;SINE/AluSz6;intronic;CHTOP;-;-;intronic;CHTOP;-;-;intronic;CHTOP;-;-;-;990;30;54	Name=AluSz6	21
chr1:153640297	A:G	CHTOP	CHTOP	intronic	protein_coding	NA	A;G;+;A||R||D;ALU;-;SINE/AluSz6;intronic;CHTOP;-;-;intronic;CHTOP;-;-;intronic;CHTOP;-;-;-;551;30;51	Name=AluSz6	18
chr1:153640641	A:G	CHTOP	CHTOP	intronic	protein_coding	NA	A;G;+;A||R;ALU;-;SINE/AluSx;intronic;CHTOP;-;-;intronic;CHTOP;-;-;intronic;CHTOP;-;-;-;1251;30;55	Name=AluSx	15
chr1:153640651	A:G	CHTOP	CHTOP	intronic	protein_coding	OLIG	A;G;+;A||R||D;ALU;-;SINE/AluSx;intronic;CHTOP;-;-;intronic;CHTOP;-;-;intronic;CHTOP;-;-;-;1498;30;54	Name=AluSx	19
chr1:153640720	A:G	CHTOP	CHTOP	intronic	protein_coding	NA	A;G;+;A||R||D;ALU;-;SINE/AluSx;intronic;CHTOP;-;-;intronic;CHTOP;-;-;intronic;CHTOP;-;-;-;1445;30;54	Name=AluSx	15
chr1:154335492	A:G	ATP8B2	ATP8B2	intronic	protein_coding	NA	A;G;+;A||R||D;ALU;-;SINE/AluJo;intronic;ATP8B2;-;-;intronic;ATP8B2;-;-;intronic;ATP8B2;-;-;-;466;26;44	Name=AluJo	16
chr1:154335545	A:G	ATP8B2	ATP8B2	intronic	protein_coding	NA	A;G;+;A||R||D;ALU;-;SINE/AluJo;intronic;ATP8B2;-;-;intronic;ATP8B2;-;-;intronic;ATP8B2;-;-;-;507;27;45	Name=AluJo	13
chr1:154335549	A:G	ATP8B2	ATP8B2	intronic	protein_coding	NA	A;G;+;R||D;ALU;-;SINE/AluJo;intronic;ATP8B2;-;-;intronic;ATP8B2;-;-;intronic;ATP8B2;-;-;-;453;28;44	Name=AluJo	9
chr1:154335588	A:G	ATP8B2	ATP8B2	intronic	protein_coding	NA	A;G;+;R;ALU;-;SINE/AluJo;intronic;ATP8B2;-;-;intronic;ATP8B2;-;-;intronic;ATP8B2;-;-;-;384;25;37	Name=AluJo	10
chr1:154335671	A:G	ATP8B2	ATP8B2	intronic	protein_coding	NA	A;G;+;A||R||D;ALU;-;SINE/AluJo;intronic;ATP8B2;-;-;intronic;ATP8B2;-;-;intronic;ATP8B2;-;-;-;387;26;39	Name=AluJo	7
chr1:154335678	A:G	ATP8B2	ATP8B2	intronic	protein_coding	NA	A;G;+;A||R;ALU;-;SINE/AluJo;intronic;ATP8B2;-;-;intronic;ATP8B2;-;-;intronic;ATP8B2;-;-;-;339;26;39	Name=AluJo	3
chr1:154336030	A:G	ATP8B2	ATP8B2	intronic	protein_coding	NA	A;G;+;R;ALU;-;SINE/AluY;intronic;ATP8B2;-;-;intronic;ATP8B2;-;-;intronic;ATP8B2;-;-;-;94;14;20	Name=AluY	2
chr1:154336924	A:G	ATP8B2	ATP8B2	intronic	protein_coding	NA	A;G;+;A||R;ALU;-;SINE/AluSx;intronic;ATP8B2;-;-;intronic;ATP8B2;-;-;intronic;ATP8B2;-;-;-;476;26;42	Name=AluSx	8
chr1:154336929	A:G	ATP8B2	ATP8B2	intronic	protein_coding	NA	A;G;+;A||R;ALU;-;SINE/AluSx;intronic;ATP8B2;-;-;intronic;ATP8B2;-;-;intronic;ATP8B2;-;-;-;195;22;35	Name=AluSx	3
chr1:154336936	A:G	ATP8B2	ATP8B2	intronic	protein_coding	NA	A;G;+;R;ALU;-;SINE/AluSx;intronic;ATP8B2;-;-;intronic;ATP8B2;-;-;intronic;ATP8B2;-;-;-;282;25;38	Name=AluSx	5
chr1:154336978	A:G	ATP8B2	ATP8B2	intronic	protein_coding	NA	A;G;+;R;ALU;-;SINE/AluSx;intronic;ATP8B2;-;-;intronic;ATP8B2;-;-;intronic;ATP8B2;-;-;-;149;21;29	Name=AluSx	2
chr1:154964279	A:G	SHC1	SHC1	intronic	protein_coding	NA	T;C;-;A||R||D;ALU;-;SINE/AluJb;intronic;SHC1;-;-;intronic;SHC1;-;-;UTR3;SHC1;-;-;-;1736;30;53	Name=AluJb	19
chr1:154964343	A:G	SHC1	SHC1	intronic	protein_coding	NA	T;C;-;A||R||D;ALU;-;SINE/AluJb;intronic;SHC1;-;-;intronic;SHC1;-;-;UTR3;SHC1;-;-;-;1818;30;53	Name=AluJb	13
chr1:154964693	A:G	SHC1	SHC1	intronic	protein_coding	NA	T;C;-;A||R||D;ALU;-;SINE/AluJr4;intronic;SHC1;-;-;intronic;SHC1;-;-;UTR3;SHC1;-;-;-;2201;30;54	Name=AluJr4	14
chr1:155204333	A:G	THBS3	THBS3	intronic	protein_coding	NA	T;C;-;A||R;ALU;-;SINE/AluSx1;ncRNA_intronic;RP11-263K19.4;-;-;intronic;THBS3;-;-;intronic;THBS3;-;-;-;1724;30;54	Name=AluSq	18
chr1:155204539	A:G	THBS3	THBS3	intronic	protein_coding	NA	T;C;-;A||R;ALU;-;SINE/AluSx1;ncRNA_intronic;RP11-263K19.4;-;-;intronic;THBS3;-;-;intronic;THBS3;-;-;-;1249;30;54	Name=AluSq	14
chr1:155315268	A:G	FDPS	FDPS	intronic	protein_coding	NA	A;G;+;A||R||D;ALU;-;SINE/AluSx;intronic;FDPS;-;-;intronic;FDPS;-;-;intronic;FDPS;-;-;-;1629;30;53	Name=AluSp	13
chr1:155315298	A:G	FDPS	FDPS	intronic	protein_coding	NA	A;G;+;A||R;ALU;-;SINE/AluSx;intronic;FDPS;-;-;intronic;FDPS;-;-;intronic;FDPS;-;-;-;1640;30;53	Name=AluSp	13
chr1:155315562	A:G	FDPS	FDPS	intronic	protein_coding	NEU	A;G;+;A||R||D;ALU;-;SINE/AluY;intronic;FDPS;-;-;intronic;FDPS;-;-;intronic;FDPS;-;-;-;1743;30;53	Name=AluY	9
chr1:155316008	A:G	FDPS	FDPS	intronic	protein_coding	NA	A;G;+;A||R||D;ALU;-;SINE/AluSq2;intronic;FDPS;-;-;intronic;FDPS;-;-;intronic;FDPS;-;-;-;1689;30;54	Name=AluSq2	11
chr1:155316680	A:G	FDPS	FDPS	intronic	protein_coding	NA	A;G;+;A||R||D;ALU;-;SINE/AluSx1;intronic;FDPS;-;-;intronic;FDPS;-;-;intronic;FDPS;-;-;-;1617;30;54	Name=AluSx1	20
chr1:155671174	A:G	YY1AP1	YY1AP1	intronic	protein_coding	NA	T;C;-;A||R;ALU;-;SINE/AluSx;intronic;MSTO1||YY1AP1;-;-;intronic;YY1AP1;-;-;intronic;YY1AP1;-;-;-;1054;30;54	Name=AluSx	25
chr1:155680655	A:G	YY1AP1	YY1AP1	intronic	protein_coding	NA	T;C;-;A||R;ALU;-;SINE/AluJb;intronic;MSTO1||YY1AP1;-;-;intronic;YY1AP1;-;-;intronic;YY1AP1;-;-;289;20;1073;30;53	Name=AluJb	24
chr1:155680664	A:G	YY1AP1	YY1AP1	intronic	protein_coding	NA	T;C;-;A||R;ALU;-;SINE/AluJb;intronic;MSTO1||YY1AP1;-;-;intronic;YY1AP1;-;-;intronic;YY1AP1;-;-;289;20;1237;30;54	Name=AluJb	23
chr1:155680713	A:G	YY1AP1	YY1AP1	intronic	protein_coding	NA	T;C;-;A||R;ALU;-;SINE/AluJb;intronic;MSTO1||YY1AP1;-;-;intronic;YY1AP1;-;-;intronic;YY1AP1;-;-;-;1005;29;52	Name=AluJb	22
chr1:155680723	A:G	YY1AP1	YY1AP1	intronic	protein_coding	NA	T;C;-;A||R;ALU;-;SINE/AluJb;intronic;MSTO1||YY1AP1;-;-;intronic;YY1AP1;-;-;intronic;YY1AP1;-;-;-;1120;30;53	Name=AluJb	21
chr1:155681537	A:G	YY1AP1	YY1AP1	intronic	protein_coding	NA	T;C;-;A||R||D;ALU;-;SINE/AluSz6;intronic;MSTO1||YY1AP1;-;-;intronic;YY1AP1;-;-;intronic;YY1AP1;-;-;-;1346;30;54	Name=AluSz6	25
chr1:155681555	A:G	YY1AP1	YY1AP1	intronic	protein_coding	NA	T;C;-;A||R||D;ALU;rs558474741;SINE/AluSz6;intronic;MSTO1||YY1AP1;-;-;intronic;YY1AP1;-;-;intronic;YY1AP1;-;-;-;894;30;51	Name=AluSz6	20
chr1:155683484	A:G	YY1AP1	YY1AP1	intronic	protein_coding	NA	T;C;-;A||R;ALU;-;SINE/AluSz;intronic;MSTO1||YY1AP1;-;-;intronic;YY1AP1;-;-;intronic;YY1AP1;-;-;-;877;30;53	Name=AluSz	18
chr1:155683490	A:G	YY1AP1	YY1AP1	intronic	protein_coding	NA	T;C;-;A||R||D;ALU;-;SINE/AluSz;intronic;MSTO1||YY1AP1;-;-;intronic;YY1AP1;-;-;intronic;YY1AP1;-;-;-;837;30;52	Name=AluSz	20
chr1:155683499	A:G	YY1AP1	YY1AP1	intronic	protein_coding	NA	T;C;-;A||R;ALU;-;SINE/AluSz;intronic;MSTO1||YY1AP1;-;-;intronic;YY1AP1;-;-;intronic;YY1AP1;-;-;-;573;30;51	Name=AluSz	17
chr1:155684004	A:G	YY1AP1	YY1AP1	intronic	protein_coding	NA	T;C;-;A||R;ALU;-;SINE/AluSq2;intronic;MSTO1||YY1AP1;-;-;intronic;YY1AP1;-;-;intronic;YY1AP1;-;-;-;895;30;51	Name=AluSq2	22
chr1:155684076	A:G	YY1AP1	YY1AP1	intronic	protein_coding	NA	T;C;-;A||R||D;ALU;-;SINE/AluSq2;intronic;MSTO1||YY1AP1;-;-;intronic;YY1AP1;-;-;intronic;YY1AP1;-;-;-;1027;30;52	Name=AluSq2	23
chr1:155684140	A:G	YY1AP1	YY1AP1	intronic	protein_coding	OLIG	T;C;-;A||R;ALU;-;SINE/AluSq2;intronic;MSTO1||YY1AP1;-;-;intronic;YY1AP1;-;-;intronic;YY1AP1;-;-;-;750;30;50	Name=AluSq2	22
chr1:155684714	A:G	YY1AP1	YY1AP1	intronic	protein_coding	NA	T;C;-;A||R||D;ALU;-;SINE/AluSx3;intronic;MSTO1||YY1AP1;-;-;intronic;YY1AP1;-;-;intronic;YY1AP1;-;-;-;758;28;50	Name=AluSx3	25
chr1:155684724	A:G	YY1AP1	YY1AP1	intronic	protein_coding	NA	T;C;-;A||R||D;ALU;-;SINE/AluSx3;intronic;MSTO1||YY1AP1;-;-;intronic;YY1AP1;-;-;intronic;YY1AP1;-;-;-;877;30;53	Name=AluSx3	25
chr1:155684779	A:G	YY1AP1	YY1AP1	intronic	protein_coding	NA	T;C;-;A||R;ALU;-;SINE/AluSx3;intronic;MSTO1||YY1AP1;-;-;intronic;YY1AP1;-;-;intronic;YY1AP1;-;-;-;373;29;47	Name=AluSx3	21
chr1:155684858	A:G	YY1AP1	YY1AP1	intronic	protein_coding	NA	T;C;-;A||R||D;ALU;-;SINE/AluSx3;intronic;MSTO1||YY1AP1;-;-;intronic;YY1AP1;-;-;intronic;YY1AP1;-;-;-;577;30;51	Name=AluSx3	21
chr1:155726169	A:G	DAP3	DAP3	intronic	protein_coding	NA	A;G;+;A||R||D;ALU;-;SINE/AluSq;intronic;DAP3||MSTO1;-;-;intronic;DAP3;-;-;intronic;DAP3||YY1AP1;-;-;-;567;29;50	Name=AluSq2	4
chr1:155726194	A:G	DAP3	DAP3	intronic	protein_coding	NA	A;G;+;A||R||D;ALU;-;SINE/AluSq;intronic;DAP3||MSTO1;-;-;intronic;DAP3;-;-;intronic;DAP3||YY1AP1;-;-;-;144;25;36	Name=AluSq2	4
chr1:155726214	A:G	DAP3	DAP3	intronic	protein_coding	NA	A;G;+;A||R||D;ALU;-;SINE/AluSq;intronic;DAP3||MSTO1;-;-;intronic;DAP3;-;-;intronic;DAP3||YY1AP1;-;-;-;425;30;49	Name=AluSq2	5
chr1:155727395	A:G	DAP3	DAP3	intronic	protein_coding	NA	A;G;+;A||R||D;ALU;-;SINE/AluJr4;intronic;DAP3||MSTO1;-;-;intronic;DAP3;-;-;intronic;DAP3||YY1AP1;-;-;-;1496;30;54	Name=AluJr4	17
chr1:155734266	A:G	DAP3	DAP3	intronic	protein_coding	NA	A;G;+;A||R||D;ALU;-;SINE/AluJr;intronic;DAP3||MSTO1;-;-;intronic;DAP3;-;-;intronic;DAP3||YY1AP1;-;-;-;1879;30;54	Name=AluJr	24
chr1:155734405	A:G	DAP3	DAP3	intronic	protein_coding	NA	A;G;+;A||R||D;ALU;-;SINE/AluJr;intronic;DAP3||MSTO1;-;-;intronic;DAP3;-;-;intronic;DAP3||YY1AP1;-;-;-;1827;30;53	Name=AluJr	26
chr1:155734424	A:G	DAP3	DAP3	intronic	protein_coding	NA	A;G;+;A||R||D;ALU;-;SINE/AluJr;intronic;DAP3||MSTO1;-;-;intronic;DAP3;-;-;intronic;DAP3||YY1AP1;-;-;-;1480;30;53	Name=AluJr	27
chr1:155734439	A:G	DAP3	DAP3	intronic	protein_coding	MGAS	A;G;+;A||R;ALU;-;SINE/AluJr;intronic;DAP3||MSTO1;-;-;intronic;DAP3;-;-;intronic;DAP3||YY1AP1;-;-;-;1440;30;54	Name=AluJr	26
chr1:155734451	A:G	DAP3	DAP3	intronic	protein_coding	NA	A;G;+;A||R;ALU;-;SINE/AluJr;intronic;DAP3||MSTO1;-;-;intronic;DAP3;-;-;intronic;DAP3||YY1AP1;-;-;-;1419;30;54	Name=AluJr	28
chr1:155736556	A:G	DAP3	DAP3	intronic	protein_coding	NA	A;G;+;A||R||D;ALU;-;SINE/AluJb;intronic;DAP3||MSTO1;-;-;intronic;DAP3;-;-;intronic;DAP3||YY1AP1;-;-;-;2385;30;54	Name=AluJb	33
chr1:155736558	A:G	DAP3	DAP3	intronic	protein_coding	MGAS	A;G;+;A||R||D;ALU;-;SINE/AluJb;intronic;DAP3||MSTO1;-;-;intronic;DAP3;-;-;intronic;DAP3||YY1AP1;-;-;-;2157;30;54	Name=AluJb	31
chr1:155750833	T:C	GON4L	GON4L	intronic	protein_coding	NA	A;G;+;A||R;ALU;-;SINE/AluSx1;intronic;GON4L;-;-;intronic;GON4L;-;-;UTR3;MSTO2P;-;-;-;1938;30;53	Name=AluSx1	24
chr1:155750864	T:C	GON4L	GON4L	intronic	protein_coding	NA	A;G;+;A||R||D;ALU;-;SINE/AluSx1;intronic;GON4L;-;-;intronic;GON4L;-;-;UTR3;MSTO2P;-;-;-;1987;30;53	Name=AluSx1	24
chr1:155750867	T:C	GON4L	GON4L	intronic	protein_coding	NA	A;G;+;A||R;ALU;-;SINE/AluSx1;intronic;GON4L;-;-;intronic;GON4L;-;-;UTR3;MSTO2P;-;-;-;1767;30;53	Name=AluSx1	23
chr1:155750903	T:C	GON4L	GON4L	intronic	protein_coding	NA	A;G;+;A||R;ALU;-;SINE/AluSx1;intronic;GON4L;-;-;intronic;GON4L;-;-;intronic;GON4L||YY1AP1;-;-;-;1501;30;54	Name=AluSx1	20
chr1:155750984	T:C	GON4L	GON4L	intronic	protein_coding	NA	A;G;+;A||R;ALU;-;SINE/AluSx1;intronic;GON4L;-;-;intronic;GON4L;-;-;intronic;GON4L||YY1AP1;-;-;-;1787;30;53	Name=AluSx1	8
chr1:155751011	T:C	GON4L	GON4L	intronic	protein_coding	NA	A;G;+;A||R||D;ALU;-;SINE/AluSx1;intronic;GON4L;-;-;intronic;GON4L;-;-;intronic;GON4L||YY1AP1;-;-;-;2039;30;53	Name=AluSx1	24
chr1:155751317	T:C	GON4L	GON4L	intronic	protein_coding	NA	A;G;+;A||R||D;ALU;-;SINE/AluSx1;intronic;GON4L;-;-;intronic;GON4L;-;-;intronic;GON4L||YY1AP1;-;-;-;2339;30;53	Name=AluSx1	22
chr1:155751344	T:C	GON4L	GON4L	intronic	protein_coding	NA	A;G;+;A||R||D;ALU;-;SINE/AluSx1;intronic;GON4L;-;-;intronic;GON4L;-;-;intronic;GON4L||YY1AP1;-;-;-;2011;30;53	Name=AluSx1	20
chr1:155751407	T:C	GON4L	GON4L	intronic	protein_coding	NA	A;G;+;A||R||D;ALU;-;SINE/AluSx1;intronic;GON4L;-;-;intronic;GON4L;-;-;intronic;GON4L||YY1AP1;-;-;-;2196;30;54	Name=AluSx1	19
chr1:155751464	T:C	GON4L	GON4L	intronic	protein_coding	NA	A;G;+;A||R;ALU;-;SINE/AluSx1;intronic;GON4L;-;-;intronic;GON4L;-;-;intronic;GON4L||YY1AP1;-;-;-;1905;30;53	Name=AluSx1	18
chr1:155751470	T:C	GON4L	GON4L	intronic	protein_coding	NA	A;G;+;A||R;ALU;-;SINE/AluSx1;intronic;GON4L;-;-;intronic;GON4L;-;-;intronic;GON4L||YY1AP1;-;-;-;1595;30;53	Name=AluSx1	18
chr1:155777687	A:G	GON4L	GON4L	other	protein_coding	NA	.	.	19
chr1:155875670	A:G	SYT11	SYT11	intronic	protein_coding	NA	A;G;+;A||R;ALU;-;SINE/AluSz;intronic;SYT11;-;-;intronic;SYT11;-;-;intronic;SYT11;-;-;-;14;5;10	Name=AluSz	10
chr1:155881785	A:G	SYT11	SYT11	UTR3	protein_coding	NA	A;G;+;A||R||D;ALU;-;SINE/AluSq2;UTR3;SYT11;-;-;UTR3;SYT11;-;-;UTR3;SYT11;-;-;-;950;30;54	Name=AluSq2	43
chr1:155972903	A:G	ARHGEF2	ARHGEF2	intronic	protein_coding	NA	T;C;-;A||R||D;ALU;-;SINE/AluJb;intronic;ARHGEF2;-;-;intronic;ARHGEF2;-;-;intronic;ARHGEF2;-;-;-;245;21;36	Name=AluJb	12
chr1:156083682	A:G	LMNA	LMNA	intronic	protein_coding	NA	A;G;+;A||R;ALU;-;SINE/AluSx1;intronic;LMNA;-;-;intronic;LMNA;-;-;intronic;LMNA;-;-;-;21;3;6	Name=AluSx1	3
chr1:156089078	A:G	LMNA	LMNA	intronic	protein_coding	NA	A;G;+;R;ALU;-;SINE/AluJb;intronic;LMNA;-;-;intronic;LMNA;-;-;intronic;LMNA;-;-;-;20;8;10	Name=AluJb	3
chr1:156099641	A:G	LMNA	LMNA	intronic	protein_coding	NA	A;G;+;A||R||D;ALU;-;SINE/AluSx;intronic;LMNA;-;-;intronic;LMNA;-;-;intronic;LMNA;-;-;-;9;1;3	Name=AluSx	3
chr1:156735102	A:G	RRNAD1	METTL25B	intronic	protein_coding	NA	A;G;+;A||R||D;ALU;-;SINE/AluSx;intronic;RRNAD1;-;-;intronic;RRNAD1;-;-;intronic;RRNAD1;-;-;-;1157;30;54	Name=AluSx	7
chr1:156735169	A:G	RRNAD1	METTL25B	intronic	protein_coding	NA	A;G;+;A||R||D;ALU;-;SINE/AluSx;intronic;RRNAD1;-;-;intronic;RRNAD1;-;-;intronic;RRNAD1;-;-;-;1320;30;54	Name=AluSx	9
chr1:157010113	A:G	ARHGEF11	ARHGEF11	intronic	protein_coding	NA	T;C;-;A||R||D;ALU;-;SINE/AluJo;intronic;ARHGEF11;-;-;intronic;ARHGEF11;-;-;intronic;ARHGEF11;-;-;-;12;6;7	Name=AluJo	13
chr1:157710429	T:C	FCRL3	FCRL3	intergenic	protein_coding	NA	.	.	26
chr1:160026745	A:G	PIGM	PIGM	UTR3	protein_coding	NA	T;C;-;A||R||D;ALU;-;SINE/AluJr;ncRNA_exonic;RP11-226L15.5;-;-;downstream;PIGM;-;-;downstream;PIGM;-;-;-;1615;30;54	Name=AluJr	29
chr1:160026746	A:G	PIGM	PIGM	UTR3	protein_coding	NA	T;C;-;A||R||D;ALU;-;SINE/AluJr;ncRNA_exonic;RP11-226L15.5;-;-;downstream;PIGM;-;-;downstream;PIGM;-;-;-;1510;30;54	Name=AluJr	29
chr1:160026944	A:G	PIGM	PIGM	UTR3	protein_coding	NA	T;C;-;A||R;ALU;-;SINE/AluJr4;upstream;RP11-226L15.5;-;-;downstream;PIGM;-;-;downstream;PIGM;-;-;-;1182;30;55	Name=AluJr4	20
chr1:160026966	A:G	PIGM	PIGM	UTR3	protein_coding	NA	T;C;-;A||R;ALU;-;SINE/AluJr4;upstream;RP11-226L15.5;-;-;downstream;PIGM;-;-;downstream;PIGM;-;-;-;1353;30;55	Name=AluJr4	22
chr1:160026972	A:G	PIGM	PIGM	UTR3	protein_coding	NA	T;C;-;A||R;ALU;-;SINE/AluJr4;upstream;RP11-226L15.5;-;-;downstream;PIGM;-;-;downstream;PIGM;-;-;-;1398;30;55	Name=AluJr4	23
chr1:160027071	A:G	PIGM	PIGM	UTR3	protein_coding	OLIG	T;C;-;A||R;ALU;-;SINE/AluJr4;upstream;RP11-226L15.5;-;-;downstream;PIGM;-;-;downstream;PIGM;-;-;-;1511;30;55	Name=AluJr4	25
chr1:160027091	A:G	PIGM	PIGM	UTR3	protein_coding	NA	T;C;-;A||R;ALU;-;SINE/AluJr4;upstream;RP11-226L15.5;-;-;downstream;PIGM;-;-;downstream;PIGM;-;-;-;1001;30;54	Name=AluJr4	22
chr1:160030000	A:G	PIGM	PIGM	UTR3	protein_coding	NA	T;C;-;A||R||D;ALU;-;SINE/AluJr;UTR3;PIGM;-;-;UTR3;PIGM;-;-;UTR3;PIGM;-;-;-;534;29;51	Name=AluJr	11
chr1:160996644	A:G	F11R	F11R	UTR3	protein_coding	NA	T;C;-;A||R||D;ALU;-;SINE/AluSg;UTR3;F11R;-;-;UTR3;F11R;-;-;UTR3;F11R;-;-;-;2310;30;55	Name=AluSg	29
chr1:160998100	A:G	F11R	F11R	UTR3	protein_coding	NA	T;C;-;A||R||D;ALU;-;SINE/AluSp;UTR3;F11R;-;-;UTR3;F11R;-;-;UTR3;F11R;-;-;475;114;2206;30;55	Name=AluSp	32
chr1:160998101	A:G	F11R	F11R	UTR3	protein_coding	NA	T;C;-;A||R||D;ALU;-;SINE/AluSp;UTR3;F11R;-;-;UTR3;F11R;-;-;UTR3;F11R;-;-;475;114;1921;30;55	Name=AluSp	32
chr1:160998109	A:G	F11R	F11R	UTR3	protein_coding	NA	T;C;-;A||R||D;ALU;-;SINE/AluSp;UTR3;F11R;-;-;UTR3;F11R;-;-;UTR3;F11R;-;-;475;114;2175;30;55	Name=AluSp	30
chr1:160998128	A:G	F11R	F11R	UTR3	protein_coding	NA	T;C;-;A||R||D;ALU;-;SINE/AluSp;UTR3;F11R;-;-;UTR3;F11R;-;-;UTR3;F11R;-;-;475;114;1578;30;55	Name=AluSp	8
chr1:161211058	A:G	NDUFS2	NDUFS2	intronic	protein_coding	NA	A;G;+;A||R||D;ALU;-;SINE/AluSp;intronic;NDUFS2;-;-;intronic;NDUFS2;-;-;intronic;NDUFS2;-;-;-;1723;30;54	Name=AluSp	7
chr1:161211371	A:G	NDUFS2	NDUFS2	intronic	protein_coding	NA	A;G;+;A||R||D;ALU;-;SINE/AluSz;intronic;NDUFS2;-;-;intronic;NDUFS2;-;-;intronic;NDUFS2;-;-;-;1970;30;54	Name=AluSz	10
chr1:161366891	A:G	SDHC	SDHC	UTR3	protein_coding	NA	A;G;+;A||R||D;ALU;-;SINE/AluJr;intronic;C1orf192;-;-;intronic;CFAP126;-;-;intronic;C1orf192;-;-;-;992;29;54	Name=AluJr	41
chr1:161366977	A:G	SDHC	SDHC	UTR3	protein_coding	NA	A;G;+;A||R||D;ALU;-;SINE/AluJr;intronic;C1orf192;-;-;intronic;CFAP126;-;-;intronic;C1orf192;-;-;-;1461;30;55	Name=AluJr	43
chr1:161366995	A:G	SDHC	SDHC	UTR3	protein_coding	NEU	A;G;+;A||R||D;ALU;-;SINE/AluJr;intronic;C1orf192;-;-;intronic;CFAP126;-;-;intronic;C1orf192;-;-;-;994;30;55	Name=AluJr	42
chr1:161367027	A:G	SDHC	SDHC	UTR3	protein_coding	NEU-GABA	A;G;+;A||R||D;ALU;-;SINE/AluJr;intronic;C1orf192;-;-;intronic;CFAP126;-;-;intronic;C1orf192;-;-;-;1776;30;55	Name=AluJr	43
chr1:161369045	A:G	SDHC	SDHC	UTR3	protein_coding	NA	A;G;+;A||R;ALU;-;SINE/AluSx3;ncRNA_exonic;RP11-122G18.5;-;-;intergenic;CFAP126||FCGR2A;-;-;intergenic;C1orf192||TRNA_Val;-;-;-;1499;30;55	Name=AluSx3	43
chr1:161369132	A:G	SDHC	SDHC	UTR3	protein_coding	NA	A;G;+;A||R;ALU;-;SINE/AluSx3;ncRNA_exonic;RP11-122G18.5;-;-;intergenic;CFAP126||FCGR2A;-;-;intergenic;C1orf192||TRNA_Val;-;-;-;1057;30;55	Name=AluSx3	34
chr1:161370285	A:G	SDHC	SDHC	UTR3	protein_coding	NEU	A;G;+;A||R;ALU;-;SINE/AluY;ncRNA_intronic;RP11-122G18.5;-;-;intergenic;CFAP126||FCGR2A;-;-;intergenic;C1orf192||TRNA_Val;-;-;-;931;30;54	Name=AluY	38
chr1:161370932	A:G	SDHC	SDHC	UTR3	protein_coding	NA	A;G;+;A||R||D;ALU;-;SINE/AluJr;ncRNA_intronic;RP11-122G18.5;-;-;intergenic;CFAP126||FCGR2A;-;-;intergenic;C1orf192||TRNA_Val;-;-;-;1137;30;54	Name=AluJr	38
chr1:161371352	A:G	SDHC	SDHC	UTR3	protein_coding	NEU	A;G;+;A||R||D;ALU;-;SINE/AluJb;ncRNA_exonic;RP11-122G18.5;-;-;intergenic;CFAP126||FCGR2A;-;-;intergenic;C1orf192||TRNA_Val;-;-;-;458;28;51	Name=AluJb	35
chr1:161371363	A:G	SDHC	SDHC	UTR3	protein_coding	NA	A;G;+;A||R||D;ALU;-;SINE/AluJb;ncRNA_exonic;RP11-122G18.5;-;-;intergenic;CFAP126||FCGR2A;-;-;intergenic;C1orf192||TRNA_Val;-;-;-;573;29;53	Name=AluJb	34
chr1:161372125	A:G	SDHC	SDHC	UTR3	protein_coding	NA	A;G;+;A||R;ALU;-;SINE/AluSz;downstream;RP11-122G18.5;-;-;intergenic;CFAP126||FCGR2A;-;-;intergenic;C1orf192||TRNA_Val;-;-;-;516;29;52	Name=AluSz	27
chr1:16458496	T:C	NECAP2	NECAP2	intronic	protein_coding	NA	T;C;-;A||R;ALU;-;SINE/AluJb;intronic;NECAP2;-;-;intronic;NECAP2;-;-;intronic;NECAP2;-;-;-;543;27;49	Name=AluJb	15
chr1:16458508	T:C	NECAP2	NECAP2	intronic	protein_coding	NA	T;C;-;A||R;ALU;-;SINE/AluJb;intronic;NECAP2;-;-;intronic;NECAP2;-;-;intronic;NECAP2;-;-;-;1314;30;54	Name=AluJb	30
chr1:164590026	A:G	PBX1	PBX1	intronic	protein_coding	NA	A;G;+;A||R;ALU;-;SINE/AluJb;intronic;PBX1;-;-;intronic;PBX1;-;-;intronic;PBX1;-;-;-;18;6;7	Name=AluJb	17
chr1:164604155	A:G	PBX1	PBX1	intronic	protein_coding	NA	A;G;+;A||R;ALU;-;SINE/AluSx;intronic;PBX1;-;-;intronic;PBX1;-;-;intronic;PBX1;-;-;-;16;9;10	Name=AluSx	14
chr1:164606294	A:G	PBX1	PBX1	intronic	protein_coding	NA	A;G;+;A||R;ALU;-;SINE/AluSx1;intronic;PBX1;-;-;intronic;PBX1;-;-;intronic;PBX1;-;-;-;17;6;7	Name=AluSx1	16
chr1:164620108	A:G	PBX1	PBX1	intronic	protein_coding	NA	A;G;+;A||R;ALU;-;SINE/AluJb;intronic;PBX1;-;-;intronic;PBX1;-;-;intronic;PBX1;-;-;-;10;5;6	Name=AluJb	20
chr1:164621169	A:G	PBX1	PBX1	intronic	protein_coding	NA	A;G;+;A;ALU;-;SINE/AluSc;intronic;PBX1;-;-;intronic;PBX1;-;-;intronic;PBX1;-;-;-;6;5;5	Name=AluSc	11
chr1:16463034	T:C	LINC01772	LINC01772	ncRNA	lncRNA	NEU-GABA	T;C;-;A||R;ALU;-;SINE/AluSz;ncRNA_exonic;RP4-798A10.2;-;-;intergenic;NECAP2||CROCCP3;-;-;intergenic;NECAP2||CROCCP3;-;-;-;663;28;50	Name=AluSz	20
chr1:16463054	T:C	LINC01772	LINC01772	ncRNA	lncRNA	NA	T;C;-;A||R;ALU;-;SINE/AluSz;ncRNA_exonic;RP4-798A10.2;-;-;intergenic;NECAP2||CROCCP3;-;-;intergenic;NECAP2||CROCCP3;-;-;-;734;29;52	Name=AluSz	26
chr1:16463072	T:C	LINC01772	LINC01772	ncRNA	lncRNA	NA	T;C;-;A||R;ALU;-;SINE/AluSz;ncRNA_exonic;RP4-798A10.2;-;-;intergenic;NECAP2||CROCCP3;-;-;intergenic;NECAP2||CROCCP3;-;-;-;658;29;52	Name=AluSz	25
chr1:164652127	A:G	PBX1	PBX1	intronic	protein_coding	NEU-GLU	A;G;+;A||R;ALU;-;SINE/AluSc5;intronic;PBX1;-;-;intronic;PBX1;-;-;ncRNA_intronic;AX748175;-;-;-;11;6;6	Name=AluSc5	15
chr1:164652175	A:G	PBX1	PBX1	intronic	protein_coding	NA	A;G;+;A||R||D;ALU;-;SINE/AluSc5;intronic;PBX1;-;-;intronic;PBX1;-;-;ncRNA_intronic;AX748175;-;-;-;10;6;6	Name=AluSc5	15
chr1:164652197	A:G	PBX1	PBX1	intronic	protein_coding	NA	A;G;+;A||R;ALU;-;SINE/AluSc5;intronic;PBX1;-;-;intronic;PBX1;-;-;ncRNA_intronic;AX748175;-;-;-;10;5;5	Name=AluSc5	11
chr1:164652199	A:G	PBX1	PBX1	intronic	protein_coding	NA	A;G;+;A;ALU;-;SINE/AluSc5;intronic;PBX1;-;-;intronic;PBX1;-;-;ncRNA_intronic;AX748175;-;-;-;8;5;5	Name=AluSc5	11
chr1:164652200	A:G	PBX1	PBX1	intronic	protein_coding	NA	A;G;+;A;ALU;-;SINE/AluSc5;intronic;PBX1;-;-;intronic;PBX1;-;-;ncRNA_intronic;AX748175;-;-;-;9;5;5	Name=AluSc5	11
chr1:164653639	A:G	PBX1	PBX1	intronic	protein_coding	NEU	A;G;+;A||R;ALU;-;SINE/AluSx1;intronic;PBX1;-;-;intronic;PBX1;-;-;ncRNA_intronic;AX748175;-;-;-;12;6;6	Name=AluSx1	8
chr1:164653649	A:G	PBX1	PBX1	intronic	protein_coding	NA	A;G;+;A;ALU;-;SINE/AluSx1;intronic;PBX1;-;-;intronic;PBX1;-;-;ncRNA_intronic;AX748175;-;-;-;11;5;5	Name=AluSx1	6
chr1:164653650	A:G	PBX1	PBX1	intronic	protein_coding	NA	A;G;+;A;ALU;-;SINE/AluSx1;intronic;PBX1;-;-;intronic;PBX1;-;-;ncRNA_intronic;AX748175;-;-;-;11;5;5	Name=AluSx1	6
chr1:164653719	A:G	PBX1	PBX1	intronic	protein_coding	NA	A;G;+;A||R;ALU;-;SINE/AluSx1;intronic;PBX1;-;-;intronic;PBX1;-;-;ncRNA_intronic;AX748175;-;-;-;12;6;6	Name=AluSx1	12
chr1:164653720	A:G	PBX1	PBX1	intronic	protein_coding	NA	A;G;+;A||R;ALU;-;SINE/AluSx1;intronic;PBX1;-;-;intronic;PBX1;-;-;ncRNA_intronic;AX748175;-;-;-;9;5;5	Name=AluSx1	11
chr1:164661661	A:G	PBX1	PBX1	intronic	protein_coding	NA	A;G;+;A;ALU;-;SINE/AluSx1;intronic;PBX1;-;-;intronic;PBX1;-;-;ncRNA_intronic;AX748175;-;-;-;10;5;5	Name=AluSx1	13
chr1:164661670	A:G	PBX1	PBX1	intronic	protein_coding	NA	A;G;+;A;ALU;-;SINE/AluSx1;intronic;PBX1;-;-;intronic;PBX1;-;-;ncRNA_intronic;AX748175;-;-;-;10;5;5	Name=AluSx1	15
chr1:164683855	A:G	PBX1	PBX1	intronic	protein_coding	NA	A;G;+;A||R;ALU;-;SINE/AluJo;intronic;PBX1;-;-;intronic;PBX1;-;-;intronic;PBX1;-;-;-;36;16;18	Name=AluJo	16
chr1:164683888	A:G	PBX1	PBX1	intronic	protein_coding	NA	A;G;+;A||D;ALU;-;SINE/AluJo;intronic;PBX1;-;-;intronic;PBX1;-;-;intronic;PBX1;-;-;-;30;14;15	Name=AluJo	14
chr1:164684046	A:G	PBX1	PBX1	intronic	protein_coding	NA	A;G;+;A||R;ALU;-;SINE/AluJo;intronic;PBX1;-;-;intronic;PBX1;-;-;intronic;PBX1;-;-;-;73;19;25	Name=AluJo	17
chr1:164687361	A:G	PBX1	PBX1	intronic	protein_coding	NA	A;G;+;A||R;ALU;rs557440650;SINE/AluJb;intronic;PBX1;-;-;intronic;PBX1;-;-;intronic;PBX1;-;-;-;11;7;8	Name=AluJb	13
chr1:164687439	A:G	PBX1	PBX1	intronic	protein_coding	NA	A;G;+;A||R;ALU;-;SINE/AluJb;intronic;PBX1;-;-;intronic;PBX1;-;-;intronic;PBX1;-;-;-;12;7;10	Name=AluJb	10
chr1:16474745	A:G	CROCCP3	CROCCP3	ncRNA	lncRNA	NA	T;C;-;A||R;ALU;-;SINE/AluSx;ncRNA_intronic;CROCCP3;-;-;ncRNA_intronic;CROCCP3;-;-;ncRNA_intronic;CROCCP3;-;-;-;1210;30;54	Name=AluSz	34
chr1:16491850	A:G	CROCCP3	CROCCP3	ncRNA	lncRNA	NA	.	.	20
chr1:16493023	A:G	CROCCP3	CROCCP3	intergenic	lncRNA	NEU-GABA-GLU	T;C;-;R;NONREP;-;-/-;upstream;CROCCP3;-;-;upstream;CROCCP3;-;-;upstream;CROCCP3;-;-;623;455;369;26;42	.	14
chr1:16494178	A:G	CROCCP3	CROCCP3	intergenic	lncRNA	NA	T;C;-;A||R;NONREP;-;-/-;intergenic;CROCCP3||RNU1-1;-;-;intergenic;CROCCP3||FAM231B;-;-;intergenic;CROCCP3||TRNA_Asn;-;-;-;267;26;37	.	20
chr1:16494180	A:G	CROCCP3	CROCCP3	intergenic	lncRNA	NA	T;C;-;A;NONREP;-;-/-;intergenic;CROCCP3||RNU1-1;-;-;intergenic;CROCCP3||FAM231B;-;-;intergenic;CROCCP3||TRNA_Asn;-;-;-;258;27;39	.	19
chr1:16496777	A:G	CROCCP3	CROCCP3	intergenic	lncRNA	NA	T;C;-;A||R;ALU;-;SINE/AluJb;intergenic;CROCCP3||RNU1-1;-;-;intergenic;CROCCP3||FAM231B;-;-;intergenic;CROCCP3||TRNA_Asn;-;-;-;153;21;38	Name=AluJb	11
chr1:16496822	A:G	CROCCP3	CROCCP3	intergenic	lncRNA	NA	T;C;-;A||R;ALU;-;SINE/AluJb;intergenic;CROCCP3||RNU1-1;-;-;intergenic;CROCCP3||FAM231B;-;-;intergenic;CROCCP3||TRNA_Asn;-;-;-;260;26;45	Name=AluJb	11
chr1:16497317	A:G	CROCCP3	CROCCP3	intergenic	lncRNA	MGAS	T;C;-;R;ALU;-;SINE/AluSz;intergenic;CROCCP3||RNU1-1;-;-;intergenic;CROCCP3||FAM231B;-;-;intergenic;CROCCP3||TRNA_Asn;-;-;-;62;15;21	Name=AluSz	10
chr1:16497810	A:G	CROCCP3	CROCCP3	intergenic	lncRNA	NA	T;C;-;A||R;ALU;-;SINE/AluJo;intergenic;CROCCP3||RNU1-1;-;-;intergenic;CROCCP3||FAM231B;-;-;intergenic;CROCCP3||TRNA_Asn;-;-;-;278;27;46	Name=AluJb	20
chr1:16497816	A:G	CROCCP3	CROCCP3	intergenic	lncRNA	NA	T;C;-;A;ALU;-;SINE/AluJo;intergenic;CROCCP3||RNU1-1;-;-;intergenic;CROCCP3||FAM231B;-;-;intergenic;CROCCP3||TRNA_Asn;-;-;-;223;28;41	Name=AluJb	20
chr1:165721965	A:G	TMCO1	TMCO1	intergenic	protein_coding	NA	T;C;-;A||R;ALU;-;SINE/AluSc;intergenic;RP11-466F5.6||TMCO1;-;-;intergenic;LOC440700||TMCO1;-;-;intergenic;LOC440700||TMCO1;-;-;-;538;29;51	Name=AluSc	17
chr1:165722045	A:G	TMCO1	TMCO1	intergenic	protein_coding	NA	T;C;-;A||R;ALU;-;SINE/AluSc;intergenic;RP11-466F5.6||TMCO1;-;-;intergenic;LOC440700||TMCO1;-;-;intergenic;LOC440700||TMCO1;-;-;-;275;27;45	Name=AluSc	18
chr1:16620974	A:G	CROCCP2	CROCCP2	ncRNA	transcribed_unprocessed_pseudogene	NA	T;C;-;A||R;ALU;-;SINE/AluSc8;ncRNA_intronic;CROCCP2;-;-;ncRNA_intronic;CROCCP2;-;-;ncRNA_intronic;CROCCP2;-;-;484;124;1898;30;53	Name=AluSc8	29
chr1:16621026	A:G	CROCCP2	CROCCP2	ncRNA	transcribed_unprocessed_pseudogene	NA	T;C;-;A||R||D;ALU;-;SINE/AluSc8;ncRNA_intronic;CROCCP2;-;-;ncRNA_intronic;CROCCP2;-;-;ncRNA_intronic;CROCCP2;-;-;-;2000;30;53	Name=AluSc8	30
chr1:16621035	A:G	CROCCP2	CROCCP2	ncRNA	transcribed_unprocessed_pseudogene	NA	T;C;-;A||R||D;ALU;-;SINE/AluSc8;ncRNA_intronic;CROCCP2;-;-;ncRNA_intronic;CROCCP2;-;-;ncRNA_intronic;CROCCP2;-;-;429;74;2104;30;53	Name=AluSc8	32
chr1:16624724	A:G	CROCCP2	CROCCP2	ncRNA	transcribed_unprocessed_pseudogene	NA	T;C;-;R;ALU;-;SINE/AluSz;ncRNA_intronic;CROCCP2;-;-;ncRNA_intronic;CROCCP2;-;-;ncRNA_intronic;CROCCP2;-;-;-;1878;30;53	Name=AluSz	24
chr1:16625562	A:G	CROCCP2	CROCCP2	ncRNA	transcribed_unprocessed_pseudogene	NA	T;C;-;A||R;ALU;-;SINE/AluSc8;ncRNA_intronic;CROCCP2;-;-;ncRNA_intronic;CROCCP2;-;-;ncRNA_exonic;CROCCP2;-;-;-;1553;30;54	Name=AluSc8	15
chr1:16635149	A:G	CROCCP2	CROCCP2	intergenic	transcribed_unprocessed_pseudogene	NA	T;C;-;A||R;ALU;-;SINE/AluSx;upstream;CROCCP2;-;-;intergenic;CROCCP2||MST1P2;-;-;ncRNA_exonic;FLJ00313;-;-;-;751;30;53	Name=AluSx	26
chr1:1663538	A:G	SLC35E2B	SLC35E2B	UTR3	protein_coding	NA	T;C;-;A||R||D;ALU;-;SINE/AluSg;UTR3;SLC35E2B;-;-;UTR3;SLC35E2B;-;-;UTR3;SLC35E2B;-;-;-;2140;30;55	Name=AluSg	41
chr1:1663567	A:G	SLC35E2B	SLC35E2B	UTR3	protein_coding	NA	T;C;-;A||R||D;ALU;-;SINE/AluSg;UTR3;SLC35E2B;-;-;UTR3;SLC35E2B;-;-;UTR3;SLC35E2B;-;-;-;1008;30;55	Name=AluSg	41
chr1:1663568	A:G	SLC35E2B	SLC35E2B	UTR3	protein_coding	NA	T;C;-;A||R;ALU;-;SINE/AluSg;UTR3;SLC35E2B;-;-;UTR3;SLC35E2B;-;-;UTR3;SLC35E2B;-;-;-;1121;30;53	Name=AluSg	41
chr1:1663608	A:G	SLC35E2B	SLC35E2B	UTR3	protein_coding	NA	T;C;-;A||R;ALU;-;SINE/AluSg;UTR3;SLC35E2B;-;-;UTR3;SLC35E2B;-;-;UTR3;SLC35E2B;-;-;-;1272;30;55	Name=AluSg	40
chr1:1663609	A:G	SLC35E2B	SLC35E2B	UTR3	protein_coding	NA	T;C;-;A||R;ALU;-;SINE/AluSg;UTR3;SLC35E2B;-;-;UTR3;SLC35E2B;-;-;UTR3;SLC35E2B;-;-;-;1433;29;53	Name=AluSg	41
chr1:1663638	A:G	SLC35E2B	SLC35E2B	UTR3	protein_coding	NA	T;C;-;A||R;ALU;-;SINE/AluSg;UTR3;SLC35E2B;-;-;UTR3;SLC35E2B;-;-;UTR3;SLC35E2B;-;-;-;1;1;1	Name=AluSg	38
chr1:1663639	A:G	SLC35E2B	SLC35E2B	UTR3	protein_coding	NA	T;C;-;A;ALU;rs186992805;SINE/AluSg;UTR3;SLC35E2B;-;-;UTR3;SLC35E2B;-;-;UTR3;SLC35E2B;-;-;-;1;1;1	Name=AluSg	38
chr1:1664088	A:G	SLC35E2B	SLC35E2B	UTR3	protein_coding	NA	T;C;-;A||R;ALU;-;SINE/AluJo;UTR3;SLC35E2B;-;-;UTR3;SLC35E2B;-;-;UTR3;SLC35E2B;-;-;-;1511;30;54	Name=AluJo	42
chr1:1664100	A:G	SLC35E2B	SLC35E2B	UTR3	protein_coding	NA	T;C;-;A||R;ALU;-;SINE/AluJo;UTR3;SLC35E2B;-;-;UTR3;SLC35E2B;-;-;UTR3;SLC35E2B;-;-;-;1831;30;53	Name=AluJo	42
chr1:1664101	A:G	SLC35E2B	SLC35E2B	UTR3	protein_coding	NA	T;C;-;A||R;ALU;-;SINE/AluJo;UTR3;SLC35E2B;-;-;UTR3;SLC35E2B;-;-;UTR3;SLC35E2B;-;-;-;2278;30;53	Name=AluJo	42
chr1:1664147	A:G	SLC35E2B	SLC35E2B	UTR3	protein_coding	NA	T;C;-;R||D;ALU;-;SINE/AluJo;UTR3;SLC35E2B;-;-;UTR3;SLC35E2B;-;-;UTR3;SLC35E2B;-;-;-;1729;30;53	Name=AluJo	42
chr1:16642106	T:C	MST1P2	MST1P2	intergenic	unprocessed_pseudogene	NA	T;C;-;A||R||D;ALU;-;SINE/AluJo;intergenic;CROCCP2||RNU1-3;-;-;intergenic;CROCCP2||MST1P2;-;-;ncRNA_intronic;CROCCP2||FLJ00313;-;-;-;18;7;8	Name=AluJo	5
chr1:16642116	T:C	MST1P2	MST1P2	intergenic	unprocessed_pseudogene	NA	T;C;-;A||R;ALU;-;SINE/AluJo;intergenic;CROCCP2||RNU1-3;-;-;intergenic;CROCCP2||MST1P2;-;-;ncRNA_intronic;CROCCP2||FLJ00313;-;-;-;11;5;6	Name=AluJo	4
chr1:16642234	T:C	MST1P2	MST1P2	intergenic	unprocessed_pseudogene	NA	T;C;-;A||R;ALU;-;SINE/AluJo;intergenic;CROCCP2||RNU1-3;-;-;intergenic;CROCCP2||MST1P2;-;-;ncRNA_intronic;CROCCP2||FLJ00313;-;-;-;6;2;4	Name=AluJo	7
chr1:1672296	A:G	SLC35E2B	SLC35E2B	intronic	protein_coding	NA	T;C;-;R;ALU;-;SINE/AluJb;ncRNA_exonic;RP11-345P4.7;-;-;intronic;CDK11B||SLC35E2B;-;-;intronic;CDK11B||SLC35E2B;-;-;-;569;30;49	Name=AluJb	10
chr1:16957096	A:G	CROCC	CROCC	intronic	protein_coding	NA	A;G;+;A||R;ALU;-;SINE/AluJb;intronic;CROCC;-;-;intronic;CROCC;-;-;intronic;CROCC;-;-;-;378;26;47	Name=AluJb	6
chr1:16957111	A:G	CROCC	CROCC	intronic	protein_coding	NA	A;G;+;A||R;ALU;-;SINE/AluJb;intronic;CROCC;-;-;intronic;CROCC;-;-;intronic;CROCC;-;-;-;1;1;1	Name=AluJb	4
chr1:16957112	A:G	CROCC	CROCC	intronic	protein_coding	NA	A;G;+;R;ALU;-;SINE/AluJb;intronic;CROCC;-;-;intronic;CROCC;-;-;intronic;CROCC;-;-;-;0;0;0	Name=AluJb	7
chr1:16957113	A:G	CROCC	CROCC	intronic	protein_coding	NA	A;G;+;R;ALU;-;SINE/AluJb;intronic;CROCC;-;-;intronic;CROCC;-;-;intronic;CROCC;-;-;-;0;0;0	Name=AluJb	6
chr1:16957116	A:G	CROCC	CROCC	intronic	protein_coding	NA	A;G;+;A||R;ALU;-;SINE/AluJb;intronic;CROCC;-;-;intronic;CROCC;-;-;intronic;CROCC;-;-;-;605;28;51	Name=AluJb	8
chr1:16957173	A:G	CROCC	CROCC	intronic	protein_coding	NA	A;G;+;A||R;ALU;-;SINE/AluJr;intronic;CROCC;-;-;intronic;CROCC;-;-;intronic;CROCC;-;-;-;602;29;48	Name=AluJr	6
chr1:17003307	A:G	ATP13A2	ATP13A2	intronic	protein_coding	NEU-GABA	T;C;-;A||R;ALU;-;SINE/AluSq2;ncRNA_intronic;RP1-37C10.3;-;-;intronic;ATP13A2;-;-;intronic;ATP13A2;-;-;-;80;21;26	Name=AluSq2	13
chr1:171487138	A:G	PRRC2C	PRRC2C	intronic	protein_coding	NA	A;G;+;A||R||D;REP;-;SINE/MIR;intronic;PRRC2C;-;-;intronic;PRRC2C;-;-;intronic;PRRC2C;-;-;-;17;7;8	Name=MIR	17
chr1:171487140	A:G	PRRC2C	PRRC2C	intronic	protein_coding	NA	A;G;+;A||R||D;REP;-;SINE/MIR;intronic;PRRC2C;-;-;intronic;PRRC2C;-;-;intronic;PRRC2C;-;-;-;22;9;10	Name=MIR	17
chr1:171487207	A:G	PRRC2C	PRRC2C	intronic	protein_coding	NA	A;G;+;A||R||D;REP;-;SINE/MIR;intronic;PRRC2C;-;-;intronic;PRRC2C;-;-;intronic;PRRC2C;-;-;-;19;6;7	Name=MIR	17
chr1:171487653	A:G	PRRC2C	PRRC2C	intronic	protein_coding	NA	A;G;+;A||R||D;REP;-;SINE/MIR;intronic;PRRC2C;-;-;intronic;PRRC2C;-;-;intronic;PRRC2C;-;-;-;21;7;8	Name=MIR	16
chr1:171487735	A:G	PRRC2C	PRRC2C	intronic	protein_coding	NA	A;G;+;A||R||D;REP;-;SINE/MIR;intronic;PRRC2C;-;-;intronic;PRRC2C;-;-;intronic;PRRC2C;-;-;-;23;8;10	Name=MIR	14
chr1:171487738	A:G	PRRC2C	PRRC2C	intronic	protein_coding	NA	A;G;+;A||R||D;REP;-;SINE/MIR;intronic;PRRC2C;-;-;intronic;PRRC2C;-;-;intronic;PRRC2C;-;-;-;25;8;10	Name=MIR	14
chr1:171492869	A:G	PRRC2C	PRRC2C	intronic	protein_coding	MGAS	A;G;+;A||R||D;ALU;-;SINE/AluSx;intronic;PRRC2C;-;-;intronic;PRRC2C;-;-;intronic;PRRC2C;-;-;-;13;6;7	Name=AluSz	15
chr1:1729448	A:G	SLC35E2A	SLC35E2A	UTR3	transcribed_unprocessed_pseudogene	NA	T;C;-;A||R||D;ALU;-;SINE/AluSg;ncRNA_intronic;RP1-283E3.4||RP1-283E3.8;-;-;UTR3;SLC35E2;-;-;UTR3;SLC35E2;-;-;-;2474;30;54	Name=AluSg	42
chr1:1729519	A:G	SLC35E2A	SLC35E2A	UTR3	transcribed_unprocessed_pseudogene	NA	T;C;-;A||R||D;ALU;-;SINE/AluSg;ncRNA_intronic;RP1-283E3.4||RP1-283E3.8;-;-;UTR3;SLC35E2;-;-;UTR3;SLC35E2;-;-;-;2124;30;55	Name=AluSg	41
chr1:1729551	A:G	SLC35E2A	SLC35E2A	UTR3	transcribed_unprocessed_pseudogene	NA	T;C;-;A||R||D;ALU;-;SINE/AluSg;ncRNA_intronic;RP1-283E3.4||RP1-283E3.8;-;-;UTR3;SLC35E2;-;-;UTR3;SLC35E2;-;-;-;7;4;4	Name=AluSg	30
chr1:1729554	A:G	SLC35E2A	SLC35E2A	UTR3	transcribed_unprocessed_pseudogene	NA	T;C;-;A||R||D;ALU;-;SINE/AluSg;ncRNA_intronic;RP1-283E3.4||RP1-283E3.8;-;-;UTR3;SLC35E2;-;-;UTR3;SLC35E2;-;-;-;1112;30;54	Name=AluSg	29
chr1:1730032	A:G	SLC35E2A	SLC35E2A	UTR3	transcribed_unprocessed_pseudogene	NA	T;C;-;R;ALU;-;SINE/AluJo;ncRNA_intronic;RP1-283E3.4||RP1-283E3.8;-;-;UTR3;SLC35E2;-;-;UTR3;SLC35E2;-;-;-;1859;30;53	Name=AluJo	42
chr1:1731108	A:G	SLC35E2A	SLC35E2A	UTR3	transcribed_unprocessed_pseudogene	NA	T;C;-;A||R||D;ALU;-;SINE/AluY;ncRNA_exonic;RP1-283E3.4;-;-;UTR3;SLC35E2;-;-;UTR3;AK097814||SLC35E2;-;-;-;1480;30;54	Name=AluY	42
chr1:1731165	A:G	SLC35E2A	SLC35E2A	UTR3	transcribed_unprocessed_pseudogene	NA	T;C;-;A||R||D;ALU;-;SINE/AluY;ncRNA_exonic;RP1-283E3.4;-;-;UTR3;SLC35E2;-;-;UTR3;AK097814||SLC35E2;-;-;-;1491;30;54	Name=AluY	40
chr1:1731171	A:G	SLC35E2A	SLC35E2A	UTR3	transcribed_unprocessed_pseudogene	NA	T;C;-;A||R||D;ALU;-;SINE/AluY;ncRNA_exonic;RP1-283E3.4;-;-;UTR3;SLC35E2;-;-;UTR3;AK097814||SLC35E2;-;-;-;1148;30;54	Name=AluY	37
chr1:1731184	A:G	SLC35E2A	SLC35E2A	UTR3	transcribed_unprocessed_pseudogene	NA	T;C;-;A||R||D;ALU;-;SINE/AluY;ncRNA_exonic;RP1-283E3.4;-;-;UTR3;SLC35E2;-;-;UTR3;AK097814||SLC35E2;-;-;-;1121;30;53	Name=AluY	27
chr1:1731213	A:G	SLC35E2A	SLC35E2A	UTR3	transcribed_unprocessed_pseudogene	NA	T;C;-;A||R||D;ALU;-;SINE/AluY;ncRNA_exonic;RP1-283E3.4;-;-;UTR3;SLC35E2;-;-;UTR3;AK097814||SLC35E2;-;-;-;1297;30;55	Name=AluY	33
chr1:1731229	A:G	SLC35E2A	SLC35E2A	UTR3	transcribed_unprocessed_pseudogene	NA	T;C;-;A||R;ALU;-;SINE/AluY;ncRNA_exonic;RP1-283E3.4;-;-;UTR3;SLC35E2;-;-;UTR3;AK097814||SLC35E2;-;-;-;885;30;54	Name=AluY	28
chr1:1731233	A:G	SLC35E2A	SLC35E2A	UTR3	transcribed_unprocessed_pseudogene	NA	T;C;-;A||R;ALU;-;SINE/AluY;ncRNA_exonic;RP1-283E3.4;-;-;UTR3;SLC35E2;-;-;UTR3;AK097814||SLC35E2;-;-;-;693;30;53	Name=AluY	19
chr1:1731249	A:G	SLC35E2A	SLC35E2A	UTR3	transcribed_unprocessed_pseudogene	NA	T;C;-;A||R||D;ALU;-;SINE/AluY;ncRNA_exonic;RP1-283E3.4;-;-;UTR3;SLC35E2;-;-;UTR3;AK097814||SLC35E2;-;-;-;496;30;52	Name=AluY	24
chr1:1731265	A:G	SLC35E2A	SLC35E2A	UTR3	transcribed_unprocessed_pseudogene	NA	T;C;-;A||R||D;ALU;-;SINE/AluY;ncRNA_exonic;RP1-283E3.4;-;-;UTR3;SLC35E2;-;-;UTR3;AK097814||SLC35E2;-;-;-;1097;30;55	Name=AluY	28
chr1:1731268	A:G	SLC35E2A	SLC35E2A	UTR3	transcribed_unprocessed_pseudogene	NA	T;C;-;A||R||D;ALU;-;SINE/AluY;ncRNA_exonic;RP1-283E3.4;-;-;UTR3;SLC35E2;-;-;UTR3;AK097814||SLC35E2;-;-;-;648;30;54	Name=AluY	26
chr1:1731269	A:G	SLC35E2A	SLC35E2A	UTR3	transcribed_unprocessed_pseudogene	NA	T;C;-;A||R||D;ALU;-;SINE/AluY;ncRNA_exonic;RP1-283E3.4;-;-;UTR3;SLC35E2;-;-;UTR3;AK097814||SLC35E2;-;-;-;993;30;54	Name=AluY	28
chr1:1731290	A:G	SLC35E2A	SLC35E2A	UTR3	transcribed_unprocessed_pseudogene	NA	T;C;-;A||R||D;ALU;-;SINE/AluY;ncRNA_exonic;RP1-283E3.4;-;-;UTR3;SLC35E2;-;-;UTR3;AK097814||SLC35E2;-;-;-;812;30;54	Name=AluY	33
chr1:1731294	A:G	SLC35E2A	SLC35E2A	UTR3	transcribed_unprocessed_pseudogene	NA	T;C;-;A||R||D;ALU;-;SINE/AluY;ncRNA_exonic;RP1-283E3.4;-;-;UTR3;SLC35E2;-;-;UTR3;AK097814||SLC35E2;-;-;-;978;30;55	Name=AluY	33
chr1:1731295	A:G	SLC35E2A	SLC35E2A	UTR3	transcribed_unprocessed_pseudogene	NA	T;C;-;A||R;ALU;-;SINE/AluY;ncRNA_exonic;RP1-283E3.4;-;-;UTR3;SLC35E2;-;-;UTR3;AK097814||SLC35E2;-;-;-;798;30;54	Name=AluY	32
chr1:1731315	A:G	SLC35E2A	SLC35E2A	UTR3	transcribed_unprocessed_pseudogene	NA	T;C;-;A||R||D;ALU;-;SINE/AluY;ncRNA_exonic;RP1-283E3.4;-;-;UTR3;SLC35E2;-;-;UTR3;AK097814||SLC35E2;-;-;-;1004;30;54	Name=AluY	33
chr1:1731325	A:G	SLC35E2A	SLC35E2A	UTR3	transcribed_unprocessed_pseudogene	NA	T;C;-;A||R||D;ALU;-;SINE/AluY;ncRNA_exonic;RP1-283E3.4;-;-;UTR3;SLC35E2;-;-;UTR3;AK097814||SLC35E2;-;-;-;1228;30;55	Name=AluY	34
chr1:1731742	A:G	SLC35E2A	SLC35E2A	UTR3	transcribed_unprocessed_pseudogene	NA	T;C;-;A;ALU;-;SINE/AluSx1;ncRNA_exonic;RP1-283E3.4;-;-;UTR3;SLC35E2;-;-;UTR3;AK097814||SLC35E2;-;-;-;748;30;53	Name=AluSx1	30
chr1:1731783	A:G	SLC35E2A	SLC35E2A	UTR3	transcribed_unprocessed_pseudogene	NA	T;C;-;A||R;ALU;-;SINE/AluSx1;ncRNA_exonic;RP1-283E3.4;-;-;UTR3;SLC35E2;-;-;UTR3;AK097814||SLC35E2;-;-;-;533;28;50	Name=AluSx1	29
chr1:1732121	A:G	SLC35E2A	SLC35E2A	UTR3	transcribed_unprocessed_pseudogene	NA	T;C;-;A||R;ALU;-;SINE/AluSz6;ncRNA_intronic;RP1-283E3.8;-;-;UTR3;SLC35E2;-;-;UTR3;SLC35E2;-;-;-;415;29;52	Name=AluSz6	30
chr1:1732131	A:G	SLC35E2A	SLC35E2A	UTR3	transcribed_unprocessed_pseudogene	NA	T;C;-;A||R;ALU;-;SINE/AluSz6;ncRNA_intronic;RP1-283E3.8;-;-;UTR3;SLC35E2;-;-;UTR3;SLC35E2;-;-;-;567;29;52	Name=AluSz6	29
chr1:1734419	A:G	SLC35E2A	SLC35E2A	intronic	transcribed_unprocessed_pseudogene	NA	T;C;-;A||R||D;ALU;-;SINE/AluSx1;ncRNA_intronic;RP1-283E3.8;-;-;intronic;SLC35E2;-;-;intronic;SLC35E2||SLC35E2B;-;-;-;668;30;53	Name=AluSx1	22
chr1:1734420	A:G	SLC35E2A	SLC35E2A	intronic	transcribed_unprocessed_pseudogene	NEU	T;C;-;A||R;ALU;-;SINE/AluSx1;ncRNA_intronic;RP1-283E3.8;-;-;intronic;SLC35E2;-;-;intronic;SLC35E2||SLC35E2B;-;-;-;731;30;54	Name=AluSx1	22
chr1:1734435	A:G	SLC35E2A	SLC35E2A	intronic	transcribed_unprocessed_pseudogene	NA	T;C;-;A||R||D;ALU;-;SINE/AluSx1;ncRNA_intronic;RP1-283E3.8;-;-;intronic;SLC35E2;-;-;intronic;SLC35E2||SLC35E2B;-;-;-;840;30;53	Name=AluSx1	22
chr1:173864055	A:G	GAS5	GAS5	ncRNA	lncRNA	NA	T;C;-;A||R||D;ALU;rs547831453;SINE/AluJo;downstream;GAS5||GAS5-AS1;-;-;ncRNA_exonic;GAS5;-;-;ncRNA_exonic;GAS5;-;-;-;2373;30;54	Name=AluJo	43
chr1:173943908	A:G	RC3H1	RC3H1	intronic	protein_coding	NA	T;C;-;A||R;ALU;-;SINE/AluJr4;intronic;RC3H1;-;-;intronic;RC3H1;-;-;intronic;RC3H1;-;-;-;42;16;20	Name=AluJr4	15
chr1:173943974	A:G	RC3H1	RC3H1	intronic	protein_coding	NA	T;C;-;A||R||D;ALU;-;SINE/AluJr4;intronic;RC3H1;-;-;intronic;RC3H1;-;-;intronic;RC3H1;-;-;-;44;15;19	Name=AluJr4	9
chr1:173944078	A:G	RC3H1	RC3H1	intronic	protein_coding	NA	T;C;-;A||R||D;ALU;-;SINE/AluJr4;intronic;RC3H1;-;-;intronic;RC3H1;-;-;intronic;RC3H1;-;-;-;28;9;12	Name=AluJr4	15
chr1:173945277	A:G	RC3H1	RC3H1	intronic	protein_coding	NA	T;C;-;A||R||D;ALU;-;SINE/AluJb;intronic;RC3H1;-;-;intronic;RC3H1;-;-;intronic;RC3H1;-;-;-;33;13;16	Name=AluJb	16
chr1:179073347	A:G	FAM20B	FAM20B	UTR3	protein_coding	NA	A;G;+;A||R||D;ALU;-;SINE/AluSx1;UTR3;FAM20B;-;-;UTR3;FAM20B;-;-;UTR3;FAM20B;-;-;-;1451;30;55	Name=AluSx1	41
chr1:179074965	A:G	FAM20B	FAM20B	UTR3	protein_coding	NA	A;G;+;A||R||D;ALU;-;SINE/AluSx;UTR3;FAM20B;-;-;UTR3;FAM20B;-;-;UTR3;FAM20B;-;-;-;2488;30;55	Name=AluSx	42
chr1:179357773	A:G	SOAT1	SOAT1	UTR3	protein_coding	MGAS	A;G;+;A||R||D;ALU;-;SINE/AluJo;UTR3;SOAT1;-;-;UTR3;SOAT1;-;-;UTR3;SOAT1;-;-;-;2176;30;55	Name=AluJo	39
chr1:179357787	A:G	SOAT1	SOAT1	UTR3	protein_coding	NA	A;G;+;A||R||D;ALU;-;SINE/AluJo;UTR3;SOAT1;-;-;UTR3;SOAT1;-;-;UTR3;SOAT1;-;-;-;2166;30;55	Name=AluJo	39
chr1:179860360	A:G	TOR1AIP2	TOR1AIP2	UTR3	protein_coding	NA	T;C;-;A||R||D;ALU;-;SINE/AluJr;intronic;TOR1AIP2;-;-;UTR3;TOR1AIP2;-;-;UTR3;TOR1AIP2;-;-;-;619;28;50	Name=AluJr	11
chr1:179860370	A:G	TOR1AIP2	TOR1AIP2	UTR3	protein_coding	NA	T;C;-;A||R;ALU;-;SINE/AluJr;intronic;TOR1AIP2;-;-;UTR3;TOR1AIP2;-;-;UTR3;TOR1AIP2;-;-;-;573;28;52	Name=AluJr	12
chr1:179860373	A:G	TOR1AIP2	TOR1AIP2	UTR3	protein_coding	NA	T;C;-;A||R||D;ALU;-;SINE/AluJr;intronic;TOR1AIP2;-;-;UTR3;TOR1AIP2;-;-;UTR3;TOR1AIP2;-;-;-;596;28;50	Name=AluJr	12
chr1:179860374	A:G	TOR1AIP2	TOR1AIP2	UTR3	protein_coding	NA	T;C;-;A||R||D;ALU;-;SINE/AluJr;intronic;TOR1AIP2;-;-;UTR3;TOR1AIP2;-;-;UTR3;TOR1AIP2;-;-;-;573;28;48	Name=AluJr	13
chr1:179877323	A:G	TOR1AIP2	TOR1AIP2	other	protein_coding	NA	T;C;-;A;ALU;rs141378981;SINE/AluJr;UTR5;TOR1AIP2;-;-;UTR5;TOR1AIP2;-;-;UTR5;TOR1AIP2;-;-;-;1216;30;54	Name=AluJr	29
chr1:1821917	A:G	GNB1	GNB1	intronic	protein_coding	NA	T;C;-;A||R||D;ALU;-;SINE/AluJb;intronic;GNB1;-;-;intronic;GNB1;-;-;intronic;GNB1;-;-;-;128;25;34	Name=AluJb	19
chr1:1822070	A:G	GNB1	GNB1	intronic	protein_coding	NA	T;C;-;A||R||D;ALU;-;SINE/AluJb;intronic;GNB1;-;-;intronic;GNB1;-;-;intronic;GNB1;-;-;-;158;22;33	Name=AluJb	13
chr1:184514055	A:G	C1orf21	C1orf21	intronic	protein_coding	NA	A;G;+;A||R;ALU;-;SINE/AluJr;intronic;C1orf21;-;-;intronic;C1orf21;-;-;intronic;C1orf21;-;-;-;18;7;8	Name=AluJr	11
chr1:1870269	A:G	GNB1	GNB1	intronic	protein_coding	NA	T;C;-;A||R||D;ALU;-;SINE/AluJr4;intronic;GNB1;-;-;intronic;GNB1;-;-;intronic;GNB1;-;-;-;23;9;12	Name=AluJr4	12
chr1:1886304	A:G	GNB1	GNB1	intronic	protein_coding	NA	T;C;-;A||R||D;ALU;-;SINE/AluSx1;intronic;GNB1;-;-;intronic;GNB1;-;-;intronic;GNB1;-;-;-;23;8;11	Name=AluSx1	15
chr1:1886312	A:G	GNB1	GNB1	intronic	protein_coding	NA	T;C;-;A||R||D;ALU;-;SINE/AluSx1;intronic;GNB1;-;-;intronic;GNB1;-;-;intronic;GNB1;-;-;-;24;8;10	Name=AluSx1	15
chr1:1887701	A:G	GNB1	GNB1	intronic	protein_coding	NA	T;C;-;A||R||D;ALU;-;SINE/AluSz6;intronic;GNB1;-;-;intronic;GNB1;-;-;intronic;GNB1;-;-;-;11;6;7	Name=AluSz6	16
chr1:19215188	T:C	EMC1-AS1	EMC1-AS1	ncRNA	lncRNA	NA	T;C;-;A||R||D;ALU;-;SINE/AluSx;ncRNA_intronic;RP1-43E13.2;-;-;downstream;EMC1;-;-;downstream;EMC1;-;-;-;1263;30;54	Name=AluSx	41
chr1:19215745	T:C	EMC1-AS1	EMC1-AS1	ncRNA	lncRNA	NA	T;C;-;A||R;ALU;-;SINE/AluSz;ncRNA_intronic;RP1-43E13.2;-;-;UTR3;EMC1;-;-;UTR3;EMC1;-;-;-;2015;30;54	Name=AluSz	43
chr1:19215756	T:C	EMC1-AS1	EMC1-AS1	ncRNA	lncRNA	NA	T;C;-;A||R||D;ALU;-;SINE/AluSz;ncRNA_intronic;RP1-43E13.2;-;-;UTR3;EMC1;-;-;UTR3;EMC1;-;-;-;2188;30;55	Name=AluSz	43
chr1:19215775	T:C	EMC1-AS1	EMC1-AS1	ncRNA	lncRNA	NA	T;C;-;A||R;ALU;-;SINE/AluSz;ncRNA_intronic;RP1-43E13.2;-;-;UTR3;EMC1;-;-;UTR3;EMC1;-;-;-;1585;30;55	Name=AluSz	43
chr1:19215807	T:C	EMC1-AS1	EMC1-AS1	ncRNA	lncRNA	NEU	T;C;-;A||R;ALU;-;SINE/AluSz;ncRNA_intronic;RP1-43E13.2;-;-;UTR3;EMC1;-;-;UTR3;EMC1;-;-;-;1464;30;55	Name=AluSz	43
chr1:19215811	T:C	EMC1-AS1	EMC1-AS1	ncRNA	lncRNA	NEU	T;C;-;A||R;ALU;-;SINE/AluSz;ncRNA_intronic;RP1-43E13.2;-;-;UTR3;EMC1;-;-;UTR3;EMC1;-;-;-;1730;30;54	Name=AluSz	43
chr1:19216137	T:C	EMC1-AS1	EMC1-AS1	ncRNA	lncRNA	NEU-GABA-GLU	T;C;-;A||R||D;REP;-;SINE/FRAM;ncRNA_intronic;RP1-43E13.2;-;-;UTR3;EMC1;-;-;UTR3;EMC1;-;-;-;2305;30;54	Name=FRAM	43
chr1:19216185	T:C	EMC1-AS1	EMC1-AS1	ncRNA	lncRNA	NA	T;C;-;A||R;REP;-;SINE/FRAM;ncRNA_intronic;RP1-43E13.2;-;-;UTR3;EMC1;-;-;UTR3;EMC1;-;-;-;1906;30;54	Name=FRAM	43
chr1:19216753	T:C	EMC1-AS1	EMC1-AS1	ncRNA	lncRNA	NA	T;C;-;A||R||D;ALU;-;SINE/AluJo;ncRNA_intronic;RP1-43E13.2;-;-;UTR3;EMC1;-;-;UTR3;EMC1;-;-;-;2235;30;55	Name=AluJo	43
chr1:19216755	T:C	EMC1-AS1	EMC1-AS1	ncRNA	lncRNA	NA	T;C;-;A||R||D;ALU;-;SINE/AluJo;ncRNA_intronic;RP1-43E13.2;-;-;UTR3;EMC1;-;-;UTR3;EMC1;-;-;-;1929;30;54	Name=AluJo	41
chr1:19216855	T:C	EMC1-AS1	EMC1-AS1	ncRNA	lncRNA	NEU	T;C;-;A||R||D;ALU;-;SINE/AluJo;ncRNA_intronic;RP1-43E13.2;-;-;UTR3;EMC1;-;-;UTR3;EMC1;-;-;-;2306;30;55	Name=AluJo	42
chr1:19216879	T:C	EMC1-AS1	EMC1-AS1	ncRNA	lncRNA	NEU	T;C;-;A||R||D;ALU;-;SINE/AluJo;ncRNA_intronic;RP1-43E13.2;-;-;UTR3;EMC1;-;-;UTR3;EMC1;-;-;-;1581;30;55	Name=AluJo	41
chr1:19216963	T:C	EMC1-AS1	EMC1-AS1	ncRNA	lncRNA	NEU	T;C;-;A||R||D;ALU;-;SINE/AluJo;ncRNA_intronic;RP1-43E13.2;-;-;UTR3;EMC1;-;-;UTR3;EMC1;-;-;-;1993;30;55	Name=AluJo	41
chr1:19216965	T:C	EMC1-AS1	EMC1-AS1	ncRNA	lncRNA	NA	T;C;-;A||R||D;ALU;-;SINE/AluJo;ncRNA_intronic;RP1-43E13.2;-;-;UTR3;EMC1;-;-;UTR3;EMC1;-;-;-;2342;30;55	Name=AluJo	41
chr1:19216971	T:C	EMC1-AS1	EMC1-AS1	ncRNA	lncRNA	NA	T;C;-;A||R||D;ALU;-;SINE/AluJo;ncRNA_intronic;RP1-43E13.2;-;-;UTR3;EMC1;-;-;UTR3;EMC1;-;-;-;2190;30;55	Name=AluJo	41
chr1:19217291	T:C	EMC1-AS1	EMC1-AS1	ncRNA	lncRNA	NA	T;C;-;A||R||D;ALU;-;SINE/AluSx3;ncRNA_intronic;RP1-43E13.2;-;-;UTR3;EMC1;-;-;UTR3;EMC1;-;-;-;1777;30;54	Name=AluSz	43
chr1:19217356	T:C	EMC1-AS1	EMC1-AS1	ncRNA	lncRNA	NA	T;C;-;A||R||D;ALU;-;SINE/AluSx3;ncRNA_intronic;RP1-43E13.2;-;-;UTR3;EMC1;-;-;UTR3;EMC1;-;-;-;1635;30;54	Name=AluSz	42
chr1:19217385	T:C	EMC1-AS1	EMC1-AS1	ncRNA	lncRNA	NA	T;C;-;A||R||D;ALU;-;SINE/AluSx3;ncRNA_intronic;RP1-43E13.2;-;-;UTR3;EMC1;-;-;UTR3;EMC1;-;-;-;1429;30;54	Name=AluSz	43
chr1:19217400	T:C	EMC1-AS1	EMC1-AS1	ncRNA	lncRNA	NA	T;C;-;A||R;ALU;-;SINE/AluSx3;ncRNA_intronic;RP1-43E13.2;-;-;UTR3;EMC1;-;-;UTR3;EMC1;-;-;-;794;30;53	Name=AluSz	36
chr1:19217427	T:C	EMC1-AS1	EMC1-AS1	ncRNA	lncRNA	NEU	T;C;-;A||R;ALU;-;SINE/AluSx3;ncRNA_intronic;RP1-43E13.2;-;-;UTR3;EMC1;-;-;UTR3;EMC1;-;-;-;1275;30;54	Name=AluSz	43
chr1:19217479	T:C	EMC1-AS1	EMC1-AS1	ncRNA	lncRNA	NEU	T;C;-;A||R||D;ALU;-;SINE/AluSx3;ncRNA_intronic;RP1-43E13.2;-;-;UTR3;EMC1;-;-;UTR3;EMC1;-;-;-;1884;30;55	Name=AluSz	43
chr1:19217511	T:C	EMC1-AS1	EMC1-AS1	ncRNA	lncRNA	NA	T;C;-;A||R;ALU;-;SINE/AluSx3;ncRNA_intronic;RP1-43E13.2;-;-;UTR3;EMC1;-;-;UTR3;EMC1;-;-;-;1223;30;53	Name=AluSz	41
chr1:19217515	T:C	EMC1-AS1	EMC1-AS1	ncRNA	lncRNA	NA	T;C;-;A||R||D;ALU;-;SINE/AluSx3;ncRNA_intronic;RP1-43E13.2;-;-;UTR3;EMC1;-;-;UTR3;EMC1;-;-;-;1419;30;54	Name=AluSz	41
chr1:19259964	A:G	MRTO4	MRTO4	UTR3	protein_coding	NA	A;G;+;A||R||D;ALU;-;SINE/AluSz;UTR3;MRTO4;-;-;UTR3;MRTO4;-;-;UTR3;MRTO4;-;-;-;2416;30;55	Name=AluSz	42
chr1:19260007	A:G	MRTO4	MRTO4	UTR3	protein_coding	NA	A;G;+;A||R||D;ALU;-;SINE/AluSz;UTR3;MRTO4;-;-;UTR3;MRTO4;-;-;UTR3;MRTO4;-;-;-;2144;30;54	Name=AluSz	42
chr1:19329136	A:G	SLC66A1	SLC66A1	UTR3	protein_coding	NA	A;G;+;A||R||D;ALU;-;SINE/AluSz;UTR3;PQLC2;-;-;UTR3;PQLC2;-;-;UTR3;PQLC2;-;-;-;2415;30;54	Name=AluSz	42
chr1:202585109	A:G	PPP1R12B	PPP1R12B	UTR3	protein_coding	OLIG	A;G;+;A||R||D;ALU;-;SINE/AluJb;UTR3;PPP1R12B;-;-;UTR3;PPP1R12B;-;-;UTR3;PPP1R12B;-;-;-;2124;30;55	Name=AluJb	41
chr1:202585129	A:G	PPP1R12B	PPP1R12B	UTR3	protein_coding	NA	A;G;+;A||R||D;ALU;-;SINE/AluJb;UTR3;PPP1R12B;-;-;UTR3;PPP1R12B;-;-;UTR3;PPP1R12B;-;-;-;2406;30;55	Name=AluJb	42
chr1:202585197	A:G	PPP1R12B	PPP1R12B	UTR3	protein_coding	NA	A;G;+;A||R||D;ALU;-;SINE/AluJb;UTR3;PPP1R12B;-;-;UTR3;PPP1R12B;-;-;UTR3;PPP1R12B;-;-;-;2287;30;55	Name=AluJb	43
chr1:202769557	A:G	KDM5B	KDM5B	intronic	protein_coding	NA	T;C;-;A||R||D;ALU;-;SINE/AluSz;intronic;KDM5B;-;-;intronic;KDM5B;-;-;intronic;KDM5B;-;-;-;54;18;21	Name=AluSz	4
chr1:202769586	A:G	KDM5B	KDM5B	intronic	protein_coding	NA	T;C;-;A||R||D;ALU;-;SINE/AluSz;intronic;KDM5B;-;-;intronic;KDM5B;-;-;intronic;KDM5B;-;-;-;32;11;14	Name=AluSz	3
chr1:202769587	A:G	KDM5B	KDM5B	intronic	protein_coding	NA	T;C;-;A||R||D;ALU;-;SINE/AluSz;intronic;KDM5B;-;-;intronic;KDM5B;-;-;intronic;KDM5B;-;-;-;14;9;10	Name=AluSz	2
chr1:204118544	A:G	SOX13	SOX13	intronic	protein_coding	NA	A;G;+;A||R||D;ALU;-;SINE/AluSz;intronic;SOX13;-;-;intronic;SOX13;-;-;UTR3;SOX13;-;-;-;526;27;43	Name=AluSz	5
chr1:204118590	A:G	SOX13	SOX13	intronic	protein_coding	NA	A;G;+;A||R||D;ALU;-;SINE/AluSz;intronic;SOX13;-;-;intronic;SOX13;-;-;UTR3;SOX13;-;-;-;773;29;52	Name=AluSz	6
chr1:204118607	A:G	SOX13	SOX13	intronic	protein_coding	OLIG	A;G;+;A||R||D;ALU;-;SINE/AluSz;intronic;SOX13;-;-;intronic;SOX13;-;-;UTR3;SOX13;-;-;-;1069;29;53	Name=AluSz	9
chr1:204119779	A:G	SOX13	SOX13	intronic	protein_coding	NA	A;G;+;A||R;ALU;-;SINE/AluJr;intronic;SOX13;-;-;intronic;SOX13;-;-;UTR3;SOX13;-;-;-;675;30;52	Name=AluJr	7
chr1:204121270	A:G	SOX13	SOX13	intronic	protein_coding	NA	A;G;+;A||R;ALU;-;SINE/AluSg;intronic;SOX13;-;-;intronic;SOX13;-;-;intronic;SOX13;-;-;-;900;29;51	Name=AluSg	7
chr1:204402621	A:G	PPP1R15B	PPP1R15B	intergenic	protein_coding	NA	T;C;-;A||R||D;ALU;-;SINE/AluJr;ncRNA_intronic;RP11-739N20.2;-;-;downstream;PPP1R15B;-;-;downstream;PPP1R15B;-;-;-;497;28;51	Name=AluJr	21
chr1:204402641	A:G	PPP1R15B	PPP1R15B	intergenic	protein_coding	NA	T;C;-;A||R||D;ALU;-;SINE/AluJr;ncRNA_intronic;RP11-739N20.2;-;-;downstream;PPP1R15B;-;-;downstream;PPP1R15B;-;-;-;408;28;47	Name=AluJr	16
chr1:204534588	A:G	MDM4	MDM4	intronic	protein_coding	OLIG	A;G;+;A||R;ALU;-;SINE/AluJb;intronic;MDM4;-;-;intronic;MDM4;-;-;intronic;MDM4;-;-;-;438;29;44	Name=AluJb	23
chr1:204534591	A:G	MDM4	MDM4	intronic	protein_coding	NA	A;G;+;A||R;ALU;-;SINE/AluJb;intronic;MDM4;-;-;intronic;MDM4;-;-;intronic;MDM4;-;-;-;627;29;46	Name=AluJb	25
chr1:204534600	A:G	MDM4	MDM4	intronic	protein_coding	NA	A;G;+;A||R;ALU;-;SINE/AluJb;intronic;MDM4;-;-;intronic;MDM4;-;-;intronic;MDM4;-;-;-;683;30;45	Name=AluJb	27
chr1:204535713	A:G	MDM4	MDM4	intronic	protein_coding	NA	A;G;+;A||R;ALU;-;SINE/AluSz;intronic;MDM4;-;-;intronic;MDM4;-;-;intronic;MDM4;-;-;-;455;29;46	Name=AluSz	19
chr1:204535815	A:G	MDM4	MDM4	intronic	protein_coding	NA	A;G;+;A;ALU;rs113517409;SINE/AluSz;intronic;MDM4;-;-;intronic;MDM4;-;-;intronic;MDM4;-;-;-;755;30;50	Name=AluSz	24
chr1:204536132	A:G	MDM4	MDM4	intronic	protein_coding	NA	A;G;+;A||R;ALU;-;SINE/AluSg4;intronic;MDM4;-;-;intronic;MDM4;-;-;intronic;MDM4;-;-;-;78;21;28	Name=AluSg4	18
chr1:204536158	A:G	MDM4	MDM4	intronic	protein_coding	NA	A;G;+;A||R;ALU;-;SINE/AluSg4;intronic;MDM4;-;-;intronic;MDM4;-;-;intronic;MDM4;-;-;-;118;24;32	Name=AluSg4	20
chr1:204536167	A:G	MDM4	MDM4	intronic	protein_coding	NA	A;G;+;A||R;ALU;-;SINE/AluSg4;intronic;MDM4;-;-;intronic;MDM4;-;-;intronic;MDM4;-;-;-;140;26;35	Name=AluSg4	21
chr1:204536172	A:G	MDM4	MDM4	intronic	protein_coding	NA	A;G;+;A||R||D;ALU;-;SINE/AluSg4;intronic;MDM4;-;-;intronic;MDM4;-;-;intronic;MDM4;-;-;-;240;26;37	Name=AluSg4	22
chr1:204536197	A:G	MDM4	MDM4	intronic	protein_coding	NA	A;G;+;A||R;ALU;-;SINE/AluSg4;intronic;MDM4;-;-;intronic;MDM4;-;-;intronic;MDM4;-;-;-;420;27;41	Name=AluSg4	25
chr1:204550235	A:G	MDM4	MDM4	UTR3	protein_coding	NA	A;G;+;A||R;ALU;-;SINE/AluJo;UTR3;MDM4;-;-;UTR3;MDM4;-;-;UTR3;MDM4;-;-;-;348;28;48	Name=AluJo	14
chr1:204550650	A:G	MDM4	MDM4	UTR3	protein_coding	NA	A;G;+;A||R;ALU;-;SINE/AluJr4;UTR3;MDM4;-;-;UTR3;MDM4;-;-;UTR3;MDM4;-;-;-;857;30;54	Name=AluJr4	21
chr1:204551066	A:G	MDM4	MDM4	UTR3	protein_coding	NA	A;G;+;A||R;ALU;-;SINE/AluJb;UTR3;MDM4;-;-;UTR3;MDM4;-;-;UTR3;MDM4;-;-;-;958;29;53	Name=AluJb	26
chr1:204551104	A:G	MDM4	MDM4	UTR3	protein_coding	NA	A;G;+;A||R;ALU;-;SINE/AluJb;UTR3;MDM4;-;-;UTR3;MDM4;-;-;UTR3;MDM4;-;-;-;1607;30;55	Name=AluJb	32
chr1:204551122	A:G	MDM4	MDM4	UTR3	protein_coding	NA	A;G;+;A||R;ALU;-;SINE/AluJb;UTR3;MDM4;-;-;UTR3;MDM4;-;-;UTR3;MDM4;-;-;-;1315;30;55	Name=AluJb	30
chr1:204551143	A:G	MDM4	MDM4	UTR3	protein_coding	NA	A;G;+;A||R;ALU;-;SINE/AluJb;UTR3;MDM4;-;-;UTR3;MDM4;-;-;UTR3;MDM4;-;-;-;852;30;55	Name=AluJb	24
chr1:204551146	A:G	MDM4	MDM4	UTR3	protein_coding	NA	A;G;+;A||R;ALU;-;SINE/AluJb;UTR3;MDM4;-;-;UTR3;MDM4;-;-;UTR3;MDM4;-;-;-;1798;30;55	Name=AluJb	34
chr1:204551160	A:G	MDM4	MDM4	UTR3	protein_coding	NA	A;G;+;A||R;ALU;-;SINE/AluJb;UTR3;MDM4;-;-;UTR3;MDM4;-;-;UTR3;MDM4;-;-;-;1133;30;55	Name=AluJb	30
chr1:204551169	A:G	MDM4	MDM4	UTR3	protein_coding	NA	A;G;+;A||R;ALU;rs779024668;SINE/AluJb;UTR3;MDM4;-;-;UTR3;MDM4;-;-;UTR3;MDM4;-;-;-;908;30;54	Name=AluJb	23
chr1:204551172	A:G	MDM4	MDM4	UTR3	protein_coding	NA	A;G;+;A||R||D;ALU;-;SINE/AluJb;UTR3;MDM4;-;-;UTR3;MDM4;-;-;UTR3;MDM4;-;-;-;1085;30;52	Name=AluJb	22
chr1:204551238	A:G	MDM4	MDM4	UTR3	protein_coding	NA	A;G;+;A||R;ALU;-;SINE/AluJb;UTR3;MDM4;-;-;UTR3;MDM4;-;-;UTR3;MDM4;-;-;-;863;30;54	Name=AluJb	20
chr1:204551266	A:G	MDM4	MDM4	UTR3	protein_coding	NA	A;G;+;A||R;ALU;-;SINE/AluJb;UTR3;MDM4;-;-;UTR3;MDM4;-;-;UTR3;MDM4;-;-;-;756;30;53	Name=AluJb	27
chr1:204551281	A:G	MDM4	MDM4	UTR3	protein_coding	NA	A;G;+;A||R||D;ALU;-;SINE/AluJb;UTR3;MDM4;-;-;UTR3;MDM4;-;-;UTR3;MDM4;-;-;-;911;30;54	Name=AluJb	24
chr1:204551298	A:G	MDM4	MDM4	UTR3	protein_coding	NA	A;G;+;A||R;ALU;-;SINE/AluJb;UTR3;MDM4;-;-;UTR3;MDM4;-;-;UTR3;MDM4;-;-;-;1141;30;54	Name=AluJb	30
chr1:204552126	A:G	MDM4	MDM4	UTR3	protein_coding	NA	A;G;+;A||R||D;ALU;-;SINE/AluSp;UTR3;MDM4;-;-;UTR3;MDM4;-;-;UTR3;MDM4;-;-;-;1311;30;55	Name=AluSp	27
chr1:204555415	A:G	MDM4	MDM4	UTR3	protein_coding	NA	A;G;+;A||R;ALU;-;SINE/AluY;UTR3;MDM4;-;-;UTR3;MDM4;-;-;UTR3;MDM4;-;-;-;1494;30;54	Name=AluY	27
chr1:204555427	A:G	MDM4	MDM4	UTR3	protein_coding	NA	A;G;+;A||R;ALU;-;SINE/AluY;UTR3;MDM4;-;-;UTR3;MDM4;-;-;UTR3;MDM4;-;-;-;1850;30;54	Name=AluY	38
chr1:204555678	A:G	MDM4	MDM4	UTR3	protein_coding	OLIG	A;G;+;A||R||D;ALU;-;SINE/AluSx;UTR3;MDM4;-;-;UTR3;MDM4;-;-;UTR3;MDM4;-;-;-;2235;30;55	Name=AluSx	41
chr1:204555707	A:G	MDM4	MDM4	UTR3	protein_coding	NA	A;G;+;A||R;ALU;-;SINE/AluSx;UTR3;MDM4;-;-;UTR3;MDM4;-;-;UTR3;MDM4;-;-;-;12;6;6	Name=AluSx	32
chr1:204555709	A:G	MDM4	MDM4	UTR3	protein_coding	NA	A;G;+;A||R;ALU;-;SINE/AluSx;UTR3;MDM4;-;-;UTR3;MDM4;-;-;UTR3;MDM4;-;-;-;1877;30;55	Name=AluSx	35
chr1:204555718	A:G	MDM4	MDM4	UTR3	protein_coding	NA	A;G;+;A||R;ALU;-;SINE/AluSx;UTR3;MDM4;-;-;UTR3;MDM4;-;-;UTR3;MDM4;-;-;-;2353;30;55	Name=AluSx	40
chr1:204555738	A:G	MDM4	MDM4	UTR3	protein_coding	NA	A;G;+;A||R||D;ALU;-;SINE/AluSx;UTR3;MDM4;-;-;UTR3;MDM4;-;-;UTR3;MDM4;-;-;-;2173;30;55	Name=AluSx	40
chr1:204555822	A:G	MDM4	MDM4	UTR3	protein_coding	NA	A;G;+;A||R||D;ALU;-;SINE/AluSx;UTR3;MDM4;-;-;UTR3;MDM4;-;-;UTR3;MDM4;-;-;-;2326;30;55	Name=AluSx	43
chr1:204556451	A:G	MDM4	MDM4	UTR3	protein_coding	NA	A;G;+;A||R||D;ALU;-;SINE/AluJb;UTR3;MDM4;-;-;UTR3;MDM4;-;-;UTR3;MDM4;-;-;-;2328;30;54	Name=AluJb	41
chr1:204556463	A:G	MDM4	MDM4	UTR3	protein_coding	NA	A;G;+;A||R;ALU;-;SINE/AluJb;UTR3;MDM4;-;-;UTR3;MDM4;-;-;UTR3;MDM4;-;-;-;2278;30;55	Name=AluJb	41
chr1:204556472	A:G	MDM4	MDM4	UTR3	protein_coding	NA	A;G;+;A||R||D;ALU;-;SINE/AluJb;UTR3;MDM4;-;-;UTR3;MDM4;-;-;UTR3;MDM4;-;-;-;2268;30;55	Name=AluJb	36
chr1:204556501	A:G	MDM4	MDM4	UTR3	protein_coding	NEU	A;G;+;A||R;ALU;rs755388016;SINE/AluJb;UTR3;MDM4;-;-;UTR3;MDM4;-;-;UTR3;MDM4;-;-;-;2333;30;55	Name=AluJb	41
chr1:204556513	A:G	MDM4	MDM4	UTR3	protein_coding	NA	A;G;+;A||R||D;ALU;rs779502088;SINE/AluJb;UTR3;MDM4;-;-;UTR3;MDM4;-;-;UTR3;MDM4;-;-;-;2100;30;55	Name=AluJb	41
chr1:204556519	A:G	MDM4	MDM4	UTR3	protein_coding	NA	A;G;+;A||R||D;ALU;-;SINE/AluJb;UTR3;MDM4;-;-;UTR3;MDM4;-;-;UTR3;MDM4;-;-;-;1644;30;55	Name=AluJb	41
chr1:204556537	A:G	MDM4	MDM4	UTR3	protein_coding	NA	A;G;+;A||R||D;ALU;-;SINE/AluJb;UTR3;MDM4;-;-;UTR3;MDM4;-;-;UTR3;MDM4;-;-;-;7;4;4	Name=AluJb	37
chr1:204556538	A:G	MDM4	MDM4	UTR3	protein_coding	NA	A;G;+;A||R||D;ALU;-;SINE/AluJb;UTR3;MDM4;-;-;UTR3;MDM4;-;-;UTR3;MDM4;-;-;-;14;6;6	Name=AluJb	41
chr1:204556539	A:G	MDM4	MDM4	UTR3	protein_coding	NA	A;G;+;A||R||D;ALU;-;SINE/AluJb;UTR3;MDM4;-;-;UTR3;MDM4;-;-;UTR3;MDM4;-;-;-;14;6;6	Name=AluJb	41
chr1:204556541	A:G	MDM4	MDM4	UTR3	protein_coding	OLIG	A;G;+;A||R||D;ALU;-;SINE/AluJb;UTR3;MDM4;-;-;UTR3;MDM4;-;-;UTR3;MDM4;-;-;-;2043;30;55	Name=AluJb	41
chr1:204556585	A:G	MDM4	MDM4	UTR3	protein_coding	NA	A;G;+;A||R;ALU;-;SINE/AluJb;UTR3;MDM4;-;-;UTR3;MDM4;-;-;UTR3;MDM4;-;-;-;2119;30;55	Name=AluJb	42
chr1:204556598	A:G	MDM4	MDM4	UTR3	protein_coding	NA	A;G;+;A||R||D;ALU;-;SINE/AluJb;UTR3;MDM4;-;-;UTR3;MDM4;-;-;UTR3;MDM4;-;-;-;1988;30;54	Name=AluJb	40
chr1:204556616	A:G	MDM4	MDM4	UTR3	protein_coding	NA	A;G;+;A||R||D;ALU;-;SINE/AluJb;UTR3;MDM4;-;-;UTR3;MDM4;-;-;UTR3;MDM4;-;-;-;2563;30;55	Name=AluJb	43
chr1:204556653	A:G	MDM4	MDM4	UTR3	protein_coding	NA	A;G;+;A||R||D;ALU;-;SINE/AluJb;UTR3;MDM4;-;-;UTR3;MDM4;-;-;UTR3;MDM4;-;-;-;2463;30;55	Name=AluJb	43
chr1:204557426	A:G	MDM4	MDM4	UTR3	protein_coding	NA	A;G;+;A||R||D;ALU;-;SINE/AluSx;UTR3;MDM4;-;-;UTR3;MDM4;-;-;UTR3;MDM4;-;-;-;2466;30;55	Name=AluSx	43
chr1:204557483	A:G	MDM4	MDM4	UTR3	protein_coding	NA	A;G;+;A||R;ALU;-;SINE/AluSx;UTR3;MDM4;-;-;UTR3;MDM4;-;-;UTR3;MDM4;-;-;-;1626;30;54	Name=AluSx	43
chr1:204557502	A:G	MDM4	MDM4	UTR3	protein_coding	NA	A;G;+;A||R||D;ALU;-;SINE/AluSx;UTR3;MDM4;-;-;UTR3;MDM4;-;-;UTR3;MDM4;-;-;-;2243;30;54	Name=AluSx	42
chr1:204557503	A:G	MDM4	MDM4	UTR3	protein_coding	NA	A;G;+;A||R||D;ALU;-;SINE/AluSx;UTR3;MDM4;-;-;UTR3;MDM4;-;-;UTR3;MDM4;-;-;-;2543;30;54	Name=AluSx	43
chr1:204557520	A:G	MDM4	MDM4	UTR3	protein_coding	NA	A;G;+;A||R||D;ALU;-;SINE/AluSx;UTR3;MDM4;-;-;UTR3;MDM4;-;-;UTR3;MDM4;-;-;-;2293;30;55	Name=AluSx	43
chr1:204557532	A:G	MDM4	MDM4	UTR3	protein_coding	NA	A;G;+;A||R||D;ALU;-;SINE/AluSx;UTR3;MDM4;-;-;UTR3;MDM4;-;-;UTR3;MDM4;-;-;-;2577;30;55	Name=AluSx	43
chr1:204557585	A:G	MDM4	MDM4	UTR3	protein_coding	NA	A;G;+;A||R;ALU;-;SINE/AluSx;UTR3;MDM4;-;-;UTR3;MDM4;-;-;UTR3;MDM4;-;-;-;1991;30;54	Name=AluSx	38
chr1:204557599	A:G	MDM4	MDM4	UTR3	protein_coding	NA	A;G;+;A||R;ALU;-;SINE/AluSx;UTR3;MDM4;-;-;UTR3;MDM4;-;-;UTR3;MDM4;-;-;-;2349;30;55	Name=AluSx	43
chr1:204557611	A:G	MDM4	MDM4	UTR3	protein_coding	NA	A;G;+;A||R;ALU;-;SINE/AluSx;UTR3;MDM4;-;-;UTR3;MDM4;-;-;UTR3;MDM4;-;-;-;2075;30;54	Name=AluSx	37
chr1:204557624	A:G	MDM4	MDM4	UTR3	protein_coding	NA	A;G;+;A||R;ALU;-;SINE/AluSx;UTR3;MDM4;-;-;UTR3;MDM4;-;-;UTR3;MDM4;-;-;-;1626;30;54	Name=AluSx	43
chr1:204995059	A:G	NFASC	NFASC	intronic	protein_coding	NA	A;G;+;A||R;ALU;-;SINE/AluJb;intronic;NFASC;-;-;intronic;NFASC;-;-;intronic;NFASC;-;-;-;70;14;28	Name=AluJb	22
chr1:204995064	A:G	NFASC	NFASC	intronic	protein_coding	NA	A;G;+;A||R;ALU;-;SINE/AluJb;intronic;NFASC;-;-;intronic;NFASC;-;-;intronic;NFASC;-;-;-;85;18;33	Name=AluJb	25
chr1:204995077	A:G	NFASC	NFASC	intronic	protein_coding	NA	A;G;+;A||R;ALU;-;SINE/AluJb;intronic;NFASC;-;-;intronic;NFASC;-;-;intronic;NFASC;-;-;-;66;16;32	Name=AluJb	21
chr1:205351387	T:C	KLHDC8A	KLHDC8A	intronic	protein_coding	NA	.	.	18
chr1:205736169	A:G	NUCKS1	NUCKS1	intronic	protein_coding	NA	T;C;-;A||R;ALU;-;SINE/AluJr;intronic;NUCKS1;-;-;intronic;NUCKS1;-;-;intronic;NUCKS1;-;-;-;32;14;17	Name=AluJr	20
chr1:205738832	A:G	NUCKS1	NUCKS1	intronic	protein_coding	NA	T;C;-;A||R;ALU;-;SINE/AluJb;intronic;NUCKS1;-;-;intronic;NUCKS1;-;-;intronic;NUCKS1;-;-;-;22;10;12	Name=AluJb	15
chr1:205740140	A:G	NUCKS1	NUCKS1	intronic	protein_coding	NA	T;C;-;A||R;ALU;-;SINE/AluSz;intronic;NUCKS1;-;-;intronic;NUCKS1;-;-;intronic;NUCKS1;-;-;-;17;7;10	Name=AluSz	20
chr1:206457151	A:G	SRGAP2	SRGAP2	intronic	protein_coding	NA	A;G;+;A||R||D;REP;-;LINE/L2b;intronic;SRGAP2;-;-;intronic;SRGAP2;-;-;intronic;SRGAP2;-;-;-;995;30;53	Name=L2b	17
chr1:206457588	A:G	SRGAP2	SRGAP2	intronic	protein_coding	NA	A;G;+;A||R||D;NONREP;-;-/-;intronic;SRGAP2;-;-;intronic;SRGAP2;-;-;intronic;SRGAP2;-;-;-;1058;30;53	.	22
chr1:206457590	A:G	SRGAP2	SRGAP2	intronic	protein_coding	NA	A;G;+;A||R;NONREP;-;-/-;intronic;SRGAP2;-;-;intronic;SRGAP2;-;-;intronic;SRGAP2;-;-;-;870;30;54	.	22
chr1:206457591	A:G	SRGAP2	SRGAP2	intronic	protein_coding	NA	A;G;+;A||R;NONREP;-;-/-;intronic;SRGAP2;-;-;intronic;SRGAP2;-;-;intronic;SRGAP2;-;-;-;859;30;54	.	22
chr1:20649530	A:G	PINK1-AS	PINK1-AS	ncRNA	lncRNA	NA	T;C;-;A||R||D;ALU;-;SINE/AluSz6;ncRNA_exonic;PINK1-AS;-;-;ncRNA_exonic;PINK1-AS;-;-;intronic;PINK1;-;-;-;1548;30;54	Name=AluSz6	11
chr1:20649582	A:G	PINK1-AS	PINK1-AS	ncRNA	lncRNA	NA	T;C;-;A||R||D;ALU;-;SINE/AluSz6;ncRNA_exonic;PINK1-AS;-;-;ncRNA_exonic;PINK1-AS;-;-;intronic;PINK1;-;-;-;1070;30;53	Name=AluSz6	6
chr1:20649585	A:G	PINK1-AS	PINK1-AS	ncRNA	lncRNA	NA	T;C;-;A||R||D;ALU;-;SINE/AluSz6;ncRNA_exonic;PINK1-AS;-;-;ncRNA_exonic;PINK1-AS;-;-;intronic;PINK1;-;-;-;905;30;54	Name=AluSz6	6
chr1:20649718	A:G	PINK1-AS	PINK1-AS	ncRNA	lncRNA	NA	T;C;-;A||R||D;ALU;-;SINE/AluSz6;ncRNA_exonic;PINK1-AS;-;-;ncRNA_exonic;PINK1-AS;-;-;intronic;PINK1;-;-;-;424;29;48	Name=AluSz6	4
chr1:20651958	A:G	PINK1-AS	PINK1-AS	ncRNA	lncRNA	NA	T;C;-;A||R||D;ALU;-;SINE/AluY;ncRNA_exonic;PINK1-AS;-;-;ncRNA_exonic;PINK1-AS;-;-;UTR3;DDOST;-;-;-;2463;30;55	Name=AluY	39
chr1:20651964	A:G	PINK1-AS	PINK1-AS	ncRNA	lncRNA	NA	T;C;-;A||R||D;ALU;-;SINE/AluY;ncRNA_exonic;PINK1-AS;-;-;ncRNA_exonic;PINK1-AS;-;-;UTR3;DDOST;-;-;-;2625;30;55	Name=AluY	43
chr1:20651990	A:G	PINK1-AS	PINK1-AS	ncRNA	lncRNA	NA	T;C;-;A||R||D;ALU;-;SINE/AluY;ncRNA_exonic;PINK1-AS;-;-;ncRNA_exonic;PINK1-AS;-;-;UTR3;DDOST;-;-;-;2366;30;55	Name=AluY	39
chr1:20652071	A:G	PINK1-AS	PINK1-AS	ncRNA	lncRNA	NA	T;C;-;A||R||D;ALU;-;SINE/AluY;ncRNA_exonic;PINK1-AS;-;-;ncRNA_exonic;PINK1-AS;-;-;UTR3;DDOST;-;-;-;2467;30;54	Name=AluY	41
chr1:20652097	A:G	PINK1-AS	PINK1-AS	ncRNA	lncRNA	NA	T;C;-;A||R||D;ALU;-;SINE/AluY;ncRNA_exonic;PINK1-AS;-;-;ncRNA_exonic;PINK1-AS;-;-;UTR3;DDOST;-;-;-;2035;30;54	Name=AluY	39
chr1:20756783	A:G	HP1BP3	HP1BP3	intronic	protein_coding	NA	T;C;-;A||R||D;ALU;-;SINE/AluSx;intronic;HP1BP3;-;-;intronic;HP1BP3;-;-;intronic;HP1BP3;-;-;-;555;30;54	Name=AluSx	24
chr1:20775406	A:G	HP1BP3	HP1BP3	intronic	protein_coding	NA	T;C;-;A||R||D;REP;-;DNA/Tigger3b;intronic;HP1BP3;-;-;intronic;HP1BP3;-;-;intronic;HP1BP3;-;-;-;2309;30;54	Name=Tigger3b	43
chr1:20775410	A:G	HP1BP3	HP1BP3	intronic	protein_coding	NA	T;C;-;A||R||D;REP;-;DNA/Tigger3b;intronic;HP1BP3;-;-;intronic;HP1BP3;-;-;intronic;HP1BP3;-;-;-;2429;30;54	Name=Tigger3b	43
chr1:207768991	A:G	CD46	CD46	intronic	protein_coding	NA	A;G;+;A||R||D;ALU;-;SINE/AluSg4;intronic;CD46;-;-;intronic;CD46;-;-;intronic;CD46;-;-;-;2310;30;55	Name=AluSg4	41
chr1:207768998	A:G	CD46	CD46	intronic	protein_coding	NA	A;G;+;A||R||D;ALU;-;SINE/AluSg4;intronic;CD46;-;-;intronic;CD46;-;-;intronic;CD46;-;-;-;2270;30;55	Name=AluSg4	41
chr1:207769004	A:G	CD46	CD46	intronic	protein_coding	NA	A;G;+;A||R||D;ALU;-;SINE/AluSg4;intronic;CD46;-;-;intronic;CD46;-;-;intronic;CD46;-;-;-;2006;30;55	Name=AluSg4	40
chr1:207769005	A:G	CD46	CD46	intronic	protein_coding	NA	A;G;+;A||R||D;ALU;-;SINE/AluSg4;intronic;CD46;-;-;intronic;CD46;-;-;intronic;CD46;-;-;-;1672;30;54	Name=AluSg4	34
chr1:207769013	A:G	CD46	CD46	intronic	protein_coding	NA	A;G;+;A||R;ALU;-;SINE/AluSg4;intronic;CD46;-;-;intronic;CD46;-;-;intronic;CD46;-;-;-;1325;30;55	Name=AluSg4	26
chr1:207769040	A:G	CD46	CD46	intronic	protein_coding	NA	A;G;+;A||R||D;ALU;-;SINE/AluSg4;intronic;CD46;-;-;intronic;CD46;-;-;intronic;CD46;-;-;-;1893;30;55	Name=AluSg4	34
chr1:207769043	A:G	CD46	CD46	intronic	protein_coding	OLIG	A;G;+;A||R||D;ALU;-;SINE/AluSg4;intronic;CD46;-;-;intronic;CD46;-;-;intronic;CD46;-;-;-;2021;30;55	Name=AluSg4	33
chr1:207769048	A:G	CD46	CD46	intronic	protein_coding	OLIG	A;G;+;A||R||D;ALU;-;SINE/AluSg4;intronic;CD46;-;-;intronic;CD46;-;-;intronic;CD46;-;-;-;1834;30;54	Name=AluSg4	30
chr1:207769056	A:G	CD46	CD46	intronic	protein_coding	NA	A;G;+;A||R;ALU;-;SINE/AluSg4;intronic;CD46;-;-;intronic;CD46;-;-;intronic;CD46;-;-;-;2077;30;54	Name=AluSg4	39
chr1:207769081	A:G	CD46	CD46	intronic	protein_coding	OLIG	A;G;+;A||R||D;ALU;-;SINE/AluSg4;intronic;CD46;-;-;intronic;CD46;-;-;intronic;CD46;-;-;-;1103;30;54	Name=AluSg4	21
chr1:207769082	A:G	CD46	CD46	intronic	protein_coding	NA	A;G;+;A||R||D;ALU;-;SINE/AluSg4;intronic;CD46;-;-;intronic;CD46;-;-;intronic;CD46;-;-;-;1269;30;54	Name=AluSg4	31
chr1:207769087	A:G	CD46	CD46	intronic	protein_coding	NA	A;G;+;A||R||D;ALU;-;SINE/AluSg4;intronic;CD46;-;-;intronic;CD46;-;-;intronic;CD46;-;-;-;1948;30;55	Name=AluSg4	33
chr1:207769102	A:G	CD46	CD46	intronic	protein_coding	NA	A;G;+;A||R||D;ALU;-;SINE/AluSg4;intronic;CD46;-;-;intronic;CD46;-;-;intronic;CD46;-;-;-;1861;30;54	Name=AluSg4	33
chr1:207769105	A:G	CD46	CD46	intronic	protein_coding	OLIG	A;G;+;A||R||D;ALU;-;SINE/AluSg4;intronic;CD46;-;-;intronic;CD46;-;-;intronic;CD46;-;-;-;7;4;4	Name=AluSg4	21
chr1:207769106	A:G	CD46	CD46	intronic	protein_coding	OLIG	A;G;+;A||R||D;ALU;-;SINE/AluSg4;intronic;CD46;-;-;intronic;CD46;-;-;intronic;CD46;-;-;-;5;3;3	Name=AluSg4	17
chr1:207769107	A:G	CD46	CD46	intronic	protein_coding	NA	A;G;+;A||R||D;ALU;-;SINE/AluSg4;intronic;CD46;-;-;intronic;CD46;-;-;intronic;CD46;-;-;-;6;4;4	Name=AluSg4	17
chr1:207769108	A:G	CD46	CD46	intronic	protein_coding	NA	A;G;+;A||R||D;ALU;-;SINE/AluSg4;intronic;CD46;-;-;intronic;CD46;-;-;intronic;CD46;-;-;-;4;3;3	Name=AluSg4	18
chr1:207769111	A:G	CD46	CD46	intronic	protein_coding	NA	A;G;+;A||R||D;ALU;-;SINE/AluSg4;intronic;CD46;-;-;intronic;CD46;-;-;intronic;CD46;-;-;-;2128;30;55	Name=AluSg4	33
chr1:207769127	A:G	CD46	CD46	intronic	protein_coding	NA	A;G;+;A||R||D;ALU;-;SINE/AluSg4;intronic;CD46;-;-;intronic;CD46;-;-;intronic;CD46;-;-;-;2010;30;55	Name=AluSg4	30
chr1:207769131	A:G	CD46	CD46	intronic	protein_coding	NA	A;G;+;A||R||D;ALU;-;SINE/AluSg4;intronic;CD46;-;-;intronic;CD46;-;-;intronic;CD46;-;-;-;1892;30;55	Name=AluSg4	30
chr1:207769137	A:G	CD46	CD46	intronic	protein_coding	NA	A;G;+;A||R||D;ALU;-;SINE/AluSg4;intronic;CD46;-;-;intronic;CD46;-;-;intronic;CD46;-;-;-;1668;30;54	Name=AluSg4	25
chr1:207769138	A:G	CD46	CD46	intronic	protein_coding	NA	A;G;+;A||R||D;ALU;rs544326260;SINE/AluSg4;intronic;CD46;-;-;intronic;CD46;-;-;intronic;CD46;-;-;-;1188;30;54	Name=AluSg4	20
chr1:207769164	A:G	CD46	CD46	intronic	protein_coding	NA	A;G;+;A||R||D;ALU;-;SINE/AluSg4;intronic;CD46;-;-;intronic;CD46;-;-;intronic;CD46;-;-;-;1600;30;55	Name=AluSg4	20
chr1:207769179	A:G	CD46	CD46	intronic	protein_coding	NA	A;G;+;A||R||D;ALU;-;SINE/AluSg4;intronic;CD46;-;-;intronic;CD46;-;-;intronic;CD46;-;-;-;1207;30;54	Name=AluSg4	22
chr1:207769190	A:G	CD46	CD46	intronic	protein_coding	NA	A;G;+;A||R||D;ALU;-;SINE/AluSg4;intronic;CD46;-;-;intronic;CD46;-;-;intronic;CD46;-;-;-;1705;30;54	Name=AluSg4	23
chr1:207769203	A:G	CD46	CD46	intronic	protein_coding	NA	A;G;+;A||R||D;ALU;-;SINE/AluSg4;intronic;CD46;-;-;intronic;CD46;-;-;intronic;CD46;-;-;-;1283;30;54	Name=AluSg4	20
chr1:207769208	A:G	CD46	CD46	intronic	protein_coding	NA	A;G;+;A||R||D;ALU;-;SINE/AluSg4;intronic;CD46;-;-;intronic;CD46;-;-;intronic;CD46;-;-;-;1987;30;55	Name=AluSg4	26
chr1:207769223	A:G	CD46	CD46	intronic	protein_coding	NA	A;G;+;R||D;ALU;-;SINE/AluSg4;intronic;CD46;-;-;intronic;CD46;-;-;intronic;CD46;-;-;-;1647;30;53	Name=AluSg4	26
chr1:207769837	A:G	CD46	CD46	intronic	protein_coding	NA	A;G;+;A||R||D;ALU;-;SINE/AluSx1;intronic;CD46;-;-;intronic;CD46;-;-;intronic;CD46;-;-;-;1476;30;53	Name=AluSx1	33
chr1:207769842	A:G	CD46	CD46	intronic	protein_coding	NA	A;G;+;A||R||D;ALU;-;SINE/AluSx1;intronic;CD46;-;-;intronic;CD46;-;-;intronic;CD46;-;-;-;1499;30;54	Name=AluSx1	41
chr1:207769843	A:G	CD46	CD46	intronic	protein_coding	NA	A;G;+;A||R||D;ALU;-;SINE/AluSx1;intronic;CD46;-;-;intronic;CD46;-;-;intronic;CD46;-;-;-;1022;30;54	Name=AluSx1	41
chr1:207769863	A:G	CD46	CD46	intronic	protein_coding	NA	A;G;+;A||R||D;ALU;-;SINE/AluSx1;intronic;CD46;-;-;intronic;CD46;-;-;intronic;CD46;-;-;-;1470;30;54	Name=AluSx1	24
chr1:207769883	A:G	CD46	CD46	intronic	protein_coding	NA	A;G;+;A||R||D;ALU;-;SINE/AluSx1;intronic;CD46;-;-;intronic;CD46;-;-;intronic;CD46;-;-;-;2063;30;54	Name=AluSx1	30
chr1:207769891	A:G	CD46	CD46	intronic	protein_coding	NA	A;G;+;A||R||D;ALU;-;SINE/AluSx1;intronic;CD46;-;-;intronic;CD46;-;-;intronic;CD46;-;-;-;1380;30;53	Name=AluSx1	25
chr1:207769905	A:G	CD46	CD46	intronic	protein_coding	OLIG	A;G;+;A||R||D;ALU;-;SINE/AluSx1;intronic;CD46;-;-;intronic;CD46;-;-;intronic;CD46;-;-;-;1418;30;54	Name=AluSx1	21
chr1:207769907	A:G	CD46	CD46	intronic	protein_coding	OLIG	A;G;+;A||R||D;ALU;-;SINE/AluSx1;intronic;CD46;-;-;intronic;CD46;-;-;intronic;CD46;-;-;-;1474;30;54	Name=AluSx1	21
chr1:207769911	A:G	CD46	CD46	intronic	protein_coding	OLIG	A;G;+;A||R||D;ALU;-;SINE/AluSx1;intronic;CD46;-;-;intronic;CD46;-;-;intronic;CD46;-;-;-;1389;30;53	Name=AluSx1	21
chr1:207769915	A:G	CD46	CD46	intronic	protein_coding	OLIG	A;G;+;A||R||D;ALU;-;SINE/AluSx1;intronic;CD46;-;-;intronic;CD46;-;-;intronic;CD46;-;-;-;1681;30;53	Name=AluSx1	24
chr1:207769940	A:G	CD46	CD46	intronic	protein_coding	OLIG	A;G;+;A||R||D;ALU;-;SINE/AluSx1;intronic;CD46;-;-;intronic;CD46;-;-;intronic;CD46;-;-;-;2055;30;54	Name=AluSx1	39
chr1:207769988	A:G	CD46	CD46	intronic	protein_coding	NA	A;G;+;A||R||D;ALU;-;SINE/AluSx1;intronic;CD46;-;-;intronic;CD46;-;-;intronic;CD46;-;-;-;1059;30;53	Name=AluSx1	38
chr1:207770040	A:G	CD46	CD46	intronic	protein_coding	NA	A;G;+;A||R||D;ALU;-;SINE/AluSx1;intronic;CD46;-;-;intronic;CD46;-;-;intronic;CD46;-;-;-;2205;30;55	Name=AluSx1	43
chr1:207787346	A:G	CD46	CD46	intronic	protein_coding	NA	A;G;+;A||R||D;ALU;-;SINE/AluSx;intronic;CD46;-;-;intronic;CD46;-;-;intronic;CD46;-;-;-;547;30;41	Name=AluSx	4
chr1:20782241	A:G	HP1BP3	HP1BP3	intronic	protein_coding	NA	T;C;-;A||R||D;ALU;-;SINE/AluJr;intronic;HP1BP3;-;-;intronic;HP1BP3;-;-;intronic;HP1BP3;-;-;-;288;27;41	Name=AluJb	20
chr1:20783286	A:G	HP1BP3	HP1BP3	intronic	protein_coding	NA	T;C;-;A||R||D;ALU;-;SINE/AluSx;intronic;HP1BP3;-;-;intronic;HP1BP3;-;-;intronic;HP1BP3;-;-;-;159;23;34	Name=AluSx	19
chr1:20783419	A:G	HP1BP3	HP1BP3	intronic	protein_coding	OLIG	T;C;-;A||R;ALU;-;SINE/AluSx;intronic;HP1BP3;-;-;intronic;HP1BP3;-;-;intronic;HP1BP3;-;-;-;196;24;35	Name=AluSx	25
chr1:20783457	A:G	HP1BP3	HP1BP3	intronic	protein_coding	NA	T;C;-;A||R||D;ALU;-;SINE/AluSx;intronic;HP1BP3;-;-;intronic;HP1BP3;-;-;intronic;HP1BP3;-;-;-;117;23;30	Name=AluSx	17
chr1:20784086	A:G	HP1BP3	HP1BP3	intronic	protein_coding	NA	T;C;-;A||R||D;ALU;-;SINE/AluJb;intronic;HP1BP3;-;-;intronic;HP1BP3;-;-;intronic;HP1BP3;-;-;-;220;23;34	Name=AluJb	25
chr1:20784095	A:G	HP1BP3	HP1BP3	intronic	protein_coding	NEU-GLU	T;C;-;A||R||D;ALU;-;SINE/AluJb;intronic;HP1BP3;-;-;intronic;HP1BP3;-;-;intronic;HP1BP3;-;-;-;160;24;33	Name=AluJb	23
chr1:20784236	A:G	HP1BP3	HP1BP3	intronic	protein_coding	NA	T;C;-;A||R||D;ALU;-;SINE/AluJb;intronic;HP1BP3;-;-;intronic;HP1BP3;-;-;intronic;HP1BP3;-;-;-;167;24;37	Name=AluJb	24
chr1:20785013	A:G	HP1BP3	HP1BP3	intronic	protein_coding	NA	T;C;-;A||R;ALU;-;SINE/AluJb;intronic;HP1BP3;-;-;intronic;HP1BP3;-;-;intronic;HP1BP3;-;-;-;260;27;42	Name=AluJb	22
chr1:20785047	A:G	HP1BP3	HP1BP3	intronic	protein_coding	NA	T;C;-;A||R;ALU;-;SINE/AluJb;intronic;HP1BP3;-;-;intronic;HP1BP3;-;-;intronic;HP1BP3;-;-;-;248;29;42	Name=AluJb	24
chr1:20898851	A:G	EIF4G3	EIF4G3	intronic	protein_coding	NA	T;C;-;A;ALU;-;SINE/AluSp;intronic;EIF4G3;-;-;intronic;EIF4G3;-;-;intronic;EIF4G3;-;-;-;16;7;8	Name=AluSp	16
chr1:211264578	A:G	RCOR3	RCOR3	intronic	protein_coding	NA	A;G;+;A||R||D;ALU;-;SINE/AluJo;intronic;RCOR3;-;-;intronic;RCOR3;-;-;intronic;RCOR3;-;-;-;187;26;45	Name=AluJo	21
chr1:211267813	A:G	RCOR3	RCOR3	other	protein_coding	NA	A;G;+;A||R||D;ALU;-;SINE/AluJo;intronic;RCOR3;-;-;intronic;RCOR3;-;-;intronic;RCOR3;-;-;-;91;21;29	Name=AluJo	19
chr1:21139815	A:G	EIF4G3	EIF4G3	intronic	protein_coding	NA	T;C;-;A||R||D;REP;-;SINE/FAM;intronic;EIF4G3;-;-;intronic;EIF4G3;-;-;intronic;EIF4G3;-;-;-;19;8;10	Name=FAM	18
chr1:211825921	A:G	LPGAT1	LPGAT1	intronic	protein_coding	OLIG	T;C;-;A||R||D;ALU;-;SINE/AluSg;intronic;LPGAT1;-;-;intronic;LPGAT1;-;-;intronic;LPGAT1;-;-;-;8;3;4	Name=AluSg	14
chr1:212590224	T:C	ATF3	ATF3	intronic	protein_coding	NA	.	.	5
chr1:212733385	A:G	NSL1	NSL1	UTR3	protein_coding	NA	T;C;-;A||R||D;ALU;-;SINE/AluJo;intronic;NSL1;-;-;UTR3;NSL1;-;-;UTR3;NSL1;-;-;-;24;6;8	Name=AluJo	21
chr1:212736237	A:G	NSL1	NSL1	UTR3	protein_coding	NA	T;C;-;A||R||D;ALU;-;SINE/AluJb;intronic;NSL1;-;-;UTR3;NSL1;-;-;UTR3;NSL1;-;-;-;56;16;22	Name=AluJb	24
chr1:215613271	A:G	KCTD3	KCTD3	intronic	protein_coding	NA	A;G;+;A||R||D;ALU;-;SINE/AluSc;intronic;KCTD3;-;-;intronic;KCTD3;-;-;intronic;KCTD3;-;-;-;306;27;39	Name=AluSc	18
chr1:220057921	A:G	BPNT1	BPNT1	UTR3	protein_coding	NA	T;C;-;A||R||D;ALU;-;SINE/AluY;UTR3;BPNT1;-;-;ncRNA_intronic;RNU5F-1;-;-;ncRNA_intronic;RNU5F-1;-;-;-;2361;30;55	Name=AluY	43
chr1:220057933	A:G	BPNT1	BPNT1	UTR3	protein_coding	NA	T;C;-;A||R||D;ALU;-;SINE/AluY;UTR3;BPNT1;-;-;ncRNA_intronic;RNU5F-1;-;-;ncRNA_intronic;RNU5F-1;-;-;-;2498;30;55	Name=AluY	43
chr1:220057988	A:G	BPNT1	BPNT1	UTR3	protein_coding	NA	T;C;-;A||R||D;ALU;-;SINE/AluY;UTR3;BPNT1;-;-;ncRNA_intronic;RNU5F-1;-;-;ncRNA_intronic;RNU5F-1;-;-;-;2476;30;55	Name=AluY	43
chr1:220057996	A:G	BPNT1	BPNT1	UTR3	protein_coding	NA	T;C;-;A||R||D;ALU;-;SINE/AluY;UTR3;BPNT1;-;-;ncRNA_intronic;RNU5F-1;-;-;ncRNA_intronic;RNU5F-1;-;-;-;2182;30;55	Name=AluY	41
chr1:220058113	A:G	BPNT1	BPNT1	UTR3	protein_coding	NA	T;C;-;A||R||D;ALU;-;SINE/AluY;UTR3;BPNT1;-;-;ncRNA_intronic;RNU5F-1;-;-;ncRNA_intronic;RNU5F-1;-;-;-;2320;30;55	Name=AluY	42
chr1:220058145	A:G	BPNT1	BPNT1	UTR3	protein_coding	NA	T;C;-;A||R||D;ALU;-;SINE/AluY;UTR3;BPNT1;-;-;ncRNA_intronic;RNU5F-1;-;-;ncRNA_intronic;RNU5F-1;-;-;-;2503;30;55	Name=AluY	42
chr1:220058617	A:G	BPNT1	BPNT1	UTR3	protein_coding	NA	T;C;-;A||R||D;ALU;-;SINE/AluSz;UTR3;BPNT1;-;-;ncRNA_intronic;RNU5F-1;-;-;ncRNA_intronic;RNU5F-1;-;-;-;2419;30;55	Name=AluSz	42
chr1:22026415	A:G	LINC00339	LINC00339	ncRNA	lncRNA	NA	A;G;+;A||R||D;ALU;-;SINE/AluSx;ncRNA_intronic;LINC00339;-;-;ncRNA_intronic;LINC00339;-;-;ncRNA_intronic;LINC00339;-;-;-;656;30;51	Name=AluSx	7
chr1:220640578	A:G	MARK1	MARK1	intronic	protein_coding	NA	A;G;+;A||R;REP;-;LTR/MSTD;intronic;MARK1;-;-;intronic;MARK1;-;-;intronic;MARK1;-;-;-;55;14;18	Name=MSTD	16
chr1:220649366	A:G	MARK1	MARK1	intronic	protein_coding	NA	A;G;+;A||R;ALU;-;SINE/AluJr;intronic;MARK1;-;-;intronic;MARK1;-;-;intronic;MARK1;-;-;-;220;20;35	Name=AluJr	9
chr1:225489866	A:G	ENAH	ENAH	UTR3	protein_coding	NA	T;C;-;A||R;ALU;-;SINE/AluSx;UTR3;ENAH;-;-;UTR3;ENAH;-;-;UTR3;ENAH;-;-;-;750;28;50	Name=AluSx	32
chr1:225489897	A:G	ENAH	ENAH	UTR3	protein_coding	NA	T;C;-;A||R;ALU;-;SINE/AluSx;UTR3;ENAH;-;-;UTR3;ENAH;-;-;UTR3;ENAH;-;-;-;747;26;48	Name=AluSx	25
chr1:225490451	A:G	ENAH	ENAH	UTR3	protein_coding	NA	T;C;-;A||R||D;ALU;-;SINE/AluSx;UTR3;ENAH;-;-;UTR3;ENAH;-;-;UTR3;ENAH;-;-;-;1183;29;53	Name=AluSx	42
chr1:225490517	A:G	ENAH	ENAH	UTR3	protein_coding	NA	T;C;-;A||R;ALU;-;SINE/AluSx;UTR3;ENAH;-;-;UTR3;ENAH;-;-;UTR3;ENAH;-;-;-;677;27;50	Name=AluSx	28
chr1:225491209	A:G	ENAH	ENAH	UTR3	protein_coding	NA	T;C;-;A||R;ALU;-;SINE/AluSx1;UTR3;ENAH;-;-;UTR3;ENAH;-;-;UTR3;ENAH;-;-;-;691;29;52	Name=AluSx1	28
chr1:225491278	A:G	ENAH	ENAH	UTR3	protein_coding	NA	T;C;-;A;ALU;rs188553583;SINE/AluSx1;UTR3;ENAH;-;-;UTR3;ENAH;-;-;UTR3;ENAH;-;-;-;452;29;49	Name=AluSx1	27
chr1:225491279	A:G	ENAH	ENAH	UTR3	protein_coding	NA	T;C;-;A||R;ALU;-;SINE/AluSx1;UTR3;ENAH;-;-;UTR3;ENAH;-;-;UTR3;ENAH;-;-;-;415;28;47	Name=AluSx1	27
chr1:225491295	A:G	ENAH	ENAH	UTR3	protein_coding	NA	T;C;-;A||R;ALU;-;SINE/AluSx1;UTR3;ENAH;-;-;UTR3;ENAH;-;-;UTR3;ENAH;-;-;-;357;26;44	Name=AluSx1	24
chr1:225492188	A:G	ENAH	ENAH	UTR3	protein_coding	NA	T;C;-;A||R||D;ALU;-;SINE/AluJr;UTR3;ENAH;-;-;UTR3;ENAH;-;-;UTR3;ENAH;-;-;-;239;25;44	Name=AluJr	29
chr1:225492200	A:G	ENAH	ENAH	UTR3	protein_coding	NA	T;C;-;A||R;ALU;-;SINE/AluJr;UTR3;ENAH;-;-;UTR3;ENAH;-;-;UTR3;ENAH;-;-;-;303;26;47	Name=AluJr	30
chr1:225492210	A:G	ENAH	ENAH	UTR3	protein_coding	NA	T;C;-;A||R;ALU;-;SINE/AluJr;UTR3;ENAH;-;-;UTR3;ENAH;-;-;UTR3;ENAH;-;-;-;384;23;41	Name=AluJr	30
chr1:225492223	A:G	ENAH	ENAH	UTR3	protein_coding	NA	T;C;-;A||R;ALU;-;SINE/AluJr;UTR3;ENAH;-;-;UTR3;ENAH;-;-;UTR3;ENAH;-;-;-;488;28;50	Name=AluJr	30
chr1:225492246	A:G	ENAH	ENAH	UTR3	protein_coding	NA	T;C;-;A||R;ALU;-;SINE/AluJr;UTR3;ENAH;-;-;UTR3;ENAH;-;-;UTR3;ENAH;-;-;-;449;25;46	Name=AluJr	30
chr1:225786912	A:G	SRP9	SRP9	other	protein_coding	OLIG	A;G;+;A||R||D;ALU;-;SINE/AluJo;exonic;SRP9;nonsynonymous	Name=AluJo	43
chr1:225786972	A:G	SRP9	SRP9	UTR3	protein_coding	NA	A;G;+;A||R||D;ALU;-;SINE/AluJo;UTR3;SRP9;-;-;UTR3;SRP9;-;-;UTR3;SRP9;-;-;-;2360;30;55	Name=AluJo	43
chr1:225786975	A:G	SRP9	SRP9	UTR3	protein_coding	NA	A;G;+;A||R;ALU;-;SINE/AluJo;UTR3;SRP9;-;-;UTR3;SRP9;-;-;UTR3;SRP9;-;-;-;1662;30;54	Name=AluJo	41
chr1:225787033	A:G	SRP9	SRP9	intronic	protein_coding	NA	A;G;+;A||R||D;ALU;-;SINE/AluJo;intronic;SRP9;-;-;intronic;SRP9;-;-;intronic;SRP9;-;-;-;1989;30;54	Name=AluJo	39
chr1:225787044	A:G	SRP9	SRP9	intronic	protein_coding	NA	A;G;+;A||R||D;ALU;-;SINE/AluJo;intronic;SRP9;-;-;intronic;SRP9;-;-;intronic;SRP9;-;-;-;1883;30;55	Name=AluJo	41
chr1:225787880	A:G	SRP9	SRP9	intronic	protein_coding	NA	A;G;+;R;NONREP;-;-/-;intronic;SRP9;-;-;intronic;SRP9;-;-;intronic;SRP9;-;-;-;1285;30;53	.	33
chr1:225788248	A:G	SRP9	SRP9	intronic	protein_coding	NA	A;G;+;A||R||D;ALU;-;SINE/AluSx;intronic;SRP9;-;-;intronic;SRP9;-;-;intronic;SRP9;-;-;-;1852;30;54	Name=AluSx	32
chr1:225788252	A:G	SRP9	SRP9	intronic	protein_coding	OLIG	A;G;+;A||R||D;ALU;-;SINE/AluSx;intronic;SRP9;-;-;intronic;SRP9;-;-;intronic;SRP9;-;-;-;1909;30;55	Name=AluSx	35
chr1:225788288	A:G	SRP9	SRP9	intronic	protein_coding	OLIG	A;G;+;A||R||D;ALU;-;SINE/AluSx;intronic;SRP9;-;-;intronic;SRP9;-;-;intronic;SRP9;-;-;-;1815;30;54	Name=AluSx	32
chr1:225788349	A:G	SRP9	SRP9	intronic	protein_coding	OLIG	A;G;+;A||R||D;ALU;-;SINE/AluSx;intronic;SRP9;-;-;intronic;SRP9;-;-;intronic;SRP9;-;-;-;1463;30;55	Name=AluSx	36
chr1:226896600	A:G	PSEN2	PSEN2	intergenic	protein_coding	NEU	A;G;+;A;ALU;-;SINE/AluJb;upstream;ADCK3;-;-;downstream;PSEN2;-;-;upstream;ADCK3||CABC1;-;-;-;423;28;43	Name=AluJb	7
chr1:229450837	A:G	NUP133	NUP133	intronic	protein_coding	NA	T;C;-;A||R||D;ALU;-;SINE/AluSx1;intronic;NUP133;-;-;intronic;NUP133;-;-;intronic;NUP133;-;-;-;1111;30;53	Name=AluSx1	20
chr1:229450864	A:G	NUP133	NUP133	intronic	protein_coding	NEU-GLU	T;C;-;A||R||D;ALU;-;SINE/AluSx1;intronic;NUP133;-;-;intronic;NUP133;-;-;intronic;NUP133;-;-;-;940;29;52	Name=AluSx1	19
chr1:229451304	A:G	NUP133	NUP133	intronic	protein_coding	NA	T;C;-;A||R||D;ALU;-;SINE/AluJb;intronic;NUP133;-;-;intronic;NUP133;-;-;intronic;NUP133;-;-;-;777;30;52	Name=AluJb	17
chr1:231335100	A:G	EXOC8	EXOC8	UTR3	protein_coding	NA	T;C;-;A||R;ALU;-;SINE/AluJb;UTR3;EXOC8;-;-;UTR3;EXOC8;-;-;UTR3;EXOC8;-;-;-;376;27;47	Name=AluJb	18
chr1:23295851	A:G	HNRNPR	HNRNPR	intergenic	protein_coding	OLIG	T;C;-;A||R;ALU;-;SINE/AluJb;intergenic;RP5-1057J7.6||HNRNPR;-;-;intergenic;LINC01355||HNRNPR;-;-;intergenic;HTR1D||HNRNPR;-;-;-;66;23;28	Name=AluJb	19
chr1:23298559	A:G	HNRNPR	HNRNPR	intergenic	protein_coding	NA	T;C;-;A||R||D;ALU;-;SINE/AluSx;intergenic;RP5-1057J7.6||HNRNPR;-;-;intergenic;LINC01355||HNRNPR;-;-;intergenic;HTR1D||HNRNPR;-;-;-;42;14;15	Name=AluSx	11
chr1:23298969	A:G	HNRNPR	HNRNPR	intergenic	protein_coding	NA	T;C;-;A||R||D;ALU;-;SINE/AluJb;intergenic;RP5-1057J7.6||HNRNPR;-;-;intergenic;LINC01355||HNRNPR;-;-;intergenic;HTR1D||HNRNPR;-;-;-;50;17;21	Name=AluJb	17
chr1:23298976	A:G	HNRNPR	HNRNPR	intergenic	protein_coding	NA	T;C;-;A||R||D;ALU;-;SINE/AluJb;intergenic;RP5-1057J7.6||HNRNPR;-;-;intergenic;LINC01355||HNRNPR;-;-;intergenic;HTR1D||HNRNPR;-;-;-;3;2;2	Name=AluJb	17
chr1:23298977	A:G	HNRNPR	HNRNPR	intergenic	protein_coding	NA	T;C;-;A||R||D;ALU;-;SINE/AluJb;intergenic;RP5-1057J7.6||HNRNPR;-;-;intergenic;LINC01355||HNRNPR;-;-;intergenic;HTR1D||HNRNPR;-;-;-;3;2;2	Name=AluJb	17
chr1:23299908	A:G	HNRNPR	HNRNPR	intergenic	protein_coding	NA	T;C;-;A||R;ALU;-;SINE/AluSx;intergenic;RP5-1057J7.6||HNRNPR;-;-;intergenic;LINC01355||HNRNPR;-;-;intergenic;HTR1D||HNRNPR;-;-;-;28;16;17	Name=AluSx	18
chr1:23299984	A:G	HNRNPR	HNRNPR	intergenic	protein_coding	NA	T;C;-;A||R||D;ALU;-;SINE/AluSx;intergenic;RP5-1057J7.6||HNRNPR;-;-;intergenic;LINC01355||HNRNPR;-;-;intergenic;HTR1D||HNRNPR;-;-;-;26;13;15	Name=AluSx	11
chr1:23300964	A:G	HNRNPR	HNRNPR	intergenic	protein_coding	NA	T;C;-;A||R;ALU;-;SINE/AluSz;intergenic;RP5-1057J7.6||HNRNPR;-;-;intergenic;LINC01355||HNRNPR;-;-;intergenic;HTR1D||HNRNPR;-;-;-;31;15;19	Name=AluSx1	20
chr1:23300968	A:G	HNRNPR	HNRNPR	intergenic	protein_coding	NA	T;C;-;A||R||D;ALU;-;SINE/AluSz;intergenic;RP5-1057J7.6||HNRNPR;-;-;intergenic;LINC01355||HNRNPR;-;-;intergenic;HTR1D||HNRNPR;-;-;-;25;15;16	Name=AluSx1	17
chr1:23302385	A:G	HNRNPR	HNRNPR	intergenic	protein_coding	NA	T;C;-;A||R;ALU;-;SINE/AluY;intergenic;RP5-1057J7.6||HNRNPR;-;-;intergenic;LINC01355||HNRNPR;-;-;intergenic;HTR1D||HNRNPR;-;-;-;131;25;35	Name=AluY	10
chr1:23303081	A:G	HNRNPR	HNRNPR	intergenic	protein_coding	NA	T;C;-;A||R||D;ALU;-;SINE/AluJo;intergenic;RP5-1057J7.6||HNRNPR;-;-;intergenic;LINC01355||HNRNPR;-;-;intergenic;HTR1D||HNRNPR;-;-;-;268;29;46	Name=AluJo	22
chr1:23303099	A:G	HNRNPR	HNRNPR	intergenic	protein_coding	NA	T;C;-;A||R||D;ALU;-;SINE/AluJo;intergenic;RP5-1057J7.6||HNRNPR;-;-;intergenic;LINC01355||HNRNPR;-;-;intergenic;HTR1D||HNRNPR;-;-;-;95;27;36	Name=AluJo	19
chr1:23303138	A:G	HNRNPR	HNRNPR	intergenic	protein_coding	NA	T;C;-;A||R;ALU;-;SINE/AluJo;intergenic;RP5-1057J7.6||HNRNPR;-;-;intergenic;LINC01355||HNRNPR;-;-;intergenic;HTR1D||HNRNPR;-;-;-;134;25;35	Name=AluJo	19
chr1:233057755	A:G	PCNX2	PCNX2	intronic	protein_coding	NA	T;C;-;A||R||D;ALU;-;SINE/AluSz;UTR5;PCNXL2;-;-;intronic;PCNXL2;-;-;UTR5;PCNXL2;-;-;-;627;28;50	Name=AluSz	23
chr1:233057760	A:G	PCNX2	PCNX2	intronic	protein_coding	NEU-GABA-GLU	T;C;-;A||R||D;ALU;-;SINE/AluSz;UTR5;PCNXL2;-;-;intronic;PCNXL2;-;-;UTR5;PCNXL2;-;-;-;658;28;51	Name=AluSz	24
chr1:233058741	A:G	PCNX2	PCNX2	intronic	protein_coding	NA	T;C;-;A||R;ALU;-;SINE/AluSc;intronic;PCNXL2;-;-;intronic;PCNXL2;-;-;intronic;PCNXL2;-;-;-;172;20;38	Name=AluSc	18
chr1:235105675	A:G	TOMM20	TOMM20	intergenic	protein_coding	NA	T;C;-;A||R;ALU;-;SINE/AluSz;intergenic;RP4-597N16.4||TOMM20;-;-;intergenic;LOC101927851||TOMM20;-;-;intergenic;BC016972||TOMM20;-;-;-;73;10;22	Name=AluSz	5
chr1:235105710	A:G	TOMM20	TOMM20	intergenic	protein_coding	NA	T;C;-;A||R;ALU;-;SINE/AluSz;intergenic;RP4-597N16.4||TOMM20;-;-;intergenic;LOC101927851||TOMM20;-;-;intergenic;BC016972||TOMM20;-;-;-;116;13;28	Name=AluSz	6
chr1:236797812	A:G	MTR	MTR	intronic	protein_coding	NA	A;G;+;A||R||D;ALU;-;SINE/AluSx1;intronic;MTR;-;-;intronic;MTR;-;-;intronic;MTR;-;-;-;18;10;10	Name=AluSx1	17
chr1:236797835	A:G	MTR	MTR	intronic	protein_coding	NA	A;G;+;A||R||D;ALU;-;SINE/AluSx1;intronic;MTR;-;-;intronic;MTR;-;-;intronic;MTR;-;-;-;13;11;11	Name=AluSx1	17
chr1:236799397	A:G	MTR	MTR	intronic	protein_coding	NA	A;G;+;A||R||D;ALU;-;SINE/AluJb;intronic;MTR;-;-;intronic;MTR;-;-;intronic;MTR;-;-;-;35;12;14	Name=AluJb	16
chr1:2369147	A:G	MORN1	MORN1	intronic	protein_coding	NA	T;C;-;A||R||D;ALU;-;SINE/AluY;intronic;MORN1;-;-;intronic;MORN1;-;-;intronic;MORN1;-;-;-;76;21;26	Name=AluY	7
chr1:2370754	A:G	MORN1	MORN1	intronic	protein_coding	NA	T;C;-;A||R;ALU;-;SINE/AluJb;intronic;MORN1;-;-;intronic;MORN1;-;-;intronic;MORN1;-;-;-;180;24;35	Name=AluJb	18
chr1:2370756	A:G	MORN1	MORN1	intronic	protein_coding	NA	T;C;-;A||R||D;ALU;-;SINE/AluJb;intronic;MORN1;-;-;intronic;MORN1;-;-;intronic;MORN1;-;-;-;163;23;36	Name=AluJb	18
chr1:2370770	A:G	MORN1	MORN1	intronic	protein_coding	NA	T;C;-;A||R||D;ALU;-;SINE/AluJb;intronic;MORN1;-;-;intronic;MORN1;-;-;intronic;MORN1;-;-;-;228;27;41	Name=AluJb	18
chr1:2371783	A:G	MORN1	MORN1	intronic	protein_coding	NA	T;C;-;A||R||D;ALU;-;SINE/AluSp;intronic;MORN1;-;-;intronic;MORN1;-;-;intronic;MORN1;-;-;-;174;26;43	Name=AluSp	20
chr1:2371845	A:G	MORN1	MORN1	intronic	protein_coding	NA	T;C;-;A||R;ALU;-;SINE/AluSp;intronic;MORN1;-;-;intronic;MORN1;-;-;intronic;MORN1;-;-;-;196;30;46	Name=AluSp	25
chr1:2371846	A:G	MORN1	MORN1	intronic	protein_coding	NA	T;C;-;A||R||D;ALU;-;SINE/AluSp;intronic;MORN1;-;-;intronic;MORN1;-;-;intronic;MORN1;-;-;-;256;30;46	Name=AluSp	24
chr1:23972161	A:G	SRSF10	SRSF10	intronic	protein_coding	NA	T;C;-;R||D;ALU;-;SINE/AluJo;intronic;SRSF10;-;-;intronic;SRSF10;-;-;intronic;SRSF10;-;-;-;0;0;0	Name=AluJo	6
chr1:243158955	A:G	CEP170	CEP170	intronic	protein_coding	NA	T;C;-;A||R;ALU;-;SINE/AluSc;intronic;CEP170;-;-;intronic;CEP170;-;-;intronic;CEP170;-;-;-;65;10;13	Name=AluSc	24
chr1:243158980	A:G	CEP170	CEP170	intronic	protein_coding	NA	T;C;-;A||R||D;ALU;-;SINE/AluSc;intronic;CEP170;-;-;intronic;CEP170;-;-;intronic;CEP170;-;-;-;53;10;14	Name=AluSc	25
chr1:243159015	A:G	CEP170	CEP170	intronic	protein_coding	NA	T;C;-;A||R;ALU;-;SINE/AluSc;intronic;CEP170;-;-;intronic;CEP170;-;-;intronic;CEP170;-;-;-;75;12;17	Name=AluSc	25
chr1:243159966	A:G	CEP170	CEP170	intronic	protein_coding	NA	T;C;-;A||R||D;ALU;-;SINE/AluSx1;intronic;CEP170;-;-;intronic;CEP170;-;-;intronic;CEP170;-;-;-;17;5;7	Name=AluSx1	20
chr1:243159968	A:G	CEP170	CEP170	intronic	protein_coding	NA	T;C;-;A||R||D;ALU;-;SINE/AluSx1;intronic;CEP170;-;-;intronic;CEP170;-;-;intronic;CEP170;-;-;-;30;8;11	Name=AluSx1	22
chr1:243159971	A:G	CEP170	CEP170	intronic	protein_coding	NA	T;C;-;A||R||D;ALU;-;SINE/AluSx1;intronic;CEP170;-;-;intronic;CEP170;-;-;intronic;CEP170;-;-;-;43;11;14	Name=AluSx1	22
chr1:243159982	A:G	CEP170	CEP170	intronic	protein_coding	NA	T;C;-;A||R;ALU;-;SINE/AluSx1;intronic;CEP170;-;-;intronic;CEP170;-;-;intronic;CEP170;-;-;-;24;7;9	Name=AluSx1	20
chr1:243160061	A:G	CEP170	CEP170	intronic	protein_coding	NA	T;C;-;A||R||D;ALU;-;SINE/AluSx1;intronic;CEP170;-;-;intronic;CEP170;-;-;intronic;CEP170;-;-;-;39;10;13	Name=AluSx1	22
chr1:243160062	A:G	CEP170	CEP170	intronic	protein_coding	NA	T;C;-;A||R||D;ALU;-;SINE/AluSx1;intronic;CEP170;-;-;intronic;CEP170;-;-;intronic;CEP170;-;-;-;48;10;13	Name=AluSx1	23
chr1:243160064	A:G	CEP170	CEP170	intronic	protein_coding	NA	T;C;-;A||R||D;ALU;-;SINE/AluSx1;intronic;CEP170;-;-;intronic;CEP170;-;-;intronic;CEP170;-;-;-;54;12;15	Name=AluSx1	23
chr1:243160080	A:G	CEP170	CEP170	intronic	protein_coding	NA	T;C;-;A||R;ALU;-;SINE/AluSx1;intronic;CEP170;-;-;intronic;CEP170;-;-;intronic;CEP170;-;-;-;28;6;9	Name=AluSx1	19
chr1:243161240	A:G	CEP170	CEP170	intronic	protein_coding	NA	T;C;-;A||R||D;ALU;-;SINE/AluSg;intronic;CEP170;-;-;intronic;CEP170;-;-;intronic;CEP170;-;-;-;20;9;10	Name=AluSg	16
chr1:243161264	A:G	CEP170	CEP170	intronic	protein_coding	NA	T;C;-;A;ALU;-;SINE/AluSg;intronic;CEP170;-;-;intronic;CEP170;-;-;intronic;CEP170;-;-;-;12;4;5	Name=AluSg	12
chr1:243567615	A:G	AKT3	AKT3	intronic	protein_coding	NA	T;C;-;A||R||D;ALU;-;SINE/AluJb;intronic;AKT3;-;-;intronic;AKT3;-;-;intronic;AKT3;-;-;-;67;15;27	Name=AluJb	24
chr1:243611465	A:G	AKT3	AKT3	intronic	protein_coding	NA	T;C;-;A||R;ALU;-;SINE/AluJb;intronic;AKT3;-;-;intronic;AKT3;-;-;intronic;AKT3;-;-;-;355;26;45	Name=AluJb	21
chr1:243612314	A:G	AKT3	AKT3	intronic	protein_coding	NA	T;C;-;A||R||D;ALU;-;SINE/AluJb;intronic;AKT3;-;-;intronic;AKT3;-;-;intronic;AKT3;-;-;-;58;14;25	Name=AluJb	21
chr1:243612939	A:G	AKT3	AKT3	intronic	protein_coding	NEU	T;C;-;A||R||D;ALU;-;SINE/AluSc;intronic;AKT3;-;-;intronic;AKT3;-;-;intronic;AKT3;-;-;-;639;29;53	Name=AluSc	31
chr1:243769542	A:G	AKT3	AKT3	intronic	protein_coding	NA	T;C;-;A||R;REP;-;LINE/L1MB7;intronic;AKT3;-;-;intronic;AKT3;-;-;intronic;AKT3;-;-;-;16;6;7	Name=L1MB7	22
chr1:243826050	A:G	AKT3	AKT3	intronic	protein_coding	NA	T;C;-;A||R||D;ALU;-;SINE/AluSx1;intronic;AKT3;-;-;intronic;AKT3;-;-;intronic;AKT3;-;-;-;16;5;6	Name=AluSx1	22
chr1:24474228	A:G	NIPAL3	NIPAL3	intergenic	protein_coding	NA	A;G;+;A||R;ALU;-;SINE/AluJr;intergenic;NIPAL3||RCAN3;-;-;intergenic;NIPAL3||RCAN3AS;-;-;intergenic;NIPAL3||RCAN3AS;-;-;-;365;25;46	Name=AluJr	31
chr1:24474232	A:G	NIPAL3	NIPAL3	intergenic	protein_coding	NA	A;G;+;A||R;ALU;-;SINE/AluJr;intergenic;NIPAL3||RCAN3;-;-;intergenic;NIPAL3||RCAN3AS;-;-;intergenic;NIPAL3||RCAN3AS;-;-;-;550;26;49	Name=AluJr	37
chr1:246318132	A:G	SMYD3	SMYD3	intronic	protein_coding	NA	T;C;-;A||R||D;ALU;-;SINE/AluJo;intronic;SMYD3;-;-;intronic;SMYD3;-;-;intronic;SMYD3;-;-;-;18;5;6	Name=AluJo	15
chr1:247100415	A:G	ZNF669	ZNF669	other	protein_coding	NA	T;C;-;A||R;ALU;-;SINE/AluJb;exonic;ZNF669;nonsynonymous	Name=AluJb	19
chr1:247155605	A:G	ZNF124	ZNF124	UTR3	protein_coding	NA	T;C;-;A||R;ALU;-;SINE/AluY;intronic;ZNF124;-;-;UTR3;ZNF124;-;-;intronic;ZNF124;-;-;295;21;91;21;34	Name=AluY	19
chr1:247155617	A:G	ZNF124	ZNF124	UTR3	protein_coding	NA	T;C;-;A;ALU;-;SINE/AluY;intronic;ZNF124;-;-;UTR3;ZNF124;-;-;intronic;ZNF124;-;-;295;21;112;23;36	Name=AluY	21
chr1:247155618	A:G	ZNF124	ZNF124	UTR3	protein_coding	NA	T;C;-;A||R;ALU;-;SINE/AluY;intronic;ZNF124;-;-;UTR3;ZNF124;-;-;intronic;ZNF124;-;-;295;21;55;20;25	Name=AluY	15
chr1:247155668	A:G	ZNF124	ZNF124	UTR3	protein_coding	NA	T;C;-;A;ALU;-;SINE/AluY;intronic;ZNF124;-;-;UTR3;ZNF124;-;-;intronic;ZNF124;-;-;-;49;16;21	Name=AluY	6
chr1:247155680	A:G	ZNF124	ZNF124	UTR3	protein_coding	NA	T;C;-;A||R;ALU;-;SINE/AluY;intronic;ZNF124;-;-;UTR3;ZNF124;-;-;intronic;ZNF124;-;-;-;94;22;31	Name=AluY	17
chr1:247155798	A:G	ZNF124	ZNF124	UTR3	protein_coding	NA	T;C;-;A||R;ALU;-;SINE/AluY;intronic;ZNF124;-;-;UTR3;ZNF124;-;-;intronic;ZNF124;-;-;-;74;18;28	Name=AluY	13
chr1:247155814	A:G	ZNF124	ZNF124	UTR3	protein_coding	NA	T;C;-;A||R;ALU;-;SINE/AluY;intronic;ZNF124;-;-;UTR3;ZNF124;-;-;intronic;ZNF124;-;-;-;44;20;24	Name=AluY	16
chr1:247298394	A:G	ZNF496	ZNF496	UTR3	protein_coding	NA	T;C;-;A||R;ALU;-;SINE/AluSx3;UTR3;ZNF496;-;-;intergenic;VN1R5||ZNF496;-;-;intergenic;VN1R5||ZNF496;-;-;-;1066;30;54	Name=AluSx3	36
chr1:247339364	T:C	ZNF496	ZNF496	intergenic	protein_coding	NEU-GABA-GLU	A;G;+;A||R;ALU;-;SINE/AluJo;intergenic;ZNF496||NLRP3;-;-;intergenic;ZNF496||NLRP3;-;-;intergenic;ZNF496||NLRP3;-;-;-;45;15;18	Name=AluJr4	10
chr1:25496225	A:G	MACO1	MACO1	intronic	protein_coding	NA	A;G;+;A||R;ALU;-;SINE/AluJb;intronic;TMEM57;-;-;intronic;TMEM57;-;-;intronic;TMEM57;-;-;-;387;27;47	Name=AluJb	11
chr1:25496281	A:G	MACO1	MACO1	intronic	protein_coding	NA	A;G;+;A||R||D;ALU;-;SINE/AluJb;intronic;TMEM57;-;-;intronic;TMEM57;-;-;intronic;TMEM57;-;-;-;567;29;52	Name=AluJb	18
chr1:25496337	A:G	MACO1	MACO1	intronic	protein_coding	NA	A;G;+;A||R||D;ALU;-;SINE/AluJb;intronic;TMEM57;-;-;intronic;TMEM57;-;-;intronic;TMEM57;-;-;-;571;29;48	Name=AluJb	11
chr1:25801398	A:G	SELENON	SELENON	intronic	protein_coding	NEU-GABA-GLU	A;G;+;A||R||D;ALU;-;SINE/AluJb;intronic;SEPN1;-;-;intronic;SEPN1;-;-;intronic;SEPN1;-;-;-;438;29;46	Name=AluJb	18
chr1:25802030	A:G	SELENON	SELENON	other	protein_coding	NA	A;G;+;R;ALU;-;SINE/AluJb;exonic;SEPN1;unknown;UNKNOWN;exonic;SEPN1;unknown;UNKNOWN;exonic;SEPN1;unknown;UNKNOWN;-;1389;30;53	Name=AluJb	30
chr1:25802152	A:G	SELENON	SELENON	intronic	protein_coding	NA	A;G;+;A||R;ALU;-;SINE/AluJb;intronic;SEPN1;-;-;intronic;SEPN1;-;-;intronic;SEPN1;-;-;-;631;30;49	Name=AluJb	8
chr1:25802210	A:G	SELENON	SELENON	intronic	protein_coding	NA	A;G;+;A||R||D;ALU;-;SINE/AluJb;intronic;SEPN1;-;-;intronic;SEPN1;-;-;intronic;SEPN1;-;-;-;837;30;49	Name=AluJb	12
chr1:26438650	A:G	DHDDS	DHDDS	intronic	protein_coding	NA	A;G;+;A||R||D;ALU;-;SINE/AluJr;intronic;DHDDS;-;-;intronic;DHDDS;-;-;intronic;DHDDS;-;-;-;396;28;43	Name=AluJr	9
chr1:26705312	A:G	ARID1A	ARID1A	intronic	protein_coding	NA	A;G;+;A||R||D;ALU;-;SINE/AluSx1;intronic;ARID1A;-;-;intronic;ARID1A;-;-;intronic;ARID1A;-;-;-;11;6;7	Name=AluSx1	11
chr1:26711343	A:G	ARID1A	ARID1A	intronic	protein_coding	NA	A;G;+;A||R||D;ALU;-;SINE/AluSz;intronic;ARID1A;-;-;intronic;ARID1A;-;-;intronic;ARID1A;-;-;-;12;9;10	Name=AluSz	16
chr1:26712423	A:G	ARID1A	ARID1A	intronic	protein_coding	MGAS	A;G;+;A||R||D;ALU;-;SINE/AluJo;intronic;ARID1A;-;-;intronic;ARID1A;-;-;intronic;ARID1A;-;-;-;17;7;8	Name=AluJo	17
chr1:26720757	A:G	ARID1A	ARID1A	intronic	protein_coding	MGAS	A;G;+;A||R||D;ALU;-;SINE/AluJb;intronic;ARID1A;-;-;intronic;ARID1A;-;-;intronic;ARID1A;-;-;-;11;8;8	Name=AluJb	12
chr1:26876340	A:G	GPN2	GPN2	UTR3	protein_coding	NA	T;C;-;A||R||D;ALU;-;SINE/AluSq2;ncRNA_intronic;RP1-50O24.6;-;-;intergenic;SFN||GPN2;-;-;ncRNA_intronic;BC016143;-;-;-;2324;30;55	Name=AluSq2	43
chr1:26876344	A:G	GPN2	GPN2	UTR3	protein_coding	NEU	T;C;-;A||R||D;ALU;-;SINE/AluSq2;ncRNA_intronic;RP1-50O24.6;-;-;intergenic;SFN||GPN2;-;-;ncRNA_intronic;BC016143;-;-;-;1631;30;54	Name=AluSq2	42
chr1:26876353	A:G	GPN2	GPN2	UTR3	protein_coding	NA	T;C;-;A||R||D;ALU;-;SINE/AluSq2;ncRNA_intronic;RP1-50O24.6;-;-;intergenic;SFN||GPN2;-;-;ncRNA_intronic;BC016143;-;-;-;1736;30;55	Name=AluSq2	43
chr1:26876354	A:G	GPN2	GPN2	UTR3	protein_coding	OLIG	T;C;-;A||R||D;ALU;-;SINE/AluSq2;ncRNA_intronic;RP1-50O24.6;-;-;intergenic;SFN||GPN2;-;-;ncRNA_intronic;BC016143;-;-;-;1804;30;55	Name=AluSq2	42
chr1:26876397	A:G	GPN2	GPN2	UTR3	protein_coding	NA	T;C;-;A||R||D;ALU;-;SINE/AluSq2;ncRNA_intronic;RP1-50O24.6;-;-;intergenic;SFN||GPN2;-;-;ncRNA_intronic;BC016143;-;-;-;2;2;2	Name=AluSq2	35
chr1:26878025	A:G	GPN2	GPN2	UTR3	protein_coding	NA	T;C;-;A||R||D;ALU;-;SINE/AluSg7;ncRNA_intronic;RP1-50O24.6;-;-;intergenic;SFN||GPN2;-;-;ncRNA_intronic;BC016143;-;-;-;1460;30;55	Name=AluSg7	40
chr1:26878687	A:G	GPN2	GPN2	UTR3	protein_coding	NA	T;C;-;A||R||D;ALU;-;SINE/AluSc;UTR3;GPN2;-;-;downstream;GPN2;-;-;ncRNA_intronic;BC016143;-;-;-;1550;30;53	Name=AluSc	27
chr1:26878733	A:G	GPN2	GPN2	UTR3	protein_coding	NEU	T;C;-;A||R||D;ALU;-;SINE/AluSc;UTR3;GPN2;-;-;downstream;GPN2;-;-;ncRNA_intronic;BC016143;-;-;-;2039;30;55	Name=AluSc	41
chr1:26878868	A:G	GPN2	GPN2	UTR3	protein_coding	NA	T;C;-;A||R||D;ALU;-;SINE/AluSc;UTR3;GPN2;-;-;downstream;GPN2;-;-;ncRNA_intronic;BC016143;-;-;-;1344;30;54	Name=AluSc	32
chr1:26879098	A:G	GPN2	GPN2	UTR3	protein_coding	NA	T;C;-;A||R;REP;-;SINE/FLAM_A;UTR3;GPN2;-;-;downstream;GPN2;-;-;ncRNA_intronic;BC016143;-;-;-;1215;30;54	Name=FLAM_A	30
chr1:26879111	A:G	GPN2	GPN2	UTR3	protein_coding	NA	T;C;-;A||R;REP;-;SINE/FLAM_A;UTR3;GPN2;-;-;downstream;GPN2;-;-;ncRNA_intronic;BC016143;-;-;-;1898;30;55	Name=FLAM_A	41
chr1:26881617	A:G	GPN2	GPN2	intronic	protein_coding	NA	T;C;-;A||R||D;ALU;-;SINE/AluJb;intronic;GPN2;-;-;intronic;GPN2;-;-;ncRNA_intronic;BC016143;-;-;-;1215;30;54	Name=AluJb	7
chr1:26883928	A:G	GPN2	GPN2	intronic	protein_coding	NA	T;C;-;R||D;ALU;-;SINE/AluY;intronic;GPN2;-;-;intronic;GPN2;-;-;ncRNA_intronic;BC016143;-;-;-;587;30;48	Name=AluY	5
chr1:26944922	A:G	NUDC	NUDC	intronic	protein_coding	NA	A;G;+;A||R||D;ALU;-;SINE/AluSq;intronic;NUDC;-;-;intronic;NUDC;-;-;ncRNA_intronic;BC016143;-;-;-;1454;30;54	Name=AluSq	6
chr1:27819062	A:G	STX12	STX12	intronic	protein_coding	NA	A;G;+;A||R||D;ALU;-;SINE/AluJr;intronic;STX12;-;-;intronic;STX12;-;-;intronic;STX12;-;-;-;1336;30;53	Name=AluJr	5
chr1:28498825	A:G	PHACTR4	PHACTR4	UTR3	protein_coding	OLIG	A;G;+;A||R||D;ALU;-;SINE/AluSg;UTR3;PHACTR4;-;-;UTR3;PHACTR4;-;-;UTR3;PHACTR4;-;-;-;2264;30;54	Name=AluSg	37
chr1:28498858	A:G	PHACTR4	PHACTR4	UTR3	protein_coding	OLIG	A;G;+;A||R||D;ALU;-;SINE/AluSg;UTR3;PHACTR4;-;-;UTR3;PHACTR4;-;-;UTR3;PHACTR4;-;-;-;2427;30;55	Name=AluSg	37
chr1:28498906	A:G	PHACTR4	PHACTR4	UTR3	protein_coding	OLIG	A;G;+;A||R||D;ALU;-;SINE/AluSg;UTR3;PHACTR4;-;-;UTR3;PHACTR4;-;-;UTR3;PHACTR4;-;-;-;10;4;4	Name=AluSg	35
chr1:28498953	A:G	PHACTR4	PHACTR4	UTR3	protein_coding	OLIG	A;G;+;A||R||D;ALU;-;SINE/AluSg;UTR3;PHACTR4;-;-;UTR3;PHACTR4;-;-;UTR3;PHACTR4;-;-;-;1387;30;54	Name=AluSg	33
chr1:28499519	A:G	PHACTR4	PHACTR4	UTR3	protein_coding	NA	A;G;+;A||R||D;ALU;-;SINE/AluJb;UTR3;PHACTR4;-;-;UTR3;PHACTR4;-;-;UTR3;PHACTR4;-;-;-;2188;30;55	Name=AluJb	40
chr1:28499573	A:G	PHACTR4	PHACTR4	UTR3	protein_coding	NA	A;G;+;A||R||D;ALU;-;SINE/AluJb;UTR3;PHACTR4;-;-;UTR3;PHACTR4;-;-;UTR3;PHACTR4;-;-;-;2532;30;55	Name=AluJb	39
chr1:28499606	A:G	PHACTR4	PHACTR4	UTR3	protein_coding	NA	A;G;+;A||R||D;ALU;-;SINE/AluJb;UTR3;PHACTR4;-;-;UTR3;PHACTR4;-;-;UTR3;PHACTR4;-;-;-;2411;30;55	Name=AluJb	39
chr1:28499616	A:G	PHACTR4	PHACTR4	UTR3	protein_coding	NA	A;G;+;A||R||D;ALU;-;SINE/AluJb;UTR3;PHACTR4;-;-;UTR3;PHACTR4;-;-;UTR3;PHACTR4;-;-;-;2279;30;55	Name=AluJb	37
chr1:28499678	A:G	PHACTR4	PHACTR4	UTR3	protein_coding	OLIG	A;G;+;A||R||D;ALU;-;SINE/AluJb;UTR3;PHACTR4;-;-;UTR3;PHACTR4;-;-;UTR3;PHACTR4;-;-;-;2376;30;55	Name=AluJb	43
chr1:28509422	A:G	SNHG3	SNHG3	ncRNA	lncRNA	NA	A;G;+;A||R;ALU;-;SINE/AluSg;intronic;RCC1;-;-;ncRNA_exonic;SNHG3;-;-;UTR3;SNHG3;-;-;602;374;2535;30;54	Name=AluSx3	43
chr1:28509425	A:G	SNHG3	SNHG3	ncRNA	lncRNA	NA	A;G;+;A||R;ALU;-;SINE/AluSg;intronic;RCC1;-;-;ncRNA_exonic;SNHG3;-;-;UTR3;SNHG3;-;-;602;374;2554;30;54	Name=AluSx3	43
chr1:28513463	A:G	RCC1	RCC1	intronic	protein_coding	NA	A;G;+;A||R;ALU;-;SINE/AluSx;intronic;RCC1;-;-;intronic;RCC1;-;-;intronic;RCC1;-;-;-;443;27;47	Name=AluSx	6
chr1:28572892	A:G	TRNAU1AP	TRNAU1AP	intronic	protein_coding	OLIG	A;G;+;R;ALU;-;SINE/AluY;intronic;TRNAU1AP;-;-;intronic;TRNAU1AP;-;-;intronic;TRNAU1AP;-;-;-;121;19;34	Name=AluY	6
chr1:28573840	A:G	TRNAU1AP	TRNAU1AP	intronic	protein_coding	OLIG	A;G;+;A||R;ALU;-;SINE/AluSx;intronic;TRNAU1AP;-;-;intronic;TRNAU1AP;-;-;intronic;TRNAU1AP;-;-;-;609;29;51	Name=AluSc	17
chr1:28574666	A:G	TRNAU1AP	TRNAU1AP	intronic	protein_coding	NA	A;G;+;A||R||D;ALU;-;SINE/AluJb;intronic;TRNAU1AP;-;-;intronic;TRNAU1AP;-;-;intronic;TRNAU1AP;-;-;-;1098;30;54	Name=AluJb	24
chr1:28576967	A:G	TRNAU1AP	TRNAU1AP	intronic	protein_coding	NA	A;G;+;A||R||D;REP;-;SINE/FRAM;intronic;TRNAU1AP;-;-;intronic;TRNAU1AP;-;-;intronic;TRNAU1AP;-;-;-;1185;30;53	Name=FRAM	18
chr1:28576981	A:G	TRNAU1AP	TRNAU1AP	intronic	protein_coding	NA	A;G;+;A||R||D;REP;-;SINE/FRAM;intronic;TRNAU1AP;-;-;intronic;TRNAU1AP;-;-;intronic;TRNAU1AP;-;-;-;1223;30;53	Name=FRAM	24
chr1:28576992	A:G	TRNAU1AP	TRNAU1AP	intronic	protein_coding	NA	A;G;+;A||R||D;REP;-;SINE/FRAM;intronic;TRNAU1AP;-;-;intronic;TRNAU1AP;-;-;intronic;TRNAU1AP;-;-;-;1334;30;53	Name=FRAM	26
chr1:29193083	A:G	MECR	MECR	UTR3	protein_coding	NEU	T;C;-;A||R||D;ALU;-;SINE/AluJb;UTR3;MECR;-;-;UTR3;MECR;-;-;UTR3;MECR;-;-;-;1589;30;54	Name=AluJb	38
chr1:29193153	A:G	MECR	MECR	UTR3	protein_coding	NA	T;C;-;A||R||D;ALU;-;SINE/AluJb;UTR3;MECR;-;-;UTR3;MECR;-;-;UTR3;MECR;-;-;-;1721;30;55	Name=AluJb	39
chr1:31262275	A:G	SNRNP40	SNRNP40	intronic	protein_coding	NA	T;C;-;A||R||D;ALU;-;SINE/AluSx;intronic;SNRNP40;-;-;intronic;SNRNP40;-;-;intronic;SNRNP40;-;-;-;1176;29;52	Name=AluSx	15
chr1:31262399	A:G	SNRNP40	SNRNP40	intronic	protein_coding	NA	T;C;-;A||R||D;ALU;-;SINE/AluSx;intronic;SNRNP40;-;-;intronic;SNRNP40;-;-;intronic;SNRNP40;-;-;-;552;29;52	Name=AluSx	7
chr1:31262761	A:G	SNRNP40	SNRNP40	intronic	protein_coding	NA	T;C;-;A||R||D;ALU;-;SINE/AluJb;intronic;SNRNP40;-;-;intronic;SNRNP40;-;-;intronic;SNRNP40;-;-;-;1044;30;53	Name=AluJb	9
chr1:31262769	A:G	SNRNP40	SNRNP40	intronic	protein_coding	NA	T;C;-;A||R||D;ALU;-;SINE/AluJb;intronic;SNRNP40;-;-;intronic;SNRNP40;-;-;intronic;SNRNP40;-;-;-;1012;30;54	Name=AluJb	10
chr1:31263446	A:G	SNRNP40	SNRNP40	intronic	protein_coding	NA	T;C;-;A||R;REP;-;SINE/FLAM_C;intronic;SNRNP40;-;-;intronic;SNRNP40;-;-;intronic;SNRNP40;-;-;-;710;29;52	Name=FLAM_C	14
chr1:32048326	A:G	KHDRBS1	KHDRBS1	intergenic	protein_coding	NA	A;G;+;A||R||D;ALU;-;SINE/AluJr4;intergenic;KHDRBS1||RP11-277A4.4;-;-;intergenic;KHDRBS1||TMEM39B;-;-;intergenic;KHDRBS1||TMEM39B;-;-;-;36;16;21	Name=AluJr4	12
chr1:32048449	A:G	KHDRBS1	KHDRBS1	intergenic	protein_coding	NA	A;G;+;A;ALU;rs11811974;SINE/AluJr4;intergenic;KHDRBS1||RP11-277A4.4;-;-;intergenic;KHDRBS1||TMEM39B;-;-;intergenic;KHDRBS1||TMEM39B;-;-;-;32;13;14	Name=AluJr4	14
chr1:32209942	T:C	DCDC2B	DCDC2B	intronic	protein_coding	NA	T;C;-;A||R||D;ALU;-;SINE/AluSx;intronic;DCDC2B;-;-;intronic;DCDC2B;-;-;intronic;DCDC2B;-;-;-;267;25;41	Name=AluSx	3
chr1:32230724	T:C	EIF3I	EIF3I	intronic	protein_coding	NA	T;C;-;A||R||D;ALU;-;SINE/AluSz;intronic;EIF3I;-;-;intronic;EIF3I;-;-;intronic;EIF3I;-;-;-;2015;30;54	Name=AluSz	20
chr1:32367938	A:G	BSDC1	BSDC1	UTR3	protein_coding	NA	T;C;-;A||R||D;NONREP;-;-/-;UTR3;BSDC1;-;-;UTR3;BSDC1;-;-;UTR3;BSDC1;-;-;-;1949;30;54	.	27
chr1:32367939	A:G	BSDC1	BSDC1	UTR3	protein_coding	NA	T;C;-;A||R||D;NONREP;-;-/-;UTR3;BSDC1;-;-;UTR3;BSDC1;-;-;UTR3;BSDC1;-;-;-;1272;30;53	.	26
chr1:32621157	A:G	ZBTB8OS	ZBTB8OS	UTR3	protein_coding	NA	T;C;-;A||R;ALU;-;SINE/AluY;UTR3;ZBTB8OS;-;-;downstream;ZBTB8OS;-;-;downstream;ZBTB8OS;-;-;-;1205;30;54	Name=AluY	33
chr1:32621275	A:G	ZBTB8OS	ZBTB8OS	UTR3	protein_coding	NA	T;C;-;A||R||D;ALU;-;SINE/AluY;UTR3;ZBTB8OS;-;-;UTR3;ZBTB8OS;-;-;downstream;ZBTB8OS;-;-;-;1733;30;54	Name=AluY	28
chr1:32633325	A:G	ZBTB8OS	ZBTB8OS	intronic	protein_coding	NEU-GABA-GLU	T;C;-;A||R||D;ALU;-;SINE/AluJr;intronic;ZBTB8OS;-;-;intronic;ZBTB8OS;-;-;intronic;ZBTB8OS;-;-;-;1315;30;54	Name=AluJr	43
chr1:32673469	A:G	RBBP4	RBBP4	intronic	protein_coding	NA	A;G;+;A||R||D;ALU;-;SINE/AluSx3;intronic;RBBP4;-;-;intronic;RBBP4;-;-;intronic;RBBP4;-;-;-;247;29;47	Name=AluSx3	20
chr1:32674351	A:G	RBBP4	RBBP4	intronic	protein_coding	OLIG	A;G;+;A||R||D;ALU;-;SINE/AluJo;intronic;RBBP4;-;-;intronic;RBBP4;-;-;intronic;RBBP4;-;-;-;299;28;42	Name=AluJo	18
chr1:32674363	A:G	RBBP4	RBBP4	intronic	protein_coding	NA	A;G;+;A||R||D;ALU;-;SINE/AluJo;intronic;RBBP4;-;-;intronic;RBBP4;-;-;intronic;RBBP4;-;-;-;283;27;42	Name=AluJo	18
chr1:32674373	A:G	RBBP4	RBBP4	intronic	protein_coding	NA	A;G;+;A||R||D;ALU;-;SINE/AluJo;intronic;RBBP4;-;-;intronic;RBBP4;-;-;intronic;RBBP4;-;-;-;367;30;43	Name=AluJo	18
chr1:32674797	A:G	RBBP4	RBBP4	intronic	protein_coding	NA	A;G;+;R||D;ALU;-;SINE/AluSg;intronic;RBBP4;-;-;intronic;RBBP4;-;-;intronic;RBBP4;-;-;-;194;27;40	Name=AluSg	10
chr1:32675956	A:G	RBBP4	RBBP4	intronic	protein_coding	NA	A;G;+;A||R||D;ALU;-;SINE/AluJb;intronic;RBBP4;-;-;intronic;RBBP4;-;-;intronic;RBBP4;-;-;-;499;30;49	Name=AluJb	20
chr1:32676114	A:G	RBBP4	RBBP4	intronic	protein_coding	NA	A;G;+;A||R||D;ALU;-;SINE/AluJo;intronic;RBBP4;-;-;intronic;RBBP4;-;-;intronic;RBBP4;-;-;-;758;30;51	Name=AluJo	21
chr1:32676822	A:G	RBBP4	RBBP4	intronic	protein_coding	MGAS	A;G;+;A||R||D;ALU;-;SINE/AluSc8;intronic;RBBP4;-;-;intronic;RBBP4;-;-;intronic;RBBP4;-;-;-;892;30;51	Name=AluSc8	22
chr1:32676868	A:G	RBBP4	RBBP4	intronic	protein_coding	NA	A;G;+;R||D;ALU;-;SINE/AluSc8;intronic;RBBP4;-;-;intronic;RBBP4;-;-;intronic;RBBP4;-;-;-;604;29;49	Name=AluSc8	12
chr1:32682327	A:G	RBBP4	RBBP4	UTR3	protein_coding	NEU-GABA-GLU	A;G;+;A||R;ALU;-;SINE/AluSx;UTR3;RBBP4;-;-;UTR3;RBBP4;-;-;UTR3;RBBP4;-;-;-;1481;30;55	Name=AluSx	41
chr1:32682517	A:G	RBBP4	RBBP4	UTR3	protein_coding	NA	A;G;+;A||R;ALU;-;SINE/AluSg4;UTR3;RBBP4;-;-;UTR3;RBBP4;-;-;UTR3;RBBP4;-;-;-;1504;30;55	Name=AluSg4	41
chr1:32682518	A:G	RBBP4	RBBP4	UTR3	protein_coding	NA	A;G;+;A||R;ALU;-;SINE/AluSg4;UTR3;RBBP4;-;-;UTR3;RBBP4;-;-;UTR3;RBBP4;-;-;-;1106;30;55	Name=AluSg4	35
chr1:32682523	A:G	RBBP4	RBBP4	UTR3	protein_coding	NA	A;G;+;A||R;ALU;-;SINE/AluSg4;UTR3;RBBP4;-;-;UTR3;RBBP4;-;-;UTR3;RBBP4;-;-;-;1488;30;55	Name=AluSg4	36
chr1:32682570	A:G	RBBP4	RBBP4	UTR3	protein_coding	NA	A;G;+;A||R;ALU;-;SINE/AluSg4;UTR3;RBBP4;-;-;UTR3;RBBP4;-;-;UTR3;RBBP4;-;-;-;826;29;52	Name=AluSg4	31
chr1:32682585	A:G	RBBP4	RBBP4	UTR3	protein_coding	NA	A;G;+;A||R||D;ALU;-;SINE/AluSg4;UTR3;RBBP4;-;-;UTR3;RBBP4;-;-;UTR3;RBBP4;-;-;-;1328;30;53	Name=AluSg4	35
chr1:32682610	A:G	RBBP4	RBBP4	UTR3	protein_coding	NA	A;G;+;A||R||D;ALU;-;SINE/AluSg4;UTR3;RBBP4;-;-;UTR3;RBBP4;-;-;UTR3;RBBP4;-;-;-;2;2;2	Name=AluSg4	29
chr1:32682612	A:G	RBBP4	RBBP4	UTR3	protein_coding	NA	A;G;+;A||R;ALU;-;SINE/AluSg4;UTR3;RBBP4;-;-;UTR3;RBBP4;-;-;UTR3;RBBP4;-;-;-;2;2;2	Name=AluSg4	27
chr1:32682613	A:G	RBBP4	RBBP4	UTR3	protein_coding	NA	A;G;+;A||R;ALU;-;SINE/AluSg4;UTR3;RBBP4;-;-;UTR3;RBBP4;-;-;UTR3;RBBP4;-;-;-;2;2;2	Name=AluSg4	41
chr1:32682615	A:G	RBBP4	RBBP4	UTR3	protein_coding	NA	A;G;+;A||R;ALU;-;SINE/AluSg4;UTR3;RBBP4;-;-;UTR3;RBBP4;-;-;UTR3;RBBP4;-;-;-;1422;30;54	Name=AluSg4	42
chr1:32682660	A:G	RBBP4	RBBP4	UTR3	protein_coding	NA	A;G;+;A||R;ALU;-;SINE/AluSg4;UTR3;RBBP4;-;-;UTR3;RBBP4;-;-;UTR3;RBBP4;-;-;-;701;30;54	Name=AluSg4	25
chr1:32682677	A:G	RBBP4	RBBP4	UTR3	protein_coding	NA	A;G;+;A||R;ALU;-;SINE/AluSg4;UTR3;RBBP4;-;-;UTR3;RBBP4;-;-;UTR3;RBBP4;-;-;-;933;30;53	Name=AluSg4	31
chr1:32682686	A:G	RBBP4	RBBP4	UTR3	protein_coding	NA	A;G;+;A||R||D;ALU;-;SINE/AluSg4;UTR3;RBBP4;-;-;UTR3;RBBP4;-;-;UTR3;RBBP4;-;-;-;1858;30;54	Name=AluSg4	42
chr1:32683020	A:G	RBBP4	RBBP4	UTR3	protein_coding	NA	A;G;+;A||R;ALU;-;SINE/AluSc;UTR3;RBBP4;-;-;UTR3;RBBP4;-;-;UTR3;RBBP4;-;-;-;1475;30;54	Name=AluSc	41
chr1:32683090	A:G	RBBP4	RBBP4	UTR3	protein_coding	NA	A;G;+;A||R||D;ALU;-;SINE/AluSc;UTR3;RBBP4;-;-;UTR3;RBBP4;-;-;UTR3;RBBP4;-;-;-;1980;30;55	Name=AluSc	39
chr1:32683120	A:G	RBBP4	RBBP4	UTR3	protein_coding	NA	A;G;+;A||R;ALU;-;SINE/AluSc;UTR3;RBBP4;-;-;UTR3;RBBP4;-;-;UTR3;RBBP4;-;-;-;589;29;52	Name=AluSc	28
chr1:32683135	A:G	RBBP4	RBBP4	UTR3	protein_coding	NA	A;G;+;A||R||D;ALU;-;SINE/AluSc;UTR3;RBBP4;-;-;UTR3;RBBP4;-;-;UTR3;RBBP4;-;-;-;1087;30;54	Name=AluSc	30
chr1:32683139	A:G	RBBP4	RBBP4	UTR3	protein_coding	NA	A;G;+;A||R;ALU;-;SINE/AluSc;UTR3;RBBP4;-;-;UTR3;RBBP4;-;-;UTR3;RBBP4;-;-;-;1050;30;54	Name=AluSc	30
chr1:32683162	A:G	RBBP4	RBBP4	UTR3	protein_coding	NA	A;G;+;A||R;ALU;-;SINE/AluSc;UTR3;RBBP4;-;-;UTR3;RBBP4;-;-;UTR3;RBBP4;-;-;-;827;30;54	Name=AluSc	31
chr1:32683188	A:G	RBBP4	RBBP4	UTR3	protein_coding	NA	A;G;+;A||R||D;ALU;-;SINE/AluSc;UTR3;RBBP4;-;-;UTR3;RBBP4;-;-;UTR3;RBBP4;-;-;-;2037;30;55	Name=AluSc	36
chr1:32683247	A:G	RBBP4	RBBP4	UTR3	protein_coding	NA	A;G;+;A||R;ALU;-;SINE/AluSc;UTR3;RBBP4;-;-;UTR3;RBBP4;-;-;UTR3;RBBP4;-;-;-;680;28;49	Name=AluSc	30
chr1:32683655	A:G	RBBP4	RBBP4	UTR3	protein_coding	NA	A;G;+;A||R||D;ALU;-;SINE/AluSx1;UTR3;RBBP4;-;-;UTR3;RBBP4;-;-;UTR3;RBBP4;-;-;-;2113;30;55	Name=AluSx1	43
chr1:32683659	A:G	RBBP4	RBBP4	UTR3	protein_coding	NA	A;G;+;A||R;ALU;-;SINE/AluSx1;UTR3;RBBP4;-;-;UTR3;RBBP4;-;-;UTR3;RBBP4;-;-;-;1317;30;55	Name=AluSx1	42
chr1:32683665	A:G	RBBP4	RBBP4	UTR3	protein_coding	NA	A;G;+;A||R;ALU;-;SINE/AluSx1;UTR3;RBBP4;-;-;UTR3;RBBP4;-;-;UTR3;RBBP4;-;-;-;2027;30;55	Name=AluSx1	43
chr1:32683737	A:G	RBBP4	RBBP4	UTR3	protein_coding	NA	A;G;+;A||R;ALU;-;SINE/AluSx1;UTR3;RBBP4;-;-;UTR3;RBBP4;-;-;UTR3;RBBP4;-;-;-;1117;30;54	Name=AluSx1	40
chr1:32683762	A:G	RBBP4	RBBP4	UTR3	protein_coding	NA	A;G;+;A||R;ALU;-;SINE/AluSx1;UTR3;RBBP4;-;-;UTR3;RBBP4;-;-;UTR3;RBBP4;-;-;-;1904;30;55	Name=AluSx1	43
chr1:32683774	A:G	RBBP4	RBBP4	UTR3	protein_coding	NA	A;G;+;A||R||D;ALU;-;SINE/AluSx1;UTR3;RBBP4;-;-;UTR3;RBBP4;-;-;UTR3;RBBP4;-;-;-;1517;30;54	Name=AluSx1	42
chr1:32683798	A:G	RBBP4	RBBP4	UTR3	protein_coding	NA	A;G;+;A||R;ALU;-;SINE/AluSx1;UTR3;RBBP4;-;-;UTR3;RBBP4;-;-;UTR3;RBBP4;-;-;-;1097;30;54	Name=AluSx1	40
chr1:32683799	A:G	RBBP4	RBBP4	UTR3	protein_coding	NA	A;G;+;A||R;ALU;-;SINE/AluSx1;UTR3;RBBP4;-;-;UTR3;RBBP4;-;-;UTR3;RBBP4;-;-;-;1180;30;54	Name=AluSx1	41
chr1:32683813	A:G	RBBP4	RBBP4	UTR3	protein_coding	NA	A;G;+;A||R;ALU;-;SINE/AluSx1;UTR3;RBBP4;-;-;UTR3;RBBP4;-;-;UTR3;RBBP4;-;-;-;1998;30;55	Name=AluSx1	43
chr1:32683842	A:G	RBBP4	RBBP4	UTR3	protein_coding	NEU	A;G;+;A||R||D;ALU;-;SINE/AluSx1;UTR3;RBBP4;-;-;UTR3;RBBP4;-;-;UTR3;RBBP4;-;-;-;2176;30;55	Name=AluSx1	43
chr1:32683885	A:G	RBBP4	RBBP4	UTR3	protein_coding	NA	A;G;+;A||R||D;ALU;-;SINE/AluSx1;UTR3;RBBP4;-;-;UTR3;RBBP4;-;-;UTR3;RBBP4;-;-;-;2397;30;55	Name=AluSx1	43
chr1:32683894	A:G	RBBP4	RBBP4	UTR3	protein_coding	NA	A;G;+;A||R;ALU;-;SINE/AluSx1;UTR3;RBBP4;-;-;UTR3;RBBP4;-;-;UTR3;RBBP4;-;-;-;1218;30;54	Name=AluSx1	42
chr1:32683895	A:G	RBBP4	RBBP4	UTR3	protein_coding	NA	A;G;+;A||R;ALU;-;SINE/AluSx1;UTR3;RBBP4;-;-;UTR3;RBBP4;-;-;UTR3;RBBP4;-;-;-;2114;30;55	Name=AluSx1	43
chr1:32683901	A:G	RBBP4	RBBP4	UTR3	protein_coding	NA	A;G;+;A||R||D;ALU;-;SINE/AluSx1;UTR3;RBBP4;-;-;UTR3;RBBP4;-;-;UTR3;RBBP4;-;-;-;2420;30;55	Name=AluSx1	43
chr1:32683907	A:G	RBBP4	RBBP4	UTR3	protein_coding	NA	A;G;+;A||R;ALU;-;SINE/AluSx1;UTR3;RBBP4;-;-;UTR3;RBBP4;-;-;UTR3;RBBP4;-;-;-;2099;30;55	Name=AluSx1	43
chr1:32685041	A:G	RBBP4	RBBP4	UTR3	protein_coding	NA	A;G;+;A||R;ALU;-;SINE/AluJo;UTR3;RBBP4;-;-;UTR3;RBBP4;-;-;UTR3;RBBP4;-;-;-;1422;30;54	Name=AluJo	43
chr1:32830867	A:G	S100PBP	S100PBP	intronic	protein_coding	NA	A;G;+;A||R;ALU;-;SINE/AluSz6;intronic;S100PBP;-;-;intronic;S100PBP;-;-;intronic;S100PBP;-;-;-;16;9;10	Name=AluSz6	15
chr1:33343370	A:G	PHC2	PHC2	intronic	protein_coding	NA	T;C;-;A||R||D;ALU;-;SINE/AluSc;intronic;PHC2;-;-;intronic;PHC2;-;-;intronic;PHC2;-;-;-;185;22;30	Name=AluSc	14
chr1:35116049	A:G	ZMYM1	ZMYM1	intergenic	protein_coding	NA	A;G;+;A||R;ALU;-;SINE/AluJr;downstream;ZMYM1;-;-;downstream;ZMYM1;-;-;downstream;ZMYM1;-;-;-;1113;30;54	Name=AluJr	8
chr1:35116052	A:G	ZMYM1	ZMYM1	intergenic	protein_coding	NA	A;G;+;A||R;ALU;-;SINE/AluJr;downstream;ZMYM1;-;-;downstream;ZMYM1;-;-;downstream;ZMYM1;-;-;-;777;30;54	Name=AluJr	7
chr1:35116198	A:G	ZMYM1	ZMYM1	intergenic	protein_coding	NA	A;G;+;A||R;ALU;-;SINE/AluJr;downstream;ZMYM1;-;-;downstream;ZMYM1;-;-;downstream;ZMYM1;-;-;-;1218;30;54	Name=AluJr	14
chr1:35116212	A:G	ZMYM1	ZMYM1	intergenic	protein_coding	NA	A;G;+;A||R;ALU;-;SINE/AluJr;downstream;ZMYM1;-;-;downstream;ZMYM1;-;-;downstream;ZMYM1;-;-;-;1738;30;55	Name=AluJr	23
chr1:35116587	A:G	ZMYM1	ZMYM1	intergenic	protein_coding	NA	A;G;+;A||R;ALU;-;SINE/AluSq2;downstream;ZMYM1;-;-;downstream;ZMYM1;-;-;downstream;ZMYM1;-;-;-;739;29;53	Name=AluSq2	4
chr1:35116663	A:G	ZMYM1	ZMYM1	intergenic	protein_coding	NA	A;G;+;A||R;ALU;-;SINE/AluSq2;downstream;ZMYM1;-;-;downstream;ZMYM1;-;-;downstream;ZMYM1;-;-;-;851;30;54	Name=AluSq2	5
chr1:35117337	A:G	ZMYM1	ZMYM1	intergenic	protein_coding	NA	A;G;+;A||R||D;ALU;-;SINE/AluSx1;intergenic;ZMYM1||SFPQ;-;-;intergenic;ZMYM1||SFPQ;-;-;intergenic;ZMYM1||AL831889;-;-;-;980;30;54	Name=AluSx1	9
chr1:35117854	A:G	ZMYM1	ZMYM1	intergenic	protein_coding	NA	A;G;+;A||R;ALU;-;SINE/AluSp;intergenic;ZMYM1||SFPQ;-;-;intergenic;ZMYM1||SFPQ;-;-;intergenic;ZMYM1||AL831889;-;-;-;1471;30;54	Name=AluSp	15
chr1:35117867	A:G	ZMYM1	ZMYM1	intergenic	protein_coding	NA	A;G;+;A||R;ALU;-;SINE/AluSp;intergenic;ZMYM1||SFPQ;-;-;intergenic;ZMYM1||SFPQ;-;-;intergenic;ZMYM1||AL831889;-;-;-;918;30;54	Name=AluSp	8
chr1:35117971	A:G	ZMYM1	ZMYM1	intergenic	protein_coding	NA	A;G;+;A||R||D;ALU;-;SINE/AluSq2;intergenic;ZMYM1||SFPQ;-;-;intergenic;ZMYM1||SFPQ;-;-;intergenic;ZMYM1||AL831889;-;-;-;1364;30;54	Name=AluSq2	10
chr1:35602076	A:G	PSMB2	PSMB2	UTR3	protein_coding	NA	T;C;-;A||R||D;ALU;-;SINE/AluJb;UTR3;PSMB2;-;-;UTR3;PSMB2;-;-;UTR3;PSMB2;-;-;-;2345;30;55	Name=AluJb	43
chr1:35602113	A:G	PSMB2	PSMB2	UTR3	protein_coding	NA	T;C;-;A||R||D;ALU;-;SINE/AluJb;UTR3;PSMB2;-;-;UTR3;PSMB2;-;-;UTR3;PSMB2;-;-;-;1991;30;55	Name=AluJb	43
chr1:35602148	A:G	PSMB2	PSMB2	UTR3	protein_coding	NA	T;C;-;A||R||D;ALU;-;SINE/AluJb;UTR3;PSMB2;-;-;UTR3;PSMB2;-;-;UTR3;PSMB2;-;-;-;2358;30;54	Name=AluJb	42
chr1:35602151	A:G	PSMB2	PSMB2	UTR3	protein_coding	NA	T;C;-;A||R||D;ALU;-;SINE/AluJb;UTR3;PSMB2;-;-;UTR3;PSMB2;-;-;UTR3;PSMB2;-;-;-;2399;30;55	Name=AluJb	43
chr1:35602159	A:G	PSMB2	PSMB2	UTR3	protein_coding	NA	T;C;-;A||R||D;ALU;-;SINE/AluJb;UTR3;PSMB2;-;-;UTR3;PSMB2;-;-;UTR3;PSMB2;-;-;-;2607;30;55	Name=AluJb	43
chr1:35602216	A:G	PSMB2	PSMB2	UTR3	protein_coding	NA	T;C;-;A||R||D;ALU;-;SINE/AluJb;UTR3;PSMB2;-;-;UTR3;PSMB2;-;-;UTR3;PSMB2;-;-;-;2559;30;55	Name=AluJb	42
chr1:35602237	A:G	PSMB2	PSMB2	UTR3	protein_coding	NA	T;C;-;A||R||D;ALU;-;SINE/AluJb;UTR3;PSMB2;-;-;UTR3;PSMB2;-;-;UTR3;PSMB2;-;-;-;2482;30;55	Name=AluJb	42
chr1:35602285	A:G	PSMB2	PSMB2	UTR3	protein_coding	NA	T;C;-;A||R||D;ALU;-;SINE/AluJb;UTR3;PSMB2;-;-;UTR3;PSMB2;-;-;UTR3;PSMB2;-;-;-;1920;30;55	Name=AluJb	42
chr1:35602609	A:G	PSMB2	PSMB2	UTR3	protein_coding	NA	T;C;-;A||R||D;ALU;-;SINE/AluSc;UTR3;PSMB2;-;-;UTR3;PSMB2;-;-;UTR3;PSMB2;-;-;-;2404;30;54	Name=AluSc	42
chr1:35602630	A:G	PSMB2	PSMB2	UTR3	protein_coding	NEU	T;C;-;A||R||D;ALU;-;SINE/AluSc;UTR3;PSMB2;-;-;UTR3;PSMB2;-;-;UTR3;PSMB2;-;-;-;2474;30;55	Name=AluSc	42
chr1:35602694	A:G	PSMB2	PSMB2	UTR3	protein_coding	NA	T;C;-;A||R||D;ALU;-;SINE/AluSc;UTR3;PSMB2;-;-;UTR3;PSMB2;-;-;UTR3;PSMB2;-;-;-;2202;30;54	Name=AluSc	42
chr1:35602724	A:G	PSMB2	PSMB2	UTR3	protein_coding	NEU	T;C;-;R||D;ALU;-;SINE/AluSc;UTR3;PSMB2;-;-;UTR3;PSMB2;-;-;UTR3;PSMB2;-;-;-;2355;30;53	Name=AluSc	42
chr1:35602769	A:G	PSMB2	PSMB2	UTR3	protein_coding	NA	T;C;-;A||R||D;ALU;-;SINE/AluSc;UTR3;PSMB2;-;-;UTR3;PSMB2;-;-;UTR3;PSMB2;-;-;-;2455;30;55	Name=AluSc	42
chr1:35827864	A:G	AGO4	AGO4	intronic	protein_coding	NA	A;G;+;A||R||D;ALU;-;SINE/AluJo;intronic;AGO4;-;-;intronic;AGO4;-;-;intronic;AGO4;-;-;-;69;18;22	Name=AluJo	13
chr1:35827881	A:G	AGO4	AGO4	intronic	protein_coding	NA	A;G;+;A||R||D;ALU;-;SINE/AluJo;intronic;AGO4;-;-;intronic;AGO4;-;-;intronic;AGO4;-;-;-;70;18;23	Name=AluJo	15
chr1:35828267	A:G	AGO4	AGO4	intronic	protein_coding	NA	A;G;+;A||R;ALU;-;SINE/AluJo;intronic;AGO4;-;-;intronic;AGO4;-;-;intronic;AGO4;-;-;-;85;18;21	Name=AluJb	4
chr1:36063818	A:G	AGO3	AGO3	UTR3	protein_coding	NA	A;G;+;A||R||D;ALU;-;SINE/AluJo;UTR3;AGO3;-;-;intergenic;AGO3||TEKT2;-;-;intergenic;AGO3||TEKT2;-;-;-;310;26;46	Name=AluJo	27
chr1:36063861	A:G	AGO3	AGO3	UTR3	protein_coding	NA	A;G;+;A||R;ALU;-;SINE/AluJo;UTR3;AGO3;-;-;intergenic;AGO3||TEKT2;-;-;intergenic;AGO3||TEKT2;-;-;-;273;27;43	Name=AluJo	26
chr1:36063955	A:G	AGO3	AGO3	UTR3	protein_coding	OLIG	A;G;+;A||R||D;ALU;-;SINE/AluJo;UTR3;AGO3;-;-;intergenic;AGO3||TEKT2;-;-;intergenic;AGO3||TEKT2;-;-;-;258;26;40	Name=AluJo	25
chr1:36064896	A:G	AGO3	AGO3	UTR3	protein_coding	NA	A;G;+;A||R;ALU;-;SINE/AluSg;UTR3;AGO3;-;-;intergenic;AGO3||TEKT2;-;-;intergenic;AGO3||TEKT2;-;-;-;296;24;45	Name=AluSg	25
chr1:36067564	A:G	AGO3	AGO3	UTR3	protein_coding	NA	A;G;+;A||R;ALU;-;SINE/AluSg4;UTR3;AGO3;-;-;intergenic;AGO3||TEKT2;-;-;intergenic;AGO3||TEKT2;-;-;-;642;29;52	Name=AluSx	29
chr1:36068423	A:G	AGO3	AGO3	UTR3	protein_coding	NA	A;G;+;A||R;REP;-;SINE/FLAM_A;UTR3;AGO3;-;-;intergenic;AGO3||TEKT2;-;-;intergenic;AGO3||TEKT2;-;-;-;1324;30;54	Name=FLAM_A	34
chr1:36069135	A:G	AGO3	AGO3	UTR3	protein_coding	NA	A;G;+;A||R;ALU;-;SINE/AluJo;UTR3;AGO3;-;-;intergenic;AGO3||TEKT2;-;-;intergenic;AGO3||TEKT2;-;-;-;1558;30;55	Name=AluJo	37
chr1:36069157	A:G	AGO3	AGO3	UTR3	protein_coding	NA	A;G;+;A||R;ALU;-;SINE/AluJo;UTR3;AGO3;-;-;intergenic;AGO3||TEKT2;-;-;intergenic;AGO3||TEKT2;-;-;-;999;30;55	Name=AluJo	27
chr1:36069173	A:G	AGO3	AGO3	UTR3	protein_coding	NA	A;G;+;A||R;ALU;-;SINE/AluJo;UTR3;AGO3;-;-;intergenic;AGO3||TEKT2;-;-;intergenic;AGO3||TEKT2;-;-;-;1338;30;55	Name=AluJo	31
chr1:36069181	A:G	AGO3	AGO3	UTR3	protein_coding	OLIG	A;G;+;A||R;ALU;-;SINE/AluJo;UTR3;AGO3;-;-;intergenic;AGO3||TEKT2;-;-;intergenic;AGO3||TEKT2;-;-;-;1293;30;54	Name=AluJo	27
chr1:36069183	A:G	AGO3	AGO3	UTR3	protein_coding	NA	A;G;+;A||R;ALU;-;SINE/AluJo;UTR3;AGO3;-;-;intergenic;AGO3||TEKT2;-;-;intergenic;AGO3||TEKT2;-;-;-;681;30;54	Name=AluJo	26
chr1:36069205	A:G	AGO3	AGO3	UTR3	protein_coding	OLIG	A;G;+;A||R;ALU;-;SINE/AluJo;UTR3;AGO3;-;-;intergenic;AGO3||TEKT2;-;-;intergenic;AGO3||TEKT2;-;-;-;891;30;54	Name=AluJo	27
chr1:36069221	A:G	AGO3	AGO3	UTR3	protein_coding	OLIG	A;G;+;A||R;ALU;-;SINE/AluJo;UTR3;AGO3;-;-;intergenic;AGO3||TEKT2;-;-;intergenic;AGO3||TEKT2;-;-;-;1345;30;55	Name=AluJo	28
chr1:36069243	A:G	AGO3	AGO3	UTR3	protein_coding	OLIG	A;G;+;A||R;ALU;-;SINE/AluJo;UTR3;AGO3;-;-;intergenic;AGO3||TEKT2;-;-;intergenic;AGO3||TEKT2;-;-;-;1588;30;55	Name=AluJo	33
chr1:36458339	A:G	MRPS15	MRPS15	intronic	protein_coding	NA	T;C;-;A||R;ALU;-;SINE/AluSx1;intronic;MRPS15;-;-;intronic;MRPS15;-;-;intronic;MRPS15;-;-;-;1073;29;53	Name=AluSx1	15
chr1:36459299	A:G	MRPS15	MRPS15	intronic	protein_coding	NA	T;C;-;A||R||D;ALU;-;SINE/AluJb;intronic;MRPS15;-;-;intronic;MRPS15;-;-;intronic;MRPS15;-;-;-;887;30;53	Name=AluJb	19
chr1:37490572	A:G	MEAF6	MEAF6	UTR3	protein_coding	NA	T;C;-;A||R;REP;-;SINE/FAM;intergenic;ZC3H12A||MEAF6;-;-;UTR3;MEAF6;-;-;UTR3;MEAF6;-;-;-;670;29;51	Name=FAM	33
chr1:37490905	A:G	MEAF6	MEAF6	UTR3	protein_coding	NA	T;C;-;A||R;ALU;-;SINE/AluSx3;intergenic;ZC3H12A||MEAF6;-;-;UTR3;MEAF6;-;-;UTR3;MEAF6;-;-;-;296;24;43	Name=AluSx4	13
chr1:37491270	A:G	MEAF6	MEAF6	UTR3	protein_coding	NA	T;C;-;A||R;ALU;-;SINE/AluSx;intergenic;ZC3H12A||MEAF6;-;-;UTR3;MEAF6;-;-;UTR3;MEAF6;-;-;-;450;28;50	Name=AluSx	24
chr1:37491356	A:G	MEAF6	MEAF6	UTR3	protein_coding	NA	T;C;-;A||R;ALU;-;SINE/AluSx;intergenic;ZC3H12A||MEAF6;-;-;UTR3;MEAF6;-;-;UTR3;MEAF6;-;-;-;284;27;44	Name=AluSx	16
chr1:37491393	A:G	MEAF6	MEAF6	UTR3	protein_coding	NA	T;C;-;A||R;ALU;-;SINE/AluSx;intergenic;ZC3H12A||MEAF6;-;-;UTR3;MEAF6;-;-;UTR3;MEAF6;-;-;-;365;29;49	Name=AluSx	15
chr1:37498633	A:G	MEAF6	MEAF6	intronic	protein_coding	NA	T;C;-;A||R||D;ALU;-;SINE/AluJb;intronic;MEAF6;-;-;intronic;MEAF6;-;-;intronic;MEAF6;-;-;-;396;29;51	Name=AluJo	8
chr1:37805074	T:C	YRDC	YRDC	intronic	protein_coding	NA	A;G;+;A;ALU;-;SINE/AluSz;intronic;YRDC;-;-;intronic;YRDC;-;-;intronic;YRDC;-;-;-;167;13;28	Name=AluSz	18
chr1:37806407	T:C	YRDC	YRDC	intronic	protein_coding	NA	A;G;+;A||R;ALU;-;SINE/AluSz6;intronic;YRDC;-;-;intronic;YRDC;-;-;intronic;YRDC;-;-;-;108;14;27	Name=AluSz6	4
chr1:37860971	A:G	INPP5B	INPP5B	UTR3	protein_coding	NA	T;C;-;A||R||D;ALU;-;SINE/AluJr;ncRNA_exonic;RP11-109P14.10;-;-;UTR3;INPP5B;-;-;UTR3;INPP5B;-;-;-;2474;30;55	Name=AluJr	43
chr1:37860989	A:G	INPP5B	INPP5B	UTR3	protein_coding	NA	T;C;-;A||R||D;ALU;-;SINE/AluJr;ncRNA_exonic;RP11-109P14.10;-;-;UTR3;INPP5B;-;-;UTR3;INPP5B;-;-;-;2350;30;54	Name=AluJr	41
chr1:37861028	A:G	INPP5B	INPP5B	UTR3	protein_coding	NA	T;C;-;A||R||D;ALU;-;SINE/AluJr;ncRNA_exonic;RP11-109P14.10;-;-;UTR3;INPP5B;-;-;UTR3;INPP5B;-;-;-;2571;30;55	Name=AluJr	42
chr1:37861032	A:G	INPP5B	INPP5B	UTR3	protein_coding	NA	T;C;-;A||R||D;ALU;-;SINE/AluJr;ncRNA_exonic;RP11-109P14.10;-;-;UTR3;INPP5B;-;-;UTR3;INPP5B;-;-;-;2051;30;55	Name=AluJr	41
chr1:37861056	A:G	INPP5B	INPP5B	UTR3	protein_coding	NA	T;C;-;A||R||D;ALU;-;SINE/AluJr;ncRNA_exonic;RP11-109P14.10;-;-;UTR3;INPP5B;-;-;UTR3;INPP5B;-;-;-;2587;30;55	Name=AluJr	42
chr1:37861906	A:G	INPP5B	INPP5B	UTR3	protein_coding	NA	T;C;-;A||R||D;ALU;-;SINE/AluSx3;UTR3;INPP5B;-;-;UTR3;INPP5B;-;-;UTR3;INPP5B;-;-;-;2171;30;54	Name=AluSx3	34
chr1:37861912	A:G	INPP5B	INPP5B	UTR3	protein_coding	NA	T;C;-;A||R||D;ALU;-;SINE/AluSx3;UTR3;INPP5B;-;-;UTR3;INPP5B;-;-;UTR3;INPP5B;-;-;-;2436;30;54	Name=AluSx3	33
chr1:37862028	A:G	INPP5B	INPP5B	UTR3	protein_coding	NA	T;C;-;A||R||D;ALU;-;SINE/AluSx3;UTR3;INPP5B;-;-;UTR3;INPP5B;-;-;UTR3;INPP5B;-;-;-;2308;30;54	Name=AluSx3	35
chr1:3786376	A:G	LRRC47	LRRC47	intronic	protein_coding	NA	T;C;-;A||R||D;ALU;-;SINE/AluSz;intronic;LRRC47;-;-;intronic;LRRC47;-;-;intronic;LRRC47;-;-;-;1566;30;55	Name=AluSz	6
chr1:3786388	A:G	LRRC47	LRRC47	intronic	protein_coding	NA	T;C;-;A||R||D;ALU;-;SINE/AluSz;intronic;LRRC47;-;-;intronic;LRRC47;-;-;intronic;LRRC47;-;-;-;1396;30;51	Name=AluSz	6
chr1:3813836	A:G	CEP104	CEP104	UTR3	protein_coding	NA	T;C;-;A||R||D;ALU;-;SINE/AluSx3;UTR3;CEP104;-;-;UTR3;CEP104;-;-;UTR3;CEP104;-;-;-;2338;30;55	Name=AluSx3	41
chr1:38995954	A:G	AKIRIN1	AKIRIN1	intronic	protein_coding	NA	A;G;+;A||R||D;ALU;-;SINE/AluSx1;intronic;AKIRIN1;-;-;intronic;AKIRIN1;-;-;intronic;AKIRIN1;-;-;-;526;30;52	Name=AluSx1	13
chr1:38996347	A:G	AKIRIN1	AKIRIN1	intronic	protein_coding	NA	A;G;+;A||R||D;ALU;-;SINE/AluSx;intronic;AKIRIN1;-;-;intronic;AKIRIN1;-;-;intronic;AKIRIN1;-;-;-;473;29;52	Name=AluSx	17
chr1:38996736	A:G	AKIRIN1	AKIRIN1	intronic	protein_coding	NA	A;G;+;A||R||D;ALU;-;SINE/AluSc8;intronic;AKIRIN1;-;-;intronic;AKIRIN1;-;-;intronic;AKIRIN1;-;-;-;870;30;52	Name=AluSc8	18
chr1:38996741	A:G	AKIRIN1	AKIRIN1	intronic	protein_coding	NA	A;G;+;A||R||D;ALU;-;SINE/AluSc8;intronic;AKIRIN1;-;-;intronic;AKIRIN1;-;-;intronic;AKIRIN1;-;-;-;785;30;52	Name=AluSc8	17
chr1:38996745	A:G	AKIRIN1	AKIRIN1	intronic	protein_coding	NA	A;G;+;A||R||D;ALU;-;SINE/AluSc8;intronic;AKIRIN1;-;-;intronic;AKIRIN1;-;-;intronic;AKIRIN1;-;-;-;688;30;52	Name=AluSc8	18
chr1:38996781	A:G	AKIRIN1	AKIRIN1	intronic	protein_coding	NA	A;G;+;A||R||D;ALU;-;SINE/AluSc8;intronic;AKIRIN1;-;-;intronic;AKIRIN1;-;-;intronic;AKIRIN1;-;-;-;1248;30;54	Name=AluSc8	24
chr1:39083759	A:G	MACF1	MACF1	intergenic	protein_coding	NA	A;G;+;R;REP;-;SINE/MIRb;intronic;MACF1;-;-;upstream;MACF1;-;-;intronic;MACF1;-;-;-;20;4;10	Name=MIRb	20
chr1:39546675	A:G	PPIEL	PPIEL	ncRNA	lncRNA	NA	T;C;-;A||R||D;ALU;-;SINE/AluSg;upstream;RP11-69E11.4;-;-;ncRNA_intronic;PPIEL;-;-;ncRNA_intronic;PPIEL;-;-;-;1301;30;54	Name=AluSg	26
chr1:39546742	A:G	PPIEL	PPIEL	ncRNA	lncRNA	NA	T;C;-;A||R||D;ALU;-;SINE/AluSg;upstream;RP11-69E11.4;-;-;ncRNA_intronic;PPIEL;-;-;ncRNA_intronic;PPIEL;-;-;-;1525;30;54	Name=AluSg	28
chr1:39546743	A:G	PPIEL	PPIEL	ncRNA	lncRNA	NA	T;C;-;A||R||D;ALU;-;SINE/AluSg;upstream;RP11-69E11.4;-;-;ncRNA_intronic;PPIEL;-;-;ncRNA_intronic;PPIEL;-;-;-;1602;30;55	Name=AluSg	28
chr1:39547000	A:G	PPIEL	PPIEL	ncRNA	lncRNA	NA	T;C;-;A||R||D;ALU;-;SINE/AluJb;upstream;RP11-69E11.4;-;-;ncRNA_intronic;PPIEL;-;-;ncRNA_intronic;PPIEL;-;-;-;1253;30;54	Name=AluJb	15
chr1:39547030	A:G	PPIEL	PPIEL	ncRNA	lncRNA	NA	T;C;-;A||R||D;ALU;-;SINE/AluJb;upstream;RP11-69E11.4;-;-;ncRNA_intronic;PPIEL;-;-;ncRNA_intronic;PPIEL;-;-;-;1607;30;54	Name=AluJb	23
chr1:39547055	A:G	PPIEL	PPIEL	ncRNA	lncRNA	NA	T;C;-;A||R||D;ALU;-;SINE/AluJb;upstream;RP11-69E11.4;-;-;ncRNA_intronic;PPIEL;-;-;ncRNA_intronic;PPIEL;-;-;-;978;30;54	Name=AluJb	16
chr1:39547056	A:G	PPIEL	PPIEL	ncRNA	lncRNA	NA	T;C;-;A||R||D;ALU;-;SINE/AluJb;upstream;RP11-69E11.4;-;-;ncRNA_intronic;PPIEL;-;-;ncRNA_intronic;PPIEL;-;-;-;1263;30;53	Name=AluJb	17
chr1:39547062	A:G	PPIEL	PPIEL	ncRNA	lncRNA	NA	T;C;-;A||R||D;ALU;-;SINE/AluJb;upstream;RP11-69E11.4;-;-;ncRNA_intronic;PPIEL;-;-;ncRNA_intronic;PPIEL;-;-;-;1504;30;55	Name=AluJb	22
chr1:39547086	A:G	PPIEL	PPIEL	ncRNA	lncRNA	NA	T;C;-;A||R||D;ALU;-;SINE/AluJb;upstream;RP11-69E11.4;-;-;ncRNA_intronic;PPIEL;-;-;ncRNA_intronic;PPIEL;-;-;-;1401;30;55	Name=AluJb	22
chr1:40378527	A:G	SMAP2	SMAP2	intronic	protein_coding	NA	A;G;+;A||R||D;ALU;-;SINE/AluJo;intergenic;COL9A2||SMAP2;-;-;intronic;SMAP2;-;-;intronic;SMAP2;-;-;-;54;8;11	Name=AluJo	17
chr1:40623738	A:G	RIMS3	RIMS3	UTR3	protein_coding	NA	T;C;-;A||R||D;NONREP;-;-/-;UTR3;RIMS3;-;-;UTR3;RIMS3;-;-;UTR3;RIMS3;-;-;-;581;24;41	.	37
chr1:41071910	A:G	SCMH1	SCMH1	intronic	protein_coding	NA	T;C;-;A||R||D;ALU;-;SINE/AluJr;intronic;SCMH1;-;-;intronic;SCMH1;-;-;intronic;SCMH1;-;-;-;62;19;25	Name=AluJr	24
chr1:41165523	A:G	SCMH1	SCMH1	intronic	protein_coding	NA	T;C;-;A||R||D;REP;-;LINE/L1MA6;intronic;SCMH1;-;-;intronic;SCMH1;-;-;intronic;SCMH1;-;-;-;3;2;2	Name=L1MA6	14
chr1:43663869	A:G	KDM4A	KDM4A	intronic	protein_coding	NA	A;G;+;A||R||D;ALU;-;SINE/AluJo;intronic;KDM4A;-;-;intronic;KDM4A;-;-;intronic;KDM4A;-;-;-;43;14;18	Name=AluJo	10
chr1:43663886	A:G	KDM4A	KDM4A	intronic	protein_coding	NA	A;G;+;A||R||D;ALU;-;SINE/AluJo;intronic;KDM4A;-;-;intronic;KDM4A;-;-;intronic;KDM4A;-;-;-;95;17;23	Name=AluJo	15
chr1:43663902	A:G	KDM4A	KDM4A	intronic	protein_coding	NA	A;G;+;A||R||D;ALU;-;SINE/AluJo;intronic;KDM4A;-;-;intronic;KDM4A;-;-;intronic;KDM4A;-;-;-;81;21;26	Name=AluJo	16
chr1:43664289	A:G	KDM4A	KDM4A	intronic	protein_coding	NA	A;G;+;A||R||D;ALU;-;SINE/AluSx;intronic;KDM4A;-;-;intronic;KDM4A;-;-;intronic;KDM4A;-;-;-;101;20;25	Name=AluSx	17
chr1:43664311	A:G	KDM4A	KDM4A	intronic	protein_coding	NA	A;G;+;A||R||D;ALU;-;SINE/AluSx;intronic;KDM4A;-;-;intronic;KDM4A;-;-;intronic;KDM4A;-;-;-;60;16;22	Name=AluSx	16
chr1:43994259	A:G	CCDC24	CCDC24	intronic	protein_coding	NA	A;G;+;A||R||D;ALU;-;SINE/AluJb;intronic;CCDC24||SLC6A9;-;-;intronic;CCDC24;-;-;intronic;CCDC24||SLC6A9;-;-;-;659;29;52	Name=AluJb	6
chr1:43994260	A:G	CCDC24	CCDC24	intronic	protein_coding	NA	A;G;+;A||R||D;ALU;-;SINE/AluJb;intronic;CCDC24||SLC6A9;-;-;intronic;CCDC24;-;-;intronic;CCDC24||SLC6A9;-;-;-;510;30;50	Name=AluJb	6
chr1:43994293	A:G	CCDC24	CCDC24	intronic	protein_coding	NA	A;G;+;A||R;ALU;-;SINE/AluJb;intronic;CCDC24||SLC6A9;-;-;intronic;CCDC24;-;-;intronic;CCDC24||SLC6A9;-;-;-;773;29;52	Name=AluJb	9
chr1:43994381	A:G	CCDC24	CCDC24	intronic	protein_coding	NA	A;G;+;A||R||D;ALU;-;SINE/AluJb;intronic;CCDC24||SLC6A9;-;-;intronic;CCDC24;-;-;intronic;CCDC24||SLC6A9;-;-;-;679;30;53	Name=AluJb	9
chr1:44432654	A:G	RNF220	RNF220	intronic	protein_coding	OLIG	A;G;+;A||R;REP;-;SINE/FAM;intronic;RNF220;-;-;intronic;RNF220;-;-;intronic;RNF220;-;-;-;4;2;2	Name=FAM	10
chr1:44433085	A:G	RNF220	RNF220	intronic	protein_coding	OLIG	A;G;+;A||R;ALU;-;SINE/AluSz;intronic;RNF220;-;-;intronic;RNF220;-;-;intronic;RNF220;-;-;-;3;2;2	Name=AluSz	11
chr1:44433204	A:G	RNF220	RNF220	intronic	protein_coding	OLIG	A;G;+;A||R;ALU;-;SINE/AluSz;intronic;RNF220;-;-;intronic;RNF220;-;-;intronic;RNF220;-;-;-;4;1;1	Name=AluSz	9
chr1:44433761	A:G	RNF220	RNF220	intronic	protein_coding	OLIG	A;G;+;A||R;ALU;-;SINE/AluSx;intronic;RNF220;-;-;intronic;RNF220;-;-;intronic;RNF220;-;-;-;8;2;2	Name=AluSx	20
chr1:44433768	A:G	RNF220	RNF220	intronic	protein_coding	OLIG	A;G;+;A||R;ALU;-;SINE/AluSx;intronic;RNF220;-;-;intronic;RNF220;-;-;intronic;RNF220;-;-;-;6;2;2	Name=AluSx	18
chr1:44433882	A:G	RNF220	RNF220	intronic	protein_coding	OLIG	A;G;+;A;ALU;-;SINE/AluSx;intronic;RNF220;-;-;intronic;RNF220;-;-;intronic;RNF220;-;-;-;3;1;1	Name=AluSx	16
chr1:44433894	A:G	RNF220	RNF220	intronic	protein_coding	OLIG	A;G;+;A||R;ALU;rs535530670;SINE/AluSx;intronic;RNF220;-;-;intronic;RNF220;-;-;intronic;RNF220;-;-;-;8;2;3	Name=AluSx	17
chr1:44434893	A:G	RNF220	RNF220	intronic	protein_coding	OLIG	A;G;+;A||R;ALU;-;SINE/AluJr;intronic;RNF220;-;-;intronic;RNF220;-;-;intronic;RNF220;-;-;-;4;1;3	Name=AluJr	12
chr1:44438337	A:G	RNF220	RNF220	intronic	protein_coding	OLIG	A;G;+;A;ALU;-;SINE/AluJr;intronic;RNF220;-;-;intronic;RNF220;-;-;intronic;RNF220;-;-;-;3;1;1	Name=AluJr	12
chr1:44449553	A:G	RNF220	RNF220	intronic	protein_coding	OLIG	A;G;+;A||R;ALU;-;SINE/AluJb;intronic;RNF220;-;-;intronic;RNF220;-;-;intronic;RNF220;-;-;-;5;1;1	Name=AluJb	16
chr1:44449575	A:G	RNF220	RNF220	intronic	protein_coding	OLIG	A;G;+;A||R;ALU;-;SINE/AluJb;intronic;RNF220;-;-;intronic;RNF220;-;-;intronic;RNF220;-;-;-;5;2;2	Name=AluJb	16
chr1:44449579	A:G	RNF220	RNF220	intronic	protein_coding	OLIG	A;G;+;A||R;ALU;-;SINE/AluJb;intronic;RNF220;-;-;intronic;RNF220;-;-;intronic;RNF220;-;-;-;5;2;2	Name=AluJb	16
chr1:44449623	A:G	RNF220	RNF220	intronic	protein_coding	OLIG	A;G;+;A||R;ALU;-;SINE/AluJb;intronic;RNF220;-;-;intronic;RNF220;-;-;intronic;RNF220;-;-;-;6;2;2	Name=AluJb	15
chr1:44629610	A:G	RNF220	RNF220	intronic	protein_coding	OLIG	A;G;+;A||R;ALU;-;SINE/AluSz6;intronic;RNF220;-;-;intronic;RNF220;-;-;intronic;RNF220;-;-;-;110;5;17	Name=AluSz6	12
chr1:44630127	A:G	RNF220	RNF220	intronic	protein_coding	OLIG	A;G;+;A||R;REP;-;SINE/FLAM_C;intronic;RNF220;-;-;intronic;RNF220;-;-;intronic;RNF220;-;-;-;89;4;13	Name=AluJo	12
chr1:44630177	A:G	RNF220	RNF220	intronic	protein_coding	OLIG	A;G;+;A||R;REP;-;SINE/FLAM_C;intronic;RNF220;-;-;intronic;RNF220;-;-;intronic;RNF220;-;-;-;94;3;15	Name=AluJo	16
chr1:44630187	A:G	RNF220	RNF220	intronic	protein_coding	OLIG	A;G;+;A||R;REP;-;SINE/FLAM_C;intronic;RNF220;-;-;intronic;RNF220;-;-;intronic;RNF220;-;-;-;128;4;16	Name=AluJo	15
chr1:44630206	A:G	RNF220	RNF220	intronic	protein_coding	OLIG	A;G;+;A||R;REP;-;SINE/FLAM_C;intronic;RNF220;-;-;intronic;RNF220;-;-;intronic;RNF220;-;-;-;150;6;17	Name=AluJo	14
chr1:44777306	A:G	RPS8	RPS8	intronic	protein_coding	NA	A;G;+;A||R||D;ALU;-;SINE/AluSz;intronic;RPS8;-;-;intronic;RPS8;-;-;intronic;RPS8;-;-;-;2320;30;53	Name=AluSz	22
chr1:45609940	A:G	NASP	NASP	intronic	protein_coding	NA	A;G;+;A||R||D;ALU;-;SINE/AluSx4;intronic;NASP;-;-;intronic;NASP;-;-;intronic;NASP;-;-;-;2164;30;55	Name=AluSx4	43
chr1:45609989	A:G	NASP	NASP	intronic	protein_coding	NA	A;G;+;A||R||D;ALU;-;SINE/AluSx4;intronic;NASP;-;-;intronic;NASP;-;-;intronic;NASP;-;-;-;1936;30;55	Name=AluSx4	37
chr1:45609991	A:G	NASP	NASP	intronic	protein_coding	NA	A;G;+;A||R||D;ALU;-;SINE/AluSx4;intronic;NASP;-;-;intronic;NASP;-;-;intronic;NASP;-;-;-;1653;30;54	Name=AluSx4	38
chr1:45609992	A:G	NASP	NASP	intronic	protein_coding	NA	A;G;+;A||R||D;ALU;-;SINE/AluSx4;intronic;NASP;-;-;intronic;NASP;-;-;intronic;NASP;-;-;-;1955;30;55	Name=AluSx4	38
chr1:45610052	A:G	NASP	NASP	intronic	protein_coding	NA	A;G;+;A||R||D;ALU;-;SINE/AluSx4;intronic;NASP;-;-;intronic;NASP;-;-;intronic;NASP;-;-;-;2030;30;54	Name=AluSx4	43
chr1:45610131	A:G	NASP	NASP	intronic	protein_coding	NA	A;G;+;A||R;ALU;-;SINE/AluSx4;intronic;NASP;-;-;intronic;NASP;-;-;intronic;NASP;-;-;-;1772;30;54	Name=AluSx4	43
chr1:45610790	A:G	NASP	NASP	intronic	protein_coding	NA	A;G;+;A||R||D;ALU;-;SINE/AluSx;intronic;NASP;-;-;intronic;NASP;-;-;intronic;NASP;-;-;-;2100;30;54	Name=AluSx	41
chr1:45610795	A:G	NASP	NASP	intronic	protein_coding	NA	A;G;+;A||R||D;ALU;-;SINE/AluSx;intronic;NASP;-;-;intronic;NASP;-;-;intronic;NASP;-;-;-;2170;30;55	Name=AluSx	41
chr1:45610796	A:G	NASP	NASP	intronic	protein_coding	NA	A;G;+;A||R||D;ALU;-;SINE/AluSx;intronic;NASP;-;-;intronic;NASP;-;-;intronic;NASP;-;-;-;1831;30;54	Name=AluSx	41
chr1:45610845	A:G	NASP	NASP	intronic	protein_coding	NA	A;G;+;A||R;ALU;-;SINE/AluSx;intronic;NASP;-;-;intronic;NASP;-;-;intronic;NASP;-;-;-;1884;30;54	Name=AluSx	41
chr1:45610857	A:G	NASP	NASP	intronic	protein_coding	NA	A;G;+;A||R||D;ALU;-;SINE/AluSx;intronic;NASP;-;-;intronic;NASP;-;-;intronic;NASP;-;-;-;2170;30;54	Name=AluSx	41
chr1:45610861	A:G	NASP	NASP	intronic	protein_coding	NA	A;G;+;A||R||D;ALU;-;SINE/AluSx;intronic;NASP;-;-;intronic;NASP;-;-;intronic;NASP;-;-;-;2160;30;54	Name=AluSx	41
chr1:45611546	A:G	NASP	NASP	intronic	protein_coding	OLIG	A;G;+;A||R||D;ALU;-;SINE/AluSc8;intronic;NASP;-;-;intronic;NASP;-;-;UTR5;NASP;-;-;-;959;29;52	Name=AluSc8	32
chr1:45611547	A:G	NASP	NASP	intronic	protein_coding	NA	A;G;+;A||R;ALU;-;SINE/AluSc8;intronic;NASP;-;-;intronic;NASP;-;-;UTR5;NASP;-;-;-;774;29;52	Name=AluSc8	30
chr1:45611673	A:G	NASP	NASP	intronic	protein_coding	NA	A;G;+;A||R||D;ALU;-;SINE/AluSc8;intronic;NASP;-;-;intronic;NASP;-;-;UTR5;NASP;-;-;-;1638;30;53	Name=AluSc8	29
chr1:45655959	A:G	GPBP1L1	GPBP1L1	intronic	protein_coding	NA	T;C;-;A||R;ALU;-;SINE/AluJr4;intronic;GPBP1L1;-;-;intronic;GPBP1L1;-;-;intronic;GPBP1L1;-;-;-;992;30;53	Name=AluJr4	15
chr1:45655971	A:G	GPBP1L1	GPBP1L1	intronic	protein_coding	NA	T;C;-;A||R||D;ALU;-;SINE/AluJr4;intronic;GPBP1L1;-;-;intronic;GPBP1L1;-;-;intronic;GPBP1L1;-;-;-;1251;30;53	Name=AluJr4	19
chr1:45656051	A:G	GPBP1L1	GPBP1L1	intronic	protein_coding	OLIG	T;C;-;A||R||D;ALU;-;SINE/AluJr4;intronic;GPBP1L1;-;-;intronic;GPBP1L1;-;-;intronic;GPBP1L1;-;-;-;886;30;47	Name=AluJr4	17
chr1:45656782	A:G	GPBP1L1	GPBP1L1	intronic	protein_coding	NA	T;C;-;A||R||D;ALU;-;SINE/AluJo;intronic;GPBP1L1;-;-;intronic;GPBP1L1;-;-;intronic;GPBP1L1;-;-;-;742;30;43	Name=AluJo	18
chr1:45657474	A:G	GPBP1L1	GPBP1L1	intronic	protein_coding	NA	T;C;-;A||R||D;ALU;-;SINE/AluJb;intronic;GPBP1L1;-;-;intronic;GPBP1L1;-;-;intronic;GPBP1L1;-;-;-;1281;30;53	Name=AluJb	9
chr1:45657619	A:G	GPBP1L1	GPBP1L1	intronic	protein_coding	NA	T;C;-;A||R||D;ALU;-;SINE/AluJr;intronic;GPBP1L1;-;-;intronic;GPBP1L1;-;-;intronic;GPBP1L1;-;-;-;1146;30;53	Name=AluJr	19
chr1:45657817	A:G	GPBP1L1	GPBP1L1	intronic	protein_coding	NA	T;C;-;A||R||D;ALU;-;SINE/AluJr;intronic;GPBP1L1;-;-;intronic;GPBP1L1;-;-;intronic;GPBP1L1;-;-;-;1246;30;54	Name=AluJr	20
chr1:45658901	A:G	GPBP1L1	GPBP1L1	intronic	protein_coding	NA	T;C;-;A||R||D;ALU;-;SINE/AluJb;intronic;GPBP1L1;-;-;intronic;GPBP1L1;-;-;intronic;GPBP1L1;-;-;-;743;30;45	Name=AluJb	9
chr1:45695384	A:G	IPP	IPP	intronic	protein_coding	NA	T;C;-;A||R||D;ALU;-;SINE/AluJo;ncRNA_intronic;RP11-767N6.7;-;-;intronic;IPP;-;-;intronic;IPP;-;-;-;1455;30;54	Name=AluJo	38
chr1:45697343	A:G	IPP	IPP	intronic	protein_coding	NA	T;C;-;A||R||D;ALU;-;SINE/AluSz;upstream;RP11-767N6.7;-;-;intronic;IPP;-;-;intronic;IPP;-;-;-;2191;30;55	Name=AluSz	43
chr1:45697362	A:G	IPP	IPP	intronic	protein_coding	NA	T;C;-;A||R||D;ALU;-;SINE/AluSz;upstream;RP11-767N6.7;-;-;intronic;IPP;-;-;intronic;IPP;-;-;-;2098;30;55	Name=AluSz	42
chr1:45697375	A:G	IPP	IPP	intronic	protein_coding	NA	T;C;-;A||R||D;ALU;-;SINE/AluSz;upstream;RP11-767N6.7;-;-;intronic;IPP;-;-;intronic;IPP;-;-;-;1986;30;55	Name=AluSz	40
chr1:45698811	A:G	IPP	IPP	UTR3	protein_coding	NA	T;C;-;A||R||D;ALU;-;SINE/AluJb;UTR3;IPP;-;-;UTR3;IPP;-;-;UTR3;IPP;-;-;-;1584;30;55	Name=AluJb	41
chr1:45699736	A:G	IPP	IPP	UTR3	protein_coding	NA	T;C;-;A||R||D;ALU;-;SINE/AluJo;UTR3;IPP;-;-;UTR3;IPP;-;-;UTR3;IPP;-;-;-;1223;30;55	Name=AluJo	30
chr1:48379709	A:G	SPATA6	SPATA6	intronic	protein_coding	OLIG	T;C;-;A||R;REP;-;DNA/MER113;intronic;SPATA6;-;-;intronic;SPATA6;-;-;intronic;SPATA6;-;-;-;339;29;50	Name=MER113	10
chr1:51357234	A:G	EPS15	EPS15	intronic	protein_coding	OLIG	T;C;-;A||R||D;ALU;-;SINE/AluSz6;intronic;EPS15;-;-;intronic;EPS15;-;-;intronic;EPS15;-;-;-;1119;30;53	Name=AluSz6	15
chr1:51357255	A:G	EPS15	EPS15	intronic	protein_coding	OLIG	T;C;-;R||D;ALU;-;SINE/AluSz6;intronic;EPS15;-;-;intronic;EPS15;-;-;intronic;EPS15;-;-;-;800;29;52	Name=AluSz6	16
chr1:51357878	A:G	EPS15	EPS15	intronic	protein_coding	OLIG	T;C;-;A||R||D;ALU;-;SINE/AluSp;intronic;EPS15;-;-;intronic;EPS15;-;-;intronic;EPS15;-;-;-;1102;29;52	Name=AluSp	17
chr1:51358792	A:G	EPS15	EPS15	intronic	protein_coding	NA	T;C;-;A||R||D;ALU;-;SINE/AluSz;intronic;EPS15;-;-;intronic;EPS15;-;-;intronic;EPS15;-;-;-;1011;30;53	Name=AluSz	21
chr1:51358804	A:G	EPS15	EPS15	intronic	protein_coding	NA	T;C;-;A||R||D;ALU;-;SINE/AluSz;intronic;EPS15;-;-;intronic;EPS15;-;-;intronic;EPS15;-;-;-;662;29;51	Name=AluSz	20
chr1:51358805	A:G	EPS15	EPS15	intronic	protein_coding	NA	T;C;-;A||R||D;ALU;-;SINE/AluSz;intronic;EPS15;-;-;intronic;EPS15;-;-;intronic;EPS15;-;-;-;552;29;51	Name=AluSz	21
chr1:51358809	A:G	EPS15	EPS15	intronic	protein_coding	NA	T;C;-;A||R||D;ALU;-;SINE/AluSz;intronic;EPS15;-;-;intronic;EPS15;-;-;intronic;EPS15;-;-;-;537;30;51	Name=AluSz	20
chr1:51752485	A:G	OSBPL9	OSBPL9	intronic	protein_coding	OLIG	A;G;+;A||R||D;REP;-;LINE/L2a;intronic;OSBPL9;-;-;intronic;OSBPL9;-;-;intronic;OSBPL9;-;-;-;430;28;44	Name=L2a	20
chr1:51752489	A:G	OSBPL9	OSBPL9	intronic	protein_coding	OLIG	A;G;+;A||R||D;REP;-;LINE/L2a;intronic;OSBPL9;-;-;intronic;OSBPL9;-;-;intronic;OSBPL9;-;-;-;275;28;41	Name=L2a	16
chr1:51752496	A:G	OSBPL9	OSBPL9	intronic	protein_coding	NA	A;G;+;A||R;REP;-;LINE/L2a;intronic;OSBPL9;-;-;intronic;OSBPL9;-;-;intronic;OSBPL9;-;-;-;234;25;36	Name=L2a	13
chr1:51752501	A:G	OSBPL9	OSBPL9	other	protein_coding	OLIG	A;G;+;A||R;REP;-;LINE/L2a;intronic;OSBPL9;-;-;intronic;OSBPL9;-;-;intronic;OSBPL9;-;-;-;326;28;45	Name=L2a	17
chr1:51752506	A:G	OSBPL9	OSBPL9	other	protein_coding	NA	A;G;+;A||R;REP;-;LINE/L2a;intronic;OSBPL9;-;-;intronic;OSBPL9;-;-;intronic;OSBPL9;-;-;-;397;26;42	Name=L2a	16
chr1:51752518	A:G	OSBPL9	OSBPL9	other	protein_coding	OLIG	A;G;+;A||R;REP;-;LINE/L2a;intronic;OSBPL9;-;-;intronic;OSBPL9;-;-;intronic;OSBPL9;-;-;-;487;27;46	Name=L2a	23
chr1:51752547	A:G	OSBPL9	OSBPL9	other	protein_coding	NA	A;G;+;A||R||D;REP;-;LTR/MLT1B;intronic;OSBPL9;-;-;intronic;OSBPL9;-;-;intronic;OSBPL9;-;-;-;673;27;47	Name=MLT1B	25
chr1:51752574	A:G	OSBPL9	OSBPL9	other	protein_coding	NA	A;G;+;A||R||D;REP;-;LTR/MLT1B;intronic;OSBPL9;-;-;intronic;OSBPL9;-;-;intronic;OSBPL9;-;-;-;509;27;43	Name=MLT1B	22
chr1:51755137	A:G	OSBPL9	OSBPL9	intronic	protein_coding	NA	A;G;+;A||R||D;REP;-;LTR/MLT1B;intronic;OSBPL9;-;-;intronic;OSBPL9;-;-;intronic;OSBPL9;-;-;-;537;28;47	Name=MLT1B	19
chr1:51755138	A:G	OSBPL9	OSBPL9	intronic	protein_coding	NA	A;G;+;A||R||D;REP;-;LTR/MLT1B;intronic;OSBPL9;-;-;intronic;OSBPL9;-;-;intronic;OSBPL9;-;-;-;611;28;46	Name=MLT1B	19
chr1:51755175	A:G	OSBPL9	OSBPL9	intronic	protein_coding	NA	A;G;+;A||R;REP;-;LTR/MLT1B;intronic;OSBPL9;-;-;intronic;OSBPL9;-;-;intronic;OSBPL9;-;-;-;302;26;39	Name=MLT1B	16
chr1:51755189	A:G	OSBPL9	OSBPL9	intronic	protein_coding	NA	A;G;+;A||R;NONREP;-;-/-;intronic;OSBPL9;-;-;intronic;OSBPL9;-;-;intronic;OSBPL9;-;-;-;266;26;41	.	15
chr1:51755195	A:G	OSBPL9	OSBPL9	intronic	protein_coding	NA	A;G;+;A||R;NONREP;-;-/-;intronic;OSBPL9;-;-;intronic;OSBPL9;-;-;intronic;OSBPL9;-;-;-;216;25;38	.	15
chr1:51755196	A:G	OSBPL9	OSBPL9	intronic	protein_coding	NA	A;G;+;A||R;NONREP;-;-/-;intronic;OSBPL9;-;-;intronic;OSBPL9;-;-;intronic;OSBPL9;-;-;-;287;26;39	.	15
chr1:51755205	A:G	OSBPL9	OSBPL9	intronic	protein_coding	NA	A;G;+;A||R;NONREP;-;-/-;intronic;OSBPL9;-;-;intronic;OSBPL9;-;-;intronic;OSBPL9;-;-;-;188;27;39	.	14
chr1:51755206	A:G	OSBPL9	OSBPL9	intronic	protein_coding	OLIG	A;G;+;A||R||D;NONREP;-;-/-;intronic;OSBPL9;-;-;intronic;OSBPL9;-;-;intronic;OSBPL9;-;-;-;337;26;43	.	15
chr1:52350950	A:G	CC2D1B	CC2D1B	UTR3	protein_coding	NA	T;C;-;A||R||D;ALU;-;SINE/AluSx1;UTR3;CC2D1B;-;-;UTR3;CC2D1B;-;-;UTR3;CC2D1B;-;-;-;1360;30;54	Name=AluSx1	25
chr1:52351747	T:C	CC2D1B	CC2D1B	UTR3	protein_coding	NA	A;G;+;A||R||D;ALU;-;SINE/AluSx1;UTR3;CC2D1B;-;-;UTR3;CC2D1B;-;-;UTR3;CC2D1B;-;-;-;1071;30;53	Name=AluSx1	31
chr1:52409347	A:G	PRPF38A	PRPF38A	intronic	protein_coding	NA	A;G;+;A||R||D;ALU;-;SINE/AluSz;intronic;PRPF38A;-;-;intronic;PRPF38A;-;-;intronic;PRPF38A;-;-;-;628;30;50	Name=AluSz	13
chr1:52409490	A:G	PRPF38A	PRPF38A	intronic	protein_coding	NA	A;G;+;A||R||D;ALU;-;SINE/AluSz;intronic;PRPF38A;-;-;intronic;PRPF38A;-;-;intronic;PRPF38A;-;-;-;432;29;46	Name=AluSz	8
chr1:52440373	A:G	TUT4	TUT4	intronic	protein_coding	NA	T;C;-;A||R||D;REP;-;SINE/FLAM_C;intronic;ZCCHC11;-;-;intronic;ZCCHC11;-;-;intronic;ZCCHC11;-;-;-;392;29;48	Name=FLAM_C	19
chr1:52442092	A:G	TUT4	TUT4	intronic	protein_coding	NA	T;C;-;A||R||D;ALU;-;SINE/AluSz;intronic;ZCCHC11;-;-;intronic;ZCCHC11;-;-;intronic;ZCCHC11;-;-;-;512;30;47	Name=AluSz	18
chr1:52442099	A:G	TUT4	TUT4	intronic	protein_coding	NA	T;C;-;A||R||D;ALU;-;SINE/AluSz;intronic;ZCCHC11;-;-;intronic;ZCCHC11;-;-;intronic;ZCCHC11;-;-;-;297;25;40	Name=AluSz	17
chr1:52505910	A:G	TUT4	TUT4	intronic	protein_coding	NA	T;C;-;A||R||D;ALU;-;SINE/AluSx;intronic;ZCCHC11;-;-;intronic;ZCCHC11;-;-;intronic;ZCCHC11;-;-;-;7;5;6	Name=AluSx	3
chr1:52823190	A:G	ZYG11B	ZYG11B	UTR3	protein_coding	NA	A;G;+;A||R||D;REP;-;SINE/FLAM_C;UTR3;ZYG11B;-;-;UTR3;ZYG11B;-;-;UTR3;ZYG11B;-;-;-;959;30;54	Name=FLAM_C	30
chr1:52823198	A:G	ZYG11B	ZYG11B	UTR3	protein_coding	NEU-GABA-GLU	A;G;+;A||R||D;REP;-;SINE/FLAM_C;UTR3;ZYG11B;-;-;UTR3;ZYG11B;-;-;UTR3;ZYG11B;-;-;-;1722;30;55	Name=FLAM_C	40
chr1:52823222	A:G	ZYG11B	ZYG11B	UTR3	protein_coding	NEU-GABA-GLU	A;G;+;A||R||D;REP;-;SINE/FLAM_C;UTR3;ZYG11B;-;-;UTR3;ZYG11B;-;-;UTR3;ZYG11B;-;-;-;1683;30;55	Name=FLAM_C	35
chr1:52823252	A:G	ZYG11B	ZYG11B	UTR3	protein_coding	NA	A;G;+;A||R||D;REP;-;SINE/FLAM_C;UTR3;ZYG11B;-;-;UTR3;ZYG11B;-;-;UTR3;ZYG11B;-;-;346;34;1525;30;55	Name=FLAM_C	36
chr1:52823875	A:G	ZYG11B	ZYG11B	UTR3	protein_coding	NEU-GABA-GLU	A;G;+;A||R||D;ALU;-;SINE/AluSz;UTR3;ZYG11B;-;-;UTR3;ZYG11B;-;-;UTR3;ZYG11B;-;-;-;2061;30;55	Name=AluSz	43
chr1:52824016	A:G	ZYG11B	ZYG11B	UTR3	protein_coding	NEU-GLU	A;G;+;A||R||D;ALU;-;SINE/AluSz;UTR3;ZYG11B;-;-;UTR3;ZYG11B;-;-;UTR3;ZYG11B;-;-;-;1971;30;55	Name=AluSz	41
chr1:52824180	A:G	ZYG11B	ZYG11B	UTR3	protein_coding	NA	A;G;+;A||R||D;ALU;-;SINE/AluJr;UTR3;ZYG11B;-;-;UTR3;ZYG11B;-;-;UTR3;ZYG11B;-;-;-;1616;30;55	Name=AluJr	36
chr1:52824220	A:G	ZYG11B	ZYG11B	UTR3	protein_coding	NA	A;G;+;A||R||D;ALU;-;SINE/AluJr;UTR3;ZYG11B;-;-;UTR3;ZYG11B;-;-;UTR3;ZYG11B;-;-;-;1854;30;55	Name=AluJr	41
chr1:52824268	A:G	ZYG11B	ZYG11B	UTR3	protein_coding	NA	A;G;+;A||R||D;ALU;-;SINE/AluJr;UTR3;ZYG11B;-;-;UTR3;ZYG11B;-;-;UTR3;ZYG11B;-;-;-;1815;30;55	Name=AluJr	41
chr1:52824518	A:G	ZYG11B	ZYG11B	UTR3	protein_coding	NEU	A;G;+;A||R||D;ALU;-;SINE/AluSg4;UTR3;ZYG11B;-;-;UTR3;ZYG11B;-;-;UTR3;ZYG11B;-;-;-;1624;30;55	Name=AluSg4	41
chr1:52825710	A:G	ZYG11B	ZYG11B	UTR3	protein_coding	NA	A;G;+;A||R||D;ALU;-;SINE/AluJr;UTR3;ZYG11B;-;-;UTR3;ZYG11B;-;-;UTR3;ZYG11B;-;-;-;1661;30;55	Name=AluJr	43
chr1:52825723	A:G	ZYG11B	ZYG11B	UTR3	protein_coding	NA	A;G;+;A||R;ALU;-;SINE/AluJr;UTR3;ZYG11B;-;-;UTR3;ZYG11B;-;-;UTR3;ZYG11B;-;-;-;946;30;54	Name=AluJr	43
chr1:52825735	A:G	ZYG11B	ZYG11B	UTR3	protein_coding	NA	A;G;+;A||R;ALU;-;SINE/AluJr;UTR3;ZYG11B;-;-;UTR3;ZYG11B;-;-;UTR3;ZYG11B;-;-;-;1082;30;55	Name=AluJr	43
chr1:52825736	A:G	ZYG11B	ZYG11B	UTR3	protein_coding	NEU	A;G;+;A||R||D;ALU;-;SINE/AluJr;UTR3;ZYG11B;-;-;UTR3;ZYG11B;-;-;UTR3;ZYG11B;-;-;-;1874;30;55	Name=AluJr	43
chr1:52825748	A:G	ZYG11B	ZYG11B	UTR3	protein_coding	NA	A;G;+;A||R||D;ALU;-;SINE/AluJr;UTR3;ZYG11B;-;-;UTR3;ZYG11B;-;-;UTR3;ZYG11B;-;-;-;2120;30;55	Name=AluJr	43
chr1:52825753	A:G	ZYG11B	ZYG11B	UTR3	protein_coding	NA	A;G;+;A||R||D;ALU;-;SINE/AluJr;UTR3;ZYG11B;-;-;UTR3;ZYG11B;-;-;UTR3;ZYG11B;-;-;-;2513;30;55	Name=AluJr	43
chr1:52825762	A:G	ZYG11B	ZYG11B	UTR3	protein_coding	NA	A;G;+;A||R||D;ALU;-;SINE/AluJr;UTR3;ZYG11B;-;-;UTR3;ZYG11B;-;-;UTR3;ZYG11B;-;-;-;1670;30;55	Name=AluJr	43
chr1:52825763	A:G	ZYG11B	ZYG11B	UTR3	protein_coding	NA	A;G;+;A||R||D;ALU;-;SINE/AluJr;UTR3;ZYG11B;-;-;UTR3;ZYG11B;-;-;UTR3;ZYG11B;-;-;-;2279;30;55	Name=AluJr	43
chr1:53922223	A:G	HSPB11	IFT25	intronic	protein_coding	NA	T;C;-;A||R||D;ALU;-;SINE/AluSp;intronic;HSPB11;-;-;intronic;HSPB11;-;-;UTR3;HSPB11;-;-;-;2080;30;54	Name=AluSp	19
chr1:54031151	A:G	TMEM59	TMEM59	UTR3	protein_coding	NA	T;C;-;A||R;ALU;-;SINE/AluSq2;downstream;TMEM59;-;-;UTR3;TMEM59;-;-;downstream;TMEM59;-;-;-;580;29;53	Name=AluSq2	30
chr1:54101696	A:G	TCEANC2	TCEANC2	UTR3	protein_coding	NA	A;G;+;A||R||D;ALU;-;SINE/AluJb;intergenic;TCEANC2||AL161915.1;-;-;downstream;TCEANC2;-;-;intergenic;TCEANC2||CDCP2;-;-;-;198;24;43	Name=AluJb	17
chr1:54101717	A:G	TCEANC2	TCEANC2	UTR3	protein_coding	NA	A;G;+;A||R||D;ALU;-;SINE/AluJb;intergenic;TCEANC2||AL161915.1;-;-;downstream;TCEANC2;-;-;intergenic;TCEANC2||CDCP2;-;-;-;209;27;46	Name=AluJb	16
chr1:54234896	A:G	SSBP3	SSBP3	intronic	protein_coding	NA	T;C;-;A||R||D;REP;-;SINE/FRAM;intronic;SSBP3;-;-;intronic;SSBP3;-;-;intronic;SSBP3;-;-;-;769;29;50	Name=FRAM	10
chr1:6522161	A:G	NOL9	NOL9	UTR3	protein_coding	NA	T;C;-;A||R||D;ALU;-;SINE/AluSx3;UTR3;NOL9;-;-;UTR3;NOL9;-;-;UTR3;NOL9;-;-;-;2089;30;55	Name=AluSq4	40
chr1:6522287	A:G	NOL9	NOL9	UTR3	protein_coding	NA	T;C;-;A||R;ALU;-;SINE/AluSx1;UTR3;NOL9;-;-;UTR3;NOL9;-;-;UTR3;NOL9;-;-;-;1288;30;54	Name=AluSx1	31
chr1:6522293	A:G	NOL9	NOL9	UTR3	protein_coding	NA	T;C;-;A||R||D;ALU;-;SINE/AluSx1;UTR3;NOL9;-;-;UTR3;NOL9;-;-;UTR3;NOL9;-;-;-;1635;30;55	Name=AluSx1	41
chr1:6522976	A:G	NOL9	NOL9	UTR3	protein_coding	NA	T;C;-;A||R||D;ALU;-;SINE/AluSg;UTR3;NOL9;-;-;UTR3;NOL9;-;-;UTR3;NOL9;-;-;-;1058;30;53	Name=AluSx4	33
chr1:6522995	A:G	NOL9	NOL9	UTR3	protein_coding	NA	T;C;-;A||R;ALU;-;SINE/AluSg;UTR3;NOL9;-;-;UTR3;NOL9;-;-;UTR3;NOL9;-;-;-;656;29;51	Name=AluSx4	20
chr1:6523049	A:G	NOL9	NOL9	UTR3	protein_coding	NA	T;C;-;A||R;ALU;-;SINE/AluSg;UTR3;NOL9;-;-;UTR3;NOL9;-;-;UTR3;NOL9;-;-;-;715;29;52	Name=AluSx4	16
chr1:6523078	A:G	NOL9	NOL9	UTR3	protein_coding	NA	T;C;-;A||R;ALU;-;SINE/AluSg;UTR3;NOL9;-;-;UTR3;NOL9;-;-;UTR3;NOL9;-;-;-;870;30;54	Name=AluSx4	28
chr1:6523323	A:G	NOL9	NOL9	UTR3	protein_coding	NA	T;C;-;A||R||D;ALU;-;SINE/AluSq;UTR3;NOL9;-;-;UTR3;NOL9;-;-;UTR3;NOL9;-;-;-;1319;30;54	Name=AluSq	36
chr1:6523397	A:G	NOL9	NOL9	UTR3	protein_coding	NA	T;C;-;A||R||D;ALU;rs534439053;SINE/AluSq;UTR3;NOL9;-;-;UTR3;NOL9;-;-;UTR3;NOL9;-;-;-;1262;30;55	Name=AluSq	32
chr1:6523455	A:G	NOL9	NOL9	UTR3	protein_coding	NA	T;C;-;A||R;ALU;-;SINE/AluSq;UTR3;NOL9;-;-;UTR3;NOL9;-;-;UTR3;NOL9;-;-;-;885;30;54	Name=AluSq	24
chr1:6523457	A:G	NOL9	NOL9	UTR3	protein_coding	NA	T;C;-;A||R;ALU;-;SINE/AluSq;UTR3;NOL9;-;-;UTR3;NOL9;-;-;UTR3;NOL9;-;-;-;417;29;51	Name=AluSq	23
chr1:6523467	A:G	NOL9	NOL9	UTR3	protein_coding	NA	T;C;-;A||R||D;ALU;-;SINE/AluSq;UTR3;NOL9;-;-;UTR3;NOL9;-;-;UTR3;NOL9;-;-;-;1146;30;55	Name=AluSq	27
chr1:6650525	A:G	DNAJC11	DNAJC11	intronic	protein_coding	NA	T;C;-;A||R||D;ALU;-;SINE/AluJo;intronic;DNAJC11;-;-;intronic;DNAJC11;-;-;intronic;DNAJC11;-;-;-;747;30;51	Name=AluJo	8
chr1:66590640	A:G	SGIP1	SGIP1	intronic	protein_coding	NA	A;G;+;A;REP;rs185588067;LINE/L1MC1;intronic;SGIP1;-;-;intronic;SGIP1;-;-;intronic;SGIP1;-;-;-;12;6;6	Name=L1MC1	16
chr1:66645897	A:G	SGIP1	SGIP1	intronic	protein_coding	NA	A;G;+;A;ALU;-;SINE/AluSx;intronic;SGIP1;-;-;intronic;SGIP1;-;-;intronic;SGIP1;-;-;-;23;5;10	Name=AluSx	23
chr1:66657115	A:G	SGIP1	SGIP1	intronic	protein_coding	NA	A;G;+;A||R;ALU;-;SINE/AluJo;intronic;SGIP1;-;-;intronic;SGIP1;-;-;intronic;SGIP1;-;-;-;30;7;15	Name=AluJo	22
chr1:66659668	A:G	SGIP1	SGIP1	intronic	protein_coding	NA	A;G;+;A||R;ALU;-;SINE/AluJr;intronic;SGIP1;-;-;intronic;SGIP1;-;-;intronic;SGIP1;-;-;-;540;23;45	Name=AluJr	40
chr1:66673904	A:G	SGIP1	SGIP1	intronic	protein_coding	NA	A;G;+;A||R;ALU;-;SINE/AluJr;intronic;AL139147.1||SGIP1;-;-;intronic;SGIP1;-;-;ncRNA_intronic;AK298300;-;-;-;104;18;29	Name=AluJr	12
chr1:67409006	A:G	SERBP1	SERBP1	UTR3	protein_coding	NEU	T;C;-;A||R||D;ALU;-;SINE/AluSz6;UTR3;SERBP1;-;-;UTR3;SERBP1;-;-;UTR3;SERBP1;-;-;-;2489;30;55	Name=AluSz6	42
chr1:70319349	A:G	ANKRD13C	ANKRD13C	intronic	protein_coding	NA	T;C;-;A||R||D;ALU;-;SINE/AluSq2;intronic;ANKRD13C;-;-;intronic;ANKRD13C;-;-;intronic;ANKRD13C;-;-;-;22;10;14	Name=AluSq2	19
chr1:70439826	A:G	CTH	CTH	UTR3	protein_coding	NA	A;G;+;A||R||D;ALU;-;SINE/AluY;UTR3;CTH;-;-;UTR3;CTH;-;-;UTR3;CTH;-;-;-;306;26;39	Name=AluYj4	4
chr1:70439832	A:G	CTH	CTH	UTR3	protein_coding	NA	A;G;+;A||R||D;ALU;-;SINE/AluY;UTR3;CTH;-;-;UTR3;CTH;-;-;UTR3;CTH;-;-;-;278;23;38	Name=AluYj4	4
chr1:72168143	A:G	NEGR1	NEGR1	intronic	protein_coding	NEU-GABA-GLU	T;C;-;A;ALU;-;SINE/AluSx;intronic;NEGR1;-;-;intronic;NEGR1;-;-;intronic;NEGR1;-;-;-;6;4;5	Name=AluSx	14
chr1:72168146	A:G	NEGR1	NEGR1	intronic	protein_coding	NEU-GABA-GLU	T;C;-;A||R;ALU;-;SINE/AluSx;intronic;NEGR1;-;-;intronic;NEGR1;-;-;intronic;NEGR1;-;-;-;10;6;7	Name=AluSx	13
chr1:72168152	A:G	NEGR1	NEGR1	intronic	protein_coding	NEU-GABA-GLU	T;C;-;A;ALU;-;SINE/AluSx;intronic;NEGR1;-;-;intronic;NEGR1;-;-;intronic;NEGR1;-;-;-;10;4;5	Name=AluSx	15
chr1:72168672	A:G	NEGR1	NEGR1	intronic	protein_coding	NA	T;C;-;A||R;ALU;-;SINE/AluJb;intronic;NEGR1;-;-;intronic;NEGR1;-;-;intronic;NEGR1;-;-;-;14;6;7	Name=AluJb	21
chr1:72168848	A:G	NEGR1	NEGR1	intronic	protein_coding	NEU-GABA-GLU	T;C;-;A||R;ALU;-;SINE/AluJb;intronic;NEGR1;-;-;intronic;NEGR1;-;-;intronic;NEGR1;-;-;-;11;5;6	Name=AluJb	19
chr1:72233497	A:G	NEGR1	NEGR1	intronic	protein_coding	NA	T;C;-;A||R;REP;-;LINE/L1PA16;intronic;NEGR1;-;-;intronic;NEGR1;-;-;intronic;NEGR1;-;-;-;8;2;3	Name=L1PA16	21
chr1:7712587	A:G	CAMTA1	CAMTA1	intronic	protein_coding	NA	A;G;+;A||R;ALU;-;SINE/AluJb;intronic;CAMTA1;-;-;intronic;CAMTA1;-;-;intronic;CAMTA1;-;-;-;32;10;12	Name=AluJb	13
chr1:77698706	A:G	USP33	USP33	intronic	protein_coding	NEU	T;C;-;A||R||D;ALU;-;SINE/AluY;intronic;USP33;-;-;intronic;USP33;-;-;intronic;USP33;-;-;-;226;25;39	Name=AluY	7
chr1:77699333	A:G	USP33	USP33	intronic	protein_coding	NA	T;C;-;A||R||D;ALU;-;SINE/AluSz;intronic;USP33;-;-;intronic;USP33;-;-;intronic;USP33;-;-;-;1400;30;54	Name=AluSz	25
chr1:77699338	A:G	USP33	USP33	intronic	protein_coding	NA	T;C;-;A||R||D;ALU;-;SINE/AluSz;intronic;USP33;-;-;intronic;USP33;-;-;intronic;USP33;-;-;-;1378;30;54	Name=AluSz	27
chr1:77699355	A:G	USP33	USP33	intronic	protein_coding	NA	T;C;-;A||R||D;ALU;-;SINE/AluSz;intronic;USP33;-;-;intronic;USP33;-;-;intronic;USP33;-;-;-;1380;30;54	Name=AluSz	27
chr1:77699358	A:G	USP33	USP33	intronic	protein_coding	NA	T;C;-;A||R||D;ALU;-;SINE/AluSz;intronic;USP33;-;-;intronic;USP33;-;-;intronic;USP33;-;-;-;1372;30;54	Name=AluSz	27
chr1:77699408	A:G	USP33	USP33	intronic	protein_coding	NA	T;C;-;A||R||D;ALU;-;SINE/AluSz;intronic;USP33;-;-;intronic;USP33;-;-;intronic;USP33;-;-;-;1454;30;53	Name=AluSz	29
chr1:77699436	A:G	USP33	USP33	intronic	protein_coding	NA	T;C;-;A||R||D;ALU;-;SINE/AluSz;intronic;USP33;-;-;intronic;USP33;-;-;intronic;USP33;-;-;-;880;29;52	Name=AluSz	27
chr1:77699438	A:G	USP33	USP33	intronic	protein_coding	NA	T;C;-;A||R||D;ALU;-;SINE/AluSz;intronic;USP33;-;-;intronic;USP33;-;-;intronic;USP33;-;-;-;1280;30;53	Name=AluSz	28
chr1:77699465	A:G	USP33	USP33	intronic	protein_coding	NA	T;C;-;A||R||D;ALU;-;SINE/AluSz;intronic;USP33;-;-;intronic;USP33;-;-;intronic;USP33;-;-;-;1538;30;54	Name=AluSz	28
chr1:77699503	A:G	USP33	USP33	intronic	protein_coding	NA	T;C;-;A||R||D;ALU;-;SINE/AluSz;intronic;USP33;-;-;intronic;USP33;-;-;intronic;USP33;-;-;-;1412;30;54	Name=AluSz	30
chr1:77700567	A:G	USP33	USP33	intronic	protein_coding	NA	T;C;-;A||R||D;ALU;-;SINE/AluJo;intronic;USP33;-;-;intronic;USP33;-;-;intronic;USP33;-;-;-;1042;30;54	Name=AluJo	27
chr1:77700758	A:G	USP33	USP33	intronic	protein_coding	NA	T;C;-;A||R;ALU;-;SINE/AluSx1;intronic;USP33;-;-;intronic;USP33;-;-;intronic;USP33;-;-;-;408;28;48	Name=AluSx1	10
chr1:77700838	A:G	USP33	USP33	intronic	protein_coding	NA	T;C;-;A||R||D;ALU;-;SINE/AluSx1;intronic;USP33;-;-;intronic;USP33;-;-;intronic;USP33;-;-;-;700;28;51	Name=AluSx1	21
chr1:77701766	A:G	USP33	USP33	intronic	protein_coding	NEU	T;C;-;A||R;ALU;-;SINE/AluSq2;intronic;USP33;-;-;intronic;USP33;-;-;intronic;USP33;-;-;-;673;30;53	Name=AluSq2	23
chr1:77701767	A:G	USP33	USP33	intronic	protein_coding	NA	T;C;-;A||R;ALU;-;SINE/AluSq2;intronic;USP33;-;-;intronic;USP33;-;-;intronic;USP33;-;-;-;572;30;50	Name=AluSq2	17
chr1:77701772	A:G	USP33	USP33	intronic	protein_coding	NA	T;C;-;A||R||D;ALU;-;SINE/AluSq2;intronic;USP33;-;-;intronic;USP33;-;-;intronic;USP33;-;-;-;843;30;52	Name=AluSq2	24
chr1:77701834	A:G	USP33	USP33	intronic	protein_coding	NEU	T;C;-;A||R||D;ALU;-;SINE/AluSq2;intronic;USP33;-;-;intronic;USP33;-;-;intronic;USP33;-;-;-;474;29;50	Name=AluSq2	14
chr1:77703593	A:G	USP33	USP33	intronic	protein_coding	NA	T;C;-;A||R;ALU;-;SINE/AluSx1;intronic;USP33;-;-;intronic;USP33;-;-;intronic;USP33;-;-;-;358;27;44	Name=AluSx1	13
chr1:77703996	A:G	USP33	USP33	intronic	protein_coding	NA	T;C;-;A||R||D;ALU;-;SINE/AluJb;intronic;USP33;-;-;intronic;USP33;-;-;intronic;USP33;-;-;-;680;30;47	Name=AluJb	20
chr1:77704016	A:G	USP33	USP33	intronic	protein_coding	NA	T;C;-;A||R;ALU;-;SINE/AluJb;intronic;USP33;-;-;intronic;USP33;-;-;intronic;USP33;-;-;-;718;30;50	Name=AluJb	22
chr1:77704063	A:G	USP33	USP33	intronic	protein_coding	NA	T;C;-;A||R||D;ALU;-;SINE/AluJb;intronic;USP33;-;-;intronic;USP33;-;-;intronic;USP33;-;-;-;567;30;48	Name=AluJb	18
chr1:77705572	A:G	USP33	USP33	intronic	protein_coding	NA	T;C;-;A||R;ALU;-;SINE/AluJr4;intronic;USP33;-;-;intronic;USP33;-;-;intronic;USP33;-;-;-;261;26;39	Name=AluJr4	19
chr1:77709439	A:G	USP33	USP33	intronic	protein_coding	NA	T;C;-;A||R;ALU;-;SINE/AluJr4;intronic;USP33;-;-;intronic;USP33;-;-;intronic;USP33;-;-;-;192;25;37	Name=AluJr4	18
chr1:77950264	A:G	FUBP1	FUBP1	intronic	protein_coding	NA	T;C;-;A||R||D;ALU;-;SINE/AluJb;intronic;FUBP1;-;-;intronic;FUBP1;-;-;intronic;FUBP1;-;-;-;1008;29;42	Name=AluJb	10
chr1:78021451	A:G	DNAJB4	DNAJB4	intergenic	protein_coding	NA	A;G;+;A||R;ALU;-;SINE/AluJb;intergenic;DNAJB4||GIPC2;-;-;intergenic;DNAJB4||GIPC2;-;-;intergenic;DNAJB4||GIPC2;-;-;-;429;25;47	Name=AluJb	28
chr1:78021458	A:G	DNAJB4	DNAJB4	intergenic	protein_coding	NA	A;G;+;A||R;ALU;-;SINE/AluJb;intergenic;DNAJB4||GIPC2;-;-;intergenic;DNAJB4||GIPC2;-;-;intergenic;DNAJB4||GIPC2;-;-;-;403;23;44	Name=AluJb	28
chr1:78024403	A:G	DNAJB4	DNAJB4	intergenic	protein_coding	NEU	A;G;+;A||R;ALU;-;SINE/AluJo;intergenic;DNAJB4||GIPC2;-;-;intergenic;DNAJB4||GIPC2;-;-;intergenic;DNAJB4||GIPC2;-;-;-;1115;30;53	Name=AluJo	41
chr1:8412456	A:G	RERE	RERE	intronic	protein_coding	NA	T;C;-;A||R||D;NONREP;-;-/-;intronic;RERE;-;-;intronic;RERE;-;-;intronic;RERE;-;-;-;40;11;15	.	15
chr1:85256124	A:G	C1orf52	C1orf52	intronic	protein_coding	NA	T;C;-;A||R||D;NONREP;-;-/-;intronic;C1orf52;-;-;intronic;C1orf52;-;-;intronic;C1orf52;-;-;-;1536;30;53	.	33
chr1:8546128	A:G	RERE	RERE	intronic	protein_coding	NA	T;C;-;A||R||D;ALU;-;SINE/AluJb;intronic;RERE;-;-;intronic;RERE;-;-;intronic;RERE;-;-;-;10;5;9	Name=AluJb	16
chr1:8579952	A:G	RERE	RERE	intronic	protein_coding	NA	T;C;-;A||R;ALU;-;SINE/AluSx;intronic;RERE;-;-;intronic;RERE;-;-;intronic;RERE;-;-;-;10;5;5	Name=AluSx	14
chr1:8580898	A:G	RERE	RERE	intronic	protein_coding	NA	T;C;-;A||R;ALU;-;SINE/AluJb;intronic;RERE;-;-;intronic;RERE;-;-;intronic;RERE;-;-;-;13;8;9	Name=AluJb	7
chr1:8596618	A:G	RERE	RERE	intronic	protein_coding	NA	T;C;-;A||R;ALU;-;SINE/AluJr4;intronic;RERE;-;-;intronic;RERE;-;-;intronic;RERE;-;-;-;13;6;7	Name=AluJr4	14
chr1:86378604	A:G	ODF2L	ODF2L	intronic	protein_coding	NA	T;C;-;A||R||D;REP;-;LTR/THE1D;intronic;ODF2L;-;-;intronic;ODF2L;-;-;intronic;ODF2L;-;-;-;340;28;42	Name=THE1D	22
chr1:86378612	A:G	ODF2L	ODF2L	intronic	protein_coding	NEU-GABA-GLU	T;C;-;A;REP;-;LTR/THE1D;intronic;ODF2L;-;-;intronic;ODF2L;-;-;intronic;ODF2L;-;-;-;228;24;35	Name=THE1D	20
chr1:86378950	A:G	ODF2L	ODF2L	intronic	protein_coding	NEU-GABA-GLU	T;C;-;A||R||D;REP;-;LTR/MSTA;intronic;ODF2L;-;-;intronic;ODF2L;-;-;intronic;ODF2L;-;-;-;138;22;29	Name=MSTA	21
chr1:86378951	A:G	ODF2L	ODF2L	intronic	protein_coding	NA	T;C;-;A||R||D;REP;-;LTR/MSTA;intronic;ODF2L;-;-;intronic;ODF2L;-;-;intronic;ODF2L;-;-;-;219;25;35	Name=MSTA	18
chr1:86379069	A:G	ODF2L	ODF2L	intronic	protein_coding	NA	T;C;-;A||R;REP;-;LTR/MSTA;intronic;ODF2L;-;-;intronic;ODF2L;-;-;intronic;ODF2L;-;-;-;235;27;39	Name=MSTA	19
chr1:86379218	A:G	ODF2L	ODF2L	intronic	protein_coding	NA	T;C;-;A||R;REP;-;LTR/MSTA;intronic;ODF2L;-;-;intronic;ODF2L;-;-;intronic;ODF2L;-;-;-;129;22;31	Name=MSTA	18
chr1:86379219	A:G	ODF2L	ODF2L	intronic	protein_coding	NA	T;C;-;A||R||D;REP;-;LTR/MSTA;intronic;ODF2L;-;-;intronic;ODF2L;-;-;intronic;ODF2L;-;-;-;107;22;31	Name=MSTA	17
chr1:86386537	A:G	ODF2L	ODF2L	intronic	protein_coding	NA	T;C;-;A||R;ALU;-;SINE/AluSz;UTR3;ODF2L;-;-;intronic;ODF2L;-;-;intronic;ODF2L;-;-;-;315;27;50	Name=AluSz	23
chr1:92397127	A:G	RPAP2	RPAP2	UTR3	protein_coding	NA	A;G;+;A||R;ALU;-;SINE/AluJr;UTR3;RPAP2;-;-;intergenic;RPAP2||GFI1;-;-;intergenic;RPAP2||GFI1;-;-;-;770;30;54	Name=AluJr	33
chr1:92397151	A:G	RPAP2	RPAP2	UTR3	protein_coding	NA	A;G;+;A||R;ALU;-;SINE/AluJr;UTR3;RPAP2;-;-;intergenic;RPAP2||GFI1;-;-;intergenic;RPAP2||GFI1;-;-;-;939;30;55	Name=AluJr	37
chr1:92397243	A:G	RPAP2	RPAP2	UTR3	protein_coding	NEU	A;G;+;A||R;ALU;-;SINE/AluJr;UTR3;RPAP2;-;-;intergenic;RPAP2||GFI1;-;-;intergenic;RPAP2||GFI1;-;-;-;765;29;53	Name=AluJr	33
chr1:92397247	A:G	RPAP2	RPAP2	UTR3	protein_coding	NEU	A;G;+;A||R;ALU;-;SINE/AluJr;UTR3;RPAP2;-;-;intergenic;RPAP2||GFI1;-;-;intergenic;RPAP2||GFI1;-;-;-;920;30;54	Name=AluJr	33
chr1:92397269	A:G	RPAP2	RPAP2	UTR3	protein_coding	NEU	A;G;+;A||R;ALU;-;SINE/AluJr;UTR3;RPAP2;-;-;intergenic;RPAP2||GFI1;-;-;intergenic;RPAP2||GFI1;-;-;-;1147;30;55	Name=AluJr	37
chr1:9266895	A:G	H6PD	H6PD	UTR3	protein_coding	NA	A;G;+;A||R;ALU;-;SINE/AluSx1;UTR3;H6PD;-;-;UTR3;H6PD;-;-;UTR3;H6PD;-;-;-;1807;30;54	Name=AluSx1	30
chr1:9266898	A:G	H6PD	H6PD	UTR3	protein_coding	NA	A;G;+;A||R||D;ALU;-;SINE/AluSx1;UTR3;H6PD;-;-;UTR3;H6PD;-;-;UTR3;H6PD;-;-;-;1828;30;54	Name=AluSx1	36
chr1:93263866	T:C	CCDC18	CCDC18	intronic	protein_coding	NA	T;C;-;A||D;REP;-;LTR/THE1D;ncRNA_intronic;RP4-717I23.3;-;-;intronic;CCDC18;-;-;intronic;CCDC18;-;-;717;1095;1574;30;54	Name=THE1D	31
chr1:93309721	A:G	CCDC18-AS1	CCDC18-AS1	intergenic	lncRNA	NA	T;C;-;A||R||D;ALU;-;SINE/AluSz6;ncRNA_exonic;RP4-717I23.3;-;-;downstream;CCDC18-AS1;-;-;downstream;LOC100131564;-;-;-;1002;30;54	Name=AluSz6	12
chr1:93325815	A:G	CCDC18-AS1	CCDC18-AS1	ncRNA	lncRNA	NA	T;C;-;A||R||D;ALU;-;SINE/AluSz;ncRNA_exonic;RP4-717I23.3;-;-;ncRNA_exonic;CCDC18-AS1;-;-;ncRNA_exonic;LOC100131564;-;-;389;51;1035;30;52	Name=AluSz	30
chr1:93330133	A:G	CCDC18-AS1	CCDC18-AS1	ncRNA	lncRNA	NA	T;C;-;A||R||D;ALU;-;SINE/AluJr;ncRNA_intronic;RP4-717I23.3;-;-;ncRNA_intronic;CCDC18-AS1;-;-;ncRNA_intronic;LOC100131564;-;-;-;113;21;26	Name=AluJr	12
chr1:93333213	A:G	CCDC18-AS1	CCDC18-AS1	ncRNA	lncRNA	NA	T;C;-;A||R||D;ALU;-;SINE/AluSc;ncRNA_intronic;RP4-717I23.3;-;-;ncRNA_intronic;CCDC18-AS1;-;-;ncRNA_intronic;LOC100131564;-;-;-;1759;30;54	Name=AluSc	37
chr1:93333406	A:G	CCDC18-AS1	CCDC18-AS1	ncRNA	lncRNA	NA	T;C;-;A||R||D;ALU;-;SINE/AluSc;ncRNA_intronic;RP4-717I23.3;-;-;ncRNA_intronic;CCDC18-AS1;-;-;ncRNA_intronic;LOC100131564;-;-;-;1218;30;54	Name=AluSc	25
chr1:93333411	A:G	CCDC18-AS1	CCDC18-AS1	ncRNA	lncRNA	NA	T;C;-;A||R||D;ALU;-;SINE/AluSc;ncRNA_intronic;RP4-717I23.3;-;-;ncRNA_intronic;CCDC18-AS1;-;-;ncRNA_intronic;LOC100131564;-;-;-;1332;30;54	Name=AluSc	24
chr1:93334135	A:G	CCDC18-AS1	CCDC18-AS1	ncRNA	lncRNA	NA	T;C;-;A||R||D;ALU;-;SINE/AluJr;ncRNA_intronic;RP4-717I23.3;-;-;ncRNA_intronic;CCDC18-AS1;-;-;ncRNA_intronic;LOC100131564;-;-;-;1042;30;54	Name=AluJr	29
chr1:93334136	A:G	CCDC18-AS1	CCDC18-AS1	ncRNA	lncRNA	NA	T;C;-;A||R||D;ALU;-;SINE/AluJr;ncRNA_intronic;RP4-717I23.3;-;-;ncRNA_intronic;CCDC18-AS1;-;-;ncRNA_intronic;LOC100131564;-;-;-;1054;30;54	Name=AluJr	31
chr1:93334141	A:G	CCDC18-AS1	CCDC18-AS1	ncRNA	lncRNA	NA	T;C;-;A||R||D;ALU;-;SINE/AluJr;ncRNA_intronic;RP4-717I23.3;-;-;ncRNA_intronic;CCDC18-AS1;-;-;ncRNA_intronic;LOC100131564;-;-;-;1130;30;54	Name=AluJr	29
chr1:93334856	A:G	CCDC18-AS1	CCDC18-AS1	ncRNA	lncRNA	NA	T;C;-;A||R;REP;-;SINE/FAM;ncRNA_intronic;RP4-717I23.3;-;-;ncRNA_intronic;CCDC18-AS1;-;-;ncRNA_intronic;LOC100131564;-;-;-;1309;30;54	Name=FAM	23
chr1:93335463	A:G	CCDC18-AS1	CCDC18-AS1	ncRNA	lncRNA	NA	T;C;-;A||R||D;ALU;-;SINE/AluSg;ncRNA_intronic;RP4-717I23.3;-;-;ncRNA_intronic;CCDC18-AS1;-;-;ncRNA_intronic;LOC100131564;-;-;-;417;28;46	Name=AluSg	6
chr1:93335489	A:G	CCDC18-AS1	CCDC18-AS1	ncRNA	lncRNA	NA	T;C;-;R||D;ALU;-;SINE/AluSg;ncRNA_intronic;RP4-717I23.3;-;-;ncRNA_intronic;CCDC18-AS1;-;-;ncRNA_intronic;LOC100131564;-;-;-;459;29;46	Name=AluSg	7
chr1:93335499	A:G	CCDC18-AS1	CCDC18-AS1	ncRNA	lncRNA	NA	T;C;-;A||R||D;ALU;-;SINE/AluSg;ncRNA_intronic;RP4-717I23.3;-;-;ncRNA_intronic;CCDC18-AS1;-;-;ncRNA_intronic;LOC100131564;-;-;-;642;28;51	Name=AluSg	8
chr1:93335511	A:G	CCDC18-AS1	CCDC18-AS1	ncRNA	lncRNA	NA	T;C;-;A||R||D;ALU;-;SINE/AluSg;ncRNA_intronic;RP4-717I23.3;-;-;ncRNA_intronic;CCDC18-AS1;-;-;ncRNA_intronic;LOC100131564;-;-;-;558;29;50	Name=AluSg	7
chr1:93337965	A:G	CCDC18-AS1	CCDC18-AS1	ncRNA	lncRNA	NA	T;C;-;A||R;ALU;-;SINE/AluJr;ncRNA_intronic;RP4-717I23.3;-;-;ncRNA_exonic;CCDC18-AS1;-;-;ncRNA_exonic;LOC100131564;-;-;-;1745;30;54	Name=AluJr	36
chr1:93337969	A:G	CCDC18-AS1	CCDC18-AS1	ncRNA	lncRNA	NA	T;C;-;A||R;ALU;-;SINE/AluJr;ncRNA_intronic;RP4-717I23.3;-;-;ncRNA_exonic;CCDC18-AS1;-;-;ncRNA_exonic;LOC100131564;-;-;-;1311;30;54	Name=AluJr	24
chr1:93337979	A:G	CCDC18-AS1	CCDC18-AS1	ncRNA	lncRNA	NA	T;C;-;A||R||D;ALU;-;SINE/AluJr;ncRNA_intronic;RP4-717I23.3;-;-;ncRNA_exonic;CCDC18-AS1;-;-;ncRNA_exonic;LOC100131564;-;-;-;2188;30;54	Name=AluJr	40
chr1:93337985	A:G	CCDC18-AS1	CCDC18-AS1	ncRNA	lncRNA	NA	T;C;-;A||R;ALU;-;SINE/AluJr;ncRNA_intronic;RP4-717I23.3;-;-;ncRNA_exonic;CCDC18-AS1;-;-;ncRNA_exonic;LOC100131564;-;-;-;1324;30;53	Name=AluJr	26
chr1:93337989	A:G	CCDC18-AS1	CCDC18-AS1	ncRNA	lncRNA	NA	T;C;-;A||R||D;ALU;-;SINE/AluJr;ncRNA_intronic;RP4-717I23.3;-;-;ncRNA_exonic;CCDC18-AS1;-;-;ncRNA_exonic;LOC100131564;-;-;-;1031;30;53	Name=AluJr	18
chr1:93337997	A:G	CCDC18-AS1	CCDC18-AS1	ncRNA	lncRNA	NA	T;C;-;A||R||D;ALU;-;SINE/AluJr;ncRNA_intronic;RP4-717I23.3;-;-;ncRNA_exonic;CCDC18-AS1;-;-;ncRNA_exonic;LOC100131564;-;-;-;1009;29;52	Name=AluJr	20
chr1:93338001	A:G	CCDC18-AS1	CCDC18-AS1	ncRNA	lncRNA	NA	T;C;-;A||R||D;ALU;-;SINE/AluJr;ncRNA_intronic;RP4-717I23.3;-;-;ncRNA_exonic;CCDC18-AS1;-;-;ncRNA_exonic;LOC100131564;-;-;-;1402;30;53	Name=AluJr	25
chr1:93338054	A:G	CCDC18-AS1	CCDC18-AS1	ncRNA	lncRNA	NA	T;C;-;A||R||D;ALU;-;SINE/AluJr;ncRNA_intronic;RP4-717I23.3;-;-;ncRNA_exonic;CCDC18-AS1;-;-;ncRNA_exonic;LOC100131564;-;-;-;1515;30;54	Name=AluJr	28
chr1:93338065	A:G	CCDC18-AS1	CCDC18-AS1	ncRNA	lncRNA	NA	T;C;-;A||R||D;ALU;-;SINE/AluJr;ncRNA_intronic;RP4-717I23.3;-;-;ncRNA_exonic;CCDC18-AS1;-;-;ncRNA_exonic;LOC100131564;-;-;-;1355;30;54	Name=AluJr	29
chr1:93542156	A:G	FNBP1L	FNBP1L	intronic	protein_coding	NA	A;G;+;A||R;ALU;-;SINE/AluJr;intronic;FNBP1L;-;-;intronic;FNBP1L;-;-;intronic;FNBP1L;-;-;-;89;20;24	Name=AluJr	6
chr1:93542177	A:G	FNBP1L	FNBP1L	intronic	protein_coding	NA	A;G;+;A||R;ALU;-;SINE/AluJr;intronic;FNBP1L;-;-;intronic;FNBP1L;-;-;intronic;FNBP1L;-;-;-;132;20;26	Name=AluJr	8
chr1:93542196	A:G	FNBP1L	FNBP1L	intronic	protein_coding	NA	A;G;+;A||R;ALU;-;SINE/AluJr;intronic;FNBP1L;-;-;intronic;FNBP1L;-;-;intronic;FNBP1L;-;-;-;146;20;30	Name=AluJr	6
chr1:93542201	A:G	FNBP1L	FNBP1L	intronic	protein_coding	NA	A;G;+;A||R;ALU;-;SINE/AluJr;intronic;FNBP1L;-;-;intronic;FNBP1L;-;-;intronic;FNBP1L;-;-;-;205;22;37	Name=AluJr	6
chr1:96798219	A:G	PTBP2	PTBP2	intronic	protein_coding	NA	A;G;+;A||R||D;ALU;-;SINE/AluSx1;intronic;PTBP2;-;-;intronic;PTBP2;-;-;intronic;PTBP2;-;-;643;545;131;21;29	Name=AluSx1	18
chr1:96798220	A:G	PTBP2	PTBP2	intronic	protein_coding	NA	A;G;+;A||R||D;ALU;-;SINE/AluSx1;intronic;PTBP2;-;-;intronic;PTBP2;-;-;intronic;PTBP2;-;-;643;545;156;23;32	Name=AluSx1	19
chr1:96798299	A:G	PTBP2	PTBP2	intronic	protein_coding	OLIG	A;G;+;A||R||D;ALU;-;SINE/AluSx1;intronic;PTBP2;-;-;intronic;PTBP2;-;-;intronic;PTBP2;-;-;643;545;94;22;30	Name=AluSx1	15
chr1:96798327	A:G	PTBP2	PTBP2	intronic	protein_coding	NA	A;G;+;A||R;ALU;-;SINE/AluSx1;intronic;PTBP2;-;-;intronic;PTBP2;-;-;intronic;PTBP2;-;-;643;545;47;18;22	Name=AluSx1	15
chr1:96798331	A:G	PTBP2	PTBP2	intronic	protein_coding	NA	A;G;+;R||D;ALU;-;SINE/AluSx1;intronic;PTBP2;-;-;intronic;PTBP2;-;-;intronic;PTBP2;-;-;643;545;105;23;30	Name=AluSx1	17
chr1:96800613	A:G	PTBP2	PTBP2	intronic	protein_coding	NA	A;G;+;A||R||D;ALU;-;SINE/AluJr;intronic;PTBP2;-;-;intronic;PTBP2;-;-;intronic;PTBP2;-;-;-;238;24;36	Name=AluJr	18
chr1:96800627	A:G	PTBP2	PTBP2	intronic	protein_coding	NA	A;G;+;A||R;ALU;-;SINE/AluJr;intronic;PTBP2;-;-;intronic;PTBP2;-;-;intronic;PTBP2;-;-;-;211;26;37	Name=AluJr	17
chr1:96801675	A:G	PTBP2	PTBP2	intronic	protein_coding	OLIG	A;G;+;A||R||D;ALU;-;SINE/AluSq2;intronic;PTBP2;-;-;intronic;PTBP2;-;-;intronic;PTBP2;-;-;-;331;28;48	Name=AluSq2	17
chr1:96801727	A:G	PTBP2	PTBP2	intronic	protein_coding	OLIG	A;G;+;R;ALU;-;SINE/AluSq2;intronic;PTBP2;-;-;intronic;PTBP2;-;-;intronic;PTBP2;-;-;-;279;25;43	Name=AluSq2	17
chr1:9927378	A:G	LZIC	LZIC	UTR3	protein_coding	NA	T;C;-;A||R;ALU;-;SINE/AluSx;intergenic;CTNNBIP1||LZIC;-;-;UTR3;LZIC;-;-;intergenic;CTNNBIP1||LZIC;-;-;-;2201;30;54	Name=AluSx	43
chr1:9927385	A:G	LZIC	LZIC	UTR3	protein_coding	NA	T;C;-;A||R;ALU;-;SINE/AluSx;intergenic;CTNNBIP1||LZIC;-;-;UTR3;LZIC;-;-;intergenic;CTNNBIP1||LZIC;-;-;-;1784;30;55	Name=AluSx	40
chr1:9927412	A:G	LZIC	LZIC	UTR3	protein_coding	OLIG	T;C;-;A||R||D;ALU;-;SINE/AluSx;intergenic;CTNNBIP1||LZIC;-;-;UTR3;LZIC;-;-;intergenic;CTNNBIP1||LZIC;-;-;-;2366;30;55	Name=AluSx	43
chr1:9927422	A:G	LZIC	LZIC	UTR3	protein_coding	NA	T;C;-;A||R||D;ALU;-;SINE/AluSx;intergenic;CTNNBIP1||LZIC;-;-;UTR3;LZIC;-;-;intergenic;CTNNBIP1||LZIC;-;-;-;1923;30;55	Name=AluSx	43
chr1:9927426	A:G	LZIC	LZIC	UTR3	protein_coding	OLIG	T;C;-;A||R||D;ALU;-;SINE/AluSx;intergenic;CTNNBIP1||LZIC;-;-;UTR3;LZIC;-;-;intergenic;CTNNBIP1||LZIC;-;-;-;2303;30;55	Name=AluSx	43
chr1:9927430	A:G	LZIC	LZIC	UTR3	protein_coding	NA	T;C;-;A||R||D;ALU;-;SINE/AluSx;intergenic;CTNNBIP1||LZIC;-;-;UTR3;LZIC;-;-;intergenic;CTNNBIP1||LZIC;-;-;-;1039;30;54	Name=AluSx	38
chr1:9927893	A:G	LZIC	LZIC	UTR3	protein_coding	NA	T;C;-;A||R||D;ALU;-;SINE/AluSx3;intergenic;CTNNBIP1||LZIC;-;-;UTR3;LZIC;-;-;intergenic;CTNNBIP1||LZIC;-;-;-;1516;30;54	Name=AluSx3	39
chr1:9927894	A:G	LZIC	LZIC	UTR3	protein_coding	NA	T;C;-;A||R||D;ALU;-;SINE/AluSx3;intergenic;CTNNBIP1||LZIC;-;-;UTR3;LZIC;-;-;intergenic;CTNNBIP1||LZIC;-;-;-;1467;30;54	Name=AluSx3	40
chr1:9927907	A:G	LZIC	LZIC	UTR3	protein_coding	NA	T;C;-;A||R||D;ALU;-;SINE/AluSx3;intergenic;CTNNBIP1||LZIC;-;-;UTR3;LZIC;-;-;intergenic;CTNNBIP1||LZIC;-;-;-;1560;30;54	Name=AluSx3	40
chr1:9927937	A:G	LZIC	LZIC	UTR3	protein_coding	NA	T;C;-;A||R;ALU;-;SINE/AluSx3;intergenic;CTNNBIP1||LZIC;-;-;UTR3;LZIC;-;-;intergenic;CTNNBIP1||LZIC;-;-;-;860;30;53	Name=AluSx3	28
chr1:9927952	A:G	LZIC	LZIC	UTR3	protein_coding	NA	T;C;-;A||R||D;ALU;rs566708484;SINE/AluSx3;downstream;LZIC;-;-;UTR3;LZIC;-;-;intergenic;CTNNBIP1||LZIC;-;-;-;1775;30;54	Name=AluSx3	41
chr1:9927962	A:G	LZIC	LZIC	UTR3	protein_coding	NA	T;C;-;A||R;ALU;-;SINE/AluSx3;downstream;LZIC;-;-;UTR3;LZIC;-;-;intergenic;CTNNBIP1||LZIC;-;-;-;1443;30;54	Name=AluSx3	40
chr1:9928055	A:G	LZIC	LZIC	UTR3	protein_coding	NA	T;C;-;A||R;ALU;-;SINE/AluSp;downstream;LZIC;-;-;UTR3;LZIC;-;-;intergenic;CTNNBIP1||LZIC;-;-;-;1284;30;54	Name=AluSp	38
chr1:9928190	A:G	LZIC	LZIC	UTR3	protein_coding	NA	T;C;-;A||R||D;ALU;-;SINE/AluSp;downstream;LZIC;-;-;UTR3;LZIC;-;-;intergenic;CTNNBIP1||LZIC;-;-;-;1906;30;54	Name=AluSp	37
chr1:9928201	A:G	LZIC	LZIC	UTR3	protein_coding	NA	T;C;-;A||R||D;ALU;-;SINE/AluSp;downstream;LZIC;-;-;UTR3;LZIC;-;-;intergenic;CTNNBIP1||LZIC;-;-;-;1732;30;54	Name=AluSp	37
chr1:9928230	A:G	LZIC	LZIC	UTR3	protein_coding	NA	T;C;-;A||R;ALU;-;SINE/AluSp;downstream;LZIC;-;-;UTR3;LZIC;-;-;intergenic;CTNNBIP1||LZIC;-;-;-;1321;30;54	Name=AluSp	37
chr1:9928274	A:G	LZIC	LZIC	UTR3	protein_coding	NA	T;C;-;A||R||D;ALU;-;SINE/AluSp;downstream;LZIC;-;-;UTR3;LZIC;-;-;intergenic;CTNNBIP1||LZIC;-;-;-;1718;30;54	Name=AluSp	40
chr1:9928633	A:G	LZIC	LZIC	UTR3	protein_coding	NA	T;C;-;A||R||D;ALU;-;SINE/AluSq2;downstream;LZIC;-;-;UTR3;LZIC;-;-;intergenic;CTNNBIP1||LZIC;-;-;-;1415;30;55	Name=AluSp	41
chr1:9928634	A:G	LZIC	LZIC	UTR3	protein_coding	NA	T;C;-;A||R||D;ALU;-;SINE/AluSq2;downstream;LZIC;-;-;UTR3;LZIC;-;-;intergenic;CTNNBIP1||LZIC;-;-;-;1927;30;54	Name=AluSp	41
chr1:9928691	A:G	LZIC	LZIC	UTR3	protein_coding	NA	T;C;-;A||R||D;ALU;-;SINE/AluSq2;downstream;LZIC;-;-;UTR3;LZIC;-;-;intergenic;CTNNBIP1||LZIC;-;-;-;1569;30;54	Name=AluSp	41
chr1:9928764	A:G	LZIC	LZIC	UTR3	protein_coding	NA	T;C;-;A||R;ALU;-;SINE/AluSq2;downstream;LZIC;-;-;UTR3;LZIC;-;-;downstream;LZIC;-;-;-;1473;30;55	Name=AluSp	41
chr1:9928768	A:G	LZIC	LZIC	UTR3	protein_coding	NA	T;C;-;A||R||D;ALU;-;SINE/AluSq2;downstream;LZIC;-;-;UTR3;LZIC;-;-;downstream;LZIC;-;-;-;1420;30;55	Name=AluSp	41
chr1:9928776	A:G	LZIC	LZIC	UTR3	protein_coding	NA	T;C;-;A||R;ALU;-;SINE/AluSq2;downstream;LZIC;-;-;UTR3;LZIC;-;-;downstream;LZIC;-;-;-;1420;30;55	Name=AluSp	41
chr1:9928793	A:G	LZIC	LZIC	UTR3	protein_coding	NA	T;C;-;A||R||D;ALU;-;SINE/AluSq2;downstream;LZIC;-;-;UTR3;LZIC;-;-;downstream;LZIC;-;-;-;1269;30;55	Name=AluSp	41
chr1:100027396	A:G	SLC35A3	SLC35A3	UTR3	protein_coding	NA	A;G;+;A||R;ALU;-;SINE/AluJo;downstream;SLC35A3;-;-;downstream;SLC35A3;-;-;downstream;SLC35A3;-;-;-;201;21;41	Name=AluJo	17
chr1:100153836	T:C	LRRC39	LRRC39	intronic	protein_coding	NA	A;G;+;A||R;ALU;-;SINE/AluJr;intronic;LRRC39;-;-;intronic;LRRC39;-;-;intronic;LRRC39;-;-;-;550;29;52	Name=AluJr	8
chr1:10261332	A:G	KIF1B	KIF1B	intronic	protein_coding	NA	A;G;+;A||R;ALU;-;SINE/AluSc8;intronic;KIF1B;-;-;intronic;KIF1B;-;-;intronic;KIF1B;-;-;-;6;3;4	Name=AluSc8	7
chr1:10316613	A:G	KIF1B	KIF1B	intronic	protein_coding	NA	A;G;+;A||R;ALU;-;SINE/AluJb;intronic;KIF1B;-;-;intronic;KIF1B;-;-;intronic;KIF1B;-;-;-;8;3;5	Name=AluJb	17
chr1:10356793	A:G	KIF1B	KIF1B	intronic	protein_coding	NA	A;G;+;A||R;ALU;-;SINE/AluSc;intronic;KIF1B;-;-;intronic;KIF1B;-;-;intronic;KIF1B;-;-;-;23;10;12	Name=AluSc	8
chr1:10357100	A:G	KIF1B	KIF1B	intronic	protein_coding	OLIG	A;G;+;A||R;ALU;-;SINE/AluJr;intronic;KIF1B;-;-;intronic;KIF1B;-;-;intronic;KIF1B;-;-;-;54;10;16	Name=AluJr	7
chr1:10371751	A:G	KIF1B	KIF1B	intronic	protein_coding	NA	A;G;+;A||R||D;ALU;-;SINE/AluJr;intronic;KIF1B;-;-;intronic;KIF1B;-;-;intronic;KIF1B;-;-;-;94;16;21	Name=AluJr	11
chr1:10384207	A:G	KIF1B	KIF1B	intergenic	protein_coding	NA	A;G;+;A||R;ALU;-;SINE/AluSq;intergenic;KIF1B||RN7SL721P;-;-;intergenic;KIF1B||PGD;-;-;intergenic;KIF1B||PGD;-;-;-;55;10;20	Name=AluSq	23
chr1:10395307	A:G	PGD	PGD	intergenic	protein_coding	NA	A;G;+;A||R;ALU;-;SINE/AluSz6;intergenic;RN7SL721P||PGD;-;-;intergenic;KIF1B||PGD;-;-;intergenic;KIF1B||PGD;-;-;-;272;22;39	Name=AluSz6	16
chr1:10395310	A:G	PGD	PGD	intergenic	protein_coding	NA	A;G;+;A||R;ALU;-;SINE/AluSz6;intergenic;RN7SL721P||PGD;-;-;intergenic;KIF1B||PGD;-;-;intergenic;KIF1B||PGD;-;-;-;220;23;40	Name=AluSz6	16
chr1:10395352	A:G	PGD	PGD	intergenic	protein_coding	NA	A;G;+;A||R;ALU;-;SINE/AluSz6;intergenic;RN7SL721P||PGD;-;-;intergenic;KIF1B||PGD;-;-;intergenic;KIF1B||PGD;-;-;-;362;21;38	Name=AluSz6	26
chr1:10395397	A:G	PGD	PGD	intergenic	protein_coding	NA	A;G;+;A||R;ALU;-;SINE/AluSz6;intergenic;RN7SL721P||PGD;-;-;intergenic;KIF1B||PGD;-;-;intergenic;KIF1B||PGD;-;-;-;443;21;39	Name=AluSz6	27
chr1:10396459	A:G	PGD	PGD	intergenic	protein_coding	NA	A;G;+;A||R;ALU;-;SINE/AluSz;intergenic;RN7SL721P||PGD;-;-;intergenic;KIF1B||PGD;-;-;intergenic;KIF1B||PGD;-;-;-;605;29;49	Name=AluSz	35
chr1:10396465	A:G	PGD	PGD	intergenic	protein_coding	NA	A;G;+;A||R;ALU;-;SINE/AluSz;intergenic;RN7SL721P||PGD;-;-;intergenic;KIF1B||PGD;-;-;intergenic;KIF1B||PGD;-;-;-;605;26;44	Name=AluSz	34
chr1:10396511	A:G	PGD	PGD	intergenic	protein_coding	NA	A;G;+;A||R;ALU;-;SINE/AluSz;intergenic;RN7SL721P||PGD;-;-;intergenic;KIF1B||PGD;-;-;intergenic;KIF1B||PGD;-;-;-;653;28;48	Name=AluSz	36
chr1:10457470	A:G	DFFA	DFFA	UTR3	protein_coding	NA	T;C;-;A||R||D;ALU;-;SINE/AluSx1;UTR3;DFFA;-;-;intergenic;APITD1-CORT||DFFA;-;-;intergenic;APITD1-CORT||DFFA;-;-;-;2015;30;54	Name=AluSx1	40
chr1:10457602	A:G	DFFA	DFFA	UTR3	protein_coding	NA	T;C;-;A||R||D;ALU;-;SINE/AluSx1;UTR3;DFFA;-;-;intergenic;APITD1-CORT||DFFA;-;-;intergenic;APITD1-CORT||DFFA;-;-;-;2217;30;54	Name=AluSx1	41
chr1:110365994	T:C	SLC16A4	SLC16A4	intronic	protein_coding	NA	A;G;+;A||R||D;REP;-;SINE/FLAM_C;intronic;SLC16A4;-;-;intronic;SLC16A4;-;-;intronic;SLC16A4;-;-;-;621;30;49	Name=AluJb	19
chr1:110366009	T:C	SLC16A4	SLC16A4	intronic	protein_coding	NA	A;G;+;A||R||D;REP;-;SINE/FLAM_C;intronic;SLC16A4;-;-;intronic;SLC16A4;-;-;intronic;SLC16A4;-;-;-;702;30;49	Name=AluJb	20
chr1:110369538	T:C	SLC16A4	SLC16A4	intronic	protein_coding	NA	A;G;+;A||R||D;ALU;-;SINE/AluSx3;intronic;SLC16A4;-;-;intronic;SLC16A4;-;-;intronic;SLC16A4;-;-;-;1456;30;53	Name=AluSz	24
chr1:1112813	A:G	C1orf159	C1orf159	intronic	protein_coding	NA	T;C;-;A||R;REP;-;LTR/MER50;intronic;C1orf159;-;-;intronic;C1orf159;-;-;intronic;C1orf159;-;-;-;26;6;14	Name=MER50	12
chr1:112655392	A:G	CAPZA1	CAPZA1	intronic	protein_coding	MGAS	A;G;+;A||R||D;ALU;-;SINE/AluSz6;intronic;CAPZA1;-;-;intronic;CAPZA1;-;-;intronic;CAPZA1;-;-;-;44;14;17	Name=AluSz6	19
chr1:112963092	A:G	SLC16A1-AS1	SLC16A1-AS1	ncRNA	lncRNA	NA	A;G;+;A||R||D;REP;-;LINE/L1M2;ncRNA_intronic;RP11-31F15.1;-;-;ncRNA_intronic;SLC16A1-AS1;-;-;ncRNA_intronic;BC023568||BC047723||BX648855;-;-;-;527;29;50	Name=L1M2	8
chr1:11298060	A:G	UBIAD1	UBIAD1	UTR3	protein_coding	NA	A;G;+;A||R;ALU;-;SINE/AluSq;intergenic;UBIAD1||PTCHD2;-;-;intergenic;UBIAD1||PTCHD2;-;-;intergenic;UBIAD1||PTCHD2;-;-;-;496;30;53	Name=AluSq	11
chr1:113131024	A:G	LRIG2	LRIG2	UTR3	protein_coding	NA	A;G;+;A||R;ALU;-;SINE/AluSx1;UTR3;LRIG2;-;-;intergenic;LRIG2||LOC643441;-;-;intergenic;LRIG2||LOC643441;-;-;-;1804;30;54	Name=AluSx1	39
chr1:113715398	A:G	PHTF1	PHTF1	intronic	protein_coding	NA	T;C;-;A||R||D;ALU;-;SINE/AluJb;intronic;PHTF1;-;-;intronic;PHTF1;-;-;intronic;PHTF1;-;-;-;377;24;43	Name=AluJb	24
chr1:113715565	A:G	PHTF1	PHTF1	intronic	protein_coding	NA	T;C;-;A||R||D;ALU;-;SINE/AluJb;intronic;PHTF1;-;-;intronic;PHTF1;-;-;intronic;PHTF1;-;-;-;76;13;21	Name=AluJb	17
chr1:113715572	A:G	PHTF1	PHTF1	intronic	protein_coding	NA	T;C;-;A||R||D;ALU;-;SINE/AluJb;intronic;PHTF1;-;-;intronic;PHTF1;-;-;intronic;PHTF1;-;-;-;123;16;25	Name=AluJb	16
chr1:114753804	A:G	CSDE1	CSDE1	intronic	protein_coding	NA	T;C;-;A||R||D;ALU;-;SINE/AluJo;intronic;CSDE1;-;-;intronic;CSDE1;-;-;intronic;CSDE1;-;-;-;45;13;14	Name=AluJo	15
chr1:119150872	A:G	WARS2-AS1	WARS2-AS1	ncRNA	lncRNA	NA	A;G;+;A||R||D;ALU;-;SINE/AluSx;ncRNA_exonic;RP11-418J17.1;-;-;ncRNA_exonic;LOC101929147;-;-;ncRNA_exonic;BC063600;-;-;-;1839;30;54	Name=AluSx	27
chr1:119150889	A:G	WARS2-AS1	WARS2-AS1	ncRNA	lncRNA	NA	A;G;+;A||R||D;ALU;-;SINE/AluSx;ncRNA_exonic;RP11-418J17.1;-;-;ncRNA_exonic;LOC101929147;-;-;ncRNA_exonic;BC063600;-;-;-;1433;30;53	Name=AluSx	21
chr1:14654435	A:G	KAZN	KAZN	intronic	protein_coding	NA	A;G;+;A||R;NONREP;-;-/-;intronic;KAZN;-;-;intronic;KAZN;-;-;intronic;KAZN;-;-;-;10;1;2	.	13
chr1:14812565	A:G	KAZN	KAZN	intronic	protein_coding	NA	A;G;+;A||R;ALU;-;SINE/AluJr;intronic;KAZN;-;-;intronic;KAZN;-;-;intronic;KAZN;-;-;-;5;2;3	Name=AluJr	8
chr1:14853174	A:G	KAZN	KAZN	intronic	protein_coding	NEU-GABA	A;G;+;A||R;REP;-;LINE/L2c;intronic;KAZN;-;-;intronic;KAZN;-;-;intronic;KAZN;-;-;-;6;1;2	Name=L2c	9
chr1:14853213	A:G	KAZN	KAZN	intronic	protein_coding	NA	A;G;+;A||R;REP;-;LINE/L2c;intronic;KAZN;-;-;intronic;KAZN;-;-;intronic;KAZN;-;-;-;5;3;3	Name=L2c	15
chr1:150348305	A:G	PRPF3	PRPF3	intronic	protein_coding	NA	A;G;+;A||R||D;ALU;-;SINE/AluSx;intronic;PRPF3;-;-;intronic;PRPF3;-;-;intronic;PRPF3;-;-;-;1436;30;54	Name=AluSx	14
chr1:150348731	A:G	PRPF3	PRPF3	intronic	protein_coding	NA	A;G;+;A||R||D;ALU;-;SINE/AluSq;intronic;PRPF3;-;-;intronic;PRPF3;-;-;intronic;PRPF3;-;-;-;1643;30;54	Name=AluSq	30
chr1:150585970	A:G	MCL1	MCL1	intergenic	protein_coding	NA	T;C;-;A||R;ALU;-;SINE/AluJo;intergenic;MCL1||SNORA40;-;-;intergenic;MCL1||ENSA;-;-;intergenic;MCL1||ENSA;-;-;-;343;27;46	Name=AluJb	9
chr1:150613132	A:G	ENSA	ENSA	intergenic	protein_coding	NA	T;C;-;A||R;ALU;-;SINE/AluSq2;intronic;ENSA;-;-;intergenic;MCL1||ENSA;-;-;intergenic;MCL1||ENSA;-;-;-;489;30;50	Name=AluSq2	29
chr1:150618159	A:G	ENSA	ENSA	intergenic	protein_coding	NA	T;C;-;A||R||D;ALU;-;SINE/AluY;intronic;ENSA;-;-;intergenic;MCL1||ENSA;-;-;intergenic;MCL1||ENSA;-;-;-;332;28;47	Name=AluY	23
chr1:150620992	A:G	ENSA	ENSA	intergenic	protein_coding	NA	T;C;-;A||R||D;ALU;-;SINE/AluJb;intronic;ENSA;-;-;intergenic;MCL1||ENSA;-;-;intergenic;MCL1||ENSA;-;-;-;178;21;38	Name=AluJb	28
chr1:150620995	A:G	ENSA	ENSA	intergenic	protein_coding	NEU	T;C;-;A||R||D;ALU;-;SINE/AluJb;intronic;ENSA;-;-;intergenic;MCL1||ENSA;-;-;intergenic;MCL1||ENSA;-;-;-;213;21;38	Name=AluJb	28
chr1:150993862	T:C	ANXA9	ANXA9	intronic	protein_coding	NA	T;C;-;A||R||D;ALU;-;SINE/AluSq;intronic;ANXA9;-;-;intronic;ANXA9;-;-;intronic;ANXA9;-;-;-;2165;30;55	Name=AluSq	36
chr1:151075666	A:G	GABPB2	GABPB2	intronic	protein_coding	NA	A;G;+;A||R;ALU;-;SINE/AluY;intronic;GABPB2;-;-;intronic;GABPB2;-;-;intronic;GABPB2;-;-;-;18;8;12	Name=AluSc8	9
chr1:151205748	A:G	PIP5K1A	PIP5K1A	intronic	protein_coding	MGAS	A;G;+;A||R;ALU;-;SINE/AluSx;intronic;PIP5K1A;-;-;intronic;PIP5K1A;-;-;intronic;PIP5K1A;-;-;-;29;11;14	Name=AluSx	22
chr1:151220606	A:G	PIP5K1A	PIP5K1A	intronic	protein_coding	NA	A;G;+;A||R||D;ALU;-;SINE/AluSq2;intronic;PIP5K1A;-;-;intronic;PIP5K1A;-;-;intronic;PIP5K1A;-;-;-;143;21;30	Name=AluSq2	21
chr1:151221966	A:G	PIP5K1A	PIP5K1A	intronic	protein_coding	NA	A;G;+;A||R||D;ALU;-;SINE/AluJb;intronic;PIP5K1A;-;-;intronic;PIP5K1A;-;-;intronic;PIP5K1A;-;-;-;375;29;49	Name=AluJb	18
chr1:151259611	A:G	PSMD4	PSMD4	intronic	protein_coding	NA	A;G;+;A||R||D;REP;-;SINE/FLAM_C;intronic;PSMD4;-;-;intronic;PSMD4;-;-;intronic;PSMD4;-;-;-;182;27;45	Name=FLAM_C	7
chr1:151261772	A:G	PSMD4	PSMD4	intronic	protein_coding	NA	A;G;+;A||R||D;ALU;-;SINE/AluJr;intronic;PSMD4;-;-;intronic;PSMD4;-;-;intronic;PSMD4;-;-;358;38;135;23;39	Name=AluJr	4
chr1:151446704	A:G	POGZ	POGZ	intronic	protein_coding	NA	T;C;-;A||R||D;ALU;-;SINE/AluSx;intronic;POGZ;-;-;intronic;POGZ;-;-;intronic;POGZ;-;-;-;75;20;27	Name=AluSx	18
chr1:151447686	A:G	POGZ	POGZ	intronic	protein_coding	NA	T;C;-;A||R||D;ALU;-;SINE/AluJb;intronic;POGZ;-;-;intronic;POGZ;-;-;intronic;POGZ;-;-;-;37;12;17	Name=AluJb	17
chr1:151447736	A:G	POGZ	POGZ	intronic	protein_coding	NA	T;C;-;A||R||D;ALU;-;SINE/AluJb;intronic;POGZ;-;-;intronic;POGZ;-;-;intronic;POGZ;-;-;-;174;27;47	Name=AluJb	26
chr1:151449707	A:G	POGZ	POGZ	intronic	protein_coding	NA	T;C;-;A||R;ALU;-;SINE/AluY;intronic;POGZ;-;-;intronic;POGZ;-;-;intronic;POGZ;-;-;-;25;10;13	Name=AluY	15
chr1:151450491	A:G	POGZ	POGZ	intronic	protein_coding	NA	T;C;-;A||R;ALU;-;SINE/AluJb;intronic;POGZ;-;-;intronic;POGZ;-;-;intronic;POGZ;-;-;-;55;19;24	Name=AluJb	18
chr1:151450504	A:G	POGZ	POGZ	intronic	protein_coding	NA	T;C;-;A||R||D;ALU;-;SINE/AluJb;intronic;POGZ;-;-;intronic;POGZ;-;-;intronic;POGZ;-;-;-;47;17;22	Name=AluJb	17
chr1:151452863	A:G	POGZ	POGZ	intronic	protein_coding	NA	T;C;-;A||R||D;ALU;-;SINE/AluSg;intronic;POGZ;-;-;intronic;POGZ;-;-;intronic;POGZ;-;-;-;14;9;11	Name=AluSg	6
chr1:151453199	A:G	POGZ	POGZ	intronic	protein_coding	NA	T;C;-;A||R||D;ALU;-;SINE/AluSg;intronic;POGZ;-;-;intronic;POGZ;-;-;intronic;POGZ;-;-;-;127;22;33	Name=AluSg	26
chr1:155204468	A:G	THBS3	THBS3	intronic	protein_coding	NA	T;C;-;A||R;ALU;-;SINE/AluSx1;ncRNA_intronic;RP11-263K19.4;-;-;intronic;THBS3;-;-;intronic;THBS3;-;-;-;1452;30;53	Name=AluSq	16
chr1:155204478	A:G	THBS3	THBS3	intronic	protein_coding	NA	T;C;-;A||R;ALU;-;SINE/AluSx1;ncRNA_intronic;RP11-263K19.4;-;-;intronic;THBS3;-;-;intronic;THBS3;-;-;-;1626;30;53	Name=AluSq	17
chr1:155670942	A:G	YY1AP1	YY1AP1	intronic	protein_coding	MGAS	T;C;-;A||R||D;ALU;-;SINE/AluY;intronic;MSTO1||YY1AP1;-;-;intronic;YY1AP1;-;-;intronic;YY1AP1;-;-;-;1078;30;55	Name=AluY	25
chr1:155670943	A:G	YY1AP1	YY1AP1	intronic	protein_coding	NA	T;C;-;A||R||D;ALU;-;SINE/AluY;intronic;MSTO1||YY1AP1;-;-;intronic;YY1AP1;-;-;intronic;YY1AP1;-;-;-;1086;30;54	Name=AluY	25
chr1:155726664	A:G	DAP3	DAP3	intronic	protein_coding	MGAS	A;G;+;A||R||D;REP;-;SINE/FRAM;intronic;DAP3||MSTO1;-;-;intronic;DAP3;-;-;intronic;DAP3||YY1AP1;-;-;-;917;30;52	Name=FRAM	6
chr1:155726667	A:G	DAP3	DAP3	intronic	protein_coding	MGAS	A;G;+;A||R||D;REP;-;SINE/FRAM;intronic;DAP3||MSTO1;-;-;intronic;DAP3;-;-;intronic;DAP3||YY1AP1;-;-;-;583;30;50	Name=FRAM	6
chr1:155750921	T:C	GON4L	GON4L	intronic	protein_coding	NA	A;G;+;A||R||D;ALU;-;SINE/AluSx1;intronic;GON4L;-;-;intronic;GON4L;-;-;intronic;GON4L||YY1AP1;-;-;-;1449;30;54	Name=AluSx1	12
chr1:156086739	A:G	LMNA	LMNA	intronic	protein_coding	NA	A;G;+;R;ALU;-;SINE/AluSx;intronic;LMNA;-;-;intronic;LMNA;-;-;intronic;LMNA;-;-;-;21;8;9	Name=AluSx	2
chr1:160998043	A:G	F11R	F11R	UTR3	protein_coding	NA	T;C;-;A||R||D;ALU;-;SINE/AluSp;UTR3;F11R;-;-;UTR3;F11R;-;-;UTR3;F11R;-;-;475;114;2257;30;55	Name=AluSp	33
chr1:161124914	A:G	NIT1	NIT1	UTR3	protein_coding	NA	A;G;+;A||R;ALU;-;SINE/AluJr;UTR3;NIT1;-;-;UTR3;NIT1;-;-;UTR3;NIT1;-;-;-;1640;30;54	Name=AluJr	16
chr1:161370298	A:G	SDHC	SDHC	UTR3	protein_coding	NA	A;G;+;A||R;ALU;-;SINE/AluY;ncRNA_intronic;RP11-122G18.5;-;-;intergenic;CFAP126||FCGR2A;-;-;intergenic;C1orf192||TRNA_Val;-;-;-;940;30;54	Name=AluY	38
chr1:161372124	A:G	SDHC	SDHC	UTR3	protein_coding	NA	A;G;+;A||R;ALU;-;SINE/AluSz;downstream;RP11-122G18.5;-;-;intergenic;CFAP126||FCGR2A;-;-;intergenic;C1orf192||TRNA_Val;-;-;-;489;30;53	Name=AluSz	26
chr1:164574718	A:G	PBX1	PBX1	intronic	protein_coding	NA	A;G;+;A;ALU;-;SINE/AluSx1;intronic;PBX1;-;-;intronic;PBX1;-;-;intronic;PBX1;-;-;-;7;5;5	Name=AluSx1	14
chr1:16461602	T:C	LINC01772	LINC01772	ncRNA	lncRNA	NA	T;C;-;A||R||D;ALU;-;SINE/AluSz;ncRNA_exonic;RP4-798A10.2;-;-;intergenic;NECAP2||CROCCP3;-;-;intergenic;NECAP2||CROCCP3;-;-;-;261;24;42	Name=AluSz	13
chr1:16474831	A:G	CROCCP3	CROCCP3	ncRNA	lncRNA	NA	T;C;-;A||R;ALU;-;SINE/AluSx;ncRNA_intronic;CROCCP3;-;-;ncRNA_intronic;CROCCP3;-;-;ncRNA_intronic;CROCCP3;-;-;-;512;27;49	Name=AluSz	22
chr1:16474841	A:G	CROCCP3	CROCCP3	ncRNA	lncRNA	NA	T;C;-;A||R;ALU;rs767934605;SINE/AluSx;ncRNA_intronic;CROCCP3;-;-;ncRNA_intronic;CROCCP3;-;-;ncRNA_intronic;CROCCP3;-;-;-;469;27;47	Name=AluSz	22
chr1:166059534	A:G	FAM78B	FAM78B	UTR3	protein_coding	NA	T;C;-;A||R;REP;-;DNA/MER5B;upstream;AL626787.1;-;-;intergenic;UCK2||FAM78B;-;-;UTR3;FAM78B;-;-;-;481;26;48	Name=MER5B	24
chr1:168251169	A:G	SFT2D2	SFT2D2	UTR3	protein_coding	NA	A;G;+;A||R||D;ALU;-;SINE/AluSz6;UTR3;SFT2D2;-;-;intergenic;ANKRD36BP1||TBX19;-;-;intronic;TBX19;-;-;-;2314;30;55	Name=AluSz6	38
chr1:16952338	A:G	CROCC	CROCC	intronic	protein_coding	NA	A;G;+;A||R;ALU;-;SINE/AluSc8;intronic;CROCC;-;-;intronic;CROCC;-;-;intronic;CROCC;-;-;-;596;30;50	Name=AluSc8	4
chr1:16957205	A:G	CROCC	CROCC	intronic	protein_coding	NA	A;G;+;A||R;ALU;-;SINE/AluJr;intronic;CROCC;-;-;intronic;CROCC;-;-;intronic;CROCC;-;-;-;566;29;49	Name=AluJr	7
chr1:16957225	A:G	CROCC	CROCC	intronic	protein_coding	NA	A;G;+;A||R;ALU;-;SINE/AluJr;intronic;CROCC;-;-;intronic;CROCC;-;-;intronic;CROCC;-;-;-;483;30;51	Name=AluJr	7
chr1:171492985	A:G	PRRC2C	PRRC2C	intronic	protein_coding	NA	A;G;+;A||R||D;ALU;-;SINE/AluSx;intronic;PRRC2C;-;-;intronic;PRRC2C;-;-;intronic;PRRC2C;-;-;-;9;5;5	Name=AluSz	14
chr1:171502895	A:G	PRRC2C	PRRC2C	intronic	protein_coding	NA	A;G;+;A||R||D;ALU;-;SINE/AluSz;intronic;PRRC2C;-;-;intronic;PRRC2C;-;-;intronic;PRRC2C;-;-;-;15;6;6	Name=AluSz	17
chr1:173944098	A:G	RC3H1	RC3H1	intronic	protein_coding	NA	T;C;-;A||R||D;ALU;-;SINE/AluJr4;intronic;RC3H1;-;-;intronic;RC3H1;-;-;intronic;RC3H1;-;-;-;34;14;17	Name=AluJr4	9
chr1:173945407	A:G	RC3H1	RC3H1	intronic	protein_coding	NA	T;C;-;A||R||D;ALU;-;SINE/AluJb;intronic;RC3H1;-;-;intronic;RC3H1;-;-;intronic;RC3H1;-;-;-;49;16;20	Name=AluJb	17
chr1:173979547	A:G	RC3H1	RC3H1	intronic	protein_coding	NA	T;C;-;A||R||D;ALU;-;SINE/AluSx3;intronic;RC3H1;-;-;intronic;RC3H1;-;-;intronic;RC3H1;-;-;-;13;7;8	Name=AluSx3	9
chr1:179073416	A:G	FAM20B	FAM20B	UTR3	protein_coding	NA	A;G;+;A||R;ALU;-;SINE/AluSx1;UTR3;FAM20B;-;-;UTR3;FAM20B;-;-;UTR3;FAM20B;-;-;-;1342;30;54	Name=AluSx1	34
chr1:179075045	A:G	FAM20B	FAM20B	UTR3	protein_coding	NEU	A;G;+;A||R||D;ALU;-;SINE/AluSx;UTR3;FAM20B;-;-;UTR3;FAM20B;-;-;UTR3;FAM20B;-;-;-;2148;30;55	Name=AluSx	42
chr1:179075081	A:G	FAM20B	FAM20B	UTR3	protein_coding	NA	A;G;+;A||R||D;ALU;-;SINE/AluSx;UTR3;FAM20B;-;-;UTR3;FAM20B;-;-;UTR3;FAM20B;-;-;-;1673;30;55	Name=AluSx	42
chr1:179849475	A:G	TOR1AIP2	TOR1AIP2	intronic	protein_coding	NA	T;C;-;A||R;ALU;-;SINE/AluJb;intronic;TOR1AIP2;-;-;intronic;TOR1AIP2;-;-;intronic;TOR1AIP2;-;-;-;42;16;22	Name=AluJb	17
chr1:1822986	A:G	GNB1	GNB1	intronic	protein_coding	NA	T;C;-;A||R||D;ALU;-;SINE/AluY;intronic;GNB1;-;-;intronic;GNB1;-;-;intronic;GNB1;-;-;-;33;15;19	Name=AluY	14
chr1:1888716	A:G	GNB1	GNB1	intronic	protein_coding	NA	T;C;-;A||R||D;ALU;-;SINE/AluSq;intronic;GNB1;-;-;intronic;GNB1;-;-;intronic;GNB1;-;-;-;16;7;9	Name=AluSq	11
chr1:204535261	A:G	MDM4	MDM4	intronic	protein_coding	NA	A;G;+;A||R;ALU;-;SINE/AluY;intronic;MDM4;-;-;intronic;MDM4;-;-;intronic;MDM4;-;-;-;147;22;31	Name=AluY	19
chr1:204535698	A:G	MDM4	MDM4	intronic	protein_coding	NA	A;G;+;A||R||D;ALU;-;SINE/AluSz;intronic;MDM4;-;-;intronic;MDM4;-;-;intronic;MDM4;-;-;-;501;28;43	Name=AluSz	20
chr1:204552422	A:G	MDM4	MDM4	UTR3	protein_coding	NA	A;G;+;A||R||D;ALU;-;SINE/AluSg;UTR3;MDM4;-;-;UTR3;MDM4;-;-;UTR3;MDM4;-;-;-;1286;30;55	Name=AluSg	27
chr1:205736568	A:G	NUCKS1	NUCKS1	intronic	protein_coding	NA	T;C;-;A||R;ALU;-;SINE/AluSx1;intronic;NUCKS1;-;-;intronic;NUCKS1;-;-;intronic;NUCKS1;-;-;-;45;16;19	Name=AluSx1	18
chr1:205740114	A:G	NUCKS1	NUCKS1	intronic	protein_coding	NA	T;C;-;A||R;ALU;-;SINE/AluSz;intronic;NUCKS1;-;-;intronic;NUCKS1;-;-;intronic;NUCKS1;-;-;-;27;13;15	Name=AluSz	20
chr1:211264037	A:G	RCOR3	RCOR3	intronic	protein_coding	NA	A;G;+;A||R||D;ALU;-;SINE/AluSx;intronic;RCOR3;-;-;intronic;RCOR3;-;-;intronic;RCOR3;-;-;-;121;22;37	Name=AluSx	21
chr1:211264424	A:G	RCOR3	RCOR3	intronic	protein_coding	NA	A;G;+;A||R||D;ALU;-;SINE/AluJo;intronic;RCOR3;-;-;intronic;RCOR3;-;-;intronic;RCOR3;-;-;-;206;26;44	Name=AluJo	24
chr1:21157587	A:G	EIF4G3	EIF4G3	intronic	protein_coding	NA	T;C;-;A||R||D;ALU;-;SINE/AluJb;intronic;EIF4G3;-;-;intronic;EIF4G3;-;-;intronic;EIF4G3;-;-;-;15;7;8	Name=AluJb	19
chr1:21158300	A:G	EIF4G3	EIF4G3	intronic	protein_coding	NA	T;C;-;A||R||D;ALU;-;SINE/AluJb;intronic;EIF4G3;-;-;intronic;EIF4G3;-;-;intronic;EIF4G3;-;-;-;13;8;9	Name=AluJb	17
chr1:21749695	A:G	USP48	USP48	intronic	protein_coding	NA	T;C;-;A||R;ALU;-;SINE/AluJr;intronic;USP48;-;-;intronic;USP48;-;-;intronic;USP48;-;-;-;94;21;28	Name=AluJr	14
chr1:225788274	A:G	SRP9	SRP9	intronic	protein_coding	OLIG	A;G;+;A||R||D;ALU;-;SINE/AluSx;intronic;SRP9;-;-;intronic;SRP9;-;-;intronic;SRP9;-;-;-;1854;30;55	Name=AluSx	29
chr1:228177583	A:G	IBA57	IBA57	UTR3	protein_coding	NA	A;G;+;A||R||D;ALU;-;SINE/AluSc;UTR3;IBA57;-;-;UTR3;IBA57;-;-;UTR3;IBA57;-;-;602;373;349;26;44	Name=AluSc	19
chr1:235826820	A:G	LYST	LYST	intronic	protein_coding	NA	T;C;-;A||R||D;ALU;-;SINE/AluJb;intronic;LYST;-;-;intronic;LYST;-;-;intronic;LYST;-;-;-;1467;30;54	Name=AluJb	14
chr1:2370830	A:G	MORN1	MORN1	intronic	protein_coding	NA	T;C;-;A||R;ALU;-;SINE/AluJb;intronic;MORN1;-;-;intronic;MORN1;-;-;intronic;MORN1;-;-;-;177;28;41	Name=AluJb	18
chr1:243612211	A:G	AKT3	AKT3	intronic	protein_coding	OLIG	T;C;-;A||R;ALU;-;SINE/AluJb;intronic;AKT3;-;-;intronic;AKT3;-;-;intronic;AKT3;-;-;-;80;16;26	Name=AluJb	19
chr1:244421813	A:G	ADSS2	ADSS2	intronic	protein_coding	NA	T;C;-;A||R||D;ALU;-;SINE/AluJb;intronic;ADSS;-;-;intronic;ADSS;-;-;intronic;ADSS;-;-;-;789;29;48	Name=AluJb	19
chr1:244433114	A:G	ADSS2	ADSS2	intronic	protein_coding	OLIG	T;C;-;A||R||D;ALU;-;SINE/AluSz6;intronic;ADSS;-;-;intronic;ADSS;-;-;intronic;ADSS;-;-;-;44;15;18	Name=AluSz6	15
chr1:24474308	A:G	NIPAL3	NIPAL3	intergenic	protein_coding	NA	A;G;+;A||R;ALU;-;SINE/AluJr;intergenic;NIPAL3||RCAN3;-;-;intergenic;NIPAL3||RCAN3AS;-;-;intergenic;NIPAL3||RCAN3AS;-;-;-;625;28;50	Name=AluJr	38
chr1:246265214	A:G	SMYD3	SMYD3	intronic	protein_coding	NA	T;C;-;A||R||D;ALU;-;SINE/AluJr4;intronic;SMYD3;-;-;intronic;SMYD3;-;-;intronic;SMYD3;-;-;-;28;8;11	Name=AluJr4	16
chr1:26711996	A:G	ARID1A	ARID1A	intronic	protein_coding	NA	A;G;+;A||R||D;ALU;-;SINE/AluJb;intronic;ARID1A;-;-;intronic;ARID1A;-;-;intronic;ARID1A;-;-;-;16;7;8	Name=AluJb	15
chr1:26882165	A:G	GPN2	GPN2	intronic	protein_coding	NA	T;C;-;A||R||D;ALU;-;SINE/AluSq2;intronic;GPN2;-;-;intronic;GPN2;-;-;ncRNA_intronic;BC016143;-;-;-;496;26;43	Name=AluSq2	4
chr1:26943266	A:G	NUDC	NUDC	intronic	protein_coding	NA	A;G;+;A;ALU;rs79056567;SINE/AluJr;intronic;NUDC;-;-;intronic;NUDC;-;-;ncRNA_intronic;BC016143;-;-;-;1031;30;55	Name=AluJr	4
chr1:26943341	A:G	NUDC	NUDC	intronic	protein_coding	NA	A;G;+;A||R||D;ALU;-;SINE/AluJr;intronic;NUDC;-;-;intronic;NUDC;-;-;ncRNA_intronic;BC016143;-;-;-;831;30;53	Name=AluJr	6
chr1:26943342	A:G	NUDC	NUDC	intronic	protein_coding	NA	A;G;+;A||R||D;ALU;-;SINE/AluJr;intronic;NUDC;-;-;intronic;NUDC;-;-;ncRNA_intronic;BC016143;-;-;-;821;30;53	Name=AluJr	4
chr1:26943349	A:G	NUDC	NUDC	intronic	protein_coding	NA	A;G;+;A||R||D;ALU;-;SINE/AluJr;intronic;NUDC;-;-;intronic;NUDC;-;-;ncRNA_intronic;BC016143;-;-;-;899;30;52	Name=AluJr	5
chr1:26944310	A:G	NUDC	NUDC	intronic	protein_coding	NA	A;G;+;R||D;ALU;-;SINE/AluJb;intronic;NUDC;-;-;intronic;NUDC;-;-;ncRNA_intronic;BC016143;-;-;-;908;30;52	Name=AluJb	5
chr1:27819094	A:G	STX12	STX12	intronic	protein_coding	NA	A;G;+;A||R||D;ALU;-;SINE/AluJr;intronic;STX12;-;-;intronic;STX12;-;-;intronic;STX12;-;-;-;1263;30;51	Name=AluJr	6
chr1:28335688	A:G	MED18	MED18	UTR3	protein_coding	NA	A;G;+;A||R||D;ALU;-;SINE/AluSq2;UTR3;MED18;-;-;UTR3;MED18;-;-;UTR3;MED18;-;-;-;2391;30;55	Name=AluSq2	39
chr1:30985402	A:G	PUM1	PUM1	intronic	protein_coding	NA	T;C;-;A||R||D;ALU;-;SINE/AluSp;intronic;PUM1;-;-;intronic;PUM1;-;-;intronic;PUM1;-;-;-;50;16;21	Name=AluSp	13
chr1:31262816	A:G	SNRNP40	SNRNP40	intronic	protein_coding	NA	T;C;-;A||R||D;ALU;-;SINE/AluJb;intronic;SNRNP40;-;-;intronic;SNRNP40;-;-;intronic;SNRNP40;-;-;-;800;29;53	Name=AluJb	8
chr1:31265155	A:G	SNRNP40	SNRNP40	intronic	protein_coding	OLIG	T;C;-;A||R||D;ALU;-;SINE/AluJo;intronic;SNRNP40;-;-;intronic;SNRNP40;-;-;intronic;SNRNP40;-;-;-;457;27;46	Name=AluJo	7
chr1:31265718	A:G	SNRNP40	SNRNP40	intronic	protein_coding	NA	T;C;-;A||R||D;ALU;-;SINE/AluY;intronic;SNRNP40;-;-;intronic;SNRNP40;-;-;intronic;SNRNP40;-;-;-;264;25;44	Name=AluY	8
chr1:31265728	A:G	SNRNP40	SNRNP40	intronic	protein_coding	NA	T;C;-;A||R||D;ALU;-;SINE/AluY;intronic;SNRNP40;-;-;intronic;SNRNP40;-;-;intronic;SNRNP40;-;-;-;311;27;44	Name=AluY	8
chr1:31935946	A:G	PTP4A2	PTP4A2	intronic	protein_coding	NA	T;C;-;A||R||D;ALU;-;SINE/AluJb;intronic;PTP4A2;-;-;intronic;PTP4A2;-;-;intronic;PTP4A2;-;-;-;47;15;22	Name=AluJb	14
chr1:32678804	A:G	RBBP4	RBBP4	intronic	protein_coding	NA	A;G;+;A||R||D;ALU;-;SINE/AluSz6;intronic;RBBP4;-;-;intronic;RBBP4;-;-;intronic;RBBP4;-;-;-;856;30;52	Name=AluSz	12
chr1:32678825	A:G	RBBP4	RBBP4	intronic	protein_coding	NA	A;G;+;A||R||D;ALU;-;SINE/AluSz6;intronic;RBBP4;-;-;intronic;RBBP4;-;-;intronic;RBBP4;-;-;-;789;30;53	Name=AluSz	12
chr1:32683194	A:G	RBBP4	RBBP4	UTR3	protein_coding	NEU	A;G;+;A||R;ALU;-;SINE/AluSc;UTR3;RBBP4;-;-;UTR3;RBBP4;-;-;UTR3;RBBP4;-;-;-;662;30;53	Name=AluSc	30
chr1:35602324	A:G	PSMB2	PSMB2	UTR3	protein_coding	NA	T;C;-;A||R||D;ALU;-;SINE/AluJb;UTR3;PSMB2;-;-;UTR3;PSMB2;-;-;UTR3;PSMB2;-;-;-;2472;30;55	Name=AluJb	40
chr1:35826946	A:G	AGO4	AGO4	intronic	protein_coding	NA	A;G;+;A||R||D;ALU;-;SINE/AluSg7;intronic;AGO4;-;-;intronic;AGO4;-;-;intronic;AGO4;-;-;-;196;24;34	Name=AluSg7	16
chr1:36069356	A:G	AGO3	AGO3	UTR3	protein_coding	NA	A;G;+;A||R;ALU;-;SINE/AluJo;UTR3;AGO3;-;-;intergenic;AGO3||TEKT2;-;-;intergenic;AGO3||TEKT2;-;-;-;1843;30;55	Name=AluJo	41
chr1:36069937	A:G	AGO3	AGO3	UTR3	protein_coding	NA	A;G;+;A||R;ALU;-;SINE/AluSq;UTR3;AGO3;-;-;intergenic;AGO3||TEKT2;-;-;intergenic;AGO3||TEKT2;-;-;-;1443;30;54	Name=AluSq	37
chr1:37498994	A:G	MEAF6	MEAF6	intronic	protein_coding	NA	T;C;-;A||R||D;ALU;rs764412664;SINE/AluJb;intronic;MEAF6;-;-;intronic;MEAF6;-;-;intronic;MEAF6;-;-;-;604;29;52	Name=AluJb	14
chr1:39339021	A:G	MACF1	MACF1	intronic	protein_coding	MGAS	A;G;+;A||R||D;ALU;-;SINE/AluJo;intronic;MACF1;-;-;intronic;MACF1;-;-;intronic;MACF1;-;-;-;16;9;10	Name=AluJo	13
chr1:39546565	A:G	PPIEL	PPIEL	ncRNA	lncRNA	NA	T;C;-;A||R||D;ALU;-;SINE/AluSg;upstream;RP11-69E11.4;-;-;ncRNA_intronic;PPIEL;-;-;ncRNA_intronic;PPIEL;-;-;-;1253;30;55	Name=AluSg	21
chr1:39546569	A:G	PPIEL	PPIEL	ncRNA	lncRNA	NA	T;C;-;A||R||D;ALU;-;SINE/AluSg;upstream;RP11-69E11.4;-;-;ncRNA_intronic;PPIEL;-;-;ncRNA_intronic;PPIEL;-;-;-;783;30;52	Name=AluSg	20
chr1:41071930	A:G	SCMH1	SCMH1	intronic	protein_coding	NA	T;C;-;A;ALU;-;SINE/AluJr;intronic;SCMH1;-;-;intronic;SCMH1;-;-;intronic;SCMH1;-;-;-;47;16;23	Name=AluJr	24
chr1:41071937	A:G	SCMH1	SCMH1	intronic	protein_coding	NA	T;C;-;A||R;ALU;-;SINE/AluJr;intronic;SCMH1;-;-;intronic;SCMH1;-;-;intronic;SCMH1;-;-;-;21;12;15	Name=AluJr	23
chr1:44433825	A:G	RNF220	RNF220	intronic	protein_coding	OLIG	A;G;+;A||R;ALU;-;SINE/AluSx;intronic;RNF220;-;-;intronic;RNF220;-;-;intronic;RNF220;-;-;-;5;2;2	Name=AluSx	16
chr1:45656022	A:G	GPBP1L1	GPBP1L1	intronic	protein_coding	NA	T;C;-;A||R||D;ALU;-;SINE/AluJr4;intronic;GPBP1L1;-;-;intronic;GPBP1L1;-;-;intronic;GPBP1L1;-;-;-;988;30;50	Name=AluJr4	17
chr1:45656023	A:G	GPBP1L1	GPBP1L1	intronic	protein_coding	NA	T;C;-;A||R||D;ALU;-;SINE/AluJr4;intronic;GPBP1L1;-;-;intronic;GPBP1L1;-;-;intronic;GPBP1L1;-;-;-;985;30;49	Name=AluJr4	16
chr1:45657685	A:G	GPBP1L1	GPBP1L1	intronic	protein_coding	MGAS	T;C;-;A||R||D;ALU;-;SINE/AluJr;intronic;GPBP1L1;-;-;intronic;GPBP1L1;-;-;intronic;GPBP1L1;-;-;-;1010;30;50	Name=AluJr	10
chr1:47048188	A:G	CYP4X1	CYP4X1	intronic	protein_coding	NA	A;G;+;A||R;ALU;-;SINE/AluJr4;intronic;CYP4X1;-;-;intronic;CYP4X1;-;-;intronic;CYP4X1;-;-;-;1212;27;48	Name=AluJr4	24
chr1:51358860	A:G	EPS15	EPS15	intronic	protein_coding	OLIG	T;C;-;A||R||D;ALU;-;SINE/AluSz;intronic;EPS15;-;-;intronic;EPS15;-;-;intronic;EPS15;-;-;-;308;28;43	Name=AluSz	18
chr1:51358864	A:G	EPS15	EPS15	intronic	protein_coding	OLIG	T;C;-;A||R||D;ALU;-;SINE/AluSz;intronic;EPS15;-;-;intronic;EPS15;-;-;intronic;EPS15;-;-;-;336;30;42	Name=AluSz	16
chr1:52441566	A:G	TUT4	TUT4	intronic	protein_coding	NA	T;C;-;A||R||D;ALU;-;SINE/AluSx3;intronic;ZCCHC11;-;-;intronic;ZCCHC11;-;-;intronic;ZCCHC11;-;-;-;380;29;48	Name=AluSx3	18
chr1:54099545	A:G	TCEANC2	TCEANC2	UTR3	protein_coding	NA	A;G;+;A||R;ALU;-;SINE/AluSx1;UTR3;TCEANC2;-;-;UTR3;TCEANC2;-;-;UTR3;TCEANC2;-;-;-;272;27;46	Name=AluSx1	21
chr1:54101755	A:G	TCEANC2	TCEANC2	UTR3	protein_coding	NA	A;G;+;A||R||D;ALU;-;SINE/AluJb;intergenic;TCEANC2||AL161915.1;-;-;downstream;TCEANC2;-;-;intergenic;TCEANC2||CDCP2;-;-;-;325;28;51	Name=AluJb	17
chr1:54101870	A:G	TCEANC2	TCEANC2	UTR3	protein_coding	NA	A;G;+;A||R;ALU;-;SINE/AluJb;intergenic;TCEANC2||AL161915.1;-;-;downstream;TCEANC2;-;-;intergenic;TCEANC2||CDCP2;-;-;-;326;27;49	Name=AluJb	15
chr1:6647039	A:G	DNAJC11	DNAJC11	intronic	protein_coding	NA	T;C;-;A||R||D;ALU;-;SINE/AluJb;intronic;DNAJC11;-;-;intronic;DNAJC11;-;-;intronic;DNAJC11;-;-;-;1378;30;53	Name=AluJb	6
chr1:6648665	A:G	DNAJC11	DNAJC11	intronic	protein_coding	NA	T;C;-;A||R||D;ALU;-;SINE/AluJb;intronic;DNAJC11;-;-;intronic;DNAJC11;-;-;intronic;DNAJC11;-;-;-;1231;30;53	Name=AluJb	12
chr1:66590575	A:G	SGIP1	SGIP1	intronic	protein_coding	NA	A;G;+;A||R;REP;-;LINE/L1MC1;intronic;SGIP1;-;-;intronic;SGIP1;-;-;intronic;SGIP1;-;-;-;14;8;11	Name=L1MC1	18
chr1:6848283	A:G	CAMTA1	CAMTA1	intronic	protein_coding	NA	A;G;+;A||R||D;ALU;-;SINE/AluJr;intronic;CAMTA1;-;-;intronic;CAMTA1;-;-;intronic;CAMTA1;-;-;-;13;4;6	Name=AluJr	13
chr1:70128020	A:G	LRRC7	LRRC7	UTR3	protein_coding	NA	A;G;+;A||R;ALU;-;SINE/AluSz6;intergenic;LRRC7||LRRC40;-;-;intergenic;LRRC7||LRRC40;-;-;intergenic;LRRC7||LRRC40;-;-;-;7;2;3	Name=AluSz6	22
chr1:70128091	A:G	LRRC7	LRRC7	UTR3	protein_coding	NEU	A;G;+;A;ALU;-;SINE/AluSz6;intergenic;LRRC7||LRRC40;-;-;intergenic;LRRC7||LRRC40;-;-;intergenic;LRRC7||LRRC40;-;-;-;5;1;2	Name=AluSz6	23
chr1:70129172	A:G	LRRC7	LRRC7	UTR3	protein_coding	NA	A;G;+;A||R;ALU;-;SINE/AluSz;intergenic;LRRC7||LRRC40;-;-;intergenic;LRRC7||LRRC40;-;-;intergenic;LRRC7||LRRC40;-;-;-;6;2;4	Name=AluSz	22
chr1:70318953	A:G	ANKRD13C	ANKRD13C	intronic	protein_coding	NA	T;C;-;A||R||D;ALU;-;SINE/AluSc;intronic;ANKRD13C;-;-;intronic;ANKRD13C;-;-;intronic;ANKRD13C;-;-;-;13;5;9	Name=AluSc	19
chr1:70318954	A:G	ANKRD13C	ANKRD13C	intronic	protein_coding	NA	T;C;-;A||R||D;ALU;-;SINE/AluSc;intronic;ANKRD13C;-;-;intronic;ANKRD13C;-;-;intronic;ANKRD13C;-;-;-;14;5;9	Name=AluSc	20
chr1:71568031	A:G	NEGR1	NEGR1	intronic	protein_coding	NA	T;C;-;A||R;REP;-;LTR/MLT1A0;intronic;NEGR1;-;-;intronic;NEGR1;-;-;intronic;NEGR1;-;-;-;5;1;2	Name=MLT1A0	12
chr1:72233692	A:G	NEGR1	NEGR1	intronic	protein_coding	NA	T;C;-;A||R;REP;-;LINE/L1PA16;intronic;NEGR1;-;-;intronic;NEGR1;-;-;intronic;NEGR1;-;-;-;13;5;6	Name=L1PA16	13
chr1:77698639	A:G	USP33	USP33	intronic	protein_coding	NEU	T;C;-;A||R||D;ALU;-;SINE/AluY;intronic;USP33;-;-;intronic;USP33;-;-;intronic;USP33;-;-;-;555;29;52	Name=AluY	16
chr1:77703873	A:G	USP33	USP33	intronic	protein_coding	NA	T;C;-;A||R||D;ALU;-;SINE/AluJb;intronic;USP33;-;-;intronic;USP33;-;-;intronic;USP33;-;-;-;563;28;46	Name=AluJb	17
chr1:77704071	A:G	USP33	USP33	intronic	protein_coding	NA	T;C;-;A||R;ALU;-;SINE/AluJb;intronic;USP33;-;-;intronic;USP33;-;-;intronic;USP33;-;-;-;363;28;45	Name=AluJb	18
chr1:77704079	A:G	USP33	USP33	intronic	protein_coding	NA	T;C;-;A||R;ALU;-;SINE/AluJb;intronic;USP33;-;-;intronic;USP33;-;-;intronic;USP33;-;-;-;365;29;46	Name=AluJb	17
chr1:77705247	A:G	USP33	USP33	intronic	protein_coding	NA	T;C;-;A||R;ALU;-;SINE/AluSx1;intronic;USP33;-;-;intronic;USP33;-;-;intronic;USP33;-;-;-;47;16;19	Name=AluSx1	10
chr1:77726551	A:G	USP33	USP33	intronic	protein_coding	NA	T;C;-;A||R;ALU;-;SINE/AluJr;intronic;USP33;-;-;intronic;USP33;-;-;intronic;USP33;-;-;-;80;18;24	Name=AluJr	8
chr1:77733272	A:G	USP33	USP33	intronic	protein_coding	NA	T;C;-;A||R||D;ALU;-;SINE/AluJb;intronic;USP33;-;-;intronic;USP33;-;-;intronic;USP33;-;-;-;14;9;10	Name=AluJb	19
chr1:77992801	A:G	DNAJB4	DNAJB4	other	protein_coding	NA	A;G;+;A||R||D;ALU;-;SINE/AluSx;intergenic;FUBP1||RP11-386I14.4;-;-;exonic;DNAJB4;nonsynonymous	Name=AluSx	7
chr1:78018842	A:G	DNAJB4	DNAJB4	intergenic	protein_coding	NA	A;G;+;A||R;ALU;rs764898445;SINE/AluJb;downstream;DNAJB4;-;-;downstream;DNAJB4;-;-;intergenic;DNAJB4||GIPC2;-;-;-;165;16;31	Name=AluJb	29
chr1:78021798	A:G	DNAJB4	DNAJB4	intergenic	protein_coding	NEU-GLU	A;G;+;A||R||D;ALU;-;SINE/AluJo;intergenic;DNAJB4||GIPC2;-;-;intergenic;DNAJB4||GIPC2;-;-;intergenic;DNAJB4||GIPC2;-;-;-;432;24;44	Name=AluJo	28
chr1:78024771	A:G	DNAJB4	DNAJB4	intergenic	protein_coding	NEU-GABA-GLU	A;G;+;A||R||D;ALU;-;SINE/AluJo;intergenic;DNAJB4||GIPC2;-;-;intergenic;DNAJB4||GIPC2;-;-;intergenic;DNAJB4||GIPC2;-;-;-;1503;30;55	Name=AluJo	42
chr1:78024797	A:G	DNAJB4	DNAJB4	intergenic	protein_coding	NA	A;G;+;A||R||D;ALU;-;SINE/AluJo;intergenic;DNAJB4||GIPC2;-;-;intergenic;DNAJB4||GIPC2;-;-;intergenic;DNAJB4||GIPC2;-;-;-;1224;30;55	Name=AluJo	42
chr1:8413435	A:G	RERE	RERE	intronic	protein_coding	NA	T;C;-;A||R||D;ALU;-;SINE/AluJb;intronic;RERE;-;-;intronic;RERE;-;-;intronic;RERE;-;-;-;15;8;9	Name=AluJb	18
chr1:8580922	A:G	RERE	RERE	intronic	protein_coding	NA	T;C;-;A||R;ALU;-;SINE/AluJb;intronic;RERE;-;-;intronic;RERE;-;-;intronic;RERE;-;-;-;9;5;5	Name=AluJb	10
chr1:92276004	A:G	GLMN	GLMN	intronic	protein_coding	NA	T;C;-;A||R||D;ALU;-;SINE/AluJb;intronic;GLMN;-;-;intronic;GLMN;-;-;intronic;GLMN;-;-;-;122;19;29	Name=AluJb	11
chr1:92276005	A:G	GLMN	GLMN	intronic	protein_coding	NA	T;C;-;A||R||D;ALU;-;SINE/AluJb;intronic;GLMN;-;-;intronic;GLMN;-;-;intronic;GLMN;-;-;-;132;17;26	Name=AluJb	11
chr1:93335554	A:G	CCDC18-AS1	CCDC18-AS1	ncRNA	lncRNA	NA	T;C;-;A||R||D;ALU;-;SINE/AluSg;ncRNA_intronic;RP4-717I23.3;-;-;ncRNA_intronic;CCDC18-AS1;-;-;ncRNA_intronic;LOC100131564;-;-;-;384;28;44	Name=AluSg	9
chr1:9927822	A:G	LZIC	LZIC	UTR3	protein_coding	NA	T;C;-;A||R||D;ALU;-;SINE/AluSx3;intergenic;CTNNBIP1||LZIC;-;-;UTR3;LZIC;-;-;intergenic;CTNNBIP1||LZIC;-;-;-;609;30;52	Name=AluSx3	28
chr1:9982930	A:G	NMNAT1	NMNAT1	UTR3	protein_coding	NA	A;G;+;A||R||D;ALU;-;SINE/AluSc;UTR3;NMNAT1;-;-;UTR3;NMNAT1;-;-;UTR3;NMNAT1;-;-;-;976;30;55	Name=AluSc	21
chr1:100140019	A:G	TRMT13	TRMT13	intronic	protein_coding	NA	A;G;+;A||R||D;NONREP;-;-/-;intronic;TRMT13;-;-;intronic;TRMT13;-;-;intronic;TRMT13;-;-;-;189;27;40	.	15
chr1:100145828	A:G	TRMT13	TRMT13	intronic	protein_coding	OLIG	A;G;+;A||R||D;ALU;-;SINE/AluJr;intronic;TRMT13;-;-;intronic;TRMT13;-;-;intronic;TRMT13;-;-;-;1866;30;54	Name=AluJr	25
chr1:100189256	A:G	DBT	DBT	UTR3	protein_coding	NA	T;C;-;A||R||D;ALU;-;SINE/AluSz;UTR3;DBT;-;-;UTR3;DBT;-;-;UTR3;DBT;-;-;-;706;30;53	Name=AluSz	29
chr1:100189331	A:G	DBT	DBT	UTR3	protein_coding	NA	T;C;-;A||R||D;ALU;-;SINE/AluSz;UTR3;DBT;-;-;UTR3;DBT;-;-;UTR3;DBT;-;-;-;279;28;47	Name=AluSz	19
chr1:100290687	A:G	RTCA	RTCA	intronic	protein_coding	NA	A;G;+;A||R;ALU;-;SINE/AluJb;intronic;RTCA;-;-;intronic;RTCA;-;-;intronic;RTCA;-;-;-;715;30;53	Name=AluJb	8
chr1:100290691	A:G	RTCA	RTCA	intronic	protein_coding	NA	A;G;+;A||R;ALU;-;SINE/AluJb;intronic;RTCA;-;-;intronic;RTCA;-;-;intronic;RTCA;-;-;-;1290;30;53	Name=AluJb	12
chr1:10261427	A:G	KIF1B	KIF1B	intronic	protein_coding	NA	A;G;+;A||R;ALU;-;SINE/AluSc8;intronic;KIF1B;-;-;intronic;KIF1B;-;-;intronic;KIF1B;-;-;-;31;10;11	Name=AluSc8	14
chr1:10261516	A:G	KIF1B	KIF1B	intronic	protein_coding	NA	A;G;+;A||R;ALU;-;SINE/AluSc8;intronic;KIF1B;-;-;intronic;KIF1B;-;-;intronic;KIF1B;-;-;-;54;12;13	Name=AluSc8	20
chr1:10263104	A:G	KIF1B	KIF1B	intronic	protein_coding	NA	A;G;+;A||R;ALU;-;SINE/AluSz6;intronic;KIF1B;-;-;intronic;KIF1B;-;-;intronic;KIF1B;-;-;-;131;20;29	Name=AluSz6	17
chr1:10263105	A:G	KIF1B	KIF1B	intronic	protein_coding	NA	A;G;+;A;ALU;-;SINE/AluSz6;intronic;KIF1B;-;-;intronic;KIF1B;-;-;intronic;KIF1B;-;-;-;74;20;24	Name=AluSz6	16
chr1:10263164	A:G	KIF1B	KIF1B	intronic	protein_coding	NA	A;G;+;A||R;ALU;-;SINE/AluSz6;intronic;KIF1B;-;-;intronic;KIF1B;-;-;intronic;KIF1B;-;-;-;72;18;21	Name=AluSz6	17
chr1:10287290	A:G	KIF1B	KIF1B	intronic	protein_coding	NA	A;G;+;A||R;ALU;-;SINE/AluSx;intronic;KIF1B;-;-;intronic;KIF1B;-;-;intronic;KIF1B;-;-;-;81;17;24	Name=AluSx	22
chr1:10348845	A:G	KIF1B	KIF1B	intronic	protein_coding	NA	A;G;+;A||R;ALU;-;SINE/AluJo;intronic;KIF1B;-;-;intronic;KIF1B;-;-;intronic;KIF1B;-;-;-;19;6;8	Name=AluJo	8
chr1:10348879	A:G	KIF1B	KIF1B	intronic	protein_coding	NA	A;G;+;A||R;ALU;-;SINE/AluJo;intronic;KIF1B;-;-;intronic;KIF1B;-;-;intronic;KIF1B;-;-;-;23;7;9	Name=AluJo	17
chr1:10356766	A:G	KIF1B	KIF1B	intronic	protein_coding	NA	A;G;+;A||R;ALU;-;SINE/AluSc;intronic;KIF1B;-;-;intronic;KIF1B;-;-;intronic;KIF1B;-;-;-;15;6;8	Name=AluSc	8
chr1:10381990	A:G	KIF1B	KIF1B	intergenic	protein_coding	NA	A;G;+;A||R;ALU;-;SINE/AluSx;downstream;KIF1B;-;-;downstream;KIF1B;-;-;downstream;KIF1B;-;-;-;7;1;3	Name=AluSx	9
chr1:10382480	A:G	KIF1B	KIF1B	intergenic	protein_coding	NA	A;G;+;A||R;ALU;-;SINE/AluSq2;downstream;KIF1B;-;-;downstream;KIF1B;-;-;downstream;KIF1B;-;-;-;35;5;9	Name=AluSq2	24
chr1:10382510	A:G	KIF1B	KIF1B	intergenic	protein_coding	NA	A;G;+;R;ALU;-;SINE/AluSq2;downstream;KIF1B;-;-;downstream;KIF1B;-;-;downstream;KIF1B;-;-;-;11;5;8	Name=AluSq2	12
chr1:10382550	A:G	KIF1B	KIF1B	intergenic	protein_coding	NA	A;G;+;A||R;ALU;-;SINE/AluSq2;downstream;KIF1B;-;-;downstream;KIF1B;-;-;downstream;KIF1B;-;-;-;43;10;15	Name=AluSq2	20
chr1:10382598	A:G	KIF1B	KIF1B	intergenic	protein_coding	NA	A;G;+;A||R;ALU;-;SINE/AluSq2;downstream;KIF1B;-;-;downstream;KIF1B;-;-;downstream;KIF1B;-;-;-;17;4;6	Name=AluSq2	13
chr1:10383867	A:G	KIF1B	KIF1B	intergenic	protein_coding	OLIG	A;G;+;A||R;ALU;-;SINE/AluJo;intergenic;KIF1B||RN7SL721P;-;-;intergenic;KIF1B||PGD;-;-;intergenic;KIF1B||PGD;-;-;-;69;9;19	Name=AluJo	23
chr1:10383893	A:G	KIF1B	KIF1B	intergenic	protein_coding	NA	A;G;+;A||R;ALU;-;SINE/AluJo;intergenic;KIF1B||RN7SL721P;-;-;intergenic;KIF1B||PGD;-;-;intergenic;KIF1B||PGD;-;-;-;61;5;14	Name=AluJo	23
chr1:10383907	A:G	KIF1B	KIF1B	intergenic	protein_coding	NA	A;G;+;A||R;ALU;-;SINE/AluJo;intergenic;KIF1B||RN7SL721P;-;-;intergenic;KIF1B||PGD;-;-;intergenic;KIF1B||PGD;-;-;-;57;5;11	Name=AluJo	19
chr1:10383949	A:G	KIF1B	KIF1B	intergenic	protein_coding	NA	A;G;+;A||R;ALU;-;SINE/AluJo;intergenic;KIF1B||RN7SL721P;-;-;intergenic;KIF1B||PGD;-;-;intergenic;KIF1B||PGD;-;-;-;38;4;12	Name=AluJo	19
chr1:10384254	A:G	KIF1B	KIF1B	intergenic	protein_coding	NA	A;G;+;A||R;ALU;-;SINE/AluSq;intergenic;KIF1B||RN7SL721P;-;-;intergenic;KIF1B||PGD;-;-;intergenic;KIF1B||PGD;-;-;-;39;9;14	Name=AluSq	17
chr1:10385453	A:G	KIF1B	KIF1B	intergenic	protein_coding	NA	A;G;+;A;NONREP;-;-/-;intergenic;KIF1B||RN7SL721P;-;-;intergenic;KIF1B||PGD;-;-;intergenic;KIF1B||PGD;-;-;-;144;12;24	.	25
chr1:10387186	A:G	KIF1B	KIF1B	intergenic	protein_coding	NA	A;G;+;A||R;ALU;-;SINE/AluJr;intergenic;KIF1B||RN7SL721P;-;-;intergenic;KIF1B||PGD;-;-;intergenic;KIF1B||PGD;-;-;-;105;9;22	Name=AluJr	26
chr1:10387212	A:G	KIF1B	KIF1B	intergenic	protein_coding	NA	A;G;+;A||R;ALU;-;SINE/AluJr;intergenic;KIF1B||RN7SL721P;-;-;intergenic;KIF1B||PGD;-;-;intergenic;KIF1B||PGD;-;-;-;177;14;26	Name=AluJr	26
chr1:10387240	A:G	KIF1B	KIF1B	intergenic	protein_coding	NA	A;G;+;A||R;ALU;-;SINE/AluJr;intergenic;KIF1B||RN7SL721P;-;-;intergenic;KIF1B||PGD;-;-;intergenic;KIF1B||PGD;-;-;-;135;12;25	Name=AluJr	34
chr1:10388956	A:G	KIF1B	KIF1B	intergenic	protein_coding	NA	A;G;+;A||R;ALU;-;SINE/AluSx4;intergenic;KIF1B||RN7SL721P;-;-;intergenic;KIF1B||PGD;-;-;intergenic;KIF1B||PGD;-;-;-;106;12;27	Name=AluSx4	23
chr1:10388961	A:G	KIF1B	KIF1B	intergenic	protein_coding	NA	A;G;+;A||R;ALU;-;SINE/AluSx4;intergenic;KIF1B||RN7SL721P;-;-;intergenic;KIF1B||PGD;-;-;intergenic;KIF1B||PGD;-;-;-;88;10;22	Name=AluSx4	24
chr1:10388986	A:G	KIF1B	KIF1B	intergenic	protein_coding	NA	A;G;+;A||R;ALU;-;SINE/AluSx4;intergenic;KIF1B||RN7SL721P;-;-;intergenic;KIF1B||PGD;-;-;intergenic;KIF1B||PGD;-;-;-;127;10;23	Name=AluSx4	25
chr1:10388998	A:G	KIF1B	KIF1B	intergenic	protein_coding	NA	A;G;+;A||R;ALU;-;SINE/AluSx4;intergenic;KIF1B||RN7SL721P;-;-;intergenic;KIF1B||PGD;-;-;intergenic;KIF1B||PGD;-;-;-;84;9;21	Name=AluSx4	14
chr1:10389054	A:G	KIF1B	KIF1B	intergenic	protein_coding	NA	A;G;+;A||R;ALU;-;SINE/AluSq;upstream;RN7SL721P;-;-;intergenic;KIF1B||PGD;-;-;intergenic;KIF1B||PGD;-;-;-;62;11;22	Name=AluSq	17
chr1:10392340	A:G	PGD	PGD	intergenic	protein_coding	OLIG	A;G;+;A||R;ALU;-;SINE/AluJb;intergenic;RN7SL721P||PGD;-;-;intergenic;KIF1B||PGD;-;-;intergenic;KIF1B||PGD;-;-;-;452;21;37	Name=AluJb	37
chr1:10392798	A:G	PGD	PGD	intergenic	protein_coding	NA	A;G;+;A||R;ALU;-;SINE/AluJr4;intergenic;RN7SL721P||PGD;-;-;intergenic;KIF1B||PGD;-;-;intergenic;KIF1B||PGD;-;-;-;588;22;38	Name=AluJr4	41
chr1:10392820	A:G	PGD	PGD	intergenic	protein_coding	NEU-GLU	A;G;+;A||R;ALU;-;SINE/AluJr4;intergenic;RN7SL721P||PGD;-;-;intergenic;KIF1B||PGD;-;-;intergenic;KIF1B||PGD;-;-;-;473;20;39	Name=AluJr4	40
chr1:10393043	A:G	PGD	PGD	intergenic	protein_coding	NA	A;G;+;A||R;ALU;-;SINE/AluSp;intergenic;RN7SL721P||PGD;-;-;intergenic;KIF1B||PGD;-;-;intergenic;KIF1B||PGD;-;-;-;364;18;34	Name=AluSp	32
chr1:10393150	A:G	PGD	PGD	intergenic	protein_coding	NA	A;G;+;R;ALU;-;SINE/AluSp;intergenic;RN7SL721P||PGD;-;-;intergenic;KIF1B||PGD;-;-;intergenic;KIF1B||PGD;-;-;-;73;12;24	Name=AluSp	16
chr1:10393180	A:G	PGD	PGD	intergenic	protein_coding	NA	A;G;+;A||R;ALU;-;SINE/AluSp;intergenic;RN7SL721P||PGD;-;-;intergenic;KIF1B||PGD;-;-;intergenic;KIF1B||PGD;-;-;-;264;21;35	Name=AluSp	24
chr1:10393261	A:G	PGD	PGD	intergenic	protein_coding	NA	A;G;+;R;ALU;-;SINE/AluSp;intergenic;RN7SL721P||PGD;-;-;intergenic;KIF1B||PGD;-;-;intergenic;KIF1B||PGD;-;-;-;135;18;33	Name=AluSp	18
chr1:10393518	A:G	PGD	PGD	intergenic	protein_coding	NA	A;G;+;A||R;ALU;-;SINE/AluSc8;intergenic;RN7SL721P||PGD;-;-;intergenic;KIF1B||PGD;-;-;intergenic;KIF1B||PGD;-;-;-;132;17;30	Name=AluSc8	15
chr1:10393519	A:G	PGD	PGD	intergenic	protein_coding	NA	A;G;+;A||R;ALU;-;SINE/AluSc8;intergenic;RN7SL721P||PGD;-;-;intergenic;KIF1B||PGD;-;-;intergenic;KIF1B||PGD;-;-;-;95;13;26	Name=AluSc8	14
chr1:10393576	A:G	PGD	PGD	intergenic	protein_coding	NA	A;G;+;A||R;ALU;-;SINE/AluSc8;intergenic;RN7SL721P||PGD;-;-;intergenic;KIF1B||PGD;-;-;intergenic;KIF1B||PGD;-;-;-;123;15;28	Name=AluSc8	9
chr1:10394157	A:G	PGD	PGD	intergenic	protein_coding	NA	A;G;+;A||R;ALU;-;SINE/AluSx;intergenic;RN7SL721P||PGD;-;-;intergenic;KIF1B||PGD;-;-;intergenic;KIF1B||PGD;-;-;-;336;21;35	Name=AluSx	33
chr1:10394161	A:G	PGD	PGD	intergenic	protein_coding	NA	A;G;+;A||R;ALU;-;SINE/AluSx;intergenic;RN7SL721P||PGD;-;-;intergenic;KIF1B||PGD;-;-;intergenic;KIF1B||PGD;-;-;-;241;17;33	Name=AluSx	25
chr1:10394864	A:G	PGD	PGD	intergenic	protein_coding	NA	A;G;+;A||R;ALU;-;SINE/AluSz;intergenic;RN7SL721P||PGD;-;-;intergenic;KIF1B||PGD;-;-;intergenic;KIF1B||PGD;-;-;-;251;18;34	Name=AluSz	21
chr1:10394974	A:G	PGD	PGD	intergenic	protein_coding	NA	A;G;+;A||R;ALU;-;SINE/AluSz;intergenic;RN7SL721P||PGD;-;-;intergenic;KIF1B||PGD;-;-;intergenic;KIF1B||PGD;-;-;-;65;11;23	Name=AluSz	20
chr1:10394994	A:G	PGD	PGD	intergenic	protein_coding	NA	A;G;+;A||R;ALU;-;SINE/AluSz;intergenic;RN7SL721P||PGD;-;-;intergenic;KIF1B||PGD;-;-;intergenic;KIF1B||PGD;-;-;-;119;15;27	Name=AluSz	21
chr1:10394998	A:G	PGD	PGD	intergenic	protein_coding	NA	A;G;+;A||R;ALU;-;SINE/AluSz;intergenic;RN7SL721P||PGD;-;-;intergenic;KIF1B||PGD;-;-;intergenic;KIF1B||PGD;-;-;-;278;17;33	Name=AluSz	29
chr1:10395403	A:G	PGD	PGD	intergenic	protein_coding	NA	A;G;+;A||R;ALU;-;SINE/AluSz6;intergenic;RN7SL721P||PGD;-;-;intergenic;KIF1B||PGD;-;-;intergenic;KIF1B||PGD;-;-;-;200;18;32	Name=AluSz6	23
chr1:10395443	A:G	PGD	PGD	intergenic	protein_coding	NA	A;G;+;A||R;ALU;-;SINE/AluSz6;intergenic;RN7SL721P||PGD;-;-;intergenic;KIF1B||PGD;-;-;intergenic;KIF1B||PGD;-;-;-;212;24;41	Name=AluSz6	28
chr1:10395875	A:G	PGD	PGD	intergenic	protein_coding	NA	A;G;+;R;ALU;-;SINE/AluJb;intergenic;RN7SL721P||PGD;-;-;intergenic;KIF1B||PGD;-;-;intergenic;KIF1B||PGD;-;-;-;197;19;34	Name=AluJb	22
chr1:10396017	A:G	PGD	PGD	intergenic	protein_coding	NA	A;G;+;A||R;ALU;-;SINE/AluSx3;intergenic;RN7SL721P||PGD;-;-;intergenic;KIF1B||PGD;-;-;intergenic;KIF1B||PGD;-;-;-;348;21;40	Name=AluSx	37
chr1:10396125	A:G	PGD	PGD	intergenic	protein_coding	NA	A;G;+;A||R;ALU;-;SINE/AluSx3;intergenic;RN7SL721P||PGD;-;-;intergenic;KIF1B||PGD;-;-;intergenic;KIF1B||PGD;-;-;-;591;28;47	Name=AluSx	35
chr1:10396151	A:G	PGD	PGD	intergenic	protein_coding	NA	A;G;+;A||R;ALU;-;SINE/AluSx3;intergenic;RN7SL721P||PGD;-;-;intergenic;KIF1B||PGD;-;-;intergenic;KIF1B||PGD;-;-;-;627;27;49	Name=AluSx	33
chr1:10396161	A:G	PGD	PGD	intergenic	protein_coding	NA	A;G;+;A||R;ALU;-;SINE/AluSx3;intergenic;RN7SL721P||PGD;-;-;intergenic;KIF1B||PGD;-;-;intergenic;KIF1B||PGD;-;-;-;458;23;43	Name=AluSx	32
chr1:10396310	A:G	PGD	PGD	intergenic	protein_coding	NA	A;G;+;A||R;ALU;-;SINE/AluJb;intergenic;RN7SL721P||PGD;-;-;intergenic;KIF1B||PGD;-;-;intergenic;KIF1B||PGD;-;-;-;373;21;39	Name=AluJb	30
chr1:10396441	A:G	PGD	PGD	intergenic	protein_coding	NA	A;G;+;A||R;ALU;-;SINE/AluSz;intergenic;RN7SL721P||PGD;-;-;intergenic;KIF1B||PGD;-;-;intergenic;KIF1B||PGD;-;-;-;299;24;40	Name=AluSz	31
chr1:10396456	A:G	PGD	PGD	intergenic	protein_coding	NA	A;G;+;A||R;ALU;-;SINE/AluSz;intergenic;RN7SL721P||PGD;-;-;intergenic;KIF1B||PGD;-;-;intergenic;KIF1B||PGD;-;-;-;528;27;47	Name=AluSz	34
chr1:10396537	A:G	PGD	PGD	intergenic	protein_coding	NA	A;G;+;A||R;ALU;-;SINE/AluSz;intergenic;RN7SL721P||PGD;-;-;intergenic;KIF1B||PGD;-;-;intergenic;KIF1B||PGD;-;-;-;338;25;41	Name=AluSz	34
chr1:10396690	A:G	PGD	PGD	intergenic	protein_coding	NA	A;G;+;A||R;ALU;-;SINE/AluSx3;intergenic;RN7SL721P||PGD;-;-;intergenic;KIF1B||PGD;-;-;intergenic;KIF1B||PGD;-;-;-;858;30;50	Name=AluSx3	43
chr1:10396744	A:G	PGD	PGD	intergenic	protein_coding	NA	A;G;+;A||R;ALU;-;SINE/AluSx3;intergenic;RN7SL721P||PGD;-;-;intergenic;KIF1B||PGD;-;-;intergenic;KIF1B||PGD;-;-;-;795;26;46	Name=AluSx3	39
chr1:10396745	A:G	PGD	PGD	intergenic	protein_coding	NA	A;G;+;A||R;ALU;-;SINE/AluSx3;intergenic;RN7SL721P||PGD;-;-;intergenic;KIF1B||PGD;-;-;intergenic;KIF1B||PGD;-;-;-;580;28;47	Name=AluSx3	37
chr1:10396778	A:G	PGD	PGD	intergenic	protein_coding	NA	A;G;+;A||R;ALU;-;SINE/AluSx3;intergenic;RN7SL721P||PGD;-;-;intergenic;KIF1B||PGD;-;-;intergenic;KIF1B||PGD;-;-;-;449;23;41	Name=AluSx3	36
chr1:10396840	A:G	PGD	PGD	intergenic	protein_coding	NA	A;G;+;A||R;ALU;-;SINE/AluSx3;intergenic;RN7SL721P||PGD;-;-;intergenic;KIF1B||PGD;-;-;intergenic;KIF1B||PGD;-;-;-;591;24;43	Name=AluSx3	39
chr1:10396907	A:G	PGD	PGD	intergenic	protein_coding	NA	A;G;+;A||R;ALU;-;SINE/AluSx3;intergenic;RN7SL721P||PGD;-;-;intergenic;KIF1B||PGD;-;-;intergenic;KIF1B||PGD;-;-;-;717;28;47	Name=AluSx3	39
chr1:10457249	A:G	DFFA	DFFA	UTR3	protein_coding	NA	T;C;-;A||R||D;ALU;-;SINE/AluJr4;UTR3;DFFA;-;-;intergenic;APITD1-CORT||DFFA;-;-;intergenic;APITD1-CORT||DFFA;-;-;-;1912;30;55	Name=AluJr4	38
chr1:10457256	A:G	DFFA	DFFA	UTR3	protein_coding	NA	T;C;-;A||R||D;ALU;-;SINE/AluJr4;UTR3;DFFA;-;-;intergenic;APITD1-CORT||DFFA;-;-;intergenic;APITD1-CORT||DFFA;-;-;-;2323;30;55	Name=AluJr4	43
chr1:10457257	A:G	DFFA	DFFA	UTR3	protein_coding	NA	T;C;-;A||R||D;ALU;-;SINE/AluJr4;UTR3;DFFA;-;-;intergenic;APITD1-CORT||DFFA;-;-;intergenic;APITD1-CORT||DFFA;-;-;-;2249;30;55	Name=AluJr4	43
chr1:10457428	A:G	DFFA	DFFA	UTR3	protein_coding	NA	T;C;-;A||R||D;ALU;-;SINE/AluSx1;UTR3;DFFA;-;-;intergenic;APITD1-CORT||DFFA;-;-;intergenic;APITD1-CORT||DFFA;-;-;-;1811;30;55	Name=AluSx1	40
chr1:10457566	A:G	DFFA	DFFA	UTR3	protein_coding	NA	T;C;-;A||R||D;ALU;-;SINE/AluSx1;UTR3;DFFA;-;-;intergenic;APITD1-CORT||DFFA;-;-;intergenic;APITD1-CORT||DFFA;-;-;-;1977;30;55	Name=AluSx1	39
chr1:10457578	A:G	DFFA	DFFA	UTR3	protein_coding	NA	T;C;-;A||R||D;ALU;-;SINE/AluSx1;UTR3;DFFA;-;-;intergenic;APITD1-CORT||DFFA;-;-;intergenic;APITD1-CORT||DFFA;-;-;-;2000;30;55	Name=AluSx1	40
chr1:10457941	A:G	DFFA	DFFA	UTR3	protein_coding	NA	T;C;-;A||R||D;ALU;-;SINE/AluJr;UTR3;DFFA;-;-;intergenic;APITD1-CORT||DFFA;-;-;intergenic;APITD1-CORT||DFFA;-;-;-;2242;30;54	Name=AluJr	41
chr1:10457995	A:G	DFFA	DFFA	UTR3	protein_coding	OLIG	T;C;-;A||R||D;ALU;-;SINE/AluJr;UTR3;DFFA;-;-;intergenic;APITD1-CORT||DFFA;-;-;intergenic;APITD1-CORT||DFFA;-;-;-;2368;30;55	Name=AluJr	41
chr1:10458677	A:G	DFFA	DFFA	UTR3	protein_coding	NA	T;C;-;A||R;ALU;-;SINE/AluSx1;ncRNA_exonic;RP5-1113E3.3;-;-;intergenic;APITD1-CORT||DFFA;-;-;intergenic;APITD1-CORT||DFFA;-;-;-;932;29;53	Name=AluSx1	40
chr1:10458991	A:G	DFFA	DFFA	UTR3	protein_coding	NA	T;C;-;A||R;ALU;-;SINE/AluSx3;ncRNA_intronic;RP5-1113E3.3;-;-;intergenic;APITD1-CORT||DFFA;-;-;intergenic;APITD1-CORT||DFFA;-;-;-;1679;30;54	Name=AluSx3	42
chr1:10459105	A:G	DFFA	DFFA	UTR3	protein_coding	NA	T;C;-;A||R;ALU;-;SINE/AluSx3;ncRNA_exonic;RP5-1113E3.3;-;-;intergenic;APITD1-CORT||DFFA;-;-;intergenic;APITD1-CORT||DFFA;-;-;-;1138;30;54	Name=AluSx3	36
chr1:10459852	A:G	DFFA	DFFA	UTR3	protein_coding	NA	T;C;-;A||R;ALU;-;SINE/AluJr;UTR3;DFFA;-;-;downstream;DFFA;-;-;downstream;DFFA;-;-;-;875;30;54	Name=AluJr	38
chr1:10461037	A:G	DFFA	DFFA	UTR3	protein_coding	NA	T;C;-;A||R||D;ALU;-;SINE/AluY;UTR3;DFFA;-;-;UTR3;DFFA;-;-;UTR3;DFFA;-;-;-;908;30;54	Name=AluY	28
chr1:108933013	T:C	GPSM2	GPSM2	UTR3	protein_coding	NA	T;C;-;A||R;ALU;-;SINE/AluJo;UTR3;GPSM2;-;-;intronic;CLCC1;-;-;UTR3;GPSM2;-;-;-;1241;29;53	Name=AluJo	36
chr1:108933019	T:C	GPSM2	GPSM2	UTR3	protein_coding	NA	T;C;-;A||R||D;ALU;-;SINE/AluJo;UTR3;GPSM2;-;-;intronic;CLCC1;-;-;UTR3;GPSM2;-;-;-;1425;29;53	Name=AluJo	40
chr1:109063598	A:G	TAF13	TAF13	intergenic	protein_coding	NA	T;C;-;A||R;ALU;-;SINE/AluSz6;downstream;TAF13;-;-;downstream;TAF13;-;-;downstream;TAF13;-;-;-;1915;30;54	Name=AluSz6	43
chr1:109063638	A:G	TAF13	TAF13	intergenic	protein_coding	NA	T;C;-;A||R;ALU;-;SINE/AluSz6;downstream;TAF13;-;-;downstream;TAF13;-;-;downstream;TAF13;-;-;-;1576;30;54	Name=AluSz6	43
chr1:109063714	A:G	TAF13	TAF13	intergenic	protein_coding	NA	T;C;-;A||R;ALU;-;SINE/AluSz6;downstream;TAF13;-;-;downstream;TAF13;-;-;downstream;TAF13;-;-;-;1247;30;54	Name=AluSz6	42
chr1:109064035	A:G	TAF13	TAF13	intergenic	protein_coding	NA	T;C;-;A||R;ALU;-;SINE/AluSc;downstream;TAF13;-;-;downstream;TAF13;-;-;downstream;TAF13;-;-;-;387;28;50	Name=AluSc	24
chr1:11020860	A:G	TARDBP	TARDBP	intronic	protein_coding	NA	A;G;+;A||R||D;ALU;-;SINE/AluSc;intronic;TARDBP;-;-;intronic;TARDBP;-;-;intronic;TARDBP;-;-;-;935;30;53	Name=AluSc	29
chr1:11021268	A:G	TARDBP	TARDBP	intronic	protein_coding	NA	A;G;+;A||R||D;ALU;-;SINE/AluSq2;intronic;TARDBP;-;-;intronic;TARDBP;-;-;intronic;TARDBP;-;-;-;1848;30;54	Name=AluSq2	24
chr1:11028163	T:C	MASP2	MASP2	intronic	protein_coding	NA	A;G;+;A||R||D;ALU;rs577425682;SINE/AluSq;intronic;MASP2;-;-;intronic;MASP2;-;-;intronic;MASP2;-;-;-;1801;30;55	Name=AluSq	36
chr1:11029122	T:C	MASP2	MASP2	intronic	protein_coding	NEU	A;G;+;A||R;ALU;-;SINE/AluY;intronic;MASP2;-;-;intronic;MASP2;-;-;intronic;MASP2;-;-;-;1031;30;53	Name=AluY	26
chr1:11029784	T:C	MASP2	MASP2	intronic	protein_coding	NA	A;G;+;A||R;ALU;-;SINE/AluSp;ncRNA_exonic;RP4-635E18.8;-;-;intronic;MASP2;-;-;intronic;MASP2;-;-;-;1002;30;53	Name=AluSp	35
chr1:11029812	T:C	MASP2	MASP2	intronic	protein_coding	NA	A;G;+;A||R||D;ALU;-;SINE/AluSp;ncRNA_exonic;RP4-635E18.8;-;-;intronic;MASP2;-;-;intronic;MASP2;-;-;-;1516;30;53	Name=AluSp	39
chr1:110358199	T:C	SLC16A4	SLC16A4	intergenic	protein_coding	NA	A;G;+;A||R;ALU;-;SINE/AluJb;intergenic;RBM15||SLC16A4;-;-;intergenic;RBM15||SLC16A4;-;-;intergenic;RBM15||SLC16A4;-;-;-;46;17;19	Name=AluSq	14
chr1:110358205	T:C	SLC16A4	SLC16A4	intergenic	protein_coding	NA	A;G;+;A||R;ALU;-;SINE/AluJb;intergenic;RBM15||SLC16A4;-;-;intergenic;RBM15||SLC16A4;-;-;intergenic;RBM15||SLC16A4;-;-;-;65;18;22	Name=AluSq	14
chr1:110359392	T:C	SLC16A4	SLC16A4	intergenic	protein_coding	NA	A;G;+;A||R;ALU;-;SINE/AluJo;intergenic;RBM15||SLC16A4;-;-;intergenic;RBM15||SLC16A4;-;-;intergenic;RBM15||SLC16A4;-;-;-;23;13;14	Name=AluJo	7
chr1:110359393	T:C	SLC16A4	SLC16A4	intergenic	protein_coding	NA	A;G;+;A||R;ALU;-;SINE/AluJo;intergenic;RBM15||SLC16A4;-;-;intergenic;RBM15||SLC16A4;-;-;intergenic;RBM15||SLC16A4;-;-;-;19;11;14	Name=AluJo	7
chr1:110359941	T:C	SLC16A4	SLC16A4	intergenic	protein_coding	NA	A;G;+;A||R;ALU;-;SINE/AluSq2;intergenic;RBM15||SLC16A4;-;-;intergenic;RBM15||SLC16A4;-;-;intergenic;RBM15||SLC16A4;-;-;-;55;18;22	Name=AluSq2	14
chr1:110360434	T:C	SLC16A4	SLC16A4	intergenic	protein_coding	NA	A;G;+;A||R;ALU;-;SINE/AluJb;intergenic;RBM15||SLC16A4;-;-;intergenic;RBM15||SLC16A4;-;-;intergenic;RBM15||SLC16A4;-;-;-;113;23;31	Name=AluJb	13
chr1:110361526	T:C	SLC16A4	SLC16A4	intergenic	protein_coding	NA	A;G;+;A||R;ALU;-;SINE/AluSz;intergenic;RBM15||SLC16A4;-;-;intergenic;RBM15||SLC16A4;-;-;intergenic;RBM15||SLC16A4;-;-;-;63;16;21	Name=AluSz	10
chr1:110366003	T:C	SLC16A4	SLC16A4	intronic	protein_coding	NA	A;G;+;A||R||D;REP;-;SINE/FLAM_C;intronic;SLC16A4;-;-;intronic;SLC16A4;-;-;intronic;SLC16A4;-;-;-;788;30;51	Name=AluJb	19
chr1:110366024	T:C	SLC16A4	SLC16A4	intronic	protein_coding	NA	A;G;+;A||R||D;REP;-;SINE/FLAM_C;intronic;SLC16A4;-;-;intronic;SLC16A4;-;-;intronic;SLC16A4;-;-;-;741;29;47	Name=AluJb	18
chr1:110367575	T:C	SLC16A4	SLC16A4	intronic	protein_coding	NA	A;G;+;A||R||D;ALU;-;SINE/AluJb;intronic;SLC16A4;-;-;intronic;SLC16A4;-;-;intronic;SLC16A4;-;-;-;738;30;51	Name=AluJb	15
chr1:110367589	T:C	SLC16A4	SLC16A4	intronic	protein_coding	NA	A;G;+;A||R||D;ALU;-;SINE/AluJb;intronic;SLC16A4;-;-;intronic;SLC16A4;-;-;intronic;SLC16A4;-;-;-;618;30;51	Name=AluJb	12
chr1:110368035	T:C	SLC16A4	SLC16A4	intronic	protein_coding	NA	A;G;+;A||R||D;ALU;-;SINE/AluY;intronic;SLC16A4;-;-;intronic;SLC16A4;-;-;intronic;SLC16A4;-;-;-;665;30;50	Name=AluY	11
chr1:110369493	T:C	SLC16A4	SLC16A4	intronic	protein_coding	NA	A;G;+;A||R||D;ALU;-;SINE/AluSx3;intronic;SLC16A4;-;-;intronic;SLC16A4;-;-;intronic;SLC16A4;-;-;-;909;29;51	Name=AluSz	19
chr1:11078016	A:G	EXOSC10	EXOSC10	intronic	protein_coding	NA	T;C;-;A||R;ALU;-;SINE/AluJb;intronic;EXOSC10;-;-;intronic;EXOSC10;-;-;intronic;EXOSC10;-;-;-;1016;30;53	Name=AluJo	23
chr1:11078043	A:G	EXOSC10	EXOSC10	intronic	protein_coding	NA	T;C;-;A||R;ALU;-;SINE/AluJb;intronic;EXOSC10;-;-;intronic;EXOSC10;-;-;intronic;EXOSC10;-;-;-;911;29;52	Name=AluJo	22
chr1:1112865	A:G	C1orf159	C1orf159	intronic	protein_coding	NA	T;C;-;A||R;REP;-;LTR/MER50;intronic;C1orf159;-;-;intronic;C1orf159;-;-;intronic;C1orf159;-;-;-;34;12;20	Name=MER50	14
chr1:1112871	A:G	C1orf159	C1orf159	intronic	protein_coding	NEU-GLU	T;C;-;A||R;REP;-;LTR/MER50;intronic;C1orf159;-;-;intronic;C1orf159;-;-;intronic;C1orf159;-;-;-;25;7;17	Name=MER50	7
chr1:1112883	A:G	C1orf159	C1orf159	intronic	protein_coding	NA	T;C;-;A||R||D;REP;-;LTR/MER50;intronic;C1orf159;-;-;intronic;C1orf159;-;-;intronic;C1orf159;-;-;-;29;9;16	Name=MER50	10
chr1:1112985	A:G	C1orf159	C1orf159	intronic	protein_coding	NA	T;C;-;A||R||D;ALU;-;SINE/AluSx1;intronic;C1orf159;-;-;intronic;C1orf159;-;-;intronic;C1orf159;-;-;-;16;4;9	Name=AluSx1	10
chr1:1113261	A:G	C1orf159	C1orf159	intronic	protein_coding	NA	T;C;-;A||R;REP;-;LTR/MER50;intronic;C1orf159;-;-;intronic;C1orf159;-;-;intronic;C1orf159;-;-;-;35;13;23	Name=MER50	15
chr1:1113318	A:G	C1orf159	C1orf159	intronic	protein_coding	NA	T;C;-;A||R||D;REP;-;LTR/MER50;intronic;C1orf159;-;-;intronic;C1orf159;-;-;intronic;C1orf159;-;-;-;46;10;22	Name=MER50	16
chr1:1113733	A:G	C1orf159	C1orf159	intronic	protein_coding	NA	T;C;-;A||R||D;REP;-;LTR/MER50;intronic;C1orf159;-;-;intronic;C1orf159;-;-;intronic;C1orf159;-;-;-;53;10;19	Name=MER50	10
chr1:111439382	A:G	WDR77	WDR77	intergenic	protein_coding	NEU-GABA-GLU	T;C;-;A||R||D;ALU;-;SINE/AluSq;ncRNA_intronic;RP11-552M11.4;-;-;downstream;WDR77;-;-;downstream;WDR77;-;-;-;183;25;42	Name=AluSq	27
chr1:111463956	A:G	ATP5PB	ATP5PB	intergenic	protein_coding	NA	A;G;+;A||R;ALU;-;SINE/AluY;intergenic;ATP5F1||C1orf162;-;-;intergenic;ATP5F1||C1orf162;-;-;intergenic;ATP5F1||C1orf162;-;-;-;283;23;42	Name=AluY	26
chr1:112655356	A:G	CAPZA1	CAPZA1	intronic	protein_coding	MGAS	A;G;+;A||R||D;ALU;-;SINE/AluSz6;intronic;CAPZA1;-;-;intronic;CAPZA1;-;-;intronic;CAPZA1;-;-;-;34;11;13	Name=AluSz6	18
chr1:112961938	A:G	SLC16A1-AS1	SLC16A1-AS1	ncRNA	lncRNA	NA	A;G;+;A||R||D;REP;-;LINE/L1M2;ncRNA_intronic;RP11-31F15.1;-;-;ncRNA_intronic;SLC16A1-AS1;-;-;ncRNA_intronic;BC023568||BC047723||BX648855;-;-;-;397;27;46	Name=L1M2	9
chr1:112963114	A:G	SLC16A1-AS1	SLC16A1-AS1	ncRNA	lncRNA	NA	A;G;+;A||R||D;REP;-;LINE/L1M2;ncRNA_intronic;RP11-31F15.1;-;-;ncRNA_intronic;SLC16A1-AS1;-;-;ncRNA_intronic;BC023568||BC047723||BX648855;-;-;-;675;29;51	Name=L1M2	8
chr1:11298061	A:G	UBIAD1	UBIAD1	UTR3	protein_coding	NA	A;G;+;A||R;ALU;-;SINE/AluSq;intergenic;UBIAD1||PTCHD2;-;-;intergenic;UBIAD1||PTCHD2;-;-;intergenic;UBIAD1||PTCHD2;-;-;-;468;29;51	Name=AluSq	11
chr1:11298219	A:G	UBIAD1	UBIAD1	UTR3	protein_coding	NA	A;G;+;A||R;ALU;-;SINE/AluSq;intergenic;UBIAD1||PTCHD2;-;-;intergenic;UBIAD1||PTCHD2;-;-;intergenic;UBIAD1||PTCHD2;-;-;-;217;27;46	Name=AluSq	4
chr1:11298220	A:G	UBIAD1	UBIAD1	UTR3	protein_coding	NA	A;G;+;A||R;ALU;-;SINE/AluSq;intergenic;UBIAD1||PTCHD2;-;-;intergenic;UBIAD1||PTCHD2;-;-;intergenic;UBIAD1||PTCHD2;-;-;-;416;28;50	Name=AluSq	5
chr1:113124955	A:G	LRIG2	LRIG2	UTR3	protein_coding	NA	A;G;+;A||R;ALU;-;SINE/AluJr;UTR3;LRIG2;-;-;UTR3;LRIG2;-;-;downstream;LRIG2;-;-;251;14;724;29;52	Name=AluJr	31
chr1:113125086	A:G	LRIG2	LRIG2	UTR3	protein_coding	NA	A;G;+;A||R;ALU;-;SINE/AluJr;UTR3;LRIG2;-;-;UTR3;LRIG2;-;-;downstream;LRIG2;-;-;-;606;30;53	Name=AluJr	20
chr1:113129150	A:G	LRIG2	LRIG2	UTR3	protein_coding	NA	A;G;+;A||R;ALU;-;SINE/AluSc;UTR3;LRIG2;-;-;intergenic;LRIG2||LOC643441;-;-;intergenic;LRIG2||LOC643441;-;-;-;4;3;3	Name=AluSc	21
chr1:113129155	A:G	LRIG2	LRIG2	UTR3	protein_coding	NA	A;G;+;A||R;ALU;-;SINE/AluSc;UTR3;LRIG2;-;-;intergenic;LRIG2||LOC643441;-;-;intergenic;LRIG2||LOC643441;-;-;-;236;28;49	Name=AluSc	20
chr1:113130148	A:G	LRIG2	LRIG2	UTR3	protein_coding	NA	A;G;+;A||R;ALU;-;SINE/AluJb;UTR3;LRIG2;-;-;intergenic;LRIG2||LOC643441;-;-;intergenic;LRIG2||LOC643441;-;-;-;1585;30;54	Name=AluJb	37
chr1:113130950	A:G	LRIG2	LRIG2	UTR3	protein_coding	NA	A;G;+;A||R;ALU;-;SINE/AluSx1;UTR3;LRIG2;-;-;intergenic;LRIG2||LOC643441;-;-;intergenic;LRIG2||LOC643441;-;-;-;1302;30;54	Name=AluSx1	36
chr1:113131030	A:G	LRIG2	LRIG2	UTR3	protein_coding	NA	A;G;+;A||R;ALU;-;SINE/AluSx1;UTR3;LRIG2;-;-;intergenic;LRIG2||LOC643441;-;-;intergenic;LRIG2||LOC643441;-;-;-;811;30;54	Name=AluSx1	19
chr1:113131118	A:G	LRIG2	LRIG2	UTR3	protein_coding	NA	A;G;+;A||R;ALU;-;SINE/AluSx1;UTR3;LRIG2;-;-;intergenic;LRIG2||LOC643441;-;-;intergenic;LRIG2||LOC643441;-;-;-;969;30;53	Name=AluSx1	27
chr1:113131215	A:G	LRIG2	LRIG2	UTR3	protein_coding	NA	A;G;+;A||R;ALU;-;SINE/AluSx1;UTR3;LRIG2;-;-;intergenic;LRIG2||LOC643441;-;-;intergenic;LRIG2||LOC643441;-;-;-;1464;30;53	Name=AluSx1	40
chr1:113686612	A:G	MAGI3	MAGI3	intergenic	protein_coding	NA	A;G;+;A||R;ALU;-;SINE/AluSx1;downstream;MAGI3;-;-;downstream;MAGI3;-;-;downstream;MAGI3;-;-;-;260;23;36	Name=AluSx1	22
chr1:113715390	A:G	PHTF1	PHTF1	intronic	protein_coding	NA	T;C;-;A||R;ALU;-;SINE/AluJb;intronic;PHTF1;-;-;intronic;PHTF1;-;-;intronic;PHTF1;-;-;-;262;23;43	Name=AluJb	24
chr1:113715484	A:G	PHTF1	PHTF1	intronic	protein_coding	NA	T;C;-;A||R||D;ALU;-;SINE/AluJb;intronic;PHTF1;-;-;intronic;PHTF1;-;-;intronic;PHTF1;-;-;-;214;21;33	Name=AluJb	20
chr1:113715490	A:G	PHTF1	PHTF1	intronic	protein_coding	NA	T;C;-;A||R||D;ALU;-;SINE/AluJb;intronic;PHTF1;-;-;intronic;PHTF1;-;-;intronic;PHTF1;-;-;-;151;19;28	Name=AluJb	21
chr1:113716410	A:G	PHTF1	PHTF1	intronic	protein_coding	NEU	T;C;-;A||R;ALU;-;SINE/AluJr;intronic;PHTF1;-;-;intronic;PHTF1;-;-;intronic;PHTF1;-;-;-;80;11;21	Name=AluJr	16
chr1:113716437	A:G	PHTF1	PHTF1	intronic	protein_coding	NEU	T;C;-;A||R;ALU;-;SINE/AluJr;intronic;PHTF1;-;-;intronic;PHTF1;-;-;intronic;PHTF1;-;-;-;172;15;28	Name=AluJr	19
chr1:113716569	A:G	PHTF1	PHTF1	intronic	protein_coding	NA	T;C;-;A||R;ALU;-;SINE/AluJr;intronic;PHTF1;-;-;intronic;PHTF1;-;-;intronic;PHTF1;-;-;-;191;17;29	Name=AluJr	22
chr1:113716623	A:G	PHTF1	PHTF1	intronic	protein_coding	NEU-GABA-GLU	T;C;-;A||R||D;ALU;-;SINE/AluJr;intronic;PHTF1;-;-;intronic;PHTF1;-;-;intronic;PHTF1;-;-;-;127;11;22	Name=AluJr	25
chr1:113724459	A:G	PHTF1	PHTF1	intronic	protein_coding	NA	T;C;-;A||R||D;ALU;-;SINE/AluSx1;intronic;PHTF1;-;-;intronic;PHTF1;-;-;intronic;PHTF1;-;-;-;12;4;6	Name=AluSx1	10
chr1:114415195	A:G	TRIM33	TRIM33	intronic	protein_coding	NA	T;C;-;A||R||D;ALU;-;SINE/AluJr4;intronic;TRIM33;-;-;intronic;TRIM33;-;-;intronic;TRIM33;-;-;-;43;16;19	Name=AluJr4	17
chr1:114415223	A:G	TRIM33	TRIM33	intronic	protein_coding	NA	T;C;-;A||R||D;ALU;-;SINE/AluJr4;intronic;TRIM33;-;-;intronic;TRIM33;-;-;intronic;TRIM33;-;-;-;43;15;20	Name=AluJr4	16
chr1:114770272	A:G	SIKE1	SIKE1	UTR3	protein_coding	NA	T;C;-;A||R||D;ALU;-;SINE/AluSx1;UTR3;SIKE1;-;-;UTR3;SIKE1;-;-;UTR3;SIKE1;-;-;-;854;30;53	Name=AluSx1	24
chr1:114770314	A:G	SIKE1	SIKE1	UTR3	protein_coding	NA	T;C;-;A||R;ALU;-;SINE/AluSx1;UTR3;SIKE1;-;-;UTR3;SIKE1;-;-;UTR3;SIKE1;-;-;-;818;30;53	Name=AluSx1	18
chr1:117866771	A:G	GDAP2	GDAP2	UTR3	protein_coding	NA	T;C;-;A||R;ALU;-;SINE/AluSx;UTR3;GDAP2;-;-;UTR3;GDAP2;-;-;UTR3;GDAP2;-;-;-;25;15;15	Name=AluSx	14
chr1:1316182	A:G	INTS11	INTS11	intronic	protein_coding	NA	T;C;-;R;ALU;-;SINE/AluSz;intronic;CPSF3L;-;-;intronic;CPSF3L;-;-;intronic;CPSF3L;-;-;-;1824;30;53	Name=AluSz	23
chr1:1316397	A:G	INTS11	INTS11	intronic	protein_coding	NA	T;C;-;R||D;ALU;-;SINE/AluSq2;intronic;CPSF3L;-;-;intronic;CPSF3L;-;-;intronic;CPSF3L;-;-;-;1972;30;53	Name=AluSq2	22
chr1:1316423	A:G	INTS11	INTS11	intronic	protein_coding	NA	T;C;-;A||R||D;ALU;-;SINE/AluSq2;intronic;CPSF3L;-;-;intronic;CPSF3L;-;-;intronic;CPSF3L;-;-;-;1819;30;54	Name=AluSq2	27
chr1:1316668	A:G	INTS11	INTS11	intronic	protein_coding	NA	T;C;-;R||D;ALU;-;SINE/AluSx;intronic;CPSF3L;-;-;intronic;CPSF3L;-;-;intronic;CPSF3L;-;-;-;1503;30;53	Name=AluSx	16
chr1:1316969	T:C	INTS11	INTS11	intronic	protein_coding	OLIG	A;G;+;A||R;ALU;-;SINE/AluJr;intronic;CPSF3L;-;-;intronic;CPSF3L;-;-;intronic;CPSF3L;-;-;-;1618;30;53	Name=AluJr	31
chr1:1317128	A:G	INTS11	INTS11	intronic	protein_coding	NA	T;C;-;R;ALU;-;SINE/AluSq;intronic;CPSF3L;-;-;intronic;CPSF3L;-;-;intronic;CPSF3L;-;-;-;1774;30;53	Name=AluSq	19
chr1:1317274	T:C	INTS11	INTS11	intronic	protein_coding	NA	A;G;+;A||R||D;ALU;-;SINE/AluSq;intronic;CPSF3L;-;-;intronic;CPSF3L;-;-;intronic;CPSF3L;-;-;-;1395;30;53	Name=AluSq	33
chr1:1317955	A:G	INTS11	INTS11	intronic	protein_coding	NEU	T;C;-;A||R||D;ALU;-;SINE/AluY;ncRNA_intronic;RP5-890O3.9;-;-;intronic;CPSF3L;-;-;intronic;CPSF3L;-;-;-;2052;30;54	Name=AluY	39
chr1:1317962	A:G	INTS11	INTS11	intronic	protein_coding	NA	T;C;-;R;ALU;-;SINE/AluY;ncRNA_intronic;RP5-890O3.9;-;-;intronic;CPSF3L;-;-;intronic;CPSF3L;-;-;-;1220;30;53	Name=AluY	26
chr1:1318042	A:G	INTS11	INTS11	intronic	protein_coding	NA	T;C;-;A||R||D;ALU;-;SINE/AluY;ncRNA_intronic;RP5-890O3.9;-;-;intronic;CPSF3L;-;-;intronic;CPSF3L;-;-;-;1940;30;54	Name=AluY	35
chr1:1318044	A:G	INTS11	INTS11	intronic	protein_coding	NA	T;C;-;A||R||D;ALU;-;SINE/AluY;ncRNA_intronic;RP5-890O3.9;-;-;intronic;CPSF3L;-;-;intronic;CPSF3L;-;-;-;1710;30;53	Name=AluY	33
chr1:1318075	A:G	INTS11	INTS11	intronic	protein_coding	NA	T;C;-;A||R||D;ALU;-;SINE/AluY;ncRNA_intronic;RP5-890O3.9;-;-;intronic;CPSF3L;-;-;intronic;CPSF3L;-;-;-;1451;30;53	Name=AluY	31
chr1:1318395	A:G	INTS11	INTS11	intronic	protein_coding	NA	T;C;-;A||R;ALU;-;SINE/AluJb;ncRNA_intronic;RP5-890O3.9;-;-;intronic;CPSF3L;-;-;intronic;CPSF3L;-;-;-;1797;30;54	Name=AluJb	31
chr1:1318413	A:G	INTS11	INTS11	intronic	protein_coding	NA	T;C;-;A||R||D;ALU;-;SINE/AluJb;ncRNA_intronic;RP5-890O3.9;-;-;intronic;CPSF3L;-;-;intronic;CPSF3L;-;-;-;1813;30;54	Name=AluJb	35
chr1:1318414	A:G	INTS11	INTS11	intronic	protein_coding	NA	T;C;-;A||R;ALU;-;SINE/AluJb;ncRNA_intronic;RP5-890O3.9;-;-;intronic;CPSF3L;-;-;intronic;CPSF3L;-;-;-;1146;30;54	Name=AluJb	27
chr1:1318534	A:G	INTS11	INTS11	intronic	protein_coding	OLIG	T;C;-;A||R;ALU;-;SINE/AluJb;ncRNA_intronic;RP5-890O3.9;-;-;intronic;CPSF3L;-;-;intronic;CPSF3L;-;-;-;1604;30;54	Name=AluJb	31
chr1:1318537	A:G	INTS11	INTS11	intronic	protein_coding	NA	T;C;-;A||R;ALU;-;SINE/AluJb;ncRNA_intronic;RP5-890O3.9;-;-;intronic;CPSF3L;-;-;intronic;CPSF3L;-;-;-;1529;30;53	Name=AluJb	29
chr1:1318551	A:G	INTS11	INTS11	intronic	protein_coding	NA	T;C;-;A||R;ALU;-;SINE/AluJb;ncRNA_intronic;RP5-890O3.9;-;-;intronic;CPSF3L;-;-;intronic;CPSF3L;-;-;-;1245;30;54	Name=AluJb	23
chr1:145290654	A:G	NBPF20	NBPF20	UTR3	protein_coding	NA	.	.	20
chr1:145740959	A:G	RNF115	RNF115	UTR3	protein_coding	NA	.	Name=AluSz	22
chr1:145741011	A:G	RNF115	RNF115	UTR3	protein_coding	NA	.	Name=AluSz	21
chr1:145741997	A:G	RNF115	RNF115	UTR3	protein_coding	NEU	.	Name=AluSz6	20
chr1:145742009	A:G	RNF115	RNF115	UTR3	protein_coding	NEU	.	Name=AluSz6	20
chr1:145742027	A:G	RNF115	RNF115	UTR3	protein_coding	NEU	.	Name=AluSz6	20
chr1:145742057	A:G	RNF115	RNF115	UTR3	protein_coding	NEU	.	Name=AluSz6	28
chr1:145745289	A:G	RNF115	RNF115	UTR3	protein_coding	NA	.	Name=AluJb	20
chr1:145745622	A:G	RNF115	RNF115	UTR3	protein_coding	NA	.	Name=AluSq	36
chr1:145745639	A:G	RNF115	RNF115	UTR3	protein_coding	NA	.	Name=AluSq	23
chr1:145746163	A:G	RNF115	RNF115	UTR3	protein_coding	NA	.	Name=AluSc8	23
chr1:145842834	A:G	POLR3C	POLR3C	UTR3	protein_coding	NA	.	Name=AluJr	6
chr1:145842871	A:G	POLR3C	POLR3C	UTR3	protein_coding	NA	.	Name=AluJr	12
chr1:145922100	T:C	GNRHR2	GNRHR2	ncRNA	lncRNA	NA	.	Name=AluSz6	35
chr1:145922137	T:C	GNRHR2	GNRHR2	ncRNA	lncRNA	NA	.	Name=AluSz6	39
chr1:145922998	T:C	GNRHR2	GNRHR2	ncRNA	lncRNA	NA	.	Name=AluY	27
chr1:145923011	T:C	GNRHR2	GNRHR2	ncRNA	lncRNA	NA	.	Name=AluY	35
chr1:145925600	A:G	RBM8A	RBM8A	UTR3	protein_coding	NA	.	Name=AluJo	36
chr1:14610337	A:G	KAZN	KAZN	intronic	protein_coding	NA	A;G;+;A||R;ALU;-;SINE/AluY;intronic;KAZN;-;-;intronic;KAZN;-;-;intronic;KAZN;-;-;-;3;1;2	Name=AluY	6
chr1:14610430	A:G	KAZN	KAZN	intronic	protein_coding	NA	A;G;+;A||R;ALU;-;SINE/AluY;intronic;KAZN;-;-;intronic;KAZN;-;-;intronic;KAZN;-;-;-;2;1;2	Name=AluY	7
chr1:14611614	A:G	KAZN	KAZN	intronic	protein_coding	NA	A;G;+;A;ALU;-;SINE/AluJo;intronic;KAZN;-;-;intronic;KAZN;-;-;intronic;KAZN;-;-;-;5;1;2	Name=AluJo	3
chr1:14619267	A:G	KAZN	KAZN	intronic	protein_coding	NA	A;G;+;A||R||D;ALU;-;SINE/AluJr;intronic;KAZN;-;-;intronic;KAZN;-;-;intronic;KAZN;-;-;-;7;2;4	Name=AluJr	10
chr1:14669640	A:G	KAZN	KAZN	intronic	protein_coding	NA	A;G;+;A||R||D;ALU;-;SINE/AluJr;intronic;KAZN;-;-;intronic;KAZN;-;-;intronic;KAZN;-;-;-;5;1;2	Name=AluJr	14
chr1:146995393	A:G	NBPF12	NBPF12	UTR3	protein_coding	NA	.	Name=L1MC4	19
chr1:14701538	A:G	KAZN	KAZN	intronic	protein_coding	NEU-GABA	A;G;+;A||R;ALU;-;SINE/AluJb;intronic;KAZN;-;-;intronic;KAZN;-;-;intronic;KAZN;-;-;-;8;3;4	Name=AluJb	17
chr1:14701572	A:G	KAZN	KAZN	intronic	protein_coding	NEU-GABA	A;G;+;A;ALU;-;SINE/AluJb;intronic;KAZN;-;-;intronic;KAZN;-;-;intronic;KAZN;-;-;-;5;2;3	Name=AluJb	13
chr1:14753465	A:G	KAZN	KAZN	intronic	protein_coding	NA	A;G;+;R;REP;-;SINE/FLAM_C;intronic;KAZN;-;-;intronic;KAZN;-;-;intronic;KAZN;-;-;-;4;1;2	Name=FLAM_C	9
chr1:14753469	A:G	KAZN	KAZN	intronic	protein_coding	NA	.	Name=FLAM_C	9
chr1:14754540	A:G	KAZN	KAZN	intronic	protein_coding	NA	A;G;+;A||R;ALU;-;SINE/AluSx1;intronic;KAZN;-;-;intronic;KAZN;-;-;intronic;KAZN;-;-;-;3;1;2	Name=AluSx1	13
chr1:14754562	A:G	KAZN	KAZN	intronic	protein_coding	NEU-GABA	A;G;+;A;ALU;-;SINE/AluSx1;intronic;KAZN;-;-;intronic;KAZN;-;-;intronic;KAZN;-;-;-;4;1;2	Name=AluSx1	10
chr1:148102644	A:G	NBPF11	NBPF11	UTR3	protein_coding	NA	T;C;-;R||D;REP;-;LINE/L1MC4;downstream;NBPF24;-;-;UTR3;NBPF11||NBPF8;-;-;UTR3;NBPF24||NBPF8;-;-;-;0;0;0	Name=L1MC4	32
chr1:1483680	A:G	ATAD3B	ATAD3B	intronic	protein_coding	NA	A;G;+;A||R||D;ALU;-;SINE/AluSz;intronic;ATAD3B;-;-;intronic;ATAD3B;-;-;intronic;ATAD3B;-;-;-;1706;30;54	Name=AluSz	12
chr1:149054632	A:G	NBPF9	NBPF9	UTR3	protein_coding	NA	.	Name=L1MC4	12
chr1:149054720	A:G	NBPF9	NBPF9	UTR3	protein_coding	NA	.	Name=L1MC4	6
chr1:149054814	A:G	NBPF9	NBPF9	UTR3	protein_coding	NEU	.	.	33
chr1:149555534	A:G	NBPF19	NBPF19	UTR3	protein_coding	NA	.	.	26
chr1:149555537	A:G	NBPF19	NBPF19	UTR3	protein_coding	NA	.	.	26
chr1:149555580	A:G	NBPF19	NBPF19	UTR3	protein_coding	NA	.	.	34
chr1:149555610	A:G	NBPF19	NBPF19	UTR3	protein_coding	NA	.	.	34
chr1:149555674	A:G	NBPF19	NBPF19	UTR3	protein_coding	NA	.	Name=L1MC4	20
chr1:149555762	A:G	NBPF19	NBPF19	UTR3	protein_coding	MGAS	.	Name=L1MC4	37
chr1:150102626	A:G	VPS45	VPS45	intronic	protein_coding	NA	A;G;+;A||R||D;REP;-;LINE/L1PA14;intronic;VPS45;-;-;intronic;VPS45;-;-;intronic;VPS45;-;-;-;154;25;35	Name=L1PA14	10
chr1:150309097	A:G	MRPS21	MRPS21	intergenic	protein_coding	NA	A;G;+;A||R;ALU;-;SINE/AluSq2;downstream;MRPS21;-;-;downstream;MRPS21;-;-;downstream;MRPS21;-;-;-;1569;30;54	Name=AluSq2	38
chr1:150309136	A:G	MRPS21	MRPS21	intergenic	protein_coding	NA	A;G;+;A||R;ALU;-;SINE/AluSq2;downstream;MRPS21;-;-;downstream;MRPS21;-;-;downstream;MRPS21;-;-;-;1568;30;54	Name=AluSq2	36
chr1:150309516	A:G	MRPS21	MRPS21	intergenic	protein_coding	NA	A;G;+;A||R||D;ALU;-;SINE/AluY;downstream;MRPS21;-;-;downstream;MRPS21;-;-;intergenic;MRPS21||PRPF3;-;-;-;1885;30;54	Name=AluYj4	43
chr1:150309562	A:G	MRPS21	MRPS21	intergenic	protein_coding	NA	A;G;+;A||R||D;ALU;-;SINE/AluY;downstream;MRPS21;-;-;downstream;MRPS21;-;-;intergenic;MRPS21||PRPF3;-;-;-;1968;30;54	Name=AluYj4	43
chr1:150346862	A:G	PRPF3	PRPF3	intronic	protein_coding	MGAS	A;G;+;A||R;ALU;-;SINE/AluJb;intronic;PRPF3;-;-;intronic;PRPF3;-;-;intronic;PRPF3;-;-;-;1366;30;54	Name=AluJb	25
chr1:150346940	A:G	PRPF3	PRPF3	intronic	protein_coding	NA	.	Name=AluJb	18
chr1:150346988	A:G	PRPF3	PRPF3	intronic	protein_coding	NA	A;G;+;A||R||D;ALU;rs587693638;SINE/AluJb;intronic;PRPF3;-;-;intronic;PRPF3;-;-;intronic;PRPF3;-;-;-;1215;30;54	Name=AluJb	25
chr1:150347672	A:G	PRPF3	PRPF3	intronic	protein_coding	NA	A;G;+;A||R||D;ALU;-;SINE/AluSx1;intronic;PRPF3;-;-;intronic;PRPF3;-;-;intronic;PRPF3;-;-;-;1146;30;54	Name=AluSx1	26
chr1:150348334	A:G	PRPF3	PRPF3	intronic	protein_coding	NA	A;G;+;A||R;ALU;-;SINE/AluSx;intronic;PRPF3;-;-;intronic;PRPF3;-;-;intronic;PRPF3;-;-;-;900;29;53	Name=AluSx	13
chr1:150348715	A:G	PRPF3	PRPF3	intronic	protein_coding	NA	A;G;+;A||R||D;ALU;-;SINE/AluSq;intronic;PRPF3;-;-;intronic;PRPF3;-;-;intronic;PRPF3;-;-;-;1418;30;54	Name=AluSq	26
chr1:150611261	A:G	ENSA	ENSA	intergenic	protein_coding	NA	T;C;-;A||R;ALU;-;SINE/AluSz;intronic;ENSA;-;-;intergenic;MCL1||ENSA;-;-;intergenic;MCL1||ENSA;-;-;-;1041;30;54	Name=AluSz	41
chr1:150612582	A:G	ENSA	ENSA	intergenic	protein_coding	NA	T;C;-;A||R||D;ALU;-;SINE/AluY;intronic;ENSA;-;-;intergenic;MCL1||ENSA;-;-;intergenic;MCL1||ENSA;-;-;-;576;29;53	Name=AluY	31
chr1:150612591	A:G	ENSA	ENSA	intergenic	protein_coding	NEU	T;C;-;A||R||D;ALU;-;SINE/AluY;intronic;ENSA;-;-;intergenic;MCL1||ENSA;-;-;intergenic;MCL1||ENSA;-;-;-;546;30;53	Name=AluY	33
chr1:150612594	A:G	ENSA	ENSA	intergenic	protein_coding	NA	T;C;-;A||R;ALU;-;SINE/AluY;intronic;ENSA;-;-;intergenic;MCL1||ENSA;-;-;intergenic;MCL1||ENSA;-;-;-;2;1;1	Name=AluY	27
chr1:150612596	A:G	ENSA	ENSA	intergenic	protein_coding	NA	T;C;-;A||R;ALU;-;SINE/AluY;intronic;ENSA;-;-;intergenic;MCL1||ENSA;-;-;intergenic;MCL1||ENSA;-;-;-;2;1;1	Name=AluY	33
chr1:150612597	A:G	ENSA	ENSA	intergenic	protein_coding	MGAS	T;C;-;A||R||D;ALU;-;SINE/AluY;intronic;ENSA;-;-;intergenic;MCL1||ENSA;-;-;intergenic;MCL1||ENSA;-;-;-;2;2;2	Name=AluY	35
chr1:150612600	A:G	ENSA	ENSA	intergenic	protein_coding	NA	T;C;-;A||R||D;ALU;-;SINE/AluY;intronic;ENSA;-;-;intergenic;MCL1||ENSA;-;-;intergenic;MCL1||ENSA;-;-;-;574;29;49	Name=AluY	30
chr1:150612617	A:G	ENSA	ENSA	intergenic	protein_coding	NA	T;C;-;A||R;ALU;-;SINE/AluY;intronic;ENSA;-;-;intergenic;MCL1||ENSA;-;-;intergenic;MCL1||ENSA;-;-;-;791;29;51	Name=AluY	35
chr1:150612653	A:G	ENSA	ENSA	intergenic	protein_coding	NA	T;C;-;A||R;ALU;-;SINE/AluY;intronic;ENSA;-;-;intergenic;MCL1||ENSA;-;-;intergenic;MCL1||ENSA;-;-;-;465;25;47	Name=AluY	26
chr1:150613035	A:G	ENSA	ENSA	intergenic	protein_coding	NA	T;C;-;A||R;ALU;-;SINE/AluSq2;intronic;ENSA;-;-;intergenic;MCL1||ENSA;-;-;intergenic;MCL1||ENSA;-;-;-;183;24;40	Name=AluSq2	27
chr1:150613113	A:G	ENSA	ENSA	intergenic	protein_coding	NA	T;C;-;A||R;ALU;-;SINE/AluSq2;intronic;ENSA;-;-;intergenic;MCL1||ENSA;-;-;intergenic;MCL1||ENSA;-;-;-;471;27;47	Name=AluSq2	24
chr1:150614021	A:G	ENSA	ENSA	intergenic	protein_coding	NA	T;C;-;A||R;ALU;-;SINE/AluJr;intronic;ENSA;-;-;intergenic;MCL1||ENSA;-;-;intergenic;MCL1||ENSA;-;-;-;408;25;49	Name=AluJr	29
chr1:150614515	A:G	ENSA	ENSA	intergenic	protein_coding	NA	T;C;-;A||R;ALU;-;SINE/AluJo;intronic;ENSA;-;-;intergenic;MCL1||ENSA;-;-;intergenic;MCL1||ENSA;-;-;-;427;28;51	Name=AluJo	31
chr1:150614564	A:G	ENSA	ENSA	intergenic	protein_coding	NA	T;C;-;A||R;ALU;-;SINE/AluJo;intronic;ENSA;-;-;intergenic;MCL1||ENSA;-;-;intergenic;MCL1||ENSA;-;-;-;451;29;51	Name=AluJo	36
chr1:150614905	A:G	ENSA	ENSA	intergenic	protein_coding	NEU	T;C;-;A||R;ALU;-;SINE/AluSx3;intronic;ENSA;-;-;intergenic;MCL1||ENSA;-;-;intergenic;MCL1||ENSA;-;-;-;373;21;39	Name=AluSx3	33
chr1:150615524	A:G	ENSA	ENSA	intergenic	protein_coding	NA	T;C;-;A||R;ALU;-;SINE/AluJo;intronic;ENSA;-;-;intergenic;MCL1||ENSA;-;-;intergenic;MCL1||ENSA;-;-;-;617;27;50	Name=AluJo	37
chr1:150615569	A:G	ENSA	ENSA	intergenic	protein_coding	NA	T;C;-;A||R;ALU;-;SINE/AluJo;intronic;ENSA;-;-;intergenic;MCL1||ENSA;-;-;intergenic;MCL1||ENSA;-;-;-;360;26;47	Name=AluJo	25
chr1:150616427	A:G	ENSA	ENSA	intergenic	protein_coding	NA	T;C;-;A||R;ALU;-;SINE/AluSq2;intronic;ENSA;-;-;intergenic;MCL1||ENSA;-;-;intergenic;MCL1||ENSA;-;-;-;309;27;46	Name=AluSq2	25
chr1:150617416	A:G	ENSA	ENSA	intergenic	protein_coding	NA	T;C;-;A||R;ALU;-;SINE/AluSq;intronic;ENSA;-;-;intergenic;MCL1||ENSA;-;-;intergenic;MCL1||ENSA;-;-;-;156;24;39	Name=AluSq	20
chr1:150617494	A:G	ENSA	ENSA	intergenic	protein_coding	NA	T;C;-;A||R;ALU;-;SINE/AluSq;intronic;ENSA;-;-;intergenic;MCL1||ENSA;-;-;intergenic;MCL1||ENSA;-;-;-;4;3;3	Name=AluSq	23
chr1:150617496	A:G	ENSA	ENSA	intergenic	protein_coding	NA	T;C;-;A||R;ALU;-;SINE/AluSq;intronic;ENSA;-;-;intergenic;MCL1||ENSA;-;-;intergenic;MCL1||ENSA;-;-;-;6;3;3	Name=AluSq	26
chr1:150617935	A:G	ENSA	ENSA	intergenic	protein_coding	NA	T;C;-;A||R;ALU;-;SINE/AluSq;intronic;ENSA;-;-;intergenic;MCL1||ENSA;-;-;intergenic;MCL1||ENSA;-;-;-;232;27;46	Name=AluSq	27
chr1:150618185	A:G	ENSA	ENSA	intergenic	protein_coding	NA	T;C;-;A||R;ALU;-;SINE/AluY;intronic;ENSA;-;-;intergenic;MCL1||ENSA;-;-;intergenic;MCL1||ENSA;-;-;-;218;21;39	Name=AluY	22
chr1:150618195	A:G	ENSA	ENSA	intergenic	protein_coding	NA	T;C;-;A||R;ALU;-;SINE/AluY;intronic;ENSA;-;-;intergenic;MCL1||ENSA;-;-;intergenic;MCL1||ENSA;-;-;-;75;17;30	Name=AluY	18
chr1:150618199	A:G	ENSA	ENSA	intergenic	protein_coding	NEU	T;C;-;A||R;ALU;-;SINE/AluY;intronic;ENSA;-;-;intergenic;MCL1||ENSA;-;-;intergenic;MCL1||ENSA;-;-;-;213;25;40	Name=AluY	25
chr1:150618200	A:G	ENSA	ENSA	intergenic	protein_coding	NA	T;C;-;A||R;ALU;-;SINE/AluY;intronic;ENSA;-;-;intergenic;MCL1||ENSA;-;-;intergenic;MCL1||ENSA;-;-;-;98;21;36	Name=AluY	19
chr1:150618204	A:G	ENSA	ENSA	intergenic	protein_coding	NA	T;C;-;A||R;ALU;-;SINE/AluY;intronic;ENSA;-;-;intergenic;MCL1||ENSA;-;-;intergenic;MCL1||ENSA;-;-;-;175;22;38	Name=AluY	23
chr1:150618389	A:G	ENSA	ENSA	intergenic	protein_coding	NA	T;C;-;R;ALU;-;SINE/AluSz6;intronic;ENSA;-;-;intergenic;MCL1||ENSA;-;-;intergenic;MCL1||ENSA;-;-;-;72;14;29	Name=AluSz6	18
chr1:150619041	A:G	ENSA	ENSA	intergenic	protein_coding	NA	T;C;-;A||R||D;ALU;-;SINE/AluSz;intronic;ENSA;-;-;intergenic;MCL1||ENSA;-;-;intergenic;MCL1||ENSA;-;-;-;188;23;42	Name=AluSz	24
chr1:150619099	A:G	ENSA	ENSA	intergenic	protein_coding	NA	T;C;-;A||R||D;ALU;-;SINE/AluSz;intronic;ENSA;-;-;intergenic;MCL1||ENSA;-;-;intergenic;MCL1||ENSA;-;-;-;323;25;43	Name=AluSz	28
chr1:150619119	A:G	ENSA	ENSA	intergenic	protein_coding	NA	T;C;-;A||R||D;ALU;-;SINE/AluSz;intronic;ENSA;-;-;intergenic;MCL1||ENSA;-;-;intergenic;MCL1||ENSA;-;-;-;271;25;44	Name=AluSz	28
chr1:150619215	A:G	ENSA	ENSA	intergenic	protein_coding	NA	T;C;-;A||R||D;ALU;-;SINE/AluSz;intronic;ENSA;-;-;intergenic;MCL1||ENSA;-;-;intergenic;MCL1||ENSA;-;-;-;257;25;43	Name=AluSz	19
chr1:150620684	A:G	ENSA	ENSA	intergenic	protein_coding	NA	T;C;-;A||R;ALU;-;SINE/AluJr;intronic;ENSA;-;-;intergenic;MCL1||ENSA;-;-;intergenic;MCL1||ENSA;-;-;-;419;27;47	Name=AluJr	31
chr1:150620910	A:G	ENSA	ENSA	intergenic	protein_coding	NA	T;C;-;A||R||D;ALU;-;SINE/AluJb;intronic;ENSA;-;-;intergenic;MCL1||ENSA;-;-;intergenic;MCL1||ENSA;-;-;-;293;23;45	Name=AluJb	29
chr1:150620966	A:G	ENSA	ENSA	intergenic	protein_coding	NA	T;C;-;A||R||D;ALU;-;SINE/AluJb;intronic;ENSA;-;-;intergenic;MCL1||ENSA;-;-;intergenic;MCL1||ENSA;-;-;-;205;24;37	Name=AluJb	28
chr1:150620970	A:G	ENSA	ENSA	intergenic	protein_coding	NA	T;C;-;A||R;ALU;-;SINE/AluJb;intronic;ENSA;-;-;intergenic;MCL1||ENSA;-;-;intergenic;MCL1||ENSA;-;-;-;89;14;24	Name=AluJb	24
chr1:150620983	A:G	ENSA	ENSA	intergenic	protein_coding	NA	T;C;-;A||R||D;ALU;-;SINE/AluJb;intronic;ENSA;-;-;intergenic;MCL1||ENSA;-;-;intergenic;MCL1||ENSA;-;-;-;137;24;40	Name=AluJb	27
chr1:150621016	A:G	ENSA	ENSA	intergenic	protein_coding	NA	T;C;-;A||R||D;ALU;-;SINE/AluJb;intronic;ENSA;-;-;intergenic;MCL1||ENSA;-;-;intergenic;MCL1||ENSA;-;-;-;203;19;36	Name=AluJb	28
chr1:150632095	T:C	ENSA	ENSA	intergenic	protein_coding	NEU	A;G;+;A||R;REP;-;SINE/FRAM;intergenic;ENSA||GOLPH3L;-;-;intergenic;ENSA||GOLPH3L;-;-;intergenic;ENSA||GOLPH3L;-;-;-;238;24;44	Name=FRAM	9
chr1:150845572	A:G	ARNT	ARNT	intronic	protein_coding	NA	T;C;-;A||R||D;ALU;-;SINE/AluSz;intronic;ARNT;-;-;intronic;ARNT;-;-;intronic;ARNT;-;-;-;128;22;32	Name=AluSz	8
chr1:150962429	A:G	SETDB1	SETDB1	intronic	protein_coding	NA	A;G;+;R;ALU;-;SINE/AluJb;intronic;SETDB1;-;-;intronic;SETDB1;-;-;intronic;SETDB1;-;-;-;1013;30;53	Name=AluJb	7
chr1:150993446	T:C	ANXA9	ANXA9	intronic	protein_coding	NA	T;C;-;A||R||D;ALU;-;SINE/AluSx1;intronic;ANXA9;-;-;intronic;ANXA9;-;-;intronic;ANXA9;-;-;-;1290;30;54	Name=AluSx1	40
chr1:150993552	T:C	ANXA9	ANXA9	intronic	protein_coding	NA	T;C;-;A||R;ALU;-;SINE/AluSx1;intronic;ANXA9;-;-;intronic;ANXA9;-;-;intronic;ANXA9;-;-;-;1450;29;53	Name=AluSx1	34
chr1:150993582	T:C	ANXA9	ANXA9	intronic	protein_coding	NA	T;C;-;A||R;ALU;-;SINE/AluSx1;intronic;ANXA9;-;-;intronic;ANXA9;-;-;intronic;ANXA9;-;-;-;880;30;52	Name=AluSx1	24
chr1:150993583	T:C	ANXA9	ANXA9	intronic	protein_coding	NA	T;C;-;A||R;ALU;-;SINE/AluSx1;intronic;ANXA9;-;-;intronic;ANXA9;-;-;intronic;ANXA9;-;-;-;934;30;54	Name=AluSx1	26
chr1:150993898	T:C	ANXA9	ANXA9	intronic	protein_coding	NA	T;C;-;A||R||D;ALU;-;SINE/AluSq;intronic;ANXA9;-;-;intronic;ANXA9;-;-;intronic;ANXA9;-;-;-;2152;30;54	Name=AluSq	36
chr1:150995091	T:C	ANXA9	ANXA9	intronic	protein_coding	NA	T;C;-;A||R||D;ALU;-;SINE/AluSg;intronic;ANXA9;-;-;intronic;ANXA9;-;-;intronic;ANXA9;-;-;-;1890;30;55	Name=AluSg	40
chr1:151199477	A:G	PIP5K1A	PIP5K1A	intronic	protein_coding	NA	A;G;+;A||R||D;ALU;-;SINE/AluSz;intronic;PIP5K1A;-;-;intronic;PIP5K1A;-;-;intronic;PIP5K1A;-;-;-;27;10;12	Name=AluSz	17
chr1:151199493	A:G	PIP5K1A	PIP5K1A	intronic	protein_coding	NA	A;G;+;A||R;ALU;-;SINE/AluSz;intronic;PIP5K1A;-;-;intronic;PIP5K1A;-;-;intronic;PIP5K1A;-;-;-;29;9;13	Name=AluSz	16
chr1:151203633	A:G	PIP5K1A	PIP5K1A	intronic	protein_coding	NA	A;G;+;A||R||D;ALU;-;SINE/AluSc;intronic;PIP5K1A;-;-;intronic;PIP5K1A;-;-;intronic;PIP5K1A;-;-;-;23;13;14	Name=AluSc	17
chr1:151204391	A:G	PIP5K1A	PIP5K1A	intronic	protein_coding	NA	A;G;+;A||R||D;ALU;-;SINE/AluSq2;intronic;PIP5K1A;-;-;intronic;PIP5K1A;-;-;intronic;PIP5K1A;-;-;-;22;10;13	Name=AluSq2	18
chr1:151204429	A:G	PIP5K1A	PIP5K1A	intronic	protein_coding	NA	A;G;+;A||R;ALU;-;SINE/AluSq2;intronic;PIP5K1A;-;-;intronic;PIP5K1A;-;-;intronic;PIP5K1A;-;-;-;31;10;13	Name=AluSq2	21
chr1:151208088	A:G	PIP5K1A	PIP5K1A	intronic	protein_coding	MGAS	A;G;+;A||R||D;ALU;-;SINE/AluSp;intronic;PIP5K1A;-;-;intronic;PIP5K1A;-;-;intronic;PIP5K1A;-;-;-;19;9;10	Name=AluSp	15
chr1:151211305	A:G	PIP5K1A	PIP5K1A	intronic	protein_coding	NA	A;G;+;A||R||D;ALU;-;SINE/AluJb;intronic;PIP5K1A;-;-;intronic;PIP5K1A;-;-;intronic;PIP5K1A;-;-;-;23;12;14	Name=AluJb	16
chr1:151217042	A:G	PIP5K1A	PIP5K1A	intronic	protein_coding	OLIG	A;G;+;A||R||D;ALU;-;SINE/AluSz6;intronic;PIP5K1A;-;-;intronic;PIP5K1A;-;-;intronic;PIP5K1A;-;-;-;37;14;19	Name=AluSz6	18
chr1:151219195	A:G	PIP5K1A	PIP5K1A	intronic	protein_coding	NA	A;G;+;A||R||D;ALU;-;SINE/AluSz;intronic;PIP5K1A;-;-;intronic;PIP5K1A;-;-;intronic;PIP5K1A;-;-;-;49;14;17	Name=AluSz	17
chr1:151220211	A:G	PIP5K1A	PIP5K1A	intronic	protein_coding	NA	A;G;+;A||R||D;ALU;-;SINE/AluSc8;intronic;PIP5K1A;-;-;intronic;PIP5K1A;-;-;intronic;PIP5K1A;-;-;-;56;15;20	Name=AluSc8	14
chr1:151220537	A:G	PIP5K1A	PIP5K1A	intronic	protein_coding	NA	A;G;+;A||R||D;ALU;-;SINE/AluSq2;intronic;PIP5K1A;-;-;intronic;PIP5K1A;-;-;intronic;PIP5K1A;-;-;-;159;26;35	Name=AluSq2	22
chr1:151221890	A:G	PIP5K1A	PIP5K1A	intronic	protein_coding	NA	A;G;+;A||R||D;ALU;-;SINE/AluJb;intronic;PIP5K1A;-;-;intronic;PIP5K1A;-;-;intronic;PIP5K1A;-;-;-;340;27;43	Name=AluJb	21
chr1:151223798	A:G	PIP5K1A	PIP5K1A	intronic	protein_coding	NA	A;G;+;A||R||D;ALU;-;SINE/AluSx1;intronic;PIP5K1A;-;-;intronic;PIP5K1A;-;-;intronic;PIP5K1A;-;-;-;438;29;47	Name=AluSx1	16
chr1:151223855	A:G	PIP5K1A	PIP5K1A	intronic	protein_coding	NA	A;G;+;R||D;ALU;-;SINE/AluSx1;intronic;PIP5K1A;-;-;intronic;PIP5K1A;-;-;intronic;PIP5K1A;-;-;-;472;28;48	Name=AluSx1	16
chr1:151223868	A:G	PIP5K1A	PIP5K1A	intronic	protein_coding	NEU	A;G;+;R||D;ALU;-;SINE/AluSx1;intronic;PIP5K1A;-;-;intronic;PIP5K1A;-;-;intronic;PIP5K1A;-;-;-;413;27;47	Name=AluSx1	14
chr1:151259152	A:G	PSMD4	PSMD4	intronic	protein_coding	NA	A;G;+;A||R||D;ALU;-;SINE/AluSx;intronic;PSMD4;-;-;intronic;PSMD4;-;-;intronic;PSMD4;-;-;-;348;27;49	Name=AluSx	11
chr1:151443512	A:G	POGZ	POGZ	intronic	protein_coding	NA	T;C;-;A||R||D;ALU;-;SINE/AluSp;intronic;POGZ;-;-;intronic;POGZ;-;-;intronic;POGZ;-;-;-;543;29;52	Name=AluSp	21
chr1:151443549	A:G	POGZ	POGZ	intronic	protein_coding	NA	T;C;-;A||R;ALU;-;SINE/AluSp;intronic;POGZ;-;-;intronic;POGZ;-;-;intronic;POGZ;-;-;-;718;30;54	Name=AluSp	23
chr1:151443592	A:G	POGZ	POGZ	intronic	protein_coding	OLIG	T;C;-;A||R||D;ALU;-;SINE/AluSp;intronic;POGZ;-;-;intronic;POGZ;-;-;intronic;POGZ;-;-;-;945;30;53	Name=AluSp	30
chr1:151446539	A:G	POGZ	POGZ	intronic	protein_coding	NA	T;C;-;A||R;ALU;-;SINE/AluSx;intronic;POGZ;-;-;intronic;POGZ;-;-;intronic;POGZ;-;-;-;200;27;41	Name=AluSx	23
chr1:151446590	A:G	POGZ	POGZ	intronic	protein_coding	OLIG	T;C;-;A||R;ALU;-;SINE/AluSx;intronic;POGZ;-;-;intronic;POGZ;-;-;intronic;POGZ;-;-;-;54;16;18	Name=AluSx	17
chr1:151446699	A:G	POGZ	POGZ	intronic	protein_coding	NA	T;C;-;A||R;ALU;-;SINE/AluSx;intronic;POGZ;-;-;intronic;POGZ;-;-;intronic;POGZ;-;-;-;52;21;28	Name=AluSx	17
chr1:151447220	A:G	POGZ	POGZ	intronic	protein_coding	NA	T;C;-;A||R;ALU;-;SINE/AluSx;intronic;POGZ;-;-;intronic;POGZ;-;-;intronic;POGZ;-;-;-;211;25;37	Name=AluSx	22
chr1:151447289	A:G	POGZ	POGZ	intronic	protein_coding	NA	T;C;-;A||R||D;ALU;-;SINE/AluSx;intronic;POGZ;-;-;intronic;POGZ;-;-;intronic;POGZ;-;-;-;253;29;43	Name=AluSx	26
chr1:151447524	A:G	POGZ	POGZ	intronic	protein_coding	NA	T;C;-;A||R||D;ALU;-;SINE/AluJb;intronic;POGZ;-;-;intronic;POGZ;-;-;intronic;POGZ;-;-;-;156;25;36	Name=AluJb	25
chr1:151447549	A:G	POGZ	POGZ	intronic	protein_coding	NA	T;C;-;A||R||D;ALU;-;SINE/AluJb;intronic;POGZ;-;-;intronic;POGZ;-;-;intronic;POGZ;-;-;-;137;25;40	Name=AluJb	25
chr1:151447757	A:G	POGZ	POGZ	intronic	protein_coding	OLIG	T;C;-;A||R||D;ALU;-;SINE/AluJb;intronic;POGZ;-;-;intronic;POGZ;-;-;intronic;POGZ;-;-;-;158;22;39	Name=AluJb	24
chr1:151447762	A:G	POGZ	POGZ	intronic	protein_coding	OLIG	T;C;-;A||R||D;ALU;-;SINE/AluJb;intronic;POGZ;-;-;intronic;POGZ;-;-;intronic;POGZ;-;-;-;114;22;37	Name=AluJb	23
chr1:151447779	A:G	POGZ	POGZ	intronic	protein_coding	NA	T;C;-;A||R||D;ALU;-;SINE/AluJb;intronic;POGZ;-;-;intronic;POGZ;-;-;intronic;POGZ;-;-;-;251;29;47	Name=AluJb	27
chr1:151447781	A:G	POGZ	POGZ	intronic	protein_coding	NA	T;C;-;A||R;ALU;-;SINE/AluJb;intronic;POGZ;-;-;intronic;POGZ;-;-;intronic;POGZ;-;-;-;197;26;42	Name=AluJb	27
chr1:151448782	A:G	POGZ	POGZ	intronic	protein_coding	NA	T;C;-;A||R||D;ALU;-;SINE/AluJb;intronic;POGZ;-;-;intronic;POGZ;-;-;intronic;POGZ;-;-;-;279;28;43	Name=AluJb	29
chr1:151449652	A:G	POGZ	POGZ	intronic	protein_coding	OLIG	T;C;-;A||R||D;ALU;-;SINE/AluY;intronic;POGZ;-;-;intronic;POGZ;-;-;intronic;POGZ;-;-;-;64;17;20	Name=AluY	21
chr1:151449729	A:G	POGZ	POGZ	intronic	protein_coding	OLIG	T;C;-;A||R;ALU;-;SINE/AluY;intronic;POGZ;-;-;intronic;POGZ;-;-;intronic;POGZ;-;-;-;25;12;15	Name=AluY	19
chr1:151449820	A:G	POGZ	POGZ	intronic	protein_coding	OLIG	T;C;-;A||R;ALU;-;SINE/AluY;intronic;POGZ;-;-;intronic;POGZ;-;-;intronic;POGZ;-;-;-;106;20;30	Name=AluY	25
chr1:151450160	A:G	POGZ	POGZ	intronic	protein_coding	NA	T;C;-;A||R;ALU;-;SINE/AluSx1;intronic;POGZ;-;-;intronic;POGZ;-;-;intronic;POGZ;-;-;-;31;13;16	Name=AluSx1	20
chr1:151450526	A:G	POGZ	POGZ	intronic	protein_coding	OLIG	T;C;-;A||R;ALU;-;SINE/AluJb;intronic;POGZ;-;-;intronic;POGZ;-;-;intronic;POGZ;-;-;-;36;17;20	Name=AluJb	14
chr1:151450533	A:G	POGZ	POGZ	intronic	protein_coding	NA	T;C;-;A||R||D;ALU;-;SINE/AluJb;intronic;POGZ;-;-;intronic;POGZ;-;-;intronic;POGZ;-;-;-;47;17;21	Name=AluJb	15
chr1:151450604	A:G	POGZ	POGZ	intronic	protein_coding	NA	T;C;-;A||R;ALU;-;SINE/AluJb;intronic;POGZ;-;-;intronic;POGZ;-;-;intronic;POGZ;-;-;-;135;25;35	Name=AluJb	21
chr1:151450955	A:G	POGZ	POGZ	intronic	protein_coding	NA	T;C;-;A||R;ALU;-;SINE/AluSz;intronic;POGZ;-;-;intronic;POGZ;-;-;intronic;POGZ;-;-;-;162;23;38	Name=AluSz	23
chr1:151450988	A:G	POGZ	POGZ	intronic	protein_coding	NA	T;C;-;R;ALU;-;SINE/AluSz;intronic;POGZ;-;-;intronic;POGZ;-;-;intronic;POGZ;-;-;-;53;16;22	Name=AluSz	21
chr1:151451441	A:G	POGZ	POGZ	intronic	protein_coding	NA	T;C;-;A||R||D;ALU;-;SINE/AluSq2;intronic;POGZ;-;-;intronic;POGZ;-;-;intronic;POGZ;-;-;-;32;12;13	Name=AluSq2	21
chr1:151451621	A:G	POGZ	POGZ	intronic	protein_coding	NA	T;C;-;A||R;ALU;-;SINE/AluSq2;intronic;POGZ;-;-;intronic;POGZ;-;-;intronic;POGZ;-;-;-;75;19;27	Name=AluSq2	23
chr1:151452423	A:G	POGZ	POGZ	intronic	protein_coding	OLIG	T;C;-;A||R;ALU;-;SINE/AluJb;intronic;POGZ;-;-;intronic;POGZ;-;-;intronic;POGZ;-;-;-;36;16;21	Name=AluJb	19
chr1:151452448	A:G	POGZ	POGZ	intronic	protein_coding	NA	T;C;-;A||R;ALU;-;SINE/AluJb;intronic;POGZ;-;-;intronic;POGZ;-;-;intronic;POGZ;-;-;-;31;13;15	Name=AluJb	18
chr1:151452479	A:G	POGZ	POGZ	intronic	protein_coding	OLIG	T;C;-;A||R;ALU;-;SINE/AluJb;intronic;POGZ;-;-;intronic;POGZ;-;-;intronic;POGZ;-;-;-;84;20;27	Name=AluJb	21
chr1:151452482	A:G	POGZ	POGZ	intronic	protein_coding	OLIG	T;C;-;A||R;ALU;-;SINE/AluJb;intronic;POGZ;-;-;intronic;POGZ;-;-;intronic;POGZ;-;-;-;85;20;25	Name=AluJb	22
chr1:151452659	A:G	POGZ	POGZ	intronic	protein_coding	NA	T;C;-;A||R;ALU;-;SINE/AluSg;intronic;POGZ;-;-;intronic;POGZ;-;-;intronic;POGZ;-;-;-;93;22;30	Name=AluSg	21
chr1:151453193	A:G	POGZ	POGZ	intronic	protein_coding	NA	T;C;-;A||R||D;ALU;-;SINE/AluSg;intronic;POGZ;-;-;intronic;POGZ;-;-;intronic;POGZ;-;-;-;108;22;31	Name=AluSg	25
chr1:151453209	A:G	POGZ	POGZ	intronic	protein_coding	NA	T;C;-;A||R;ALU;-;SINE/AluSg;intronic;POGZ;-;-;intronic;POGZ;-;-;intronic;POGZ;-;-;-;83;20;25	Name=AluSg	25
chr1:151453222	A:G	POGZ	POGZ	intronic	protein_coding	NA	T;C;-;A;REP;-;LINE/L1ME2z;intronic;POGZ;-;-;intronic;POGZ;-;-;intronic;POGZ;-;-;-;76;19;27	Name=L1ME2z	25
chr1:151454865	A:G	POGZ	POGZ	intronic	protein_coding	NA	T;C;-;A||R||D;ALU;-;SINE/AluSg;intronic;POGZ;-;-;intronic;POGZ;-;-;intronic;POGZ;-;-;-;95;19;27	Name=AluSg	26
chr1:151454905	A:G	POGZ	POGZ	intronic	protein_coding	NA	T;C;-;A||R||D;ALU;rs796286598;SINE/AluSg;intronic;POGZ;-;-;intronic;POGZ;-;-;intronic;POGZ;-;-;-;64;20;26	Name=AluSg	26
chr1:151454967	A:G	POGZ	POGZ	intronic	protein_coding	NA	T;C;-;A||R||D;ALU;-;SINE/AluSg;intronic;POGZ;-;-;intronic;POGZ;-;-;intronic;POGZ;-;-;-;605;29;51	Name=AluSg	24
chr1:151454972	A:G	POGZ	POGZ	intronic	protein_coding	NA	T;C;-;A||R;ALU;-;SINE/AluSg;intronic;POGZ;-;-;intronic;POGZ;-;-;intronic;POGZ;-;-;-;487;29;50	Name=AluSg	23
chr1:151455993	A:G	POGZ	POGZ	intronic	protein_coding	NA	T;C;-;A||R||D;REP;-;SINE/FLAM_C;intronic;POGZ;-;-;intronic;POGZ;-;-;intronic;POGZ;-;-;-;425;26;47	Name=FLAM_C	32
chr1:151874467	A:G	THEM4	THEM4	UTR3	protein_coding	NA	T;C;-;A||R||D;ALU;rs570331421;SINE/AluSx3;UTR3;THEM4;-;-;UTR3;THEM4;-;-;UTR3;THEM4;-;-;-;1225;30;53	Name=AluSx	34
chr1:151874499	A:G	THEM4	THEM4	UTR3	protein_coding	NA	T;C;-;A||R;ALU;-;SINE/AluSx3;UTR3;THEM4;-;-;UTR3;THEM4;-;-;UTR3;THEM4;-;-;-;1440;30;54	Name=AluSx	35
chr1:151874634	A:G	THEM4	THEM4	UTR3	protein_coding	NA	T;C;-;A||R||D;ALU;-;SINE/AluSx3;UTR3;THEM4;-;-;UTR3;THEM4;-;-;UTR3;THEM4;-;-;-;1697;30;54	Name=AluSx	40
chr1:151890031	A:G	THEM4	THEM4	intronic	protein_coding	NA	T;C;-;A||R;ALU;-;SINE/AluSp;intronic;THEM4;-;-;intronic;THEM4;-;-;intronic;THEM4;-;-;-;1040;30;54	Name=AluSp	27
chr1:153639954	A:G	CHTOP	CHTOP	intronic	protein_coding	NA	A;G;+;A||R||D;ALU;-;SINE/AluSx;intronic;CHTOP;-;-;intronic;CHTOP;-;-;intronic;CHTOP;-;-;-;1427;30;54	Name=AluSx1	23
chr1:153639983	A:G	CHTOP	CHTOP	intronic	protein_coding	NA	A;G;+;A||R||D;ALU;-;SINE/AluSx;intronic;CHTOP;-;-;intronic;CHTOP;-;-;intronic;CHTOP;-;-;-;1625;30;54	Name=AluSx1	25
chr1:153640394	A:G	CHTOP	CHTOP	intronic	protein_coding	NA	A;G;+;A;ALU;rs185625215;SINE/AluSz6;intronic;CHTOP;-;-;intronic;CHTOP;-;-;intronic;CHTOP;-;-;-;1581;30;54	Name=AluSz6	21
chr1:153640551	A:G	CHTOP	CHTOP	intronic	protein_coding	NA	A;G;+;A||R||D;ALU;-;SINE/AluSx;intronic;CHTOP;-;-;intronic;CHTOP;-;-;intronic;CHTOP;-;-;-;1641;30;54	Name=AluSx	26
chr1:153640656	A:G	CHTOP	CHTOP	intronic	protein_coding	NA	A;G;+;A||R||D;ALU;-;SINE/AluSx;intronic;CHTOP;-;-;intronic;CHTOP;-;-;intronic;CHTOP;-;-;-;1306;30;55	Name=AluSx	13
chr1:154164419	A:G	TPM3	TPM3	UTR3	protein_coding	NA	T;C;-;A||R||D;ALU;-;SINE/AluJo;intronic;TPM3;-;-;UTR3;TPM3;-;-;UTR3;TPM3;-;-;-;472;28;51	Name=AluJr	21
chr1:154335482	A:G	ATP8B2	ATP8B2	intronic	protein_coding	NA	A;G;+;A||R;ALU;-;SINE/AluJo;intronic;ATP8B2;-;-;intronic;ATP8B2;-;-;intronic;ATP8B2;-;-;-;390;24;33	Name=AluJo	5
chr1:154335581	A:G	ATP8B2	ATP8B2	intronic	protein_coding	NA	A;G;+;R||D;ALU;-;SINE/AluJo;intronic;ATP8B2;-;-;intronic;ATP8B2;-;-;intronic;ATP8B2;-;-;-;348;24;34	Name=AluJo	5
chr1:15491533	A:G	CASP9	CASP9	UTR3	protein_coding	NA	T;C;-;A||R;ALU;-;SINE/AluJb;UTR3;CASP9;-;-;UTR3;CASP9;-;-;UTR3;CASP9;-;-;-;794;30;54	Name=AluJb	15
chr1:15491540	A:G	CASP9	CASP9	UTR3	protein_coding	NA	T;C;-;A||R||D;ALU;-;SINE/AluJb;UTR3;CASP9;-;-;UTR3;CASP9;-;-;UTR3;CASP9;-;-;-;954;30;54	Name=AluJb	15
chr1:15491586	A:G	CASP9	CASP9	UTR3	protein_coding	NA	T;C;-;A||R;ALU;-;SINE/AluJb;UTR3;CASP9;-;-;UTR3;CASP9;-;-;UTR3;CASP9;-;-;-;947;30;54	Name=AluJb	12
chr1:154964665	A:G	SHC1	SHC1	intronic	protein_coding	NA	T;C;-;A||R||D;ALU;-;SINE/AluJr4;intronic;SHC1;-;-;intronic;SHC1;-;-;UTR3;SHC1;-;-;-;2029;30;53	Name=AluJr4	13
chr1:155204481	A:G	THBS3	THBS3	intronic	protein_coding	NA	T;C;-;A||R;ALU;-;SINE/AluSx1;ncRNA_intronic;RP11-263K19.4;-;-;intronic;THBS3;-;-;intronic;THBS3;-;-;-;1401;30;53	Name=AluSq	10
chr1:155204490	A:G	THBS3	THBS3	intronic	protein_coding	NA	T;C;-;A||R;ALU;-;SINE/AluSx1;ncRNA_intronic;RP11-263K19.4;-;-;intronic;THBS3;-;-;intronic;THBS3;-;-;-;1485;30;54	Name=AluSq	12
chr1:155204507	A:G	THBS3	THBS3	intronic	protein_coding	NA	T;C;-;A||R;ALU;-;SINE/AluSx1;ncRNA_intronic;RP11-263K19.4;-;-;intronic;THBS3;-;-;intronic;THBS3;-;-;-;1366;30;54	Name=AluSq	10
chr1:155312809	A:G	FDPS	FDPS	intronic	protein_coding	NA	A;G;+;A||R||D;ALU;-;SINE/AluSp;intronic;FDPS;-;-;intronic;FDPS;-;-;intronic;FDPS;-;-;-;997;29;52	Name=AluSp	11
chr1:155312868	A:G	FDPS	FDPS	intronic	protein_coding	NEU	A;G;+;A||R||D;ALU;-;SINE/AluSp;intronic;FDPS;-;-;intronic;FDPS;-;-;intronic;FDPS;-;-;-;884;30;54	Name=AluSp	12
chr1:155312885	A:G	FDPS	FDPS	intronic	protein_coding	NA	A;G;+;R;ALU;-;SINE/AluSp;intronic;FDPS;-;-;intronic;FDPS;-;-;intronic;FDPS;-;-;-;600;29;45	Name=AluSp	4
chr1:155314028	A:G	FDPS	FDPS	intronic	protein_coding	NA	A;G;+;A||R||D;ALU;-;SINE/AluSg;intronic;FDPS;-;-;intronic;FDPS;-;-;intronic;FDPS;-;-;-;1132;30;52	Name=AluSg	7
chr1:155314453	A:G	FDPS	FDPS	intronic	protein_coding	NA	A;G;+;A||R||D;ALU;-;SINE/AluJb;intronic;FDPS;-;-;intronic;FDPS;-;-;intronic;FDPS;-;-;-;950;30;54	Name=AluSz	11
chr1:155314614	A:G	FDPS	FDPS	intronic	protein_coding	NA	A;G;+;A||R||D;ALU;-;SINE/AluJb;intronic;FDPS;-;-;intronic;FDPS;-;-;intronic;FDPS;-;-;-;1121;30;53	Name=AluJb	8
chr1:155315262	A:G	FDPS	FDPS	intronic	protein_coding	NA	A;G;+;A||R||D;NONREP;-;-/-;intronic;FDPS;-;-;intronic;FDPS;-;-;intronic;FDPS;-;-;-;1801;30;53	.	14
chr1:155315335	A:G	FDPS	FDPS	intronic	protein_coding	NA	A;G;+;A||R||D;ALU;-;SINE/AluSx;intronic;FDPS;-;-;intronic;FDPS;-;-;intronic;FDPS;-;-;-;1445;30;54	Name=AluSp	8
chr1:155316594	A:G	FDPS	FDPS	intronic	protein_coding	NA	A;G;+;R||D;ALU;-;SINE/AluSx1;intronic;FDPS;-;-;intronic;FDPS;-;-;intronic;FDPS;-;-;-;1480;30;53	Name=AluSx1	9
chr1:155316599	A:G	FDPS	FDPS	intronic	protein_coding	NA	A;G;+;R||D;ALU;-;SINE/AluSx1;intronic;FDPS;-;-;intronic;FDPS;-;-;intronic;FDPS;-;-;-;1761;30;53	Name=AluSx1	12
chr1:155680749	A:G	YY1AP1	YY1AP1	intronic	protein_coding	NA	T;C;-;A||R;ALU;-;SINE/AluJb;intronic;MSTO1||YY1AP1;-;-;intronic;YY1AP1;-;-;intronic;YY1AP1;-;-;265;16;607;28;51	Name=AluJb	16
chr1:155683431	A:G	YY1AP1	YY1AP1	intronic	protein_coding	NA	T;C;-;A||R;ALU;-;SINE/AluSz;intronic;MSTO1||YY1AP1;-;-;intronic;YY1AP1;-;-;intronic;YY1AP1;-;-;-;513;30;45	Name=AluSz	17
chr1:155684172	A:G	YY1AP1	YY1AP1	intronic	protein_coding	NA	T;C;-;A||R;ALU;-;SINE/AluSq2;intronic;MSTO1||YY1AP1;-;-;intronic;YY1AP1;-;-;intronic;YY1AP1;-;-;-;500;28;46	Name=AluSq2	16
chr1:155684212	A:G	YY1AP1	YY1AP1	intronic	protein_coding	NA	T;C;-;A||R;ALU;-;SINE/AluSq2;intronic;MSTO1||YY1AP1;-;-;intronic;YY1AP1;-;-;intronic;YY1AP1;-;-;-;748;30;52	Name=AluSq2	23
chr1:155684706	A:G	YY1AP1	YY1AP1	intronic	protein_coding	NA	T;C;-;A||R;ALU;-;SINE/AluSx3;intronic;MSTO1||YY1AP1;-;-;intronic;YY1AP1;-;-;intronic;YY1AP1;-;-;-;777;29;51	Name=AluSx3	25
chr1:155726666	A:G	DAP3	DAP3	intronic	protein_coding	NA	A;G;+;A||R||D;REP;-;SINE/FRAM;intronic;DAP3||MSTO1;-;-;intronic;DAP3;-;-;intronic;DAP3||YY1AP1;-;-;-;713;30;52	Name=FRAM	6
chr1:155727409	A:G	DAP3	DAP3	intronic	protein_coding	NA	A;G;+;A||R||D;ALU;-;SINE/AluJr4;intronic;DAP3||MSTO1;-;-;intronic;DAP3;-;-;intronic;DAP3||YY1AP1;-;-;-;984;30;53	Name=AluJr4	15
chr1:155727411	A:G	DAP3	DAP3	intronic	protein_coding	NA	A;G;+;A||R||D;ALU;-;SINE/AluJr4;intronic;DAP3||MSTO1;-;-;intronic;DAP3;-;-;intronic;DAP3||YY1AP1;-;-;-;1115;30;53	Name=AluJr4	10
chr1:155732499	A:G	DAP3	DAP3	intronic	protein_coding	NA	A;G;+;A||R||D;ALU;-;SINE/AluSx1;intronic;DAP3||MSTO1;-;-;intronic;DAP3;-;-;intronic;DAP3||YY1AP1;-;-;-;1317;30;54	Name=AluSx1	8
chr1:155733653	A:G	DAP3	DAP3	intronic	protein_coding	NA	A;G;+;A||R||D;ALU;-;SINE/AluSx4;intronic;DAP3||MSTO1;-;-;intronic;DAP3;-;-;intronic;DAP3||YY1AP1;-;-;-;1131;30;53	Name=AluSx4	9
chr1:155733892	A:G	DAP3	DAP3	intronic	protein_coding	NA	A;G;+;A||R||D;ALU;-;SINE/AluJb;intronic;DAP3||MSTO1;-;-;intronic;DAP3;-;-;intronic;DAP3||YY1AP1;-;-;-;1875;30;54	Name=AluJb	27
chr1:155733925	A:G	DAP3	DAP3	intronic	protein_coding	NA	A;G;+;A||R||D;ALU;-;SINE/AluJb;intronic;DAP3||MSTO1;-;-;intronic;DAP3;-;-;intronic;DAP3||YY1AP1;-;-;-;1695;30;54	Name=AluJb	23
chr1:155736214	A:G	DAP3	DAP3	intronic	protein_coding	NA	A;G;+;A||R||D;ALU;-;SINE/AluSx;intronic;DAP3||MSTO1;-;-;intronic;DAP3;-;-;intronic;DAP3||YY1AP1;-;-;-;1332;30;53	Name=AluSx	19
chr1:155736493	A:G	DAP3	DAP3	intronic	protein_coding	MGAS	A;G;+;A||R||D;ALU;-;SINE/AluJb;intronic;DAP3||MSTO1;-;-;intronic;DAP3;-;-;intronic;DAP3||YY1AP1;-;-;-;2222;30;53	Name=AluJb	31
chr1:155736562	A:G	DAP3	DAP3	intronic	protein_coding	NA	A;G;+;A||R||D;ALU;-;SINE/AluJb;intronic;DAP3||MSTO1;-;-;intronic;DAP3;-;-;intronic;DAP3||YY1AP1;-;-;-;1956;30;54	Name=AluJb	30
chr1:155751325	T:C	GON4L	GON4L	intronic	protein_coding	NA	A;G;+;A||R;ALU;-;SINE/AluSx1;intronic;GON4L;-;-;intronic;GON4L;-;-;intronic;GON4L||YY1AP1;-;-;-;1479;30;53	Name=AluSx1	21
chr1:155751336	T:C	GON4L	GON4L	intronic	protein_coding	NA	A;G;+;A||R;ALU;rs537445496;SINE/AluSx1;intronic;GON4L;-;-;intronic;GON4L;-;-;intronic;GON4L||YY1AP1;-;-;-;2105;30;54	Name=AluSx1	20
chr1:155751345	T:C	GON4L	GON4L	intronic	protein_coding	NA	A;G;+;A||R;ALU;-;SINE/AluSx1;intronic;GON4L;-;-;intronic;GON4L;-;-;intronic;GON4L||YY1AP1;-;-;-;2094;30;53	Name=AluSx1	20
chr1:155751370	T:C	GON4L	GON4L	intronic	protein_coding	NA	A;G;+;A||R||D;ALU;-;SINE/AluSx1;intronic;GON4L;-;-;intronic;GON4L;-;-;intronic;GON4L||YY1AP1;-;-;-;1014;30;53	Name=AluSx1	17
chr1:155751399	T:C	GON4L	GON4L	intronic	protein_coding	NA	A;G;+;A||R;ALU;-;SINE/AluSx1;intronic;GON4L;-;-;intronic;GON4L;-;-;intronic;GON4L||YY1AP1;-;-;-;2046;30;53	Name=AluSx1	18
chr1:155771136	A:G	GON4L	GON4L	other	protein_coding	NA	.	.	20
chr1:155881829	A:G	SYT11	SYT11	UTR3	protein_coding	NA	A;G;+;A||R||D;ALU;-;SINE/AluSq2;UTR3;SYT11;-;-;UTR3;SYT11;-;-;UTR3;SYT11;-;-;-;1467;30;54	Name=AluSq2	43
chr1:156112159	A:G	LMNA	LMNA	intronic	protein_coding	NA	A;G;+;A||R;ALU;-;SINE/AluJr;intronic;LMNA;-;-;intronic;LMNA;-;-;intronic;LMNA;-;-;243;13;66;11;16	Name=AluJr	4
chr1:156600220	T:C	GPATCH4	GPATCH4	intronic	protein_coding	NA	A;G;+;A||R;ALU;-;SINE/AluJo;intronic;GPATCH4;-;-;intronic;GPATCH4;-;-;intronic;GPATCH4;-;-;-;26;4;8	Name=AluJo	9
chr1:156722834	A:G	ISG20L2	ISG20L2	UTR3	protein_coding	NA	T;C;-;A||R;ALU;-;SINE/AluSq2;UTR3;ISG20L2;-;-;UTR3;ISG20L2;-;-;UTR3;ISG20L2;-;-;-;880;30;53	Name=AluSq2	27
chr1:156735146	A:G	RRNAD1	METTL25B	intronic	protein_coding	NA	A;G;+;R||D;ALU;-;SINE/AluSx;intronic;RRNAD1;-;-;intronic;RRNAD1;-;-;intronic;RRNAD1;-;-;-;1221;30;53	Name=AluSx	6
chr1:160026741	A:G	PIGM	PIGM	UTR3	protein_coding	NA	T;C;-;A||R;ALU;-;SINE/AluJr;ncRNA_exonic;RP11-226L15.5;-;-;downstream;PIGM;-;-;downstream;PIGM;-;-;-;1159;30;53	Name=AluJr	26
chr1:160026752	A:G	PIGM	PIGM	UTR3	protein_coding	NA	T;C;-;A||R;ALU;-;SINE/AluJr;ncRNA_exonic;RP11-226L15.5;-;-;downstream;PIGM;-;-;downstream;PIGM;-;-;-;1449;30;54	Name=AluJr	24
chr1:160026906	A:G	PIGM	PIGM	UTR3	protein_coding	NA	T;C;-;A||R||D;ALU;-;SINE/AluJr4;upstream;RP11-226L15.5;-;-;downstream;PIGM;-;-;downstream;PIGM;-;-;-;1427;30;54	Name=AluJr4	17
chr1:160026967	A:G	PIGM	PIGM	UTR3	protein_coding	NA	T;C;-;A||R;ALU;-;SINE/AluJr4;upstream;RP11-226L15.5;-;-;downstream;PIGM;-;-;downstream;PIGM;-;-;-;647;30;53	Name=AluJr4	17
chr1:160027015	A:G	PIGM	PIGM	UTR3	protein_coding	NA	T;C;-;A||R;ALU;-;SINE/AluJr4;upstream;RP11-226L15.5;-;-;downstream;PIGM;-;-;downstream;PIGM;-;-;-;758;30;54	Name=AluJr4	21
chr1:160027019	A:G	PIGM	PIGM	UTR3	protein_coding	NA	T;C;-;A||R;ALU;-;SINE/AluJr4;upstream;RP11-226L15.5;-;-;downstream;PIGM;-;-;downstream;PIGM;-;-;-;587;30;54	Name=AluJr4	19
chr1:160326756	A:G	COPA	COPA	intronic	protein_coding	NA	T;C;-;A||R||D;NONREP;-;-/-;intronic;COPA;-;-;intronic;COPA;-;-;intronic;COPA;-;-;-;616;28;49	.	17
chr1:160332454	A:G	COPA	COPA	other	protein_coding	NA	T;C;-;A||R||D;NONREP;-;-/-;exonic;COPA;nonsynonymous	.	43
chr1:160996563	A:G	F11R	F11R	UTR3	protein_coding	NA	T;C;-;A||R||D;ALU;-;SINE/AluSg;UTR3;F11R;-;-;UTR3;F11R;-;-;UTR3;F11R;-;-;-;2402;30;55	Name=AluSg	34
chr1:160998026	A:G	F11R	F11R	UTR3	protein_coding	NA	T;C;-;A||R||D;ALU;-;SINE/AluSp;UTR3;F11R;-;-;UTR3;F11R;-;-;UTR3;F11R;-;-;475;114;1474;30;55	Name=AluSp	35
chr1:160998067	A:G	F11R	F11R	UTR3	protein_coding	NA	T;C;-;A||R||D;ALU;-;SINE/AluSp;UTR3;F11R;-;-;UTR3;F11R;-;-;UTR3;F11R;-;-;475;114;16;6;6	Name=AluSp	30
chr1:161124931	A:G	NIT1	NIT1	UTR3	protein_coding	NA	A;G;+;A||R;ALU;-;SINE/AluJr;UTR3;NIT1;-;-;UTR3;NIT1;-;-;UTR3;NIT1;-;-;-;1306;30;54	Name=AluJr	13
chr1:161211556	A:G	NDUFS2	NDUFS2	intronic	protein_coding	MGAS	A;G;+;A||R;ALU;-;SINE/AluSz;intronic;NDUFS2;-;-;intronic;NDUFS2;-;-;intronic;NDUFS2;-;-;-;1943;30;54	Name=AluSz	14
chr1:161366853	A:G	SDHC	SDHC	UTR3	protein_coding	NA	A;G;+;A||R;ALU;-;SINE/AluJr;intronic;C1orf192;-;-;intronic;CFAP126;-;-;intronic;C1orf192;-;-;-;832;30;54	Name=AluJr	31
chr1:161366899	A:G	SDHC	SDHC	UTR3	protein_coding	NA	A;G;+;A||R;ALU;-;SINE/AluJr;intronic;C1orf192;-;-;intronic;CFAP126;-;-;intronic;C1orf192;-;-;-;548;29;52	Name=AluJr	29
chr1:161366903	A:G	SDHC	SDHC	UTR3	protein_coding	NA	A;G;+;A||R;ALU;-;SINE/AluJr;intronic;C1orf192;-;-;intronic;CFAP126;-;-;intronic;C1orf192;-;-;-;569;28;49	Name=AluJr	28
chr1:161368981	A:G	SDHC	SDHC	UTR3	protein_coding	NA	A;G;+;A||R||D;ALU;-;SINE/AluSx3;ncRNA_exonic;RP11-122G18.5;-;-;intergenic;CFAP126||FCGR2A;-;-;intergenic;C1orf192||TRNA_Val;-;-;-;1013;30;55	Name=AluSx3	39
chr1:161369087	A:G	SDHC	SDHC	UTR3	protein_coding	NA	A;G;+;A||R;ALU;-;SINE/AluSx3;ncRNA_exonic;RP11-122G18.5;-;-;intergenic;CFAP126||FCGR2A;-;-;intergenic;C1orf192||TRNA_Val;-;-;-;737;29;54	Name=AluSx3	25
chr1:161370246	A:G	SDHC	SDHC	UTR3	protein_coding	NEU	A;G;+;A||R;ALU;-;SINE/AluY;ncRNA_intronic;RP11-122G18.5;-;-;intergenic;CFAP126||FCGR2A;-;-;intergenic;C1orf192||TRNA_Val;-;-;-;943;30;55	Name=AluY	41
chr1:161370271	A:G	SDHC	SDHC	UTR3	protein_coding	NEU	A;G;+;A||R;ALU;-;SINE/AluY;ncRNA_intronic;RP11-122G18.5;-;-;intergenic;CFAP126||FCGR2A;-;-;intergenic;C1orf192||TRNA_Val;-;-;-;627;30;53	Name=AluY	37
chr1:161371016	A:G	SDHC	SDHC	UTR3	protein_coding	NA	A;G;+;A||R;ALU;-;SINE/AluJr;ncRNA_intronic;RP11-122G18.5;-;-;intergenic;CFAP126||FCGR2A;-;-;intergenic;C1orf192||TRNA_Val;-;-;-;1113;30;53	Name=AluJr	39
chr1:161371344	A:G	SDHC	SDHC	UTR3	protein_coding	NEU	A;G;+;A||R;ALU;-;SINE/AluJb;ncRNA_exonic;RP11-122G18.5;-;-;intergenic;CFAP126||FCGR2A;-;-;intergenic;C1orf192||TRNA_Val;-;-;-;586;28;52	Name=AluJb	29
chr1:161755957	A:G	DUSP12	DUSP12	intronic	protein_coding	NA	A;G;+;A||R||D;ALU;-;SINE/AluSx1;intronic;DUSP12;-;-;intronic;DUSP12;-;-;intronic;DUSP12;-;-;-;1025;30;53	Name=AluSx1	19
chr1:16325699	A:G	FBXO42	FBXO42	intronic	protein_coding	NA	T;C;-;A||R||D;ALU;-;SINE/AluSx;intronic;FBXO42;-;-;intronic;FBXO42;-;-;intronic;FBXO42;-;-;-;14;8;9	Name=AluSx	16
chr1:164572000	A:G	PBX1	PBX1	intronic	protein_coding	NA	A;G;+;A;ALU;-;SINE/AluSz;intronic;PBX1;-;-;intronic;PBX1;-;-;intronic;PBX1;-;-;-;2;2;2	Name=AluSz	12
chr1:16458523	T:C	NECAP2	NECAP2	intronic	protein_coding	NA	T;C;-;A||R;ALU;-;SINE/AluJb;intronic;NECAP2;-;-;intronic;NECAP2;-;-;intronic;NECAP2;-;-;-;1022;30;54	Name=AluJb	25
chr1:164589477	A:G	PBX1	PBX1	intronic	protein_coding	NEU-GABA-GLU	A;G;+;A||R||D;REP;-;DNA/MER135;intronic;PBX1;-;-;intronic;PBX1;-;-;intronic;PBX1;-;-;466;104;7;4;6	Name=MER135	12
chr1:164589960	A:G	PBX1	PBX1	intronic	protein_coding	NA	A;G;+;A||R;ALU;-;SINE/AluJb;intronic;PBX1;-;-;intronic;PBX1;-;-;intronic;PBX1;-;-;-;10;7;8	Name=AluJb	18
chr1:164590123	A:G	PBX1	PBX1	intronic	protein_coding	NEU-GABA	A;G;+;A||R;ALU;-;SINE/AluJb;intronic;PBX1;-;-;intronic;PBX1;-;-;intronic;PBX1;-;-;-;6;3;4	Name=AluJb	14
chr1:164590869	A:G	PBX1	PBX1	intronic	protein_coding	NA	A;G;+;A||R;ALU;-;SINE/AluSc8;intronic;PBX1;-;-;intronic;PBX1;-;-;intronic;PBX1;-;-;-;7;3;4	Name=AluSc8	13
chr1:164604175	A:G	PBX1	PBX1	intronic	protein_coding	NA	A;G;+;A;ALU;-;SINE/AluSx;intronic;PBX1;-;-;intronic;PBX1;-;-;intronic;PBX1;-;-;-;5;3;4	Name=AluSx	11
chr1:16461428	T:C	LINC01772	LINC01772	ncRNA	lncRNA	MGAS	T;C;-;A||R;ALU;-;SINE/AluSz;ncRNA_exonic;RP4-798A10.2;-;-;intergenic;NECAP2||CROCCP3;-;-;intergenic;NECAP2||CROCCP3;-;-;-;924;30;53	Name=AluSz	27
chr1:16461526	T:C	LINC01772	LINC01772	ncRNA	lncRNA	NA	T;C;-;A||R||D;ALU;-;SINE/AluSz;ncRNA_exonic;RP4-798A10.2;-;-;intergenic;NECAP2||CROCCP3;-;-;intergenic;NECAP2||CROCCP3;-;-;-;388;27;49	Name=AluSz	15
chr1:16461577	T:C	LINC01772	LINC01772	ncRNA	lncRNA	NA	T;C;-;A||R||D;ALU;-;SINE/AluSz;ncRNA_exonic;RP4-798A10.2;-;-;intergenic;NECAP2||CROCCP3;-;-;intergenic;NECAP2||CROCCP3;-;-;-;357;29;50	Name=AluSz	19
chr1:16461581	T:C	LINC01772	LINC01772	ncRNA	lncRNA	NA	T;C;-;A||R||D;ALU;-;SINE/AluSz;ncRNA_exonic;RP4-798A10.2;-;-;intergenic;NECAP2||CROCCP3;-;-;intergenic;NECAP2||CROCCP3;-;-;-;294;27;47	Name=AluSz	17
chr1:164620011	A:G	PBX1	PBX1	intronic	protein_coding	NA	A;G;+;A;ALU;-;SINE/AluJb;intronic;PBX1;-;-;intronic;PBX1;-;-;intronic;PBX1;-;-;-;8;6;6	Name=AluJb	15
chr1:164620046	A:G	PBX1	PBX1	intronic	protein_coding	NA	A;G;+;A;ALU;-;SINE/AluJb;intronic;PBX1;-;-;intronic;PBX1;-;-;intronic;PBX1;-;-;-;11;6;6	Name=AluJb	15
chr1:164620059	A:G	PBX1	PBX1	intronic	protein_coding	NA	A;G;+;A||R;ALU;-;SINE/AluJb;intronic;PBX1;-;-;intronic;PBX1;-;-;intronic;PBX1;-;-;-;7;5;5	Name=AluJb	15
chr1:164620072	A:G	PBX1	PBX1	intronic	protein_coding	NA	A;G;+;A||R;ALU;-;SINE/AluJb;intronic;PBX1;-;-;intronic;PBX1;-;-;intronic;PBX1;-;-;-;7;5;5	Name=AluJb	15
chr1:16463114	T:C	LINC01772	LINC01772	ncRNA	lncRNA	MGAS	T;C;-;A||R||D;ALU;-;SINE/AluSz;ncRNA_exonic;RP4-798A10.2;-;-;intergenic;NECAP2||CROCCP3;-;-;intergenic;NECAP2||CROCCP3;-;-;-;551;29;52	Name=AluSz	24
chr1:16463123	T:C	LINC01772	LINC01772	ncRNA	lncRNA	NA	T;C;-;R;ALU;-;SINE/AluSz;ncRNA_exonic;RP4-798A10.2;-;-;intergenic;NECAP2||CROCCP3;-;-;intergenic;NECAP2||CROCCP3;-;-;-;529;29;52	Name=AluSz	22
chr1:16463266	T:C	LINC01772	LINC01772	ncRNA	lncRNA	NA	T;C;-;A||R||D;ALU;-;SINE/AluSz;ncRNA_exonic;RP4-798A10.2;-;-;intergenic;NECAP2||CROCCP3;-;-;intergenic;NECAP2||CROCCP3;-;-;-;709;28;51	Name=AluSz	27
chr1:164653612	A:G	PBX1	PBX1	intronic	protein_coding	NA	A;G;+;A;ALU;-;SINE/AluSx1;intronic;PBX1;-;-;intronic;PBX1;-;-;ncRNA_intronic;AX748175;-;-;-;9;6;6	Name=AluSx1	9
chr1:16466290	T:C	LINC01772	LINC01772	ncRNA	lncRNA	NA	T;C;-;A||R||D;ALU;-;SINE/AluSc8;ncRNA_intronic;RP4-798A10.2;-;-;intergenic;NECAP2||CROCCP3;-;-;intergenic;NECAP2||CROCCP3;-;-;-;856;29;52	Name=AluSc8	25
chr1:164690535	A:G	PBX1	PBX1	intronic	protein_coding	NA	A;G;+;A||R||D;REP;-;SINE/FLAM_C;intronic;PBX1;-;-;intronic;PBX1;-;-;intronic;PBX1;-;-;-;10;5;6	Name=FLAM_C	10
chr1:16470888	A:G	CROCCP3	CROCCP3	ncRNA	lncRNA	NA	T;C;-;A||R||D;ALU;-;SINE/AluY;ncRNA_intronic;CROCCP3;-;-;ncRNA_intronic;CROCCP3;-;-;ncRNA_intronic;CROCCP3;-;-;-;1828;30;54	Name=AluY	38
chr1:16471010	A:G	CROCCP3	CROCCP3	ncRNA	lncRNA	NA	T;C;-;A||R||D;ALU;-;SINE/AluY;ncRNA_intronic;CROCCP3;-;-;ncRNA_intronic;CROCCP3;-;-;ncRNA_intronic;CROCCP3;-;-;-;1815;30;53	Name=AluY	39
chr1:16474746	A:G	CROCCP3	CROCCP3	ncRNA	lncRNA	NA	T;C;-;R;ALU;-;SINE/AluSx;ncRNA_intronic;CROCCP3;-;-;ncRNA_intronic;CROCCP3;-;-;ncRNA_intronic;CROCCP3;-;-;-;715;29;52	Name=AluSz	21
chr1:16474839	A:G	CROCCP3	CROCCP3	ncRNA	lncRNA	NA	T;C;-;A||R||D;ALU;-;SINE/AluSx;ncRNA_intronic;CROCCP3;-;-;ncRNA_intronic;CROCCP3;-;-;ncRNA_intronic;CROCCP3;-;-;-;407;27;48	Name=AluSz	21
chr1:16474848	A:G	CROCCP3	CROCCP3	ncRNA	lncRNA	NA	T;C;-;R;ALU;-;SINE/AluSx;ncRNA_intronic;CROCCP3;-;-;ncRNA_intronic;CROCCP3;-;-;ncRNA_intronic;CROCCP3;-;-;-;434;27;47	Name=AluSz	21
chr1:16474854	A:G	CROCCP3	CROCCP3	ncRNA	lncRNA	NA	T;C;-;R;ALU;-;SINE/AluSx;ncRNA_intronic;CROCCP3;-;-;ncRNA_intronic;CROCCP3;-;-;ncRNA_intronic;CROCCP3;-;-;-;386;27;48	Name=AluSz	21
chr1:16474855	A:G	CROCCP3	CROCCP3	ncRNA	lncRNA	NA	T;C;-;A||R;ALU;-;SINE/AluSx;ncRNA_intronic;CROCCP3;-;-;ncRNA_intronic;CROCCP3;-;-;ncRNA_intronic;CROCCP3;-;-;-;416;28;49	Name=AluSz	22
chr1:16491834	A:G	CROCCP3	CROCCP3	ncRNA	lncRNA	NA	T;C;-;A;NONREP;-;-/-;ncRNA_intronic;CROCCP3;-;-;ncRNA_intronic;CROCCP3;-;-;ncRNA_intronic;CROCCP3;-;-;-;368;27;48	.	19
chr1:16492901	A:G	CROCCP3	CROCCP3	intergenic	lncRNA	NA	T;C;-;A||R;ALU;-;SINE/AluSc;upstream;CROCCP3;-;-;upstream;CROCCP3;-;-;upstream;CROCCP3;-;-;623;455;128;21;27	Name=AluSc	16
chr1:16492904	A:G	CROCCP3	CROCCP3	intergenic	lncRNA	NA	T;C;-;A||R;ALU;-;SINE/AluSc;upstream;CROCCP3;-;-;upstream;CROCCP3;-;-;upstream;CROCCP3;-;-;623;455;119;19;25	Name=AluSc	11
chr1:16492919	A:G	CROCCP3	CROCCP3	intergenic	lncRNA	NEU-GABA	T;C;-;A||R;ALU;-;SINE/AluSc;upstream;CROCCP3;-;-;upstream;CROCCP3;-;-;upstream;CROCCP3;-;-;623;455;84;20;23	Name=AluSc	9
chr1:16492943	A:G	CROCCP3	CROCCP3	intergenic	lncRNA	NEU-GABA-GLU	T;C;-;A||R;ALU;-;SINE/AluSc;upstream;CROCCP3;-;-;upstream;CROCCP3;-;-;upstream;CROCCP3;-;-;623;455;224;26;34	Name=AluSc	15
chr1:16492945	A:G	CROCCP3	CROCCP3	intergenic	lncRNA	NEU-GABA-GLU	T;C;-;A||R;ALU;-;SINE/AluSc;upstream;CROCCP3;-;-;upstream;CROCCP3;-;-;upstream;CROCCP3;-;-;623;455;210;24;34	Name=AluSc	14
chr1:16494129	A:G	CROCCP3	CROCCP3	intergenic	lncRNA	NA	T;C;-;A||R;NONREP;-;-/-;intergenic;CROCCP3||RNU1-1;-;-;intergenic;CROCCP3||FAM231B;-;-;intergenic;CROCCP3||TRNA_Asn;-;-;-;311;27;43	.	20
chr1:16494137	A:G	CROCCP3	CROCCP3	intergenic	lncRNA	NA	T;C;-;A||R;NONREP;-;-/-;intergenic;CROCCP3||RNU1-1;-;-;intergenic;CROCCP3||FAM231B;-;-;intergenic;CROCCP3||TRNA_Asn;-;-;-;266;25;40	.	16
chr1:16496331	A:G	CROCCP3	CROCCP3	intergenic	lncRNA	NA	T;C;-;A||R;ALU;-;SINE/AluSz;intergenic;CROCCP3||RNU1-1;-;-;intergenic;CROCCP3||FAM231B;-;-;intergenic;CROCCP3||TRNA_Asn;-;-;-;65;19;25	Name=AluSz	14
chr1:16496731	A:G	CROCCP3	CROCCP3	intergenic	lncRNA	NA	T;C;-;A||R;ALU;-;SINE/AluJb;intergenic;CROCCP3||RNU1-1;-;-;intergenic;CROCCP3||FAM231B;-;-;intergenic;CROCCP3||TRNA_Asn;-;-;-;64;16;23	Name=AluJb	7
chr1:16496766	A:G	CROCCP3	CROCCP3	intergenic	lncRNA	NA	T;C;-;R;ALU;-;SINE/AluJb;intergenic;CROCCP3||RNU1-1;-;-;intergenic;CROCCP3||FAM231B;-;-;intergenic;CROCCP3||TRNA_Asn;-;-;-;69;15;22	Name=AluJb	7
chr1:16497249	A:G	CROCCP3	CROCCP3	intergenic	lncRNA	NA	T;C;-;R;ALU;-;SINE/AluSz;intergenic;CROCCP3||RNU1-1;-;-;intergenic;CROCCP3||FAM231B;-;-;intergenic;CROCCP3||TRNA_Asn;-;-;-;60;15;21	Name=AluSz	5
chr1:16497272	A:G	CROCCP3	CROCCP3	intergenic	lncRNA	NA	T;C;-;R;ALU;-;SINE/AluSz;intergenic;CROCCP3||RNU1-1;-;-;intergenic;CROCCP3||FAM231B;-;-;intergenic;CROCCP3||TRNA_Asn;-;-;-;61;16;23	Name=AluSz	5
chr1:16497748	A:G	CROCCP3	CROCCP3	intergenic	lncRNA	NA	T;C;-;A||R;ALU;-;SINE/AluJo;intergenic;CROCCP3||RNU1-1;-;-;intergenic;CROCCP3||FAM231B;-;-;intergenic;CROCCP3||TRNA_Asn;-;-;-;266;27;49	Name=AluJb	21
chr1:16497783	A:G	CROCCP3	CROCCP3	intergenic	lncRNA	NA	T;C;-;A||R;ALU;-;SINE/AluJo;intergenic;CROCCP3||RNU1-1;-;-;intergenic;CROCCP3||FAM231B;-;-;intergenic;CROCCP3||TRNA_Asn;-;-;-;180;27;41	Name=AluJb	18
chr1:16497815	A:G	CROCCP3	CROCCP3	intergenic	lncRNA	NA	T;C;-;A||R;ALU;-;SINE/AluJo;intergenic;CROCCP3||RNU1-1;-;-;intergenic;CROCCP3||FAM231B;-;-;intergenic;CROCCP3||TRNA_Asn;-;-;-;175;26;37	Name=AluJb	15
chr1:16497958	A:G	CROCCP3	CROCCP3	intergenic	lncRNA	NA	T;C;-;A||R;ALU;-;SINE/AluJo;intergenic;CROCCP3||RNU1-1;-;-;intergenic;CROCCP3||FAM231B;-;-;intergenic;CROCCP3||TRNA_Asn;-;-;-;312;27;45	Name=AluJb	22
chr1:16622574	A:G	CROCCP2	CROCCP2	ncRNA	transcribed_unprocessed_pseudogene	NA	T;C;-;A||R||D;ALU;-;SINE/AluSq2;ncRNA_intronic;CROCCP2;-;-;ncRNA_intronic;CROCCP2;-;-;ncRNA_intronic;CROCCP2;-;-;-;1385;30;53	Name=AluSq2	11
chr1:1663501	A:G	SLC35E2B	SLC35E2B	UTR3	protein_coding	NA	T;C;-;R;ALU;-;SINE/AluSg;UTR3;SLC35E2B;-;-;UTR3;SLC35E2B;-;-;UTR3;SLC35E2B;-;-;-;1000;30;53	Name=AluSg	38
chr1:1663506	A:G	SLC35E2B	SLC35E2B	UTR3	protein_coding	NA	T;C;-;R;ALU;rs564577693;SINE/AluSg;UTR3;SLC35E2B;-;-;UTR3;SLC35E2B;-;-;UTR3;SLC35E2B;-;-;-;1138;30;53	Name=AluSg	38
chr1:1663523	A:G	SLC35E2B	SLC35E2B	UTR3	protein_coding	NA	T;C;-;A||R;ALU;-;SINE/AluSg;UTR3;SLC35E2B;-;-;UTR3;SLC35E2B;-;-;UTR3;SLC35E2B;-;-;-;1506;30;54	Name=AluSg	41
chr1:1663582	A:G	SLC35E2B	SLC35E2B	UTR3	protein_coding	NA	T;C;-;A||R;ALU;-;SINE/AluSg;UTR3;SLC35E2B;-;-;UTR3;SLC35E2B;-;-;UTR3;SLC35E2B;-;-;-;2069;30;54	Name=AluSg	41
chr1:1663586	A:G	SLC35E2B	SLC35E2B	UTR3	protein_coding	NA	T;C;-;A||R;ALU;-;SINE/AluSg;UTR3;SLC35E2B;-;-;UTR3;SLC35E2B;-;-;UTR3;SLC35E2B;-;-;-;1811;30;54	Name=AluSg	41
chr1:1663592	A:G	SLC35E2B	SLC35E2B	UTR3	protein_coding	NA	T;C;-;A||R;ALU;-;SINE/AluSg;UTR3;SLC35E2B;-;-;UTR3;SLC35E2B;-;-;UTR3;SLC35E2B;-;-;-;1789;30;54	Name=AluSg	38
chr1:1663741	A:G	SLC35E2B	SLC35E2B	UTR3	protein_coding	NA	T;C;-;A||R;ALU;-;SINE/AluSg;UTR3;SLC35E2B;-;-;UTR3;SLC35E2B;-;-;UTR3;SLC35E2B;-;-;-;1285;30;53	Name=AluSg	41
chr1:1664061	A:G	SLC35E2B	SLC35E2B	UTR3	protein_coding	NA	T;C;-;R;ALU;-;SINE/AluJo;UTR3;SLC35E2B;-;-;UTR3;SLC35E2B;-;-;UTR3;SLC35E2B;-;-;-;1404;30;53	Name=AluJo	42
chr1:1664121	A:G	SLC35E2B	SLC35E2B	UTR3	protein_coding	NA	T;C;-;A||R;ALU;-;SINE/AluJo;UTR3;SLC35E2B;-;-;UTR3;SLC35E2B;-;-;UTR3;SLC35E2B;-;-;-;1641;30;53	Name=AluJo	39
chr1:1664145	A:G	SLC35E2B	SLC35E2B	UTR3	protein_coding	NA	T;C;-;R;ALU;-;SINE/AluJo;UTR3;SLC35E2B;-;-;UTR3;SLC35E2B;-;-;UTR3;SLC35E2B;-;-;-;1264;30;53	Name=AluJo	28
chr1:168251251	A:G	SFT2D2	SFT2D2	UTR3	protein_coding	NA	A;G;+;A||R||D;ALU;-;SINE/AluSz6;UTR3;SFT2D2;-;-;intergenic;ANKRD36BP1||TBX19;-;-;intronic;TBX19;-;-;-;2332;30;55	Name=AluSz6	40
chr1:16951971	A:G	CROCC	CROCC	intronic	protein_coding	NA	A;G;+;A||R;ALU;-;SINE/AluSg;intronic;CROCC;-;-;intronic;CROCC;-;-;intronic;CROCC;-;-;-;779;30;51	Name=AluSg	6
chr1:16957025	A:G	CROCC	CROCC	intronic	protein_coding	NA	A;G;+;A||R;ALU;-;SINE/AluJb;intronic;CROCC;-;-;intronic;CROCC;-;-;intronic;CROCC;-;-;-;652;28;51	Name=AluJb	8
chr1:16957114	A:G	CROCC	CROCC	intronic	protein_coding	NA	A;G;+;R;ALU;-;SINE/AluJb;intronic;CROCC;-;-;intronic;CROCC;-;-;intronic;CROCC;-;-;-;0;0;0	Name=AluJb	5
chr1:16957206	A:G	CROCC	CROCC	intronic	protein_coding	NA	A;G;+;R;ALU;-;SINE/AluJr;intronic;CROCC;-;-;intronic;CROCC;-;-;intronic;CROCC;-;-;-;406;28;47	Name=AluJr	4
chr1:17003323	A:G	ATP13A2	ATP13A2	intronic	protein_coding	NEU-GABA	T;C;-;A||R;ALU;-;SINE/AluSq2;ncRNA_intronic;RP1-37C10.3;-;-;intronic;ATP13A2;-;-;intronic;ATP13A2;-;-;-;54;13;18	Name=AluSq2	10
chr1:17003556	A:G	ATP13A2	ATP13A2	intronic	protein_coding	NA	T;C;-;A||R;ALU;-;SINE/AluSq2;ncRNA_intronic;RP1-37C10.3;-;-;intronic;ATP13A2;-;-;intronic;ATP13A2;-;-;-;15;8;11	Name=AluSq2	2
chr1:17003917	A:G	ATP13A2	ATP13A2	intronic	protein_coding	NEU-GABA	T;C;-;A||R;ALU;-;SINE/AluSg4;ncRNA_intronic;RP1-37C10.3;-;-;intronic;ATP13A2;-;-;intronic;ATP13A2;-;-;-;42;16;21	Name=AluSg4	7
chr1:1706466	A:G	CDK11A	CDK11A	intronic	protein_coding	NA	T;C;-;A||R;ALU;-;SINE/AluJb;ncRNA_intronic;RP1-283E3.8;-;-;intronic;CDK11A||CDK11B;-;-;intronic;CDK11A||CDK11B||SLC35E2B;-;-;-;739;30;53	Name=AluJo	4
chr1:171487652	A:G	PRRC2C	PRRC2C	intronic	protein_coding	NA	A;G;+;A||R||D;REP;-;SINE/MIR;intronic;PRRC2C;-;-;intronic;PRRC2C;-;-;intronic;PRRC2C;-;-;-;16;6;7	Name=MIR	16
chr1:1729492	A:G	SLC35E2A	SLC35E2A	UTR3	transcribed_unprocessed_pseudogene	NA	T;C;-;A||R;ALU;-;SINE/AluSg;ncRNA_intronic;RP1-283E3.4||RP1-283E3.8;-;-;UTR3;SLC35E2;-;-;UTR3;SLC35E2;-;-;-;907;30;54	Name=AluSg	25
chr1:1729534	A:G	SLC35E2A	SLC35E2A	UTR3	transcribed_unprocessed_pseudogene	NA	T;C;-;A||R;ALU;rs547183424;SINE/AluSg;ncRNA_intronic;RP1-283E3.4||RP1-283E3.8;-;-;UTR3;SLC35E2;-;-;UTR3;SLC35E2;-;-;-;1327;30;54	Name=AluSg	29
chr1:1729545	A:G	SLC35E2A	SLC35E2A	UTR3	transcribed_unprocessed_pseudogene	NA	T;C;-;A||R;ALU;-;SINE/AluSg;ncRNA_intronic;RP1-283E3.4||RP1-283E3.8;-;-;UTR3;SLC35E2;-;-;UTR3;SLC35E2;-;-;-;1256;30;54	Name=AluSg	29
chr1:1729549	A:G	SLC35E2A	SLC35E2A	UTR3	transcribed_unprocessed_pseudogene	NA	T;C;-;A||R;ALU;-;SINE/AluSg;ncRNA_intronic;RP1-283E3.4||RP1-283E3.8;-;-;UTR3;SLC35E2;-;-;UTR3;SLC35E2;-;-;-;6;4;4	Name=AluSg	27
chr1:1729550	A:G	SLC35E2A	SLC35E2A	UTR3	transcribed_unprocessed_pseudogene	NA	T;C;-;A||R;ALU;-;SINE/AluSg;ncRNA_intronic;RP1-283E3.4||RP1-283E3.8;-;-;UTR3;SLC35E2;-;-;UTR3;SLC35E2;-;-;-;3;2;2	Name=AluSg	25
chr1:1729651	A:G	SLC35E2A	SLC35E2A	UTR3	transcribed_unprocessed_pseudogene	NEU	T;C;-;A||R||D;ALU;-;SINE/AluSg;ncRNA_intronic;RP1-283E3.4||RP1-283E3.8;-;-;UTR3;SLC35E2;-;-;UTR3;SLC35E2;-;-;-;1950;30;54	Name=AluSg	42
chr1:1731219	A:G	SLC35E2A	SLC35E2A	UTR3	transcribed_unprocessed_pseudogene	NA	T;C;-;A||R;ALU;-;SINE/AluY;ncRNA_exonic;RP1-283E3.4;-;-;UTR3;SLC35E2;-;-;UTR3;AK097814||SLC35E2;-;-;-;505;30;53	Name=AluY	17
chr1:1731253	A:G	SLC35E2A	SLC35E2A	UTR3	transcribed_unprocessed_pseudogene	NA	T;C;-;A||R;ALU;-;SINE/AluY;ncRNA_exonic;RP1-283E3.4;-;-;UTR3;SLC35E2;-;-;UTR3;AK097814||SLC35E2;-;-;-;339;25;45	Name=AluY	12
chr1:1731660	A:G	SLC35E2A	SLC35E2A	UTR3	transcribed_unprocessed_pseudogene	NA	.	Name=AluSx1	18
chr1:1731968	A:G	SLC35E2A	SLC35E2A	UTR3	transcribed_unprocessed_pseudogene	NA	T;C;-;A||R;ALU;-;SINE/AluSz6;ncRNA_intronic;RP1-283E3.8;-;-;UTR3;SLC35E2;-;-;UTR3;SLC35E2;-;-;-;246;27;48	Name=AluSz6	13
chr1:1732160	A:G	SLC35E2A	SLC35E2A	UTR3	transcribed_unprocessed_pseudogene	NA	T;C;-;R;ALU;-;SINE/AluSz6;ncRNA_intronic;RP1-283E3.8;-;-;UTR3;SLC35E2;-;-;UTR3;SLC35E2;-;-;-;436;28;50	Name=AluSz6	19
chr1:1732195	A:G	SLC35E2A	SLC35E2A	UTR3	transcribed_unprocessed_pseudogene	NA	T;C;-;A||R||D;ALU;-;SINE/AluSz6;ncRNA_intronic;RP1-283E3.8;-;-;UTR3;SLC35E2;-;-;UTR3;SLC35E2;-;-;-;374;29;50	Name=AluSz6	18
chr1:1732236	A:G	SLC35E2A	SLC35E2A	UTR3	transcribed_unprocessed_pseudogene	NA	T;C;-;A||R;ALU;-;SINE/AluSz6;ncRNA_intronic;RP1-283E3.8;-;-;UTR3;SLC35E2;-;-;UTR3;SLC35E2;-;-;-;529;30;54	Name=AluSz6	21
chr1:1733058	A:G	SLC35E2A	SLC35E2A	intronic	transcribed_unprocessed_pseudogene	NA	T;C;-;A||R||D;ALU;-;SINE/AluSx;ncRNA_intronic;RP1-283E3.8;-;-;intronic;SLC35E2;-;-;intronic;SLC35E2||SLC35E2B;-;-;-;634;30;52	Name=AluSx3	12
chr1:1736309	A:G	SLC35E2A	SLC35E2A	intronic	transcribed_unprocessed_pseudogene	NA	T;C;-;A||R;ALU;-;SINE/AluY;ncRNA_exonic;RP1-283E3.8;-;-;intronic;SLC35E2;-;-;intronic;SLC35E2||SLC35E2B;-;-;-;340;28;51	Name=AluY	18
chr1:179073409	A:G	FAM20B	FAM20B	UTR3	protein_coding	NA	A;G;+;A||R||D;ALU;-;SINE/AluSx1;UTR3;FAM20B;-;-;UTR3;FAM20B;-;-;UTR3;FAM20B;-;-;-;1554;30;55	Name=AluSx1	36
chr1:179073445	A:G	FAM20B	FAM20B	UTR3	protein_coding	NA	A;G;+;A||R||D;ALU;-;SINE/AluSx1;UTR3;FAM20B;-;-;UTR3;FAM20B;-;-;UTR3;FAM20B;-;-;-;1668;30;54	Name=AluSx1	38
chr1:179073455	A:G	FAM20B	FAM20B	UTR3	protein_coding	NA	A;G;+;A||R||D;ALU;-;SINE/AluSx1;UTR3;FAM20B;-;-;UTR3;FAM20B;-;-;UTR3;FAM20B;-;-;-;1386;30;54	Name=AluSx1	40
chr1:179073488	A:G	FAM20B	FAM20B	UTR3	protein_coding	NA	A;G;+;A||R;ALU;-;SINE/AluSx1;UTR3;FAM20B;-;-;UTR3;FAM20B;-;-;UTR3;FAM20B;-;-;-;1561;30;54	Name=AluSx1	39
chr1:179073557	A:G	FAM20B	FAM20B	UTR3	protein_coding	NEU-GABA	A;G;+;A||R;ALU;-;SINE/AluSx1;UTR3;FAM20B;-;-;UTR3;FAM20B;-;-;UTR3;FAM20B;-;-;-;1919;30;55	Name=AluSx1	43
chr1:179073562	A:G	FAM20B	FAM20B	UTR3	protein_coding	NA	A;G;+;A||R||D;ALU;-;SINE/AluSx1;UTR3;FAM20B;-;-;UTR3;FAM20B;-;-;UTR3;FAM20B;-;-;-;1753;30;55	Name=AluSx1	43
chr1:179073566	A:G	FAM20B	FAM20B	UTR3	protein_coding	NEU-GABA-GLU	A;G;+;A||R||D;ALU;-;SINE/AluSx1;UTR3;FAM20B;-;-;UTR3;FAM20B;-;-;UTR3;FAM20B;-;-;-;2082;30;55	Name=AluSx1	43
chr1:179073770	A:G	FAM20B	FAM20B	UTR3	protein_coding	NA	A;G;+;A||R||D;NONREP;-;-/-;UTR3;FAM20B;-;-;UTR3;FAM20B;-;-;UTR3;FAM20B;-;-;-;1822;30;54	.	28
chr1:179074975	A:G	FAM20B	FAM20B	UTR3	protein_coding	NA	A;G;+;A||R||D;ALU;-;SINE/AluSx;UTR3;FAM20B;-;-;UTR3;FAM20B;-;-;UTR3;FAM20B;-;-;-;2326;30;55	Name=AluSx	42
chr1:179075077	A:G	FAM20B	FAM20B	UTR3	protein_coding	NA	A;G;+;A||R||D;ALU;-;SINE/AluSx;UTR3;FAM20B;-;-;UTR3;FAM20B;-;-;UTR3;FAM20B;-;-;-;1385;30;55	Name=AluSx	33
chr1:179357712	A:G	SOAT1	SOAT1	UTR3	protein_coding	MGAS	A;G;+;A||R||D;ALU;-;SINE/AluJo;UTR3;SOAT1;-;-;UTR3;SOAT1;-;-;UTR3;SOAT1;-;-;-;1766;30;54	Name=AluJo	31
chr1:1794285	A:G	GNB1	GNB1	intronic	protein_coding	MGAS	T;C;-;A||R||D;ALU;-;SINE/AluSx1;intronic;GNB1;-;-;intronic;GNB1;-;-;intronic;GNB1;-;-;-;657;30;52	Name=AluSq	10
chr1:179849424	A:G	TOR1AIP2	TOR1AIP2	intronic	protein_coding	NA	T;C;-;R;ALU;-;SINE/AluJb;intronic;TOR1AIP2;-;-;intronic;TOR1AIP2;-;-;intronic;TOR1AIP2;-;-;-;0;0;0	Name=AluJb	17
chr1:179859958	A:G	TOR1AIP2	TOR1AIP2	UTR3	protein_coding	NA	T;C;-;A||R||D;ALU;-;SINE/AluJo;intronic;TOR1AIP2;-;-;UTR3;TOR1AIP2;-;-;UTR3;TOR1AIP2;-;-;-;841;30;54	Name=AluJo	14
chr1:179860382	A:G	TOR1AIP2	TOR1AIP2	UTR3	protein_coding	NA	T;C;-;A||R;ALU;-;SINE/AluJr;intronic;TOR1AIP2;-;-;UTR3;TOR1AIP2;-;-;UTR3;TOR1AIP2;-;-;-;444;26;46	Name=AluJr	13
chr1:179863618	A:G	TOR1AIP2	TOR1AIP2	UTR3	protein_coding	NA	T;C;-;A||R;REP;-;SINE/FLAM_C;intronic;TOR1AIP2;-;-;UTR3;TOR1AIP2;-;-;UTR3;TOR1AIP2;-;-;-;317;27;48	Name=FLAM_C	21
chr1:181001958	A:G	STX6	STX6	intronic	protein_coding	NA	T;C;-;A||R;ALU;-;SINE/AluJb;intronic;STX6;-;-;intronic;STX6;-;-;intronic;STX6;-;-;-;19;6;8	Name=AluJb	22
chr1:182863970	A:G	DHX9	DHX9	intronic	protein_coding	NA	A;G;+;A||R||D;ALU;-;SINE/AluJb;intronic;DHX9;-;-;intronic;DHX9;-;-;intronic;DHX9;-;-;-;29;10;14	Name=AluJb	15
chr1:183384472	A:G	NMNAT2	NMNAT2	intronic	protein_coding	NEU-GABA-GLU	T;C;-;A;ALU;-;SINE/AluSz;intronic;NMNAT2;-;-;intronic;NMNAT2;-;-;intronic;NMNAT2;-;-;-;5;1;3	Name=AluSz	7
chr1:1886190	A:G	GNB1	GNB1	intronic	protein_coding	NA	T;C;-;A||R||D;ALU;-;SINE/AluSx1;intronic;GNB1;-;-;intronic;GNB1;-;-;intronic;GNB1;-;-;-;5;4;4	Name=AluSx1	10
chr1:1887753	A:G	GNB1	GNB1	intronic	protein_coding	NA	T;C;-;A||R;ALU;-;SINE/AluSz6;intronic;GNB1;-;-;intronic;GNB1;-;-;intronic;GNB1;-;-;-;12;6;7	Name=AluSz6	11
chr1:1888612	A:G	GNB1	GNB1	intronic	protein_coding	NEU	T;C;-;A||R;ALU;-;SINE/AluSq;intronic;GNB1;-;-;intronic;GNB1;-;-;intronic;GNB1;-;-;-;5;4;4	Name=AluSq	13
chr1:1888846	A:G	GNB1	GNB1	intronic	protein_coding	MGAS	T;C;-;A||R||D;ALU;-;SINE/AluSq;intronic;GNB1;-;-;intronic;GNB1;-;-;intronic;GNB1;-;-;-;25;10;12	Name=AluSq	9
chr1:190452813	A:G	BRINP3	BRINP3	intronic	protein_coding	NA	T;C;-;A||R;ALU;-;SINE/AluSx1;intronic;BRINP3;-;-;intronic;BRINP3;-;-;intronic;FAM5C;-;-;-;111;6;18	Name=AluSx1	13
chr1:190453359	A:G	BRINP3	BRINP3	intronic	protein_coding	NA	T;C;-;A||R;ALU;-;SINE/AluY;intronic;BRINP3;-;-;intronic;BRINP3;-;-;intronic;FAM5C;-;-;-;123;6;18	Name=AluSc	12
chr1:190453385	A:G	BRINP3	BRINP3	intronic	protein_coding	NA	T;C;-;A||R;ALU;-;SINE/AluY;intronic;BRINP3;-;-;intronic;BRINP3;-;-;intronic;FAM5C;-;-;-;121;6;18	Name=AluSc	9
chr1:19215231	T:C	EMC1-AS1	EMC1-AS1	ncRNA	lncRNA	NA	T;C;-;A||R;ALU;-;SINE/AluSx;ncRNA_intronic;RP1-43E13.2;-;-;downstream;EMC1;-;-;downstream;EMC1;-;-;-;595;30;52	Name=AluSx	41
chr1:19215292	T:C	EMC1-AS1	EMC1-AS1	ncRNA	lncRNA	NA	T;C;-;A||R||D;ALU;-;SINE/AluSx;ncRNA_intronic;RP1-43E13.2;-;-;downstream;EMC1;-;-;downstream;EMC1;-;-;-;1071;30;54	Name=AluSx	41
chr1:19215767	T:C	EMC1-AS1	EMC1-AS1	ncRNA	lncRNA	NA	T;C;-;A||R;ALU;-;SINE/AluSz;ncRNA_intronic;RP1-43E13.2;-;-;UTR3;EMC1;-;-;UTR3;EMC1;-;-;-;1038;30;54	Name=AluSz	43
chr1:19215921	T:C	EMC1-AS1	EMC1-AS1	ncRNA	lncRNA	NA	T;C;-;A||R||D;ALU;-;SINE/AluSz;ncRNA_intronic;RP1-43E13.2;-;-;UTR3;EMC1;-;-;UTR3;EMC1;-;-;-;1699;30;55	Name=AluSz	43
chr1:19215964	T:C	EMC1-AS1	EMC1-AS1	ncRNA	lncRNA	NA	T;C;-;A||D;ALU;rs1929;SINE/AluSz;ncRNA_intronic;RP1-43E13.2;-;-;UTR3;EMC1;-;-;UTR3;EMC1;-;-;-;2260;30;54	Name=AluSz	43
chr1:19216767	T:C	EMC1-AS1	EMC1-AS1	ncRNA	lncRNA	NA	T;C;-;A||R;ALU;-;SINE/AluJo;ncRNA_intronic;RP1-43E13.2;-;-;UTR3;EMC1;-;-;UTR3;EMC1;-;-;-;825;28;51	Name=AluJo	32
chr1:19216788	T:C	EMC1-AS1	EMC1-AS1	ncRNA	lncRNA	NA	T;C;-;A||R||D;ALU;-;SINE/AluJo;ncRNA_intronic;RP1-43E13.2;-;-;UTR3;EMC1;-;-;UTR3;EMC1;-;-;-;1245;30;55	Name=AluJo	38
chr1:19216815	T:C	EMC1-AS1	EMC1-AS1	ncRNA	lncRNA	NA	T;C;-;A||R;ALU;-;SINE/AluJo;ncRNA_intronic;RP1-43E13.2;-;-;UTR3;EMC1;-;-;UTR3;EMC1;-;-;-;1216;30;54	Name=AluJo	39
chr1:19216819	T:C	EMC1-AS1	EMC1-AS1	ncRNA	lncRNA	NA	T;C;-;A||R;ALU;-;SINE/AluJo;ncRNA_intronic;RP1-43E13.2;-;-;UTR3;EMC1;-;-;UTR3;EMC1;-;-;-;1496;30;54	Name=AluJo	41
chr1:19216887	T:C	EMC1-AS1	EMC1-AS1	ncRNA	lncRNA	NA	T;C;-;A||R;ALU;-;SINE/AluJo;ncRNA_intronic;RP1-43E13.2;-;-;UTR3;EMC1;-;-;UTR3;EMC1;-;-;-;728;30;53	Name=AluJo	37
chr1:19216918	T:C	EMC1-AS1	EMC1-AS1	ncRNA	lncRNA	NA	T;C;-;A||R;ALU;-;SINE/AluJo;ncRNA_intronic;RP1-43E13.2;-;-;UTR3;EMC1;-;-;UTR3;EMC1;-;-;-;1455;30;54	Name=AluJo	40
chr1:19216923	T:C	EMC1-AS1	EMC1-AS1	ncRNA	lncRNA	NA	T;C;-;A||R;ALU;-;SINE/AluJo;ncRNA_intronic;RP1-43E13.2;-;-;UTR3;EMC1;-;-;UTR3;EMC1;-;-;-;1476;30;55	Name=AluJo	31
chr1:19217401	T:C	EMC1-AS1	EMC1-AS1	ncRNA	lncRNA	NEU	T;C;-;A||R;ALU;-;SINE/AluSx3;ncRNA_intronic;RP1-43E13.2;-;-;UTR3;EMC1;-;-;UTR3;EMC1;-;-;-;1044;30;54	Name=AluSz	42
chr1:19217405	T:C	EMC1-AS1	EMC1-AS1	ncRNA	lncRNA	NEU	T;C;-;A||R;ALU;-;SINE/AluSx3;ncRNA_intronic;RP1-43E13.2;-;-;UTR3;EMC1;-;-;UTR3;EMC1;-;-;-;1465;30;54	Name=AluSz	42
chr1:19217437	T:C	EMC1-AS1	EMC1-AS1	ncRNA	lncRNA	NA	T;C;-;A||R;ALU;-;SINE/AluSx3;ncRNA_intronic;RP1-43E13.2;-;-;UTR3;EMC1;-;-;UTR3;EMC1;-;-;-;1064;30;54	Name=AluSz	35
chr1:19217470	T:C	EMC1-AS1	EMC1-AS1	ncRNA	lncRNA	NA	T;C;-;A||R;ALU;-;SINE/AluSx3;ncRNA_intronic;RP1-43E13.2;-;-;UTR3;EMC1;-;-;UTR3;EMC1;-;-;-;868;30;54	Name=AluSz	36
chr1:19260026	A:G	MRTO4	MRTO4	UTR3	protein_coding	NA	A;G;+;A||R||D;ALU;-;SINE/AluSz;UTR3;MRTO4;-;-;UTR3;MRTO4;-;-;UTR3;MRTO4;-;-;-;1611;30;54	Name=AluSz	41
chr1:19329189	A:G	SLC66A1	SLC66A1	UTR3	protein_coding	NA	A;G;+;A||R;ALU;-;SINE/AluSz;UTR3;PQLC2;-;-;UTR3;PQLC2;-;-;UTR3;PQLC2;-;-;-;1443;30;54	Name=AluSz	34
chr1:19628208	A:G	MICOS10	MICOS10	UTR3	protein_coding	NA	A;G;+;A||R||D;ALU;-;SINE/AluSp;UTR3;MINOS1;-;-;UTR3;MINOS1;-;-;UTR3;MINOS1;-;-;-;974;30;53	Name=AluSp	31
chr1:19628561	A:G	MICOS10	MICOS10	UTR3	protein_coding	NA	A;G;+;A||R||D;ALU;-;SINE/AluSc;UTR3;MINOS1;-;-;UTR3;MINOS1;-;-;UTR3;MINOS1;-;-;-;597;28;52	Name=AluSc	32
chr1:201806259	T:C	IPO9-AS1	IPO9-AS1	ncRNA	lncRNA	NA	A;G;+;A;ALU;-;SINE/AluSx;ncRNA_intronic;IPO9-AS1;-;-;ncRNA_intronic;IPO9-AS1;-;-;intronic;NAV1;-;-;-;146;16;31	Name=AluSx	19
chr1:204402989	A:G	PPP1R15B	PPP1R15B	intergenic	protein_coding	NA	T;C;-;A||R||D;ALU;-;SINE/AluSg;ncRNA_intronic;RP11-739N20.2;-;-;downstream;PPP1R15B;-;-;downstream;PPP1R15B;-;-;-;473;29;53	Name=AluSq4	6
chr1:204534513	A:G	MDM4	MDM4	intronic	protein_coding	NA	A;G;+;A||R||D;ALU;-;SINE/AluJb;intronic;MDM4;-;-;intronic;MDM4;-;-;intronic;MDM4;-;-;-;390;28;44	Name=AluJb	25
chr1:204534536	A:G	MDM4	MDM4	intronic	protein_coding	OLIG	A;G;+;A||R||D;ALU;-;SINE/AluJb;intronic;MDM4;-;-;intronic;MDM4;-;-;intronic;MDM4;-;-;-;655;29;47	Name=AluJb	27
chr1:204534605	A:G	MDM4	MDM4	intronic	protein_coding	NA	A;G;+;A||R;ALU;-;SINE/AluJb;intronic;MDM4;-;-;intronic;MDM4;-;-;intronic;MDM4;-;-;-;680;30;45	Name=AluJb	22
chr1:204535650	A:G	MDM4	MDM4	intronic	protein_coding	NA	A;G;+;A||R;ALU;-;SINE/AluSz;intronic;MDM4;-;-;intronic;MDM4;-;-;intronic;MDM4;-;-;-;599;29;47	Name=AluSz	20
chr1:204535716	A:G	MDM4	MDM4	intronic	protein_coding	OLIG	A;G;+;A||R;ALU;-;SINE/AluSz;intronic;MDM4;-;-;intronic;MDM4;-;-;intronic;MDM4;-;-;-;298;26;42	Name=AluSz	16
chr1:204535802	A:G	MDM4	MDM4	intronic	protein_coding	NA	A;G;+;A||R;ALU;-;SINE/AluSz;intronic;MDM4;-;-;intronic;MDM4;-;-;intronic;MDM4;-;-;-;189;27;37	Name=AluSz	10
chr1:204535803	A:G	MDM4	MDM4	intronic	protein_coding	NA	A;G;+;A||R;ALU;-;SINE/AluSz;intronic;MDM4;-;-;intronic;MDM4;-;-;intronic;MDM4;-;-;-;656;30;48	Name=AluSz	24
chr1:204536012	A:G	MDM4	MDM4	intronic	protein_coding	NA	A;G;+;A||R;ALU;-;SINE/AluSg4;intronic;MDM4;-;-;intronic;MDM4;-;-;intronic;MDM4;-;-;-;290;29;44	Name=AluSg4	24
chr1:204536131	A:G	MDM4	MDM4	intronic	protein_coding	NA	A;G;+;A||R;ALU;-;SINE/AluSg4;intronic;MDM4;-;-;intronic;MDM4;-;-;intronic;MDM4;-;-;-;69;20;26	Name=AluSg4	18
chr1:204536141	A:G	MDM4	MDM4	intronic	protein_coding	NA	A;G;+;A||R;ALU;-;SINE/AluSg4;intronic;MDM4;-;-;intronic;MDM4;-;-;intronic;MDM4;-;-;-;51;15;20	Name=AluSg4	18
chr1:204550606	A:G	MDM4	MDM4	UTR3	protein_coding	NA	A;G;+;A||R;ALU;-;SINE/AluJr4;UTR3;MDM4;-;-;UTR3;MDM4;-;-;UTR3;MDM4;-;-;-;833;30;52	Name=AluJr4	23
chr1:204551112	A:G	MDM4	MDM4	UTR3	protein_coding	NA	A;G;+;A||R;ALU;-;SINE/AluJb;UTR3;MDM4;-;-;UTR3;MDM4;-;-;UTR3;MDM4;-;-;-;918;30;54	Name=AluJb	24
chr1:204552023	A:G	MDM4	MDM4	UTR3	protein_coding	MGAS	A;G;+;A||R||D;ALU;-;SINE/AluSp;UTR3;MDM4;-;-;UTR3;MDM4;-;-;UTR3;MDM4;-;-;-;1114;30;55	Name=AluSp	29
chr1:204552032	A:G	MDM4	MDM4	UTR3	protein_coding	NA	A;G;+;A||R||D;ALU;-;SINE/AluSp;UTR3;MDM4;-;-;UTR3;MDM4;-;-;UTR3;MDM4;-;-;-;810;30;54	Name=AluSp	30
chr1:204552111	A:G	MDM4	MDM4	UTR3	protein_coding	NEU	A;G;+;A||R;ALU;-;SINE/AluSp;UTR3;MDM4;-;-;UTR3;MDM4;-;-;UTR3;MDM4;-;-;-;5;5;5	Name=AluSp	28
chr1:204552116	A:G	MDM4	MDM4	UTR3	protein_coding	NA	A;G;+;A||R||D;ALU;-;SINE/AluSp;UTR3;MDM4;-;-;UTR3;MDM4;-;-;UTR3;MDM4;-;-;-;911;30;53	Name=AluSp	25
chr1:204552452	A:G	MDM4	MDM4	UTR3	protein_coding	NA	A;G;+;A||R;ALU;-;SINE/AluSg;UTR3;MDM4;-;-;UTR3;MDM4;-;-;UTR3;MDM4;-;-;-;793;30;53	Name=AluSg	22
chr1:204552488	A:G	MDM4	MDM4	UTR3	protein_coding	OLIG	A;G;+;A||R||D;ALU;-;SINE/AluSg;UTR3;MDM4;-;-;UTR3;MDM4;-;-;UTR3;MDM4;-;-;-;740;30;53	Name=AluSg	24
chr1:204552503	A:G	MDM4	MDM4	UTR3	protein_coding	NA	A;G;+;A||R;ALU;-;SINE/AluSg;UTR3;MDM4;-;-;UTR3;MDM4;-;-;UTR3;MDM4;-;-;-;1638;30;54	Name=AluSg	29
chr1:204552506	A:G	MDM4	MDM4	UTR3	protein_coding	NA	A;G;+;A||R||D;ALU;-;SINE/AluSg;UTR3;MDM4;-;-;UTR3;MDM4;-;-;UTR3;MDM4;-;-;-;1544;30;55	Name=AluSg	29
chr1:204552533	A:G	MDM4	MDM4	UTR3	protein_coding	NA	A;G;+;A||R;ALU;-;SINE/AluSg;UTR3;MDM4;-;-;UTR3;MDM4;-;-;UTR3;MDM4;-;-;-;1227;30;54	Name=AluSg	26
chr1:204553005	A:G	MDM4	MDM4	UTR3	protein_coding	NA	A;G;+;A;ALU;-;SINE/AluSq;UTR3;MDM4;-;-;UTR3;MDM4;-;-;UTR3;MDM4;-;-;-;403;29;53	Name=AluSq2	12
chr1:204555284	A:G	MDM4	MDM4	UTR3	protein_coding	NA	A;G;+;A||R;ALU;-;SINE/AluY;UTR3;MDM4;-;-;UTR3;MDM4;-;-;UTR3;MDM4;-;-;-;1795;30;55	Name=AluY	28
chr1:204555609	A:G	MDM4	MDM4	UTR3	protein_coding	NA	A;G;+;A||R||D;ALU;-;SINE/AluSx;UTR3;MDM4;-;-;UTR3;MDM4;-;-;UTR3;MDM4;-;-;-;2051;30;54	Name=AluSx	39
chr1:204555615	A:G	MDM4	MDM4	UTR3	protein_coding	NA	A;G;+;A||R;ALU;-;SINE/AluSx;UTR3;MDM4;-;-;UTR3;MDM4;-;-;UTR3;MDM4;-;-;-;1614;30;54	Name=AluSx	30
chr1:204555712	A:G	MDM4	MDM4	UTR3	protein_coding	NA	A;G;+;A||R||D;ALU;-;SINE/AluSx;UTR3;MDM4;-;-;UTR3;MDM4;-;-;UTR3;MDM4;-;-;-;8;5;5	Name=AluSx	33
chr1:204555714	A:G	MDM4	MDM4	UTR3	protein_coding	NA	A;G;+;A||R;ALU;-;SINE/AluSx;UTR3;MDM4;-;-;UTR3;MDM4;-;-;UTR3;MDM4;-;-;-;10;6;6	Name=AluSx	34
chr1:204555786	A:G	MDM4	MDM4	UTR3	protein_coding	NA	A;G;+;A||R;ALU;-;SINE/AluSx;UTR3;MDM4;-;-;UTR3;MDM4;-;-;UTR3;MDM4;-;-;-;1690;30;55	Name=AluSx	42
chr1:204556464	A:G	MDM4	MDM4	UTR3	protein_coding	NA	A;G;+;A||R;ALU;-;SINE/AluJb;UTR3;MDM4;-;-;UTR3;MDM4;-;-;UTR3;MDM4;-;-;-;1495;30;54	Name=AluJb	36
chr1:204556511	A:G	MDM4	MDM4	UTR3	protein_coding	NA	A;G;+;A||R||D;ALU;-;SINE/AluJb;UTR3;MDM4;-;-;UTR3;MDM4;-;-;UTR3;MDM4;-;-;-;1644;30;55	Name=AluJb	41
chr1:204556520	A:G	MDM4	MDM4	UTR3	protein_coding	OLIG	A;G;+;A||R||D;ALU;-;SINE/AluJb;UTR3;MDM4;-;-;UTR3;MDM4;-;-;UTR3;MDM4;-;-;-;1427;30;55	Name=AluJb	41
chr1:204556521	A:G	MDM4	MDM4	UTR3	protein_coding	NA	A;G;+;A||R||D;ALU;-;SINE/AluJb;UTR3;MDM4;-;-;UTR3;MDM4;-;-;UTR3;MDM4;-;-;-;1386;30;55	Name=AluJb	41
chr1:204556559	A:G	MDM4	MDM4	UTR3	protein_coding	NA	A;G;+;A||R;ALU;-;SINE/AluJb;UTR3;MDM4;-;-;UTR3;MDM4;-;-;UTR3;MDM4;-;-;-;1813;30;55	Name=AluJb	41
chr1:204556624	A:G	MDM4	MDM4	UTR3	protein_coding	NA	A;G;+;A||R;ALU;-;SINE/AluJb;UTR3;MDM4;-;-;UTR3;MDM4;-;-;UTR3;MDM4;-;-;-;1844;30;54	Name=AluJb	36
chr1:204556646	A:G	MDM4	MDM4	UTR3	protein_coding	NA	A;G;+;A||R;ALU;-;SINE/AluJb;UTR3;MDM4;-;-;UTR3;MDM4;-;-;UTR3;MDM4;-;-;-;1539;30;53	Name=AluJb	37
chr1:204557529	A:G	MDM4	MDM4	UTR3	protein_coding	NA	A;G;+;A||R;ALU;-;SINE/AluSx;UTR3;MDM4;-;-;UTR3;MDM4;-;-;UTR3;MDM4;-;-;-;2012;30;53	Name=AluSx	36
chr1:204557602	A:G	MDM4	MDM4	UTR3	protein_coding	NA	A;G;+;A||R;ALU;-;SINE/AluSx;UTR3;MDM4;-;-;UTR3;MDM4;-;-;UTR3;MDM4;-;-;-;2120;30;55	Name=AluSx	38
chr1:204994704	A:G	NFASC	NFASC	intronic	protein_coding	NA	A;G;+;A||R;ALU;-;SINE/AluSz6;intronic;NFASC;-;-;intronic;NFASC;-;-;intronic;NFASC;-;-;-;113;25;40	Name=AluSz6	26
chr1:205732961	A:G	NUCKS1	NUCKS1	intronic	protein_coding	NA	T;C;-;A||R||D;NONREP;-;-/-;intronic;NUCKS1;-;-;intronic;NUCKS1;-;-;intronic;NUCKS1;-;-;-;47;15;18	.	15
chr1:205745394	A:G	NUCKS1	NUCKS1	intronic	protein_coding	NA	T;C;-;A||R;ALU;-;SINE/AluJb;intronic;NUCKS1;-;-;intronic;NUCKS1;-;-;intronic;NUCKS1;-;-;-;17;10;12	Name=AluJb	20
chr1:206386086	A:G	SRGAP2	SRGAP2	intronic	protein_coding	NA	A;G;+;A;REP;-;DNA/MER20;intronic;SRGAP2;-;-;ncRNA_intronic;SRGAP2D;-;-;intronic;SRGAP2||SRGAP2C;-;-;-;22;7;9	Name=MER20	14
chr1:20647915	A:G	PINK1-AS	PINK1-AS	ncRNA	lncRNA	NA	T;C;-;A||R;ALU;-;SINE/AluSx;ncRNA_intronic;PINK1-AS;-;-;ncRNA_intronic;PINK1-AS;-;-;intronic;PINK1;-;-;-;1390;30;54	Name=AluSx	10
chr1:20649499	A:G	PINK1-AS	PINK1-AS	ncRNA	lncRNA	NA	T;C;-;A||R;ALU;-;SINE/AluSz6;ncRNA_exonic;PINK1-AS;-;-;ncRNA_exonic;PINK1-AS;-;-;intronic;PINK1;-;-;-;1633;30;54	Name=AluSz6	10
chr1:20649500	A:G	PINK1-AS	PINK1-AS	ncRNA	lncRNA	NA	T;C;-;A||R||D;ALU;-;SINE/AluSz6;ncRNA_exonic;PINK1-AS;-;-;ncRNA_exonic;PINK1-AS;-;-;intronic;PINK1;-;-;-;963;29;52	Name=AluSz6	7
chr1:20649643	A:G	PINK1-AS	PINK1-AS	ncRNA	lncRNA	NA	T;C;-;A||R||D;ALU;-;SINE/AluSz6;ncRNA_exonic;PINK1-AS;-;-;ncRNA_exonic;PINK1-AS;-;-;intronic;PINK1;-;-;-;940;30;53	Name=AluSz6	7
chr1:20652022	A:G	PINK1-AS	PINK1-AS	ncRNA	lncRNA	NA	T;C;-;A||R;ALU;-;SINE/AluY;ncRNA_exonic;PINK1-AS;-;-;ncRNA_exonic;PINK1-AS;-;-;UTR3;DDOST;-;-;-;1271;30;54	Name=AluY	28
chr1:20774875	A:G	HP1BP3	HP1BP3	intronic	protein_coding	NA	T;C;-;A||R||D;ALU;-;SINE/AluSc;UTR5;HP1BP3;-;-;intronic;HP1BP3;-;-;UTR5;HP1BP3;-;-;-;2111;30;55	Name=AluSc	43
chr1:207769007	A:G	CD46	CD46	intronic	protein_coding	NA	A;G;+;A||R;ALU;-;SINE/AluSg4;intronic;CD46;-;-;intronic;CD46;-;-;intronic;CD46;-;-;-;1357;30;53	Name=AluSg4	18
chr1:207769100	A:G	CD46	CD46	intronic	protein_coding	NA	A;G;+;A||R||D;ALU;-;SINE/AluSg4;intronic;CD46;-;-;intronic;CD46;-;-;intronic;CD46;-;-;-;8;4;4	Name=AluSg4	21
chr1:207769178	A:G	CD46	CD46	intronic	protein_coding	NA	A;G;+;A||R;ALU;-;SINE/AluSg4;intronic;CD46;-;-;intronic;CD46;-;-;intronic;CD46;-;-;-;1171;30;54	Name=AluSg4	19
chr1:207769192	A:G	CD46	CD46	intronic	protein_coding	NA	A;G;+;A||R||D;ALU;-;SINE/AluSg4;intronic;CD46;-;-;intronic;CD46;-;-;intronic;CD46;-;-;-;1200;30;53	Name=AluSg4	20
chr1:207769213	A:G	CD46	CD46	intronic	protein_coding	NA	A;G;+;A||R||D;ALU;-;SINE/AluSg4;intronic;CD46;-;-;intronic;CD46;-;-;intronic;CD46;-;-;-;1537;30;54	Name=AluSg4	21
chr1:207769862	A:G	CD46	CD46	intronic	protein_coding	NA	A;G;+;A||R||D;ALU;-;SINE/AluSx1;intronic;CD46;-;-;intronic;CD46;-;-;intronic;CD46;-;-;-;1101;30;53	Name=AluSx1	19
chr1:207769931	A:G	CD46	CD46	intronic	protein_coding	OLIG	A;G;+;A||R||D;ALU;-;SINE/AluSx1;intronic;CD46;-;-;intronic;CD46;-;-;intronic;CD46;-;-;-;1689;30;55	Name=AluSx1	33
chr1:207770005	A:G	CD46	CD46	intronic	protein_coding	NA	A;G;+;A||R||D;ALU;-;SINE/AluSx1;intronic;CD46;-;-;intronic;CD46;-;-;intronic;CD46;-;-;-;1040;30;54	Name=AluSx1	18
chr1:20782227	A:G	HP1BP3	HP1BP3	intronic	protein_coding	NA	T;C;-;A||R||D;ALU;-;SINE/AluJr;intronic;HP1BP3;-;-;intronic;HP1BP3;-;-;intronic;HP1BP3;-;-;-;290;27;41	Name=AluJb	22
chr1:20783098	A:G	HP1BP3	HP1BP3	intronic	protein_coding	NA	T;C;-;A||R||D;ALU;-;SINE/AluJr;intronic;HP1BP3;-;-;intronic;HP1BP3;-;-;intronic;HP1BP3;-;-;-;121;25;34	Name=AluJb	12
chr1:20783436	A:G	HP1BP3	HP1BP3	intronic	protein_coding	NA	T;C;-;A||R||D;ALU;-;SINE/AluSx;intronic;HP1BP3;-;-;intronic;HP1BP3;-;-;intronic;HP1BP3;-;-;-;102;23;29	Name=AluSx	21
chr1:211264486	A:G	RCOR3	RCOR3	intronic	protein_coding	NA	A;G;+;A||R;ALU;-;SINE/AluJo;intronic;RCOR3;-;-;intronic;RCOR3;-;-;intronic;RCOR3;-;-;-;138;24;40	Name=AluJo	24
chr1:211264613	A:G	RCOR3	RCOR3	intronic	protein_coding	NA	A;G;+;A||R;ALU;-;SINE/AluJo;intronic;RCOR3;-;-;intronic;RCOR3;-;-;intronic;RCOR3;-;-;-;200;23;43	Name=AluJo	23
chr1:211264629	A:G	RCOR3	RCOR3	intronic	protein_coding	NA	A;G;+;A||R||D;ALU;-;SINE/AluJo;intronic;RCOR3;-;-;intronic;RCOR3;-;-;intronic;RCOR3;-;-;-;179;23;40	Name=AluJo	23
chr1:21173576	A:G	EIF4G3	EIF4G3	intronic	protein_coding	MGAS	T;C;-;A||R||D;ALU;-;SINE/AluSz6;intronic;EIF4G3;-;-;intronic;EIF4G3;-;-;intronic;EIF4G3;-;-;-;19;10;10	Name=AluSx	17
chr1:211941496	A:G	INTS7	INTS7	UTR3	protein_coding	NA	T;C;-;A||R;ALU;-;SINE/AluY;UTR3;INTS7;-;-;UTR3;INTS7;-;-;UTR3;INTS7;-;-;-;886;29;52	Name=AluY	23
chr1:212731321	A:G	NSL1	NSL1	UTR3	protein_coding	NA	T;C;-;A||R;ALU;-;SINE/AluJo;intronic;NSL1;-;-;UTR3;NSL1;-;-;UTR3;NSL1;-;-;-;117;19;35	Name=AluJo	24
chr1:212731338	A:G	NSL1	NSL1	UTR3	protein_coding	NA	T;C;-;A||R;ALU;-;SINE/AluJo;intronic;NSL1;-;-;UTR3;NSL1;-;-;UTR3;NSL1;-;-;-;94;14;28	Name=AluJo	23
chr1:212732450	A:G	NSL1	NSL1	UTR3	protein_coding	NEU	T;C;-;A||R||D;ALU;-;SINE/AluSp;intronic;NSL1;-;-;UTR3;NSL1;-;-;UTR3;NSL1;-;-;-;34;10;16	Name=AluSp	20
chr1:212733300	A:G	NSL1	NSL1	UTR3	protein_coding	NA	T;C;-;A||R;ALU;-;SINE/AluJo;intronic;NSL1;-;-;UTR3;NSL1;-;-;UTR3;NSL1;-;-;-;37;10;14	Name=AluJo	21
chr1:212816223	A:G	TATDN3	TATDN3	UTR3	protein_coding	NA	A;G;+;A||R||D;REP;-;SINE/FLAM_A;UTR3;TATDN3;-;-;UTR3;TATDN3;-;-;UTR3;TATDN3;-;-;-;1574;30;54	Name=FLAM_A	43
chr1:21685866	A:G	USP48	USP48	intronic	protein_coding	NA	T;C;-;A||R||D;ALU;-;SINE/AluSz6;intronic;USP48;-;-;intronic;USP48;-;-;intronic;USP48;-;-;-;147;25;38	Name=AluSz6	18
chr1:217604121	A:G	GPATCH2	GPATCH2	intronic	protein_coding	NA	T;C;-;A||R||D;ALU;-;SINE/AluSx;intronic;GPATCH2;-;-;intronic;GPATCH2;-;-;intronic;GPATCH2;-;-;-;117;26;40	Name=AluSx	22
chr1:217604268	A:G	GPATCH2	GPATCH2	intronic	protein_coding	NA	T;C;-;A;ALU;rs143654037;SINE/AluSx;intronic;GPATCH2;-;-;intronic;GPATCH2;-;-;intronic;GPATCH2;-;-;-;192;25;43	Name=AluSx	14
chr1:217604269	A:G	GPATCH2	GPATCH2	intronic	protein_coding	NA	T;C;-;A||R||D;ALU;-;SINE/AluSx;intronic;GPATCH2;-;-;intronic;GPATCH2;-;-;intronic;GPATCH2;-;-;-;163;25;42	Name=AluSx	17
chr1:220058005	A:G	BPNT1	BPNT1	UTR3	protein_coding	NA	T;C;-;A||R||D;ALU;-;SINE/AluY;UTR3;BPNT1;-;-;ncRNA_intronic;RNU5F-1;-;-;ncRNA_intronic;RNU5F-1;-;-;-;2389;30;55	Name=AluY	40
chr1:220058604	A:G	BPNT1	BPNT1	UTR3	protein_coding	NA	T;C;-;A||R||D;ALU;-;SINE/AluSz;UTR3;BPNT1;-;-;ncRNA_intronic;RNU5F-1;-;-;ncRNA_intronic;RNU5F-1;-;-;-;1868;30;54	Name=AluSz	41
chr1:220058621	A:G	BPNT1	BPNT1	UTR3	protein_coding	NA	T;C;-;A||R||D;ALU;-;SINE/AluSz;UTR3;BPNT1;-;-;ncRNA_intronic;RNU5F-1;-;-;ncRNA_intronic;RNU5F-1;-;-;-;2105;30;54	Name=AluSz	41
chr1:220058646	A:G	BPNT1	BPNT1	UTR3	protein_coding	NA	T;C;-;A||R||D;ALU;-;SINE/AluSz;UTR3;BPNT1;-;-;ncRNA_intronic;RNU5F-1;-;-;ncRNA_intronic;RNU5F-1;-;-;-;2132;30;55	Name=AluSz	42
chr1:220058669	A:G	BPNT1	BPNT1	UTR3	protein_coding	NA	T;C;-;A||R||D;ALU;-;SINE/AluSz;UTR3;BPNT1;-;-;ncRNA_intronic;RNU5F-1;-;-;ncRNA_intronic;RNU5F-1;-;-;-;1949;30;55	Name=AluSz	41
chr1:22026393	A:G	LINC00339	LINC00339	ncRNA	lncRNA	NA	A;G;+;A||R||D;ALU;-;SINE/AluSx;ncRNA_intronic;LINC00339;-;-;ncRNA_intronic;LINC00339;-;-;ncRNA_intronic;LINC00339;-;-;-;825;30;53	Name=AluSx	6
chr1:220649457	A:G	MARK1	MARK1	intronic	protein_coding	NA	A;G;+;A||R;ALU;-;SINE/AluJr;intronic;MARK1;-;-;intronic;MARK1;-;-;intronic;MARK1;-;-;-;275;24;43	Name=AluJr	15
chr1:224390205	A:G	WDR26	WDR26	intronic	protein_coding	NA	T;C;-;A||R||D;ALU;-;SINE/AluJb;intronic;WDR26;-;-;intronic;WDR26;-;-;intronic;WDR26;-;-;-;942;30;54	Name=AluJb	15
chr1:224391664	A:G	WDR26	WDR26	intronic	protein_coding	NA	T;C;-;A||R||D;ALU;-;SINE/AluJo;intronic;WDR26;-;-;intronic;WDR26;-;-;intronic;WDR26;-;-;-;637;28;48	Name=AluJo	15
chr1:224391665	A:G	WDR26	WDR26	intronic	protein_coding	NA	T;C;-;A||R||D;ALU;-;SINE/AluJo;intronic;WDR26;-;-;intronic;WDR26;-;-;intronic;WDR26;-;-;-;701;29;50	Name=AluJo	15
chr1:225489886	A:G	ENAH	ENAH	UTR3	protein_coding	NA	T;C;-;A||R;ALU;-;SINE/AluSx;UTR3;ENAH;-;-;UTR3;ENAH;-;-;UTR3;ENAH;-;-;-;340;24;45	Name=AluSx	11
chr1:225490461	A:G	ENAH	ENAH	UTR3	protein_coding	NA	T;C;-;A||R;ALU;-;SINE/AluSx;UTR3;ENAH;-;-;UTR3;ENAH;-;-;UTR3;ENAH;-;-;-;484;28;50	Name=AluSx	27
chr1:225491208	A:G	ENAH	ENAH	UTR3	protein_coding	NA	T;C;-;A||R;ALU;-;SINE/AluSx1;UTR3;ENAH;-;-;UTR3;ENAH;-;-;UTR3;ENAH;-;-;-;639;27;50	Name=AluSx1	28
chr1:225492214	A:G	ENAH	ENAH	UTR3	protein_coding	NA	T;C;-;A||R;ALU;-;SINE/AluJr;UTR3;ENAH;-;-;UTR3;ENAH;-;-;UTR3;ENAH;-;-;-;257;22;40	Name=AluJr	22
chr1:225492230	A:G	ENAH	ENAH	UTR3	protein_coding	NA	T;C;-;A||R;ALU;-;SINE/AluJr;UTR3;ENAH;-;-;UTR3;ENAH;-;-;UTR3;ENAH;-;-;-;145;17;34	Name=AluJr	16
chr1:225787015	A:G	SRP9	SRP9	intronic	protein_coding	NA	A;G;+;A||R||D;ALU;-;SINE/AluJo;intronic;SRP9;-;-;intronic;SRP9;-;-;intronic;SRP9;-;-;-;1581;30;54	Name=AluJo	39
chr1:225788239	A:G	SRP9	SRP9	intronic	protein_coding	NA	A;G;+;A||R||D;ALU;-;SINE/AluSx;intronic;SRP9;-;-;intronic;SRP9;-;-;intronic;SRP9;-;-;-;1891;30;54	Name=AluSx	34
chr1:225788472	A:G	SRP9	SRP9	intronic	protein_coding	NA	A;G;+;A||R;ALU;-;SINE/AluSg;intronic;SRP9;-;-;intronic;SRP9;-;-;intronic;SRP9;-;-;-;1609;30;54	Name=AluSg	26
chr1:225788491	A:G	SRP9	SRP9	intronic	protein_coding	NA	A;G;+;A||R||D;ALU;-;SINE/AluSg;intronic;SRP9;-;-;intronic;SRP9;-;-;intronic;SRP9;-;-;-;1338;30;54	Name=AluSg	30
chr1:225788496	A:G	SRP9	SRP9	intronic	protein_coding	NA	A;G;+;A||R||D;ALU;-;SINE/AluSg;intronic;SRP9;-;-;intronic;SRP9;-;-;intronic;SRP9;-;-;-;1721;30;54	Name=AluSg	30
chr1:225788541	A:G	SRP9	SRP9	intronic	protein_coding	NA	A;G;+;A||R||D;ALU;-;SINE/AluSg;intronic;SRP9;-;-;intronic;SRP9;-;-;intronic;SRP9;-;-;-;1063;29;51	Name=AluSg	12
chr1:225788555	A:G	SRP9	SRP9	intronic	protein_coding	NA	A;G;+;A||R;ALU;-;SINE/AluSg;intronic;SRP9;-;-;intronic;SRP9;-;-;intronic;SRP9;-;-;-;873;30;54	Name=AluSg	11
chr1:225983699	A:G	SDE2	SDE2	UTR3	protein_coding	NA	T;C;-;A||R||D;NONREP;-;-/-;UTR3;SDE2;-;-;UTR3;SDE2;-;-;UTR3;SDE2;-;-;431;75;2295;30;55	Name=AluSz6	41
chr1:226896740	A:G	PSEN2	PSEN2	intergenic	protein_coding	NA	A;G;+;A||R;ALU;-;SINE/AluJb;upstream;ADCK3;-;-;downstream;PSEN2;-;-;upstream;ADCK3||CABC1;-;-;-;382;30;45	Name=AluJb	6
chr1:229450793	A:G	NUP133	NUP133	intronic	protein_coding	NA	T;C;-;A||R||D;ALU;-;SINE/AluSx1;intronic;NUP133;-;-;intronic;NUP133;-;-;intronic;NUP133;-;-;-;1066;30;54	Name=AluSx1	24
chr1:229450841	A:G	NUP133	NUP133	intronic	protein_coding	NA	T;C;-;A||R||D;ALU;-;SINE/AluSx1;intronic;NUP133;-;-;intronic;NUP133;-;-;intronic;NUP133;-;-;-;879;30;53	Name=AluSx1	14
chr1:229552787	A:G	ABCB10	ABCB10	intronic	protein_coding	NA	T;C;-;A||R||D;REP;-;SINE/MIR;intronic;ABCB10;-;-;intronic;ABCB10;-;-;intronic;ABCB10;-;-;-;120;21;34	Name=MIR1_Amn	16
chr1:229552788	A:G	ABCB10	ABCB10	intronic	protein_coding	NA	T;C;-;A||R||D;REP;-;SINE/MIR;intronic;ABCB10;-;-;intronic;ABCB10;-;-;intronic;ABCB10;-;-;-;108;20;32	Name=MIR1_Amn	15
chr1:23300974	A:G	HNRNPR	HNRNPR	intergenic	protein_coding	NA	T;C;-;A||R;ALU;-;SINE/AluSz;intergenic;RP5-1057J7.6||HNRNPR;-;-;intergenic;LINC01355||HNRNPR;-;-;intergenic;HTR1D||HNRNPR;-;-;-;22;15;16	Name=AluSx1	16
chr1:23301002	A:G	HNRNPR	HNRNPR	intergenic	protein_coding	NA	T;C;-;A||R;ALU;-;SINE/AluSz;intergenic;RP5-1057J7.6||HNRNPR;-;-;intergenic;LINC01355||HNRNPR;-;-;intergenic;HTR1D||HNRNPR;-;-;-;15;9;10	Name=AluSx1	16
chr1:23302466	A:G	HNRNPR	HNRNPR	intergenic	protein_coding	NA	T;C;-;A||R;ALU;-;SINE/AluY;intergenic;RP5-1057J7.6||HNRNPR;-;-;intergenic;LINC01355||HNRNPR;-;-;intergenic;HTR1D||HNRNPR;-;-;-;161;27;41	Name=AluY	10
chr1:23303146	A:G	HNRNPR	HNRNPR	intergenic	protein_coding	NA	T;C;-;A||R;ALU;-;SINE/AluJo;intergenic;RP5-1057J7.6||HNRNPR;-;-;intergenic;LINC01355||HNRNPR;-;-;intergenic;HTR1D||HNRNPR;-;-;-;177;27;38	Name=AluJo	21
chr1:233057607	A:G	PCNX2	PCNX2	intronic	protein_coding	NA	T;C;-;A||R||D;ALU;-;SINE/AluSz;UTR5;PCNXL2;-;-;intronic;PCNXL2;-;-;UTR5;PCNXL2;-;-;-;1151;29;53	Name=AluSz	26
chr1:233057635	A:G	PCNX2	PCNX2	intronic	protein_coding	NA	T;C;-;A||R||D;ALU;-;SINE/AluSz;UTR5;PCNXL2;-;-;intronic;PCNXL2;-;-;UTR5;PCNXL2;-;-;-;867;29;51	Name=AluSz	22
chr1:233058858	A:G	PCNX2	PCNX2	intronic	protein_coding	NA	T;C;-;A||R;ALU;-;SINE/AluSc;intronic;PCNXL2;-;-;intronic;PCNXL2;-;-;intronic;PCNXL2;-;-;-;135;24;39	Name=AluSc	19
chr1:233058861	A:G	PCNX2	PCNX2	intronic	protein_coding	NA	T;C;-;A||R;ALU;-;SINE/AluSc;intronic;PCNXL2;-;-;intronic;PCNXL2;-;-;intronic;PCNXL2;-;-;-;249;26;44	Name=AluSc	22
chr1:233058942	A:G	PCNX2	PCNX2	intronic	protein_coding	NA	T;C;-;A||R||D;ALU;-;SINE/AluSc;intronic;PCNXL2;-;-;intronic;PCNXL2;-;-;intronic;PCNXL2;-;-;-;589;28;52	Name=AluSc	27
chr1:235212182	A:G	ARID4B	ARID4B	intronic	protein_coding	NA	T;C;-;A||R||D;ALU;-;SINE/AluSz6;intronic;ARID4B;-;-;intronic;ARID4B;-;-;intronic;ARID4B;-;-;-;21;9;11	Name=AluSz6	16
chr1:235827245	A:G	LYST	LYST	intronic	protein_coding	NA	T;C;-;A||R||D;ALU;-;SINE/AluSz6;intronic;LYST;-;-;intronic;LYST;-;-;intronic;LYST;-;-;-;1191;30;54	Name=AluSz6	15
chr1:2369107	A:G	MORN1	MORN1	intronic	protein_coding	NA	T;C;-;A||R||D;ALU;-;SINE/AluY;intronic;MORN1;-;-;intronic;MORN1;-;-;intronic;MORN1;-;-;-;83;23;28	Name=AluY	9
chr1:2370730	A:G	MORN1	MORN1	intronic	protein_coding	NA	T;C;-;A||R;ALU;-;SINE/AluJb;intronic;MORN1;-;-;intronic;MORN1;-;-;intronic;MORN1;-;-;-;55;20;27	Name=AluJb	18
chr1:2370775	A:G	MORN1	MORN1	intronic	protein_coding	NA	T;C;-;A||R||D;ALU;-;SINE/AluJb;intronic;MORN1;-;-;intronic;MORN1;-;-;intronic;MORN1;-;-;-;168;25;37	Name=AluJb	18
chr1:243158945	A:G	CEP170	CEP170	intronic	protein_coding	NA	T;C;-;A||R;ALU;-;SINE/AluSc;intronic;CEP170;-;-;intronic;CEP170;-;-;intronic;CEP170;-;-;-;47;9;11	Name=AluSc	24
chr1:243159857	A:G	CEP170	CEP170	intronic	protein_coding	NA	T;C;-;A||R||D;ALU;-;SINE/AluSx1;intronic;CEP170;-;-;intronic;CEP170;-;-;intronic;CEP170;-;-;-;40;10;12	Name=AluSx1	24
chr1:243159953	A:G	CEP170	CEP170	intronic	protein_coding	NA	T;C;-;A||R;ALU;-;SINE/AluSx1;intronic;CEP170;-;-;intronic;CEP170;-;-;intronic;CEP170;-;-;-;20;7;9	Name=AluSx1	18
chr1:243159967	A:G	CEP170	CEP170	intronic	protein_coding	NA	T;C;-;A||R;ALU;-;SINE/AluSx1;intronic;CEP170;-;-;intronic;CEP170;-;-;intronic;CEP170;-;-;-;13;5;6	Name=AluSx1	20
chr1:243161580	A:G	CEP170	CEP170	intronic	protein_coding	NA	T;C;-;A;REP;rs3015151;SINE/FRAM;intronic;CEP170;-;-;intronic;CEP170;-;-;intronic;CEP170;-;-;-;31;8;11	Name=AluJr	17
chr1:243249169	A:G	CEP170	CEP170	intronic	protein_coding	NA	T;C;-;A||R||D;ALU;-;SINE/AluJb;intronic;CEP170;-;-;intronic;CEP170;-;-;intronic;CEP170;-;-;-;11;4;6	Name=AluJb	15
chr1:243567156	A:G	AKT3	AKT3	intronic	protein_coding	NA	T;C;-;A||R;ALU;-;SINE/AluJb;intronic;AKT3;-;-;intronic;AKT3;-;-;intronic;AKT3;-;-;-;33;12;17	Name=AluJb	22
chr1:243612294	A:G	AKT3	AKT3	intronic	protein_coding	NA	T;C;-;A||R;ALU;-;SINE/AluJb;intronic;AKT3;-;-;intronic;AKT3;-;-;intronic;AKT3;-;-;-;2;1;1	Name=AluJb	17
chr1:243794166	A:G	AKT3	AKT3	intronic	protein_coding	NA	T;C;-;A||R||D;ALU;-;SINE/AluJb;ncRNA_intronic;AKT3-IT1;-;-;intronic;AKT3;-;-;intronic;AKT3;-;-;-;49;12;15	Name=AluJb	22
chr1:244420737	A:G	ADSS2	ADSS2	intronic	protein_coding	OLIG	T;C;-;A||R||D;ALU;-;SINE/AluJb;intronic;ADSS;-;-;intronic;ADSS;-;-;intronic;ADSS;-;-;-;860;30;53	Name=AluJb	22
chr1:244420805	A:G	ADSS2	ADSS2	intronic	protein_coding	OLIG	T;C;-;A||R||D;ALU;-;SINE/AluJb;intronic;ADSS;-;-;intronic;ADSS;-;-;intronic;ADSS;-;-;-;1102;30;54	Name=AluJb	21
chr1:244421891	A:G	ADSS2	ADSS2	intronic	protein_coding	OLIG	T;C;-;A||R||D;ALU;-;SINE/AluJb;intronic;ADSS;-;-;intronic;ADSS;-;-;intronic;ADSS;-;-;-;814;30;51	Name=AluJb	20
chr1:245122731	A:G	EFCAB2	EFCAB2	UTR3	protein_coding	NA	A;G;+;A||R||D;ALU;-;SINE/AluJo;UTR3;EFCAB2;-;-;UTR3;EFCAB2;-;-;UTR3;EFCAB2;-;-;-;1631;30;54	Name=AluJo	33
chr1:24538843	A:G	RCAN3	RCAN3	UTR3	protein_coding	NA	A;G;+;A||R;REP;-;SINE/FLAM_A;ncRNA_exonic;RP4-594I10.3;-;-;downstream;LOC100506985;-;-;intergenic;RCAN3||NCMAP;-;-;-;946;30;55	Name=FLAM_A	15
chr1:246128855	A:G	SMYD3	SMYD3	intronic	protein_coding	NA	T;C;-;A||R||D;ALU;-;SINE/AluJb;intronic;SMYD3;-;-;intronic;SMYD3;-;-;intronic;SMYD3;-;-;-;13;7;8	Name=AluJb	14
chr1:246265261	A:G	SMYD3	SMYD3	intronic	protein_coding	NA	T;C;-;A||R||D;ALU;-;SINE/AluJr4;intronic;SMYD3;-;-;intronic;SMYD3;-;-;intronic;SMYD3;-;-;-;15;4;6	Name=AluJr4	17
chr1:246930702	A:G	AHCTF1	AHCTF1	intronic	protein_coding	NA	T;C;-;A||R||D;ALU;-;SINE/AluJo;intronic;AHCTF1;-;-;intronic;AHCTF1;-;-;intronic;AHCTF1;-;-;-;16;8;8	Name=AluJo	15
chr1:25801394	A:G	SELENON	SELENON	intronic	protein_coding	NEU-GLU	A;G;+;A||R;ALU;-;SINE/AluJb;intronic;SEPN1;-;-;intronic;SEPN1;-;-;intronic;SEPN1;-;-;-;455;29;46	Name=AluJb	9
chr1:25801642	A:G	SELENON	SELENON	intronic	protein_coding	NEU-GABA	A;G;+;A||R;ALU;-;SINE/AluJb;intronic;SEPN1;-;-;intronic;SEPN1;-;-;intronic;SEPN1;-;-;-;721;29;49	Name=AluJb	13
chr1:26438447	A:G	DHDDS	DHDDS	intronic	protein_coding	NA	A;G;+;A||R||D;ALU;-;SINE/AluJr;intronic;DHDDS;-;-;intronic;DHDDS;-;-;intronic;DHDDS;-;-;-;354;24;43	Name=AluJr	15
chr1:26438470	A:G	DHDDS	DHDDS	intronic	protein_coding	NA	A;G;+;A||R;ALU;-;SINE/AluJr;intronic;DHDDS;-;-;intronic;DHDDS;-;-;intronic;DHDDS;-;-;-;314;26;40	Name=AluJr	11
chr1:26438540	A:G	DHDDS	DHDDS	intronic	protein_coding	NA	A;G;+;A||R;ALU;-;SINE/AluJr;intronic;DHDDS;-;-;intronic;DHDDS;-;-;intronic;DHDDS;-;-;-;152;22;31	Name=AluJr	6
chr1:26438542	A:G	DHDDS	DHDDS	intronic	protein_coding	NA	A;G;+;A||R||D;ALU;-;SINE/AluJr;intronic;DHDDS;-;-;intronic;DHDDS;-;-;intronic;DHDDS;-;-;-;286;25;41	Name=AluJr	16
chr1:26438654	A:G	DHDDS	DHDDS	intronic	protein_coding	NA	A;G;+;A||R;ALU;-;SINE/AluJr;intronic;DHDDS;-;-;intronic;DHDDS;-;-;intronic;DHDDS;-;-;-;343;26;42	Name=AluJr	8
chr1:26438696	A:G	DHDDS	DHDDS	intronic	protein_coding	NA	A;G;+;A||R;ALU;-;SINE/AluJr;intronic;DHDDS;-;-;intronic;DHDDS;-;-;intronic;DHDDS;-;-;-;322;27;43	Name=AluJr	9
chr1:26438986	A:G	DHDDS	DHDDS	intronic	protein_coding	NA	A;G;+;A||R||D;ALU;-;SINE/AluSx1;intronic;DHDDS;-;-;intronic;DHDDS;-;-;intronic;DHDDS;-;-;-;182;23;33	Name=AluSx1	7
chr1:26439006	A:G	DHDDS	DHDDS	intronic	protein_coding	NA	A;G;+;A||R||D;ALU;-;SINE/AluSx1;intronic;DHDDS;-;-;intronic;DHDDS;-;-;intronic;DHDDS;-;-;-;200;22;34	Name=AluSx1	6
chr1:26439032	A:G	DHDDS	DHDDS	intronic	protein_coding	NA	A;G;+;A||R||D;ALU;-;SINE/AluSx1;intronic;DHDDS;-;-;intronic;DHDDS;-;-;intronic;DHDDS;-;-;-;231;24;38	Name=AluSx1	7
chr1:26441299	A:G	DHDDS	DHDDS	intronic	protein_coding	NA	A;G;+;R||D;ALU;-;SINE/AluSx;intronic;DHDDS;-;-;intronic;DHDDS;-;-;intronic;DHDDS;-;-;-;223;24;37	Name=AluSx	5
chr1:26698009	A:G	ARID1A	ARID1A	intronic	protein_coding	NA	A;G;+;A||R;NONREP;-;-/-;intronic;ARID1A;-;-;intronic;ARID1A;-;-;intronic;ARID1A;-;-;-;6;4;4	.	15
chr1:26704706	A:G	ARID1A	ARID1A	intronic	protein_coding	MGAS	A;G;+;A||R||D;ALU;-;SINE/AluJo;intronic;ARID1A;-;-;intronic;ARID1A;-;-;intronic;ARID1A;-;-;-;4;3;3	Name=AluJo	14
chr1:26704756	A:G	ARID1A	ARID1A	intronic	protein_coding	MGAS	A;G;+;A||R||D;ALU;-;SINE/AluJo;intronic;ARID1A;-;-;intronic;ARID1A;-;-;intronic;ARID1A;-;-;-;9;6;7	Name=AluJo	15
chr1:26705231	A:G	ARID1A	ARID1A	intronic	protein_coding	NA	A;G;+;A||R||D;ALU;-;SINE/AluSx1;intronic;ARID1A;-;-;intronic;ARID1A;-;-;intronic;ARID1A;-;-;-;17;9;9	Name=AluSx1	15
chr1:26714553	A:G	ARID1A	ARID1A	intronic	protein_coding	MGAS	A;G;+;A||R||D;ALU;-;SINE/AluSg;intronic;ARID1A;-;-;intronic;ARID1A;-;-;intronic;ARID1A;-;-;-;8;5;6	Name=AluSx4	16
chr1:26876298	A:G	GPN2	GPN2	UTR3	protein_coding	NA	T;C;-;A||R||D;ALU;-;SINE/AluSq2;ncRNA_exonic;RP1-50O24.6;-;-;intergenic;SFN||GPN2;-;-;ncRNA_intronic;BC016143;-;-;-;1969;30;55	Name=AluSq2	42
chr1:26876411	A:G	GPN2	GPN2	UTR3	protein_coding	NA	T;C;-;A||R||D;ALU;-;SINE/AluSq2;ncRNA_intronic;RP1-50O24.6;-;-;intergenic;SFN||GPN2;-;-;ncRNA_intronic;BC016143;-;-;-;1702;30;54	Name=AluSq2	37
chr1:26876431	A:G	GPN2	GPN2	UTR3	protein_coding	NA	T;C;-;A||R;ALU;-;SINE/AluSq2;ncRNA_intronic;RP1-50O24.6;-;-;intergenic;SFN||GPN2;-;-;ncRNA_intronic;BC016143;-;-;-;2043;30;54	Name=AluSq2	37
chr1:26878680	A:G	GPN2	GPN2	UTR3	protein_coding	NA	T;C;-;A||R;ALU;-;SINE/AluSc;UTR3;GPN2;-;-;downstream;GPN2;-;-;ncRNA_intronic;BC016143;-;-;-;1331;30;54	Name=AluSc	28
chr1:26878706	A:G	GPN2	GPN2	UTR3	protein_coding	NA	T;C;-;A||R||D;ALU;-;SINE/AluSc;UTR3;GPN2;-;-;downstream;GPN2;-;-;ncRNA_intronic;BC016143;-;-;-;1553;30;54	Name=AluSc	33
chr1:26878750	A:G	GPN2	GPN2	UTR3	protein_coding	NA	T;C;-;A||R;ALU;-;SINE/AluSc;UTR3;GPN2;-;-;downstream;GPN2;-;-;ncRNA_intronic;BC016143;-;-;-;1445;30;54	Name=AluSc	35
chr1:26879143	A:G	GPN2	GPN2	UTR3	protein_coding	NA	T;C;-;A||R;REP;-;SINE/FLAM_A;UTR3;GPN2;-;-;downstream;GPN2;-;-;ncRNA_intronic;BC016143;-;-;-;1081;30;54	Name=FLAM_A	31
chr1:26880441	A:G	GPN2	GPN2	intronic	protein_coding	NA	T;C;-;A||R||D;ALU;-;SINE/AluSc5;intronic;GPN2;-;-;intronic;GPN2;-;-;ncRNA_intronic;BC016143;-;-;-;801;30;50	Name=AluSc5	6
chr1:26880477	A:G	GPN2	GPN2	intronic	protein_coding	NA	T;C;-;A||R||D;ALU;-;SINE/AluSc5;intronic;GPN2;-;-;intronic;GPN2;-;-;ncRNA_intronic;BC016143;-;-;-;687;30;50	Name=AluSc5	3
chr1:26880486	A:G	GPN2	GPN2	intronic	protein_coding	NA	T;C;-;A||R;ALU;-;SINE/AluSc5;intronic;GPN2;-;-;intronic;GPN2;-;-;ncRNA_intronic;BC016143;-;-;-;750;30;50	Name=AluSc5	4
chr1:26880756	A:G	GPN2	GPN2	intronic	protein_coding	NA	T;C;-;A||R||D;ALU;-;SINE/AluJr;intronic;GPN2;-;-;intronic;GPN2;-;-;ncRNA_intronic;BC016143;-;-;-;423;28;47	Name=AluJr	5
chr1:26882301	A:G	GPN2	GPN2	intronic	protein_coding	NA	T;C;-;A||R||D;ALU;-;SINE/AluJb;intronic;GPN2;-;-;intronic;GPN2;-;-;ncRNA_intronic;BC016143;-;-;-;670;29;48	Name=AluJo	5
chr1:26883698	A:G	GPN2	GPN2	intronic	protein_coding	NA	T;C;-;A||R||D;ALU;-;SINE/AluSq2;intronic;GPN2;-;-;intronic;GPN2;-;-;ncRNA_intronic;BC016143;-;-;-;434;30;45	Name=AluSq2	4
chr1:26883996	A:G	GPN2	GPN2	intronic	protein_coding	NA	T;C;-;A||R;ALU;-;SINE/AluY;intronic;GPN2;-;-;intronic;GPN2;-;-;ncRNA_intronic;BC016143;-;-;-;221;27;38	Name=AluY	4
chr1:26943258	A:G	NUDC	NUDC	intronic	protein_coding	NA	A;G;+;A||R||D;ALU;-;SINE/AluJr;intronic;NUDC;-;-;intronic;NUDC;-;-;ncRNA_intronic;BC016143;-;-;-;1049;30;53	Name=AluJr	4
chr1:28335065	A:G	MED18	MED18	UTR3	protein_coding	NA	A;G;+;A||R||D;ALU;-;SINE/AluSg;UTR3;MED18;-;-;UTR3;MED18;-;-;UTR3;MED18;-;-;325;28;2216;30;54	Name=AluSg	36
chr1:28497875	A:G	PHACTR4	PHACTR4	UTR3	protein_coding	NA	A;G;+;A||R;ALU;-;SINE/AluSx3;UTR3;PHACTR4;-;-;UTR3;PHACTR4;-;-;UTR3;PHACTR4;-;-;-;1617;30;53	Name=AluSx3	24
chr1:28498819	A:G	PHACTR4	PHACTR4	UTR3	protein_coding	OLIG	A;G;+;A||R||D;ALU;-;SINE/AluSg;UTR3;PHACTR4;-;-;UTR3;PHACTR4;-;-;UTR3;PHACTR4;-;-;-;2186;30;55	Name=AluSg	37
chr1:28498903	A:G	PHACTR4	PHACTR4	UTR3	protein_coding	NA	A;G;+;A||R;ALU;-;SINE/AluSg;UTR3;PHACTR4;-;-;UTR3;PHACTR4;-;-;UTR3;PHACTR4;-;-;-;1461;30;54	Name=AluSg	25
chr1:28498921	A:G	PHACTR4	PHACTR4	UTR3	protein_coding	OLIG	A;G;+;A||R||D;ALU;-;SINE/AluSg;UTR3;PHACTR4;-;-;UTR3;PHACTR4;-;-;UTR3;PHACTR4;-;-;-;2268;30;55	Name=AluSg	35
chr1:28498961	A:G	PHACTR4	PHACTR4	UTR3	protein_coding	OLIG	A;G;+;A||R||D;ALU;-;SINE/AluSg;UTR3;PHACTR4;-;-;UTR3;PHACTR4;-;-;UTR3;PHACTR4;-;-;-;1614;30;54	Name=AluSg	24
chr1:28499511	A:G	PHACTR4	PHACTR4	UTR3	protein_coding	NA	A;G;+;A||D;ALU;rs145120337;SINE/AluJb;UTR3;PHACTR4;-;-;UTR3;PHACTR4;-;-;UTR3;PHACTR4;-;-;-;2170;30;55	Name=AluJb	39
chr1:28509416	A:G	SNHG3	SNHG3	ncRNA	lncRNA	NA	A;G;+;R;ALU;-;SINE/AluSg;intronic;RCC1;-;-;ncRNA_exonic;SNHG3;-;-;UTR3;SNHG3;-;-;602;374;1623;30;53	Name=AluSx3	19
chr1:28509491	A:G	SNHG3	SNHG3	ncRNA	lncRNA	NA	A;G;+;R;ALU;-;SINE/AluSg;intronic;RCC1;-;-;ncRNA_exonic;SNHG3;-;-;UTR3;SNHG3;-;-;602;374;1862;30;53	Name=AluSx3	38
chr1:28510360	A:G	SNHG3	SNHG3	ncRNA	lncRNA	NA	A;G;+;A||R;ALU;-;SINE/AluSc;intronic;RCC1;-;-;ncRNA_exonic;SNHG3;-;-;UTR3;SNHG3;-;-;-;1721;30;54	Name=AluSc	23
chr1:28510400	A:G	SNHG3	SNHG3	ncRNA	lncRNA	NA	A;G;+;A||R;ALU;-;SINE/AluSc;intronic;RCC1;-;-;ncRNA_exonic;SNHG3;-;-;UTR3;SNHG3;-;-;-;1775;30;54	Name=AluSc	28
chr1:28510437	A:G	SNHG3	SNHG3	ncRNA	lncRNA	NA	A;G;+;A||R;ALU;-;SINE/AluSc;intronic;RCC1;-;-;ncRNA_exonic;SNHG3;-;-;UTR3;SNHG3;-;-;-;693;30;52	Name=AluSc	18
chr1:28574181	A:G	TRNAU1AP	TRNAU1AP	intronic	protein_coding	NA	A;G;+;A||R;ALU;-;SINE/AluSz;intronic;TRNAU1AP;-;-;intronic;TRNAU1AP;-;-;intronic;TRNAU1AP;-;-;-;428;29;50	Name=AluSz	5
chr1:28575235	A:G	TRNAU1AP	TRNAU1AP	intronic	protein_coding	NA	A;G;+;A||R||D;ALU;-;SINE/AluSc;intronic;TRNAU1AP;-;-;intronic;TRNAU1AP;-;-;intronic;TRNAU1AP;-;-;-;617;29;51	Name=AluSc	21
chr1:28575255	A:G	TRNAU1AP	TRNAU1AP	intronic	protein_coding	NA	A;G;+;R;ALU;-;SINE/AluSc;intronic;TRNAU1AP;-;-;intronic;TRNAU1AP;-;-;intronic;TRNAU1AP;-;-;-;556;28;50	Name=AluSc	15
chr1:29054703	A:G	EPB41	EPB41	intronic	protein_coding	NA	A;G;+;A||R||D;ALU;-;SINE/AluJb;intronic;EPB41;-;-;intronic;EPB41;-;-;intronic;EPB41;-;-;-;74;19;25	Name=AluJb	3
chr1:29193042	A:G	MECR	MECR	UTR3	protein_coding	NEU	T;C;-;A||R||D;ALU;-;SINE/AluJb;UTR3;MECR;-;-;UTR3;MECR;-;-;UTR3;MECR;-;-;-;1225;30;54	Name=AluJb	32
chr1:29193122	A:G	MECR	MECR	UTR3	protein_coding	NA	T;C;-;R||D;ALU;-;SINE/AluJb;UTR3;MECR;-;-;UTR3;MECR;-;-;UTR3;MECR;-;-;-;0;0;0	Name=AluJb	32
chr1:29193157	A:G	MECR	MECR	UTR3	protein_coding	NA	T;C;-;A||R;ALU;-;SINE/AluJb;UTR3;MECR;-;-;UTR3;MECR;-;-;UTR3;MECR;-;-;-;839;29;52	Name=AluJb	32
chr1:29193200	A:G	MECR	MECR	UTR3	protein_coding	NA	T;C;-;A||R||D;ALU;-;SINE/AluJb;UTR3;MECR;-;-;UTR3;MECR;-;-;UTR3;MECR;-;-;-;1505;30;54	Name=AluJb	38
chr1:29193224	A:G	MECR	MECR	UTR3	protein_coding	NA	T;C;-;A||R||D;ALU;-;SINE/AluJb;UTR3;MECR;-;-;UTR3;MECR;-;-;UTR3;MECR;-;-;-;1734;30;55	Name=AluJb	38
chr1:29193226	A:G	MECR	MECR	UTR3	protein_coding	NA	T;C;-;A||R;ALU;-;SINE/AluJb;UTR3;MECR;-;-;UTR3;MECR;-;-;UTR3;MECR;-;-;-;672;30;53	Name=AluJb	26
chr1:30870536	A:G	SDC3	SDC3	UTR3	protein_coding	NA	T;C;-;A||R;NONREP;-;-/-;UTR3;SDC3;-;-;UTR3;SDC3;-;-;UTR3;SDC3;-;-;-;1470;30;53	.	43
chr1:31179580	A:G	NKAIN1	NKAIN1	intergenic	protein_coding	NA	T;C;-;A;ALU;-;SINE/AluSz;downstream;NKAIN1;-;-;downstream;NKAIN1;-;-;downstream;NKAIN1;-;-;-;139;4;16	Name=AluSx1	8
chr1:31262294	A:G	SNRNP40	SNRNP40	intronic	protein_coding	NA	T;C;-;A||R;ALU;-;SINE/AluSx;intronic;SNRNP40;-;-;intronic;SNRNP40;-;-;intronic;SNRNP40;-;-;-;788;29;53	Name=AluSx	9
chr1:31262340	A:G	SNRNP40	SNRNP40	intronic	protein_coding	NA	T;C;-;A||R||D;ALU;-;SINE/AluSx;intronic;SNRNP40;-;-;intronic;SNRNP40;-;-;intronic;SNRNP40;-;-;-;512;27;49	Name=AluSx	4
chr1:31933227	A:G	PTP4A2	PTP4A2	intronic	protein_coding	OLIG	T;C;-;A||R;ALU;-;SINE/AluJb;ncRNA_intronic;RP4-534N18.2;-;-;intronic;PTP4A2;-;-;intronic;PTP4A2;-;-;-;74;20;28	Name=AluJb	15
chr1:32048425	A:G	KHDRBS1	KHDRBS1	intergenic	protein_coding	MGAS	A;G;+;A||R||D;ALU;-;SINE/AluJr4;intergenic;KHDRBS1||RP11-277A4.4;-;-;intergenic;KHDRBS1||TMEM39B;-;-;intergenic;KHDRBS1||TMEM39B;-;-;-;34;14;16	Name=AluJr4	14
chr1:32230355	T:C	EIF3I	EIF3I	intronic	protein_coding	OLIG	T;C;-;A||R||D;ALU;-;SINE/AluSz6;intronic;EIF3I;-;-;intronic;EIF3I;-;-;intronic;EIF3I;-;-;-;1860;30;54	Name=AluSz6	18
chr1:32230738	T:C	EIF3I	EIF3I	intronic	protein_coding	NA	T;C;-;A||R;ALU;-;SINE/AluSz;intronic;EIF3I;-;-;intronic;EIF3I;-;-;intronic;EIF3I;-;-;-;1816;30;54	Name=AluSz	19
chr1:32230788	T:C	EIF3I	EIF3I	intronic	protein_coding	NA	T;C;-;A||R||D;ALU;-;SINE/AluSz;intronic;EIF3I;-;-;intronic;EIF3I;-;-;intronic;EIF3I;-;-;-;1755;30;54	Name=AluSz	17
chr1:32605540	A:G	ZBTB8A	ZBTB8A	UTR3	protein_coding	NA	A;G;+;A||R||D;ALU;-;SINE/AluSx1;UTR3;ZBTB8A;-;-;UTR3;ZBTB8A;-;-;UTR3;ZBTB8A;-;-;-;541;28;50	Name=AluSx1	5
chr1:32619920	A:G	ZBTB8OS	ZBTB8OS	intergenic	protein_coding	NA	T;C;-;A||R||D;ALU;-;SINE/AluSx1;intronic;ZBTB8OS;-;-;intergenic;ZBTB8A||ZBTB8OS;-;-;intergenic;ZBTB8A||ZBTB8OS;-;-;-;26;9;12	Name=AluSx1	13
chr1:32621236	A:G	ZBTB8OS	ZBTB8OS	UTR3	protein_coding	NA	T;C;-;A||R;ALU;-;SINE/AluY;UTR3;ZBTB8OS;-;-;UTR3;ZBTB8OS;-;-;downstream;ZBTB8OS;-;-;-;970;29;53	Name=AluY	9
chr1:32621287	A:G	ZBTB8OS	ZBTB8OS	UTR3	protein_coding	NA	T;C;-;A||R;ALU;-;SINE/AluY;UTR3;ZBTB8OS;-;-;UTR3;ZBTB8OS;-;-;downstream;ZBTB8OS;-;-;-;945;30;54	Name=AluY	13
chr1:32640597	A:G	ZBTB8OS	ZBTB8OS	intronic	protein_coding	NA	T;C;-;A;ALU;rs76448536;SINE/AluJb;intronic;ZBTB8OS;-;-;intronic;ZBTB8OS;-;-;intronic;ZBTB8OS;-;-;-;54;15;22	Name=AluJb	19
chr1:32673502	A:G	RBBP4	RBBP4	intronic	protein_coding	NA	A;G;+;A||R||D;ALU;-;SINE/AluSx3;intronic;RBBP4;-;-;intronic;RBBP4;-;-;intronic;RBBP4;-;-;-;515;30;50	Name=AluSx3	21
chr1:32673567	A:G	RBBP4	RBBP4	intronic	protein_coding	NA	A;G;+;A||R||D;ALU;-;SINE/AluSx3;intronic;RBBP4;-;-;intronic;RBBP4;-;-;intronic;RBBP4;-;-;-;592;30;49	Name=AluSx3	12
chr1:32674360	A:G	RBBP4	RBBP4	intronic	protein_coding	NA	A;G;+;R||D;ALU;-;SINE/AluJo;intronic;RBBP4;-;-;intronic;RBBP4;-;-;intronic;RBBP4;-;-;-;222;26;37	Name=AluJo	16
chr1:32674418	A:G	RBBP4	RBBP4	intronic	protein_coding	NA	A;G;+;A||R||D;ALU;-;SINE/AluJo;intronic;RBBP4;-;-;intronic;RBBP4;-;-;intronic;RBBP4;-;-;-;439;29;45	Name=AluJo	17
chr1:32674786	A:G	RBBP4	RBBP4	intronic	protein_coding	NA	A;G;+;A||R||D;ALU;-;SINE/AluSg;intronic;RBBP4;-;-;intronic;RBBP4;-;-;intronic;RBBP4;-;-;-;183;26;39	Name=AluSg	10
chr1:32674999	A:G	RBBP4	RBBP4	intronic	protein_coding	NA	A;G;+;A||R||D;ALU;-;SINE/AluSg;intronic;RBBP4;-;-;intronic;RBBP4;-;-;intronic;RBBP4;-;-;-;522;30;50	Name=AluSg	14
chr1:32675972	A:G	RBBP4	RBBP4	intronic	protein_coding	NA	A;G;+;A||R;ALU;-;SINE/AluJb;intronic;RBBP4;-;-;intronic;RBBP4;-;-;intronic;RBBP4;-;-;-;634;30;49	Name=AluJb	19
chr1:32676100	A:G	RBBP4	RBBP4	intronic	protein_coding	NA	A;G;+;A||R;ALU;-;SINE/AluJo;intronic;RBBP4;-;-;intronic;RBBP4;-;-;intronic;RBBP4;-;-;-;680;30;50	Name=AluJo	20
chr1:32676130	A:G	RBBP4	RBBP4	intronic	protein_coding	NA	A;G;+;A||R||D;ALU;-;SINE/AluJo;intronic;RBBP4;-;-;intronic;RBBP4;-;-;intronic;RBBP4;-;-;-;526;30;50	Name=AluJo	19
chr1:32676875	A:G	RBBP4	RBBP4	intronic	protein_coding	NA	A;G;+;A||R;ALU;-;SINE/AluSc8;intronic;RBBP4;-;-;intronic;RBBP4;-;-;intronic;RBBP4;-;-;-;394;26;45	Name=AluSc8	7
chr1:32678810	A:G	RBBP4	RBBP4	intronic	protein_coding	NA	A;G;+;A||R||D;ALU;-;SINE/AluSz6;intronic;RBBP4;-;-;intronic;RBBP4;-;-;intronic;RBBP4;-;-;-;755;30;53	Name=AluSz	12
chr1:32678842	A:G	RBBP4	RBBP4	intronic	protein_coding	NA	A;G;+;A||R||D;ALU;-;SINE/AluSz6;intronic;RBBP4;-;-;intronic;RBBP4;-;-;intronic;RBBP4;-;-;-;1001;30;54	Name=AluSz	12
chr1:32682333	A:G	RBBP4	RBBP4	UTR3	protein_coding	NA	A;G;+;A||R;ALU;-;SINE/AluSx;UTR3;RBBP4;-;-;UTR3;RBBP4;-;-;UTR3;RBBP4;-;-;-;755;30;54	Name=AluSx	29
chr1:32682609	A:G	RBBP4	RBBP4	UTR3	protein_coding	NA	A;G;+;A||R||D;ALU;-;SINE/AluSg4;UTR3;RBBP4;-;-;UTR3;RBBP4;-;-;UTR3;RBBP4;-;-;-;1;1;1	Name=AluSg4	26
chr1:32682611	A:G	RBBP4	RBBP4	UTR3	protein_coding	NA	A;G;+;A||R||D;ALU;-;SINE/AluSg4;UTR3;RBBP4;-;-;UTR3;RBBP4;-;-;UTR3;RBBP4;-;-;-;2;2;2	Name=AluSg4	25
chr1:32682650	A:G	RBBP4	RBBP4	UTR3	protein_coding	NA	A;G;+;A||R||D;ALU;-;SINE/AluSg4;UTR3;RBBP4;-;-;UTR3;RBBP4;-;-;UTR3;RBBP4;-;-;-;974;30;54	Name=AluSg4	33
chr1:32682683	A:G	RBBP4	RBBP4	UTR3	protein_coding	NA	A;G;+;A||R||D;ALU;-;SINE/AluSg4;UTR3;RBBP4;-;-;UTR3;RBBP4;-;-;UTR3;RBBP4;-;-;-;872;30;54	Name=AluSg4	29
chr1:32682696	A:G	RBBP4	RBBP4	UTR3	protein_coding	NA	A;G;+;A||R;ALU;-;SINE/AluSg4;UTR3;RBBP4;-;-;UTR3;RBBP4;-;-;UTR3;RBBP4;-;-;-;602;30;53	Name=AluSg4	17
chr1:32683095	A:G	RBBP4	RBBP4	UTR3	protein_coding	NA	A;G;+;A||R;ALU;-;SINE/AluSc;UTR3;RBBP4;-;-;UTR3;RBBP4;-;-;UTR3;RBBP4;-;-;-;711;30;54	Name=AluSc	26
chr1:32683105	A:G	RBBP4	RBBP4	UTR3	protein_coding	NA	A;G;+;A||R||D;ALU;-;SINE/AluSc;UTR3;RBBP4;-;-;UTR3;RBBP4;-;-;UTR3;RBBP4;-;-;-;736;30;54	Name=AluSc	32
chr1:32683732	A:G	RBBP4	RBBP4	UTR3	protein_coding	NA	A;G;+;A||R;ALU;-;SINE/AluSx1;UTR3;RBBP4;-;-;UTR3;RBBP4;-;-;UTR3;RBBP4;-;-;-;1382;30;55	Name=AluSx1	42
chr1:32683807	A:G	RBBP4	RBBP4	UTR3	protein_coding	NA	A;G;+;A||R;ALU;-;SINE/AluSx1;UTR3;RBBP4;-;-;UTR3;RBBP4;-;-;UTR3;RBBP4;-;-;-;862;29;52	Name=AluSx1	30
chr1:32683833	A:G	RBBP4	RBBP4	UTR3	protein_coding	NA	A;G;+;A||R;ALU;-;SINE/AluSx1;UTR3;RBBP4;-;-;UTR3;RBBP4;-;-;UTR3;RBBP4;-;-;-;1302;30;55	Name=AluSx1	34
chr1:32819386	A:G	S100PBP	S100PBP	intronic	protein_coding	NA	A;G;+;A||R||D;ALU;-;SINE/AluSz6;intronic;S100PBP;-;-;intronic;S100PBP;-;-;intronic;S100PBP;-;-;-;105;19;22	Name=AluSz6	3
chr1:32830817	A:G	S100PBP	S100PBP	intronic	protein_coding	NA	A;G;+;A||R||D;ALU;-;SINE/AluSz6;intronic;S100PBP;-;-;intronic;S100PBP;-;-;intronic;S100PBP;-;-;-;20;12;14	Name=AluSz6	15
chr1:32830821	A:G	S100PBP	S100PBP	intronic	protein_coding	NA	A;G;+;A||R;ALU;-;SINE/AluSz6;intronic;S100PBP;-;-;intronic;S100PBP;-;-;intronic;S100PBP;-;-;-;15;9;11	Name=AluSz6	15
chr1:32830960	A:G	S100PBP	S100PBP	intronic	protein_coding	NA	A;G;+;A||R;ALU;-;SINE/AluSz6;intronic;S100PBP;-;-;intronic;S100PBP;-;-;intronic;S100PBP;-;-;-;16;12;12	Name=AluSz6	12
chr1:32830995	A:G	S100PBP	S100PBP	intronic	protein_coding	NA	A;G;+;A||R;ALU;-;SINE/AluSz6;intronic;S100PBP;-;-;intronic;S100PBP;-;-;intronic;S100PBP;-;-;-;31;15;17	Name=AluSz6	14
chr1:32839650	A:G	S100PBP	S100PBP	intronic	protein_coding	MGAS	A;G;+;A||R||D;ALU;-;SINE/AluJo;intronic;S100PBP;-;-;intronic;S100PBP;-;-;intronic;S100PBP;-;-;-;445;27;44	Name=AluJo	17
chr1:32842831	A:G	S100PBP	S100PBP	intronic	protein_coding	NA	A;G;+;A||R||D;ALU;-;SINE/AluSx1;intronic;S100PBP;-;-;intronic;S100PBP;-;-;intronic;S100PBP;-;-;-;661;30;53	Name=AluSx1	20
chr1:35116667	A:G	ZMYM1	ZMYM1	intergenic	protein_coding	NA	A;G;+;A||R;ALU;-;SINE/AluSq2;downstream;ZMYM1;-;-;downstream;ZMYM1;-;-;downstream;ZMYM1;-;-;-;586;29;52	Name=AluSq2	5
chr1:35117679	A:G	ZMYM1	ZMYM1	intergenic	protein_coding	NA	A;G;+;A||R;ALU;-;SINE/AluSp;intergenic;ZMYM1||SFPQ;-;-;intergenic;ZMYM1||SFPQ;-;-;intergenic;ZMYM1||AL831889;-;-;-;1232;30;54	Name=AluSp	5
chr1:35117739	A:G	ZMYM1	ZMYM1	intergenic	protein_coding	NA	A;G;+;A||R;ALU;-;SINE/AluSp;intergenic;ZMYM1||SFPQ;-;-;intergenic;ZMYM1||SFPQ;-;-;intergenic;ZMYM1||AL831889;-;-;-;1037;30;54	Name=AluSp	6
chr1:35117819	A:G	ZMYM1	ZMYM1	intergenic	protein_coding	NA	A;G;+;A||R;ALU;-;SINE/AluSp;intergenic;ZMYM1||SFPQ;-;-;intergenic;ZMYM1||SFPQ;-;-;intergenic;ZMYM1||AL831889;-;-;-;1238;30;54	Name=AluSp	12
chr1:35117820	A:G	ZMYM1	ZMYM1	intergenic	protein_coding	NA	A;G;+;A||R;ALU;-;SINE/AluSp;intergenic;ZMYM1||SFPQ;-;-;intergenic;ZMYM1||SFPQ;-;-;intergenic;ZMYM1||AL831889;-;-;-;899;30;53	Name=AluSp	7
chr1:35351343	A:G	ZMYM4	ZMYM4	intronic	protein_coding	NA	.	.	13
chr1:35602768	A:G	PSMB2	PSMB2	UTR3	protein_coding	NA	T;C;-;A||R||D;ALU;-;SINE/AluSc;UTR3;PSMB2;-;-;UTR3;PSMB2;-;-;UTR3;PSMB2;-;-;-;2118;30;55	Name=AluSc	42
chr1:35826947	A:G	AGO4	AGO4	intronic	protein_coding	NA	A;G;+;A||R;ALU;-;SINE/AluSg7;intronic;AGO4;-;-;intronic;AGO4;-;-;intronic;AGO4;-;-;-;153;24;33	Name=AluSg7	16
chr1:36063878	A:G	AGO3	AGO3	UTR3	protein_coding	NA	A;G;+;A||R;ALU;-;SINE/AluJo;UTR3;AGO3;-;-;intergenic;AGO3||TEKT2;-;-;intergenic;AGO3||TEKT2;-;-;-;276;28;41	Name=AluJo	25
chr1:36063888	A:G	AGO3	AGO3	UTR3	protein_coding	OLIG	A;G;+;A||R;ALU;-;SINE/AluJo;UTR3;AGO3;-;-;intergenic;AGO3||TEKT2;-;-;intergenic;AGO3||TEKT2;-;-;-;374;28;46	Name=AluJo	25
chr1:36063948	A:G	AGO3	AGO3	UTR3	protein_coding	OLIG	A;G;+;A||R;ALU;-;SINE/AluJo;UTR3;AGO3;-;-;intergenic;AGO3||TEKT2;-;-;intergenic;AGO3||TEKT2;-;-;-;228;26;41	Name=AluJo	25
chr1:36063974	A:G	AGO3	AGO3	UTR3	protein_coding	NA	A;G;+;A||R;ALU;-;SINE/AluJo;UTR3;AGO3;-;-;intergenic;AGO3||TEKT2;-;-;intergenic;AGO3||TEKT2;-;-;-;248;30;48	Name=AluJo	24
chr1:36063981	A:G	AGO3	AGO3	UTR3	protein_coding	NA	A;G;+;A||R||D;ALU;-;SINE/AluJo;UTR3;AGO3;-;-;intergenic;AGO3||TEKT2;-;-;intergenic;AGO3||TEKT2;-;-;-;297;30;45	Name=AluJo	25
chr1:36063998	A:G	AGO3	AGO3	UTR3	protein_coding	NA	A;G;+;A||R;ALU;-;SINE/AluJo;UTR3;AGO3;-;-;intergenic;AGO3||TEKT2;-;-;intergenic;AGO3||TEKT2;-;-;-;357;30;48	Name=AluJo	23
chr1:36064020	A:G	AGO3	AGO3	UTR3	protein_coding	NA	A;G;+;A||R;ALU;-;SINE/AluJo;UTR3;AGO3;-;-;intergenic;AGO3||TEKT2;-;-;intergenic;AGO3||TEKT2;-;-;-;361;30;46	Name=AluJo	23
chr1:36064116	A:G	AGO3	AGO3	UTR3	protein_coding	OLIG	A;G;+;A||R;ALU;-;SINE/AluSq2;UTR3;AGO3;-;-;intergenic;AGO3||TEKT2;-;-;intergenic;AGO3||TEKT2;-;-;-;83;23;32	Name=AluSq2	17
chr1:36066440	A:G	AGO3	AGO3	UTR3	protein_coding	NA	A;G;+;A||R;ALU;-;SINE/AluSq2;UTR3;AGO3;-;-;intergenic;AGO3||TEKT2;-;-;intergenic;AGO3||TEKT2;-;-;-;462;29;52	Name=AluSq2	22
chr1:36069127	A:G	AGO3	AGO3	UTR3	protein_coding	NA	A;G;+;A||R;ALU;-;SINE/AluJo;UTR3;AGO3;-;-;intergenic;AGO3||TEKT2;-;-;intergenic;AGO3||TEKT2;-;-;-;1207;30;54	Name=AluJo	34
chr1:36069229	A:G	AGO3	AGO3	UTR3	protein_coding	OLIG	A;G;+;A||R;ALU;-;SINE/AluJo;UTR3;AGO3;-;-;intergenic;AGO3||TEKT2;-;-;intergenic;AGO3||TEKT2;-;-;-;1212;30;54	Name=AluJo	28
chr1:36069249	A:G	AGO3	AGO3	UTR3	protein_coding	NA	A;G;+;A||R;ALU;-;SINE/AluJo;UTR3;AGO3;-;-;intergenic;AGO3||TEKT2;-;-;intergenic;AGO3||TEKT2;-;-;-;749;28;52	Name=AluJo	23
chr1:36069342	A:G	AGO3	AGO3	UTR3	protein_coding	NA	A;G;+;A||R;ALU;-;SINE/AluJo;UTR3;AGO3;-;-;intergenic;AGO3||TEKT2;-;-;intergenic;AGO3||TEKT2;-;-;-;1384;30;54	Name=AluJo	36
chr1:36069958	A:G	AGO3	AGO3	UTR3	protein_coding	NA	A;G;+;A||R;ALU;-;SINE/AluSq;UTR3;AGO3;-;-;intergenic;AGO3||TEKT2;-;-;intergenic;AGO3||TEKT2;-;-;-;1327;30;54	Name=AluSq	34
chr1:36139295	A:G	TRAPPC3	TRAPPC3	intronic	protein_coding	NA	T;C;-;A||R||D;ALU;-;SINE/AluSg7;intronic;TRAPPC3;-;-;intronic;TRAPPC3;-;-;intronic;TRAPPC3;-;-;-;741;30;53	Name=AluSg7	6
chr1:36139296	A:G	TRAPPC3	TRAPPC3	intronic	protein_coding	NA	T;C;-;A||R||D;ALU;-;SINE/AluSg7;intronic;TRAPPC3;-;-;intronic;TRAPPC3;-;-;intronic;TRAPPC3;-;-;-;695;30;53	Name=AluSg7	8
chr1:37491616	A:G	MEAF6	MEAF6	UTR3	protein_coding	NA	T;C;-;A||R;ALU;-;SINE/AluJr;downstream;MEAF6;-;-;UTR3;MEAF6;-;-;UTR3;MEAF6;-;-;-;184;20;38	Name=AluJr	14
chr1:37492167	A:G	MEAF6	MEAF6	UTR3	protein_coding	NA	T;C;-;A||R;ALU;-;SINE/AluY;downstream;MEAF6;-;-;UTR3;MEAF6;-;-;UTR3;MEAF6;-;-;-;58;16;27	Name=AluYj4	13
chr1:37498704	A:G	MEAF6	MEAF6	intronic	protein_coding	NA	T;C;-;A||R||D;ALU;-;SINE/AluJb;intronic;MEAF6;-;-;intronic;MEAF6;-;-;intronic;MEAF6;-;-;-;524;28;51	Name=AluJo	8
chr1:37499003	A:G	MEAF6	MEAF6	intronic	protein_coding	NA	T;C;-;A||R||D;ALU;-;SINE/AluJb;intronic;MEAF6;-;-;intronic;MEAF6;-;-;intronic;MEAF6;-;-;-;630;30;54	Name=AluJb	13
chr1:37806275	T:C	YRDC	YRDC	intronic	protein_coding	NA	A;G;+;A||R;ALU;-;SINE/AluSz6;intronic;YRDC;-;-;intronic;YRDC;-;-;intronic;YRDC;-;-;-;69;11;24	Name=AluSz6	4
chr1:37806464	T:C	YRDC	YRDC	intronic	protein_coding	NA	A;G;+;A||R;ALU;-;SINE/AluSz6;intronic;YRDC;-;-;intronic;YRDC;-;-;intronic;YRDC;-;-;-;210;19;36	Name=AluSz6	9
chr1:3785998	A:G	LRRC47	LRRC47	intronic	protein_coding	NA	T;C;-;A||R||D;ALU;-;SINE/AluSx1;intronic;LRRC47;-;-;intronic;LRRC47;-;-;intronic;LRRC47;-;-;-;1376;30;55	Name=AluSx1	9
chr1:3786129	A:G	LRRC47	LRRC47	intronic	protein_coding	NA	T;C;-;A||R||D;ALU;-;SINE/AluSx1;intronic;LRRC47;-;-;intronic;LRRC47;-;-;intronic;LRRC47;-;-;-;1428;30;54	Name=AluSx1	7
chr1:3786378	A:G	LRRC47	LRRC47	intronic	protein_coding	NA	T;C;-;A||R||D;ALU;-;SINE/AluSz;intronic;LRRC47;-;-;intronic;LRRC47;-;-;intronic;LRRC47;-;-;-;950;29;51	Name=AluSz	5
chr1:38993523	A:G	AKIRIN1	AKIRIN1	intronic	protein_coding	NA	A;G;+;R;ALU;-;SINE/AluSq2;intronic;AKIRIN1;-;-;intronic;AKIRIN1;-;-;intronic;AKIRIN1;-;-;-;530;30;51	Name=AluSc8	19
chr1:38993563	A:G	AKIRIN1	AKIRIN1	intronic	protein_coding	MGAS	A;G;+;R||D;ALU;-;SINE/AluSq2;intronic;AKIRIN1;-;-;intronic;AKIRIN1;-;-;intronic;AKIRIN1;-;-;-;399;28;50	Name=AluSc8	17
chr1:38993923	A:G	AKIRIN1	AKIRIN1	intronic	protein_coding	NA	A;G;+;A||R||D;ALU;-;SINE/AluSp;intronic;AKIRIN1;-;-;intronic;AKIRIN1;-;-;intronic;AKIRIN1;-;-;-;275;29;46	Name=AluSp	14
chr1:38994014	A:G	AKIRIN1	AKIRIN1	intronic	protein_coding	NA	A;G;+;A||R||D;ALU;-;SINE/AluSp;intronic;AKIRIN1;-;-;intronic;AKIRIN1;-;-;intronic;AKIRIN1;-;-;-;135;27;39	Name=AluSp	14
chr1:38995923	A:G	AKIRIN1	AKIRIN1	intronic	protein_coding	NA	A;G;+;A||R||D;ALU;-;SINE/AluSx1;intronic;AKIRIN1;-;-;intronic;AKIRIN1;-;-;intronic;AKIRIN1;-;-;-;267;28;42	Name=AluSx1	9
chr1:38995980	A:G	AKIRIN1	AKIRIN1	intronic	protein_coding	NA	A;G;+;A||R;ALU;-;SINE/AluSx1;intronic;AKIRIN1;-;-;intronic;AKIRIN1;-;-;intronic;AKIRIN1;-;-;-;391;30;51	Name=AluSx1	18
chr1:38996348	A:G	AKIRIN1	AKIRIN1	intronic	protein_coding	NA	A;G;+;A||R||D;ALU;-;SINE/AluSx;intronic;AKIRIN1;-;-;intronic;AKIRIN1;-;-;intronic;AKIRIN1;-;-;-;951;30;54	Name=AluSx	20
chr1:38996659	A:G	AKIRIN1	AKIRIN1	intronic	protein_coding	NA	A;G;+;A||R||D;ALU;-;SINE/AluSc8;intronic;AKIRIN1;-;-;intronic;AKIRIN1;-;-;intronic;AKIRIN1;-;-;-;733;30;53	Name=AluSc8	11
chr1:38996711	A:G	AKIRIN1	AKIRIN1	intronic	protein_coding	NA	A;G;+;A||R||D;ALU;-;SINE/AluSc8;intronic;AKIRIN1;-;-;intronic;AKIRIN1;-;-;intronic;AKIRIN1;-;-;-;794;30;53	Name=AluSc8	12
chr1:38996791	A:G	AKIRIN1	AKIRIN1	intronic	protein_coding	NA	A;G;+;A||R||D;ALU;-;SINE/AluSc8;intronic;AKIRIN1;-;-;intronic;AKIRIN1;-;-;intronic;AKIRIN1;-;-;-;1096;30;54	Name=AluSc8	24
chr1:39546588	A:G	PPIEL	PPIEL	ncRNA	lncRNA	NA	T;C;-;A||R||D;ALU;-;SINE/AluSg;upstream;RP11-69E11.4;-;-;ncRNA_intronic;PPIEL;-;-;ncRNA_intronic;PPIEL;-;-;-;1089;30;53	Name=AluSg	18
chr1:39546597	A:G	PPIEL	PPIEL	ncRNA	lncRNA	NA	T;C;-;A||R||D;ALU;-;SINE/AluSg;upstream;RP11-69E11.4;-;-;ncRNA_intronic;PPIEL;-;-;ncRNA_intronic;PPIEL;-;-;-;1325;30;55	Name=AluSg	20
chr1:39546877	A:G	PPIEL	PPIEL	ncRNA	lncRNA	NA	T;C;-;A||R||D;ALU;-;SINE/AluJb;upstream;RP11-69E11.4;-;-;ncRNA_intronic;PPIEL;-;-;ncRNA_intronic;PPIEL;-;-;-;1791;30;54	Name=AluJb	30
chr1:39547026	A:G	PPIEL	PPIEL	ncRNA	lncRNA	NA	T;C;-;A||R||D;ALU;-;SINE/AluJb;upstream;RP11-69E11.4;-;-;ncRNA_intronic;PPIEL;-;-;ncRNA_intronic;PPIEL;-;-;-;1448;30;54	Name=AluJb	16
chr1:39547069	A:G	PPIEL	PPIEL	ncRNA	lncRNA	NA	T;C;-;A||R;ALU;-;SINE/AluJb;upstream;RP11-69E11.4;-;-;ncRNA_intronic;PPIEL;-;-;ncRNA_intronic;PPIEL;-;-;-;874;28;50	Name=AluJb	17
chr1:39547076	A:G	PPIEL	PPIEL	ncRNA	lncRNA	NA	T;C;-;A||R;ALU;-;SINE/AluJb;upstream;RP11-69E11.4;-;-;ncRNA_intronic;PPIEL;-;-;ncRNA_intronic;PPIEL;-;-;-;938;30;53	Name=AluJb	15
chr1:39547105	A:G	PPIEL	PPIEL	ncRNA	lncRNA	OLIG	T;C;-;A||R||D;ALU;-;SINE/AluJb;upstream;RP11-69E11.4;-;-;ncRNA_intronic;PPIEL;-;-;ncRNA_intronic;PPIEL;-;-;-;1356;30;54	Name=AluJb	11
chr1:40227801	A:G	RLF	RLF	intronic	protein_coding	NA	A;G;+;A||R||D;ALU;-;SINE/AluSg4;intronic;RLF;-;-;intronic;RLF;-;-;intronic;RLF;-;-;-;198;18;27	Name=AluSg4	17
chr1:40230616	A:G	RLF	RLF	intronic	protein_coding	NA	A;G;+;A||R||D;ALU;-;SINE/AluSx1;intronic;RLF;-;-;intronic;RLF;-;-;intronic;RLF;-;-;-;154;18;26	Name=AluSx1	15
chr1:41164790	A:G	SCMH1	SCMH1	intronic	protein_coding	NA	T;C;-;R;REP;-;LINE/L1MA6;intronic;SCMH1;-;-;intronic;SCMH1;-;-;intronic;SCMH1;-;-;-;61;17;22	Name=L1MA6	8
chr1:41165701	A:G	SCMH1	SCMH1	intronic	protein_coding	NEU-GABA-GLU	T;C;-;A||R||D;REP;-;LINE/L1MA6;intronic;SCMH1;-;-;intronic;SCMH1;-;-;intronic;SCMH1;-;-;-;88;19;21	Name=L1MA6	18
chr1:42775481	T:C	C1orf50	C1orf50	UTR3	protein_coding	NA	.	.	16
chr1:43664317	A:G	KDM4A	KDM4A	intronic	protein_coding	NA	A;G;+;A||R;ALU;-;SINE/AluSx;intronic;KDM4A;-;-;intronic;KDM4A;-;-;intronic;KDM4A;-;-;-;60;12;19	Name=AluSx	14
chr1:43994246	A:G	CCDC24	CCDC24	intronic	protein_coding	NA	A;G;+;A||R||D;ALU;-;SINE/AluJb;intronic;CCDC24||SLC6A9;-;-;intronic;CCDC24;-;-;intronic;CCDC24||SLC6A9;-;-;-;558;29;51	Name=AluJb	8
chr1:44776867	A:G	RPS8	RPS8	intronic	protein_coding	NA	A;G;+;A||R||D;REP;-;SINE/FLAM_C;intronic;RPS8;-;-;intronic;RPS8;-;-;intronic;RPS8;-;-;-;2072;30;53	Name=FLAM_C	21
chr1:44777314	A:G	RPS8	RPS8	intronic	protein_coding	NA	A;G;+;R||D;ALU;-;SINE/AluSz;intronic;RPS8;-;-;intronic;RPS8;-;-;intronic;RPS8;-;-;-;1959;30;53	Name=AluSz	22
chr1:45609951	A:G	NASP	NASP	intronic	protein_coding	NA	A;G;+;A||R||D;ALU;-;SINE/AluSx4;intronic;NASP;-;-;intronic;NASP;-;-;intronic;NASP;-;-;-;1614;30;55	Name=AluSx4	42
chr1:45609976	A:G	NASP	NASP	intronic	protein_coding	OLIG	A;G;+;A||R||D;ALU;-;SINE/AluSx4;intronic;NASP;-;-;intronic;NASP;-;-;intronic;NASP;-;-;-;1573;30;54	Name=AluSx4	33
chr1:45610012	A:G	NASP	NASP	intronic	protein_coding	NA	A;G;+;A||R;ALU;-;SINE/AluSx4;intronic;NASP;-;-;intronic;NASP;-;-;intronic;NASP;-;-;-;954;30;54	Name=AluSx4	26
chr1:45610041	A:G	NASP	NASP	intronic	protein_coding	NA	A;G;+;A||R;ALU;-;SINE/AluSx4;intronic;NASP;-;-;intronic;NASP;-;-;intronic;NASP;-;-;-;8;4;4	Name=AluSx4	34
chr1:45610043	A:G	NASP	NASP	intronic	protein_coding	NA	A;G;+;A||R||D;ALU;-;SINE/AluSx4;intronic;NASP;-;-;intronic;NASP;-;-;intronic;NASP;-;-;-;1798;30;54	Name=AluSx4	41
chr1:45610047	A:G	NASP	NASP	intronic	protein_coding	NA	A;G;+;A||R||D;ALU;-;SINE/AluSx4;intronic;NASP;-;-;intronic;NASP;-;-;intronic;NASP;-;-;-;2;1;1	Name=AluSx4	32
chr1:45610088	A:G	NASP	NASP	intronic	protein_coding	NA	A;G;+;A||R;ALU;-;SINE/AluSx4;intronic;NASP;-;-;intronic;NASP;-;-;intronic;NASP;-;-;-;1574;30;54	Name=AluSx4	36
chr1:45610095	A:G	NASP	NASP	intronic	protein_coding	OLIG	A;G;+;A||R||D;ALU;-;SINE/AluSx4;intronic;NASP;-;-;intronic;NASP;-;-;intronic;NASP;-;-;-;1358;30;53	Name=AluSx4	30
chr1:45610105	A:G	NASP	NASP	intronic	protein_coding	NA	A;G;+;A||R||D;ALU;-;SINE/AluSx4;intronic;NASP;-;-;intronic;NASP;-;-;intronic;NASP;-;-;-;1768;30;53	Name=AluSx4	39
chr1:45611596	A:G	NASP	NASP	intronic	protein_coding	OLIG	A;G;+;A||R;ALU;-;SINE/AluSc8;intronic;NASP;-;-;intronic;NASP;-;-;UTR5;NASP;-;-;-;1326;30;53	Name=AluSc8	30
chr1:45656777	A:G	GPBP1L1	GPBP1L1	intronic	protein_coding	MGAS	T;C;-;A||R||D;ALU;-;SINE/AluJo;intronic;GPBP1L1;-;-;intronic;GPBP1L1;-;-;intronic;GPBP1L1;-;-;-;822;30;49	Name=AluJo	17
chr1:45656781	A:G	GPBP1L1	GPBP1L1	intronic	protein_coding	NA	T;C;-;A||R||D;ALU;-;SINE/AluJo;intronic;GPBP1L1;-;-;intronic;GPBP1L1;-;-;intronic;GPBP1L1;-;-;-;761;30;45	Name=AluJo	17
chr1:45657345	A:G	GPBP1L1	GPBP1L1	intronic	protein_coding	NA	T;C;-;A||R||D;ALU;-;SINE/AluJb;intronic;GPBP1L1;-;-;intronic;GPBP1L1;-;-;intronic;GPBP1L1;-;-;-;988;30;50	Name=AluJb	16
chr1:45657441	A:G	GPBP1L1	GPBP1L1	intronic	protein_coding	NA	T;C;-;A||R||D;ALU;-;SINE/AluJb;intronic;GPBP1L1;-;-;intronic;GPBP1L1;-;-;intronic;GPBP1L1;-;-;-;1012;30;50	Name=AluJb	11
chr1:45657635	A:G	GPBP1L1	GPBP1L1	intronic	protein_coding	NA	T;C;-;A||R||D;ALU;-;SINE/AluJr;intronic;GPBP1L1;-;-;intronic;GPBP1L1;-;-;intronic;GPBP1L1;-;-;-;693;30;44	Name=AluJr	16
chr1:45657746	A:G	GPBP1L1	GPBP1L1	intronic	protein_coding	NA	T;C;-;A||R;ALU;-;SINE/AluJr;intronic;GPBP1L1;-;-;intronic;GPBP1L1;-;-;intronic;GPBP1L1;-;-;-;1333;30;53	Name=AluJr	19
chr1:45695364	A:G	IPP	IPP	intronic	protein_coding	NA	T;C;-;A||R||D;ALU;-;SINE/AluJo;ncRNA_intronic;RP11-767N6.7;-;-;intronic;IPP;-;-;intronic;IPP;-;-;-;1702;30;55	Name=AluJo	38
chr1:45696615	A:G	IPP	IPP	intronic	protein_coding	NA	T;C;-;A||R||D;ALU;-;SINE/AluSp;ncRNA_intronic;RP11-767N6.7;-;-;intronic;IPP;-;-;intronic;IPP;-;-;-;1118;30;54	Name=AluSp	27
chr1:45697353	A:G	IPP	IPP	intronic	protein_coding	NA	T;C;-;A||R||D;ALU;-;SINE/AluSz;upstream;RP11-767N6.7;-;-;intronic;IPP;-;-;intronic;IPP;-;-;-;1923;30;55	Name=AluSz	43
chr1:45697524	A:G	IPP	IPP	intronic	protein_coding	NA	T;C;-;A||R||D;ALU;-;SINE/AluSz;upstream;RP11-767N6.7;-;-;intronic;IPP;-;-;intronic;IPP;-;-;-;1916;30;55	Name=AluSz	41
chr1:45698821	A:G	IPP	IPP	UTR3	protein_coding	NA	T;C;-;A||R||D;ALU;-;SINE/AluJb;UTR3;IPP;-;-;UTR3;IPP;-;-;UTR3;IPP;-;-;-;991;30;54	Name=AluJb	34
chr1:45698999	A:G	IPP	IPP	UTR3	protein_coding	NA	T;C;-;A||R||D;ALU;-;SINE/AluJb;UTR3;IPP;-;-;UTR3;IPP;-;-;UTR3;IPP;-;-;-;1218;30;54	Name=AluJb	39
chr1:45699774	A:G	IPP	IPP	UTR3	protein_coding	NA	T;C;-;A||R;ALU;-;SINE/AluJo;UTR3;IPP;-;-;UTR3;IPP;-;-;UTR3;IPP;-;-;-;802;30;53	Name=AluJo	23
chr1:46305169	A:G	UQCRH	UQCRH	intronic	protein_coding	NA	A;G;+;A||R||D;ALU;-;SINE/AluJb;intronic;UQCRH;-;-;intronic;UQCRH;-;-;intronic;UQCRH;-;-;-;316;28;44	Name=AluJb	5
chr1:46364225	A:G	NSUN4	NSUN4	UTR3	protein_coding	NA	A;G;+;A||R;ALU;-;SINE/AluJo;intergenic;NSUN4||FAAH;-;-;UTR3;NSUN4;-;-;UTR3;NSUN4;-;-;-;631;29;53	Name=AluJo	22
chr1:51357904	A:G	EPS15	EPS15	intronic	protein_coding	OLIG	T;C;-;A||R||D;ALU;-;SINE/AluSp;intronic;EPS15;-;-;intronic;EPS15;-;-;intronic;EPS15;-;-;-;1319;30;53	Name=AluSp	17
chr1:51358182	A:G	EPS15	EPS15	intronic	protein_coding	NA	T;C;-;A||R||D;ALU;-;SINE/AluJb;intronic;EPS15;-;-;intronic;EPS15;-;-;intronic;EPS15;-;-;-;1697;30;53	Name=AluJb	25
chr1:51358868	A:G	EPS15	EPS15	intronic	protein_coding	OLIG	T;C;-;A||R||D;ALU;-;SINE/AluSz;intronic;EPS15;-;-;intronic;EPS15;-;-;intronic;EPS15;-;-;-;384;30;44	Name=AluSz	17
chr1:51359189	A:G	EPS15	EPS15	intronic	protein_coding	NA	T;C;-;A||R;ALU;-;SINE/AluSc;intronic;EPS15;-;-;intronic;EPS15;-;-;intronic;EPS15;-;-;-;1157;30;53	Name=AluSc	26
chr1:51359281	A:G	EPS15	EPS15	intronic	protein_coding	NA	T;C;-;A||R||D;ALU;-;SINE/AluSc;intronic;EPS15;-;-;intronic;EPS15;-;-;intronic;EPS15;-;-;-;611;30;52	Name=AluSc	6
chr1:51752509	A:G	OSBPL9	OSBPL9	other	protein_coding	NA	A;G;+;A||R;REP;-;LINE/L2a;intronic;OSBPL9;-;-;intronic;OSBPL9;-;-;intronic;OSBPL9;-;-;-;355;27;44	Name=L2a	21
chr1:51752522	A:G	OSBPL9	OSBPL9	other	protein_coding	NA	A;G;+;A||R||D;REP;-;LINE/L2a;intronic;OSBPL9;-;-;intronic;OSBPL9;-;-;intronic;OSBPL9;-;-;-;419;25;44	Name=L2a	20
chr1:51752535	A:G	OSBPL9	OSBPL9	other	protein_coding	OLIG	A;G;+;A||R;REP;-;LINE/L2a;intronic;OSBPL9;-;-;intronic;OSBPL9;-;-;intronic;OSBPL9;-;-;-;428;24;44	Name=L2a	21
chr1:51755184	A:G	OSBPL9	OSBPL9	intronic	protein_coding	NA	A;G;+;A||R;REP;-;LTR/MLT1B;intronic;OSBPL9;-;-;intronic;OSBPL9;-;-;intronic;OSBPL9;-;-;-;122;25;35	Name=MLT1B	11
chr1:51755224	A:G	OSBPL9	OSBPL9	intronic	protein_coding	NA	A;G;+;A||R;REP;-;LINE/L2a;intronic;OSBPL9;-;-;intronic;OSBPL9;-;-;intronic;OSBPL9;-;-;-;247;24;37	Name=L2a	11
chr1:51912457	A:G	RAB3B	RAB3B	UTR3	protein_coding	NA	T;C;-;A||R;REP;-;SINE/FLAM_C;UTR3;RAB3B;-;-;UTR3;RAB3B;-;-;UTR3;RAB3B;-;-;-;120;10;22	Name=FLAM_C	20
chr1:52350820	T:C	CC2D1B	CC2D1B	UTR3	protein_coding	NA	A;G;+;A||R;ALU;-;SINE/AluSx1;UTR3;CC2D1B;-;-;UTR3;CC2D1B;-;-;UTR3;CC2D1B;-;-;-;1381;30;53	Name=AluSx1	35
chr1:52350940	A:G	CC2D1B	CC2D1B	UTR3	protein_coding	NA	T;C;-;A||R||D;ALU;-;SINE/AluSx1;UTR3;CC2D1B;-;-;UTR3;CC2D1B;-;-;UTR3;CC2D1B;-;-;-;821;30;53	Name=AluSx1	11
chr1:52350966	A:G	CC2D1B	CC2D1B	UTR3	protein_coding	NA	T;C;-;A||R||D;ALU;-;SINE/AluSx1;UTR3;CC2D1B;-;-;UTR3;CC2D1B;-;-;UTR3;CC2D1B;-;-;-;1189;30;54	Name=AluSx1	20
chr1:52350993	A:G	CC2D1B	CC2D1B	UTR3	protein_coding	NA	T;C;-;A||R;ALU;-;SINE/AluSx1;UTR3;CC2D1B;-;-;UTR3;CC2D1B;-;-;UTR3;CC2D1B;-;-;-;1248;30;54	Name=AluSx1	18
chr1:52351718	A:G	CC2D1B	CC2D1B	UTR3	protein_coding	NA	T;C;-;A||R||D;ALU;-;SINE/AluSx1;UTR3;CC2D1B;-;-;UTR3;CC2D1B;-;-;UTR3;CC2D1B;-;-;-;1123;30;53	Name=AluSx1	13
chr1:52351762	A:G	CC2D1B	CC2D1B	UTR3	protein_coding	NA	T;C;-;A||R||D;ALU;-;SINE/AluSx1;UTR3;CC2D1B;-;-;UTR3;CC2D1B;-;-;UTR3;CC2D1B;-;-;-;1284;30;54	Name=AluSx1	23
chr1:52409369	A:G	PRPF38A	PRPF38A	intronic	protein_coding	MGAS	A;G;+;A||R||D;ALU;-;SINE/AluSz;intronic;PRPF38A;-;-;intronic;PRPF38A;-;-;intronic;PRPF38A;-;-;-;622;30;50	Name=AluSz	7
chr1:52441380	A:G	TUT4	TUT4	intronic	protein_coding	OLIG	T;C;-;A||R;ALU;-;SINE/AluSx3;intronic;ZCCHC11;-;-;intronic;ZCCHC11;-;-;intronic;ZCCHC11;-;-;-;147;26;38	Name=AluSx3	12
chr1:52441565	A:G	TUT4	TUT4	intronic	protein_coding	NA	T;C;-;A||R||D;ALU;-;SINE/AluSx3;intronic;ZCCHC11;-;-;intronic;ZCCHC11;-;-;intronic;ZCCHC11;-;-;-;293;30;48	Name=AluSx3	18
chr1:52441912	A:G	TUT4	TUT4	intronic	protein_coding	NA	T;C;-;A||R;ALU;-;SINE/AluSz;intronic;ZCCHC11;-;-;intronic;ZCCHC11;-;-;intronic;ZCCHC11;-;-;-;505;29;52	Name=AluSz	10
chr1:52441985	A:G	TUT4	TUT4	intronic	protein_coding	NA	T;C;-;A||R||D;ALU;-;SINE/AluSz;intronic;ZCCHC11;-;-;intronic;ZCCHC11;-;-;intronic;ZCCHC11;-;-;-;420;29;47	Name=AluSz	12
chr1:52442085	A:G	TUT4	TUT4	intronic	protein_coding	NA	T;C;-;A||R||D;ALU;-;SINE/AluSz;intronic;ZCCHC11;-;-;intronic;ZCCHC11;-;-;intronic;ZCCHC11;-;-;-;194;24;37	Name=AluSz	15
chr1:52442106	A:G	TUT4	TUT4	intronic	protein_coding	NA	T;C;-;A||R||D;ALU;-;SINE/AluSz;intronic;ZCCHC11;-;-;intronic;ZCCHC11;-;-;intronic;ZCCHC11;-;-;-;339;27;43	Name=AluSz	16
chr1:52442115	A:G	TUT4	TUT4	intronic	protein_coding	NA	T;C;-;A||R||D;ALU;-;SINE/AluSz;intronic;ZCCHC11;-;-;intronic;ZCCHC11;-;-;intronic;ZCCHC11;-;-;-;103;23;32	Name=AluSz	9
chr1:52465973	A:G	TUT4	TUT4	intronic	protein_coding	NA	T;C;-;A||R||D;REP;-;SINE/FAM;intronic;ZCCHC11;-;-;intronic;ZCCHC11;-;-;intronic;ZCCHC11;-;-;-;26;11;14	Name=FAM	3
chr1:52504570	A:G	TUT4	TUT4	intronic	protein_coding	NA	T;C;-;A||R;ALU;-;SINE/AluSg;intronic;ZCCHC11;-;-;intronic;ZCCHC11;-;-;intronic;ZCCHC11;-;-;-;8;5;6	Name=AluSg	3
chr1:52823244	A:G	ZYG11B	ZYG11B	UTR3	protein_coding	NA	A;G;+;A||R||D;REP;-;SINE/FLAM_C;UTR3;ZYG11B;-;-;UTR3;ZYG11B;-;-;UTR3;ZYG11B;-;-;346;34;861;30;53	Name=FLAM_C	30
chr1:52824087	A:G	ZYG11B	ZYG11B	UTR3	protein_coding	NA	A;G;+;A||R||D;ALU;-;SINE/AluSz;UTR3;ZYG11B;-;-;UTR3;ZYG11B;-;-;UTR3;ZYG11B;-;-;-;2032;30;55	Name=AluSz	41
chr1:52824188	A:G	ZYG11B	ZYG11B	UTR3	protein_coding	NA	A;G;+;A||R;ALU;-;SINE/AluJr;UTR3;ZYG11B;-;-;UTR3;ZYG11B;-;-;UTR3;ZYG11B;-;-;-;1266;30;55	Name=AluJr	37
chr1:53922229	A:G	HSPB11	IFT25	intronic	protein_coding	NA	T;C;-;A||R||D;ALU;-;SINE/AluSp;intronic;HSPB11;-;-;intronic;HSPB11;-;-;UTR3;HSPB11;-;-;-;1933;30;54	Name=AluSp	19
chr1:54027548	A:G	TMEM59	TMEM59	UTR3	protein_coding	NA	T;C;-;A||R;ALU;-;SINE/AluSz6;ncRNA_exonic;RP4-758J24.5;-;-;UTR3;TMEM59;-;-;intergenic;LDLRAD1||TMEM59;-;-;-;1103;30;55	Name=AluSz6	41
chr1:54099486	A:G	TCEANC2	TCEANC2	UTR3	protein_coding	NA	A;G;+;A||R||D;ALU;-;SINE/AluSx1;UTR3;TCEANC2;-;-;UTR3;TCEANC2;-;-;UTR3;TCEANC2;-;-;-;962;30;54	Name=AluSx1	25
chr1:54099623	A:G	TCEANC2	TCEANC2	UTR3	protein_coding	NA	A;G;+;A||R||D;ALU;-;SINE/AluSx1;UTR3;TCEANC2;-;-;UTR3;TCEANC2;-;-;UTR3;TCEANC2;-;-;-;543;28;52	Name=AluSx1	21
chr1:54099624	A:G	TCEANC2	TCEANC2	UTR3	protein_coding	NA	A;G;+;A||R;ALU;-;SINE/AluSx1;UTR3;TCEANC2;-;-;UTR3;TCEANC2;-;-;UTR3;TCEANC2;-;-;-;460;28;50	Name=AluSx1	19
chr1:54099689	A:G	TCEANC2	TCEANC2	UTR3	protein_coding	NA	A;G;+;A||R||D;ALU;-;SINE/AluSx1;UTR3;TCEANC2;-;-;UTR3;TCEANC2;-;-;UTR3;TCEANC2;-;-;-;488;28;50	Name=AluSx1	20
chr1:54101736	A:G	TCEANC2	TCEANC2	UTR3	protein_coding	NA	A;G;+;A||R;ALU;-;SINE/AluJb;intergenic;TCEANC2||AL161915.1;-;-;downstream;TCEANC2;-;-;intergenic;TCEANC2||CDCP2;-;-;-;331;29;51	Name=AluJb	16
chr1:54234900	A:G	SSBP3	SSBP3	intronic	protein_coding	NEU-GLU	T;C;-;A||R;REP;-;SINE/FRAM;intronic;SSBP3;-;-;intronic;SSBP3;-;-;intronic;SSBP3;-;-;-;630;28;49	Name=FRAM	9
chr1:58686957	A:G	MYSM1	MYSM1	intronic	protein_coding	NA	T;C;-;A||R||D;REP;-;SINE/FLAM_A;intronic;MYSM1;-;-;intronic;MYSM1;-;-;UTR3;MYSM1;-;-;-;52;16;19	Name=FLAM_A	13
chr1:62119715	A:G	PATJ	PATJ	intronic	protein_coding	NA	A;G;+;A||R;ALU;-;SINE/AluSx1;intronic;INADL;-;-;intronic;INADL;-;-;intronic;INADL;-;-;-;86;13;16	Name=AluSx1	4
chr1:6222527	A:G	ICMT	ICMT	UTR3	protein_coding	NA	T;C;-;A||R||D;NONREP;-;-/-;UTR3;ICMT;-;-;UTR3;ICMT;-;-;UTR3;ICMT;-;-;-;2385;30;54	.	41
chr1:6522089	A:G	NOL9	NOL9	UTR3	protein_coding	NEU	T;C;-;A||R||D;ALU;-;SINE/AluSx3;UTR3;NOL9;-;-;UTR3;NOL9;-;-;UTR3;NOL9;-;-;-;1842;30;54	Name=AluSq4	41
chr1:6522285	A:G	NOL9	NOL9	UTR3	protein_coding	NA	T;C;-;A||R||D;ALU;-;SINE/AluSx1;UTR3;NOL9;-;-;UTR3;NOL9;-;-;UTR3;NOL9;-;-;-;972;30;53	Name=AluSx1	28
chr1:6522426	A:G	NOL9	NOL9	UTR3	protein_coding	NA	T;C;-;R;ALU;-;SINE/AluSx1;UTR3;NOL9;-;-;UTR3;NOL9;-;-;UTR3;NOL9;-;-;-;856;30;53	Name=AluSx1	24
chr1:6522467	A:G	NOL9	NOL9	UTR3	protein_coding	NA	T;C;-;A||R;ALU;-;SINE/AluSx1;UTR3;NOL9;-;-;UTR3;NOL9;-;-;UTR3;NOL9;-;-;-;1470;30;54	Name=AluSx1	41
chr1:6523012	A:G	NOL9	NOL9	UTR3	protein_coding	NA	T;C;-;A||R;ALU;-;SINE/AluSg;UTR3;NOL9;-;-;UTR3;NOL9;-;-;UTR3;NOL9;-;-;-;520;30;53	Name=AluSx4	20
chr1:6523335	A:G	NOL9	NOL9	UTR3	protein_coding	NA	T;C;-;A||R;ALU;-;SINE/AluSq;UTR3;NOL9;-;-;UTR3;NOL9;-;-;UTR3;NOL9;-;-;-;1074;30;54	Name=AluSq	28
chr1:6523479	A:G	NOL9	NOL9	UTR3	protein_coding	NA	T;C;-;A||R||D;ALU;-;SINE/AluSq;UTR3;NOL9;-;-;UTR3;NOL9;-;-;UTR3;NOL9;-;-;-;416;30;52	Name=AluSq	21
chr1:6525271	A:G	NOL9	NOL9	UTR3	protein_coding	NA	T;C;-;A||R||D;ALU;-;SINE/AluJr;UTR3;NOL9;-;-;UTR3;NOL9;-;-;UTR3;NOL9;-;-;-;831;30;53	Name=AluJr	27
chr1:6525272	A:G	NOL9	NOL9	UTR3	protein_coding	NA	T;C;-;A||R;ALU;-;SINE/AluJr;UTR3;NOL9;-;-;UTR3;NOL9;-;-;UTR3;NOL9;-;-;-;704;30;53	Name=AluJr	28
chr1:6648608	A:G	DNAJC11	DNAJC11	intronic	protein_coding	NA	T;C;-;A||R||D;ALU;-;SINE/AluJb;intronic;DNAJC11;-;-;intronic;DNAJC11;-;-;intronic;DNAJC11;-;-;-;1053;30;53	Name=AluJb	8
chr1:6650322	A:G	DNAJC11	DNAJC11	intronic	protein_coding	MGAS	T;C;-;A||R||D;ALU;-;SINE/AluJo;intronic;DNAJC11;-;-;intronic;DNAJC11;-;-;intronic;DNAJC11;-;-;-;792;30;52	Name=AluJo	8
chr1:6650535	A:G	DNAJC11	DNAJC11	intronic	protein_coding	NA	T;C;-;A||R||D;ALU;-;SINE/AluJo;intronic;DNAJC11;-;-;intronic;DNAJC11;-;-;intronic;DNAJC11;-;-;-;754;30;50	Name=AluJo	7
chr1:66656910	A:G	SGIP1	SGIP1	intronic	protein_coding	NA	A;G;+;A;ALU;-;SINE/AluJo;intronic;SGIP1;-;-;intronic;SGIP1;-;-;intronic;SGIP1;-;-;-;11;4;7	Name=AluJo	18
chr1:66657053	A:G	SGIP1	SGIP1	intronic	protein_coding	NA	A;G;+;A||R;ALU;-;SINE/AluJo;intronic;SGIP1;-;-;intronic;SGIP1;-;-;intronic;SGIP1;-;-;-;20;5;13	Name=AluJo	19
chr1:66659632	A:G	SGIP1	SGIP1	intronic	protein_coding	NA	A;G;+;R;ALU;-;SINE/AluJr;intronic;SGIP1;-;-;intronic;SGIP1;-;-;intronic;SGIP1;-;-;-;419;18;38	Name=AluJr	37
chr1:67409014	A:G	SERBP1	SERBP1	UTR3	protein_coding	NA	T;C;-;A||R||D;ALU;-;SINE/AluSz6;UTR3;SERBP1;-;-;UTR3;SERBP1;-;-;UTR3;SERBP1;-;-;-;2266;30;55	Name=AluSz6	42
chr1:67409176	A:G	SERBP1	SERBP1	UTR3	protein_coding	NA	T;C;-;A||R||D;ALU;-;SINE/AluSx;UTR3;SERBP1;-;-;UTR3;SERBP1;-;-;UTR3;SERBP1;-;-;-;2362;30;55	Name=AluSz6	42
chr1:6848261	A:G	CAMTA1	CAMTA1	intronic	protein_coding	MGAS	A;G;+;A||R||D;ALU;-;SINE/AluJr;intronic;CAMTA1;-;-;intronic;CAMTA1;-;-;intronic;CAMTA1;-;-;-;11;5;7	Name=AluJr	10
chr1:70319361	A:G	ANKRD13C	ANKRD13C	intronic	protein_coding	NA	T;C;-;A||R;ALU;-;SINE/AluSq2;intronic;ANKRD13C;-;-;intronic;ANKRD13C;-;-;intronic;ANKRD13C;-;-;-;19;8;11	Name=AluSq2	19
chr1:70320941	A:G	ANKRD13C	ANKRD13C	intronic	protein_coding	NA	T;C;-;A||R;ALU;-;SINE/AluJo;intronic;ANKRD13C;-;-;intronic;ANKRD13C;-;-;intronic;ANKRD13C;-;-;-;13;6;8	Name=AluJo	20
chr1:70439836	A:G	CTH	CTH	UTR3	protein_coding	NA	A;G;+;A||R||D;ALU;-;SINE/AluY;UTR3;CTH;-;-;UTR3;CTH;-;-;UTR3;CTH;-;-;-;184;22;35	Name=AluYj4	4
chr1:72121783	A:G	NEGR1	NEGR1	intronic	protein_coding	NEU-GABA-GLU	T;C;-;A;NONREP;-;-/-;intronic;NEGR1;-;-;intronic;NEGR1;-;-;intronic;NEGR1;-;-;-;10;4;5	.	15
chr1:72157170	A:G	NEGR1	NEGR1	intronic	protein_coding	NEU-GABA-GLU	T;C;-;A;ALU;-;SINE/AluJo;intronic;NEGR1;-;-;intronic;NEGR1;-;-;intronic;NEGR1;-;-;-;15;3;6	Name=AluJo	20
chr1:72168645	A:G	NEGR1	NEGR1	intronic	protein_coding	NA	T;C;-;A;ALU;-;SINE/AluJb;intronic;NEGR1;-;-;intronic;NEGR1;-;-;intronic;NEGR1;-;-;-;5;1;2	Name=AluJb	17
chr1:72173135	A:G	NEGR1	NEGR1	intronic	protein_coding	NA	T;C;-;A||R;ALU;-;SINE/AluJb;intronic;NEGR1;-;-;intronic;NEGR1;-;-;intronic;NEGR1;-;-;-;7;2;5	Name=AluJb	22
chr1:75726262	A:G	ACADM	ACADM	intronic	protein_coding	NA	A;G;+;A||R;ALU;-;SINE/AluSz6;intronic;ACADM;-;-;intronic;ACADM;-;-;intronic;ACADM;-;-;-;27;13;14	Name=AluSz6	13
chr1:77129238	T:C	PIGK	PIGK	intronic	protein_coding	NA	.	.	5
chr1:77676367	A:G	ZZZ3	ZZZ3	intronic	protein_coding	NA	T;C;-;A||R||D;ALU;-;SINE/AluJo;intronic;ZZZ3;-;-;intronic;ZZZ3;-;-;intronic;ZZZ3;-;-;-;240;27;48	Name=AluJo	21
chr1:77698278	A:G	USP33	USP33	intronic	protein_coding	NEU	T;C;-;A||R||D;ALU;-;SINE/AluSg;intronic;USP33;-;-;intronic;USP33;-;-;intronic;USP33;-;-;-;155;25;40	Name=AluSg	12
chr1:77700259	A:G	USP33	USP33	intronic	protein_coding	NEU-GABA-GLU	T;C;-;A||R||D;ALU;-;SINE/AluJo;intronic;USP33;-;-;intronic;USP33;-;-;intronic;USP33;-;-;-;1312;30;54	Name=AluJb	24
chr1:77700936	A:G	USP33	USP33	intronic	protein_coding	NEU-GABA	T;C;-;A||R||D;ALU;-;SINE/AluSx1;intronic;USP33;-;-;intronic;USP33;-;-;intronic;USP33;-;-;-;671;29;51	Name=AluSx1	25
chr1:77708931	A:G	USP33	USP33	intronic	protein_coding	NA	T;C;-;A||R||D;REP;-;SINE/FLAM_A;intronic;USP33;-;-;intronic;USP33;-;-;intronic;USP33;-;-;-;424;27;45	Name=FLAM_C	24
chr1:77733277	A:G	USP33	USP33	intronic	protein_coding	NA	T;C;-;A||R;ALU;-;SINE/AluJb;intronic;USP33;-;-;intronic;USP33;-;-;intronic;USP33;-;-;-;16;10;11	Name=AluJb	18
chr1:78018763	A:G	DNAJB4	DNAJB4	intergenic	protein_coding	NA	A;G;+;A||R;ALU;-;SINE/AluJb;downstream;DNAJB4;-;-;downstream;DNAJB4;-;-;intergenic;DNAJB4||GIPC2;-;-;-;110;17;29	Name=AluJb	29
chr1:78018764	A:G	DNAJB4	DNAJB4	intergenic	protein_coding	NA	A;G;+;A||R;ALU;-;SINE/AluJb;downstream;DNAJB4;-;-;downstream;DNAJB4;-;-;intergenic;DNAJB4||GIPC2;-;-;-;141;18;32	Name=AluJb	30
chr1:78019971	A:G	DNAJB4	DNAJB4	intergenic	protein_coding	NA	A;G;+;A||R;ALU;-;SINE/AluSz;intergenic;DNAJB4||GIPC2;-;-;intergenic;DNAJB4||GIPC2;-;-;intergenic;DNAJB4||GIPC2;-;-;-;200;16;34	Name=AluSz	30
chr1:78021457	A:G	DNAJB4	DNAJB4	intergenic	protein_coding	NA	A;G;+;A||R;ALU;-;SINE/AluJb;intergenic;DNAJB4||GIPC2;-;-;intergenic;DNAJB4||GIPC2;-;-;intergenic;DNAJB4||GIPC2;-;-;-;307;22;43	Name=AluJb	28
chr1:78021526	A:G	DNAJB4	DNAJB4	intergenic	protein_coding	NEU-GABA-GLU	A;G;+;A||R;ALU;-;SINE/AluJb;intergenic;DNAJB4||GIPC2;-;-;intergenic;DNAJB4||GIPC2;-;-;intergenic;DNAJB4||GIPC2;-;-;-;283;23;43	Name=AluJb	29
chr1:78021833	A:G	DNAJB4	DNAJB4	intergenic	protein_coding	NEU-GABA-GLU	A;G;+;A||R||D;ALU;-;SINE/AluJo;intergenic;DNAJB4||GIPC2;-;-;intergenic;DNAJB4||GIPC2;-;-;intergenic;DNAJB4||GIPC2;-;-;-;510;26;49	Name=AluJo	28
chr1:78021905	A:G	DNAJB4	DNAJB4	intergenic	protein_coding	NEU-GABA-GLU	A;G;+;A||R;ALU;-;SINE/AluJo;intergenic;DNAJB4||GIPC2;-;-;intergenic;DNAJB4||GIPC2;-;-;intergenic;DNAJB4||GIPC2;-;-;-;326;24;43	Name=AluJo	30
chr1:78022746	A:G	DNAJB4	DNAJB4	intergenic	protein_coding	NA	A;G;+;A||R;ALU;-;SINE/AluSx1;intergenic;DNAJB4||GIPC2;-;-;intergenic;DNAJB4||GIPC2;-;-;intergenic;DNAJB4||GIPC2;-;-;-;309;22;40	Name=AluSx1	28
chr1:78022762	A:G	DNAJB4	DNAJB4	intergenic	protein_coding	NEU	A;G;+;A||R||D;ALU;-;SINE/AluSx1;intergenic;DNAJB4||GIPC2;-;-;intergenic;DNAJB4||GIPC2;-;-;intergenic;DNAJB4||GIPC2;-;-;-;370;24;44	Name=AluSx1	28
chr1:78023872	A:G	DNAJB4	DNAJB4	intergenic	protein_coding	NA	A;G;+;A||R||D;ALU;-;SINE/AluJo;intergenic;DNAJB4||GIPC2;-;-;intergenic;DNAJB4||GIPC2;-;-;intergenic;DNAJB4||GIPC2;-;-;-;540;27;48	Name=AluJo	41
chr1:78024428	A:G	DNAJB4	DNAJB4	intergenic	protein_coding	NEU	A;G;+;A||R||D;ALU;-;SINE/AluJo;intergenic;DNAJB4||GIPC2;-;-;intergenic;DNAJB4||GIPC2;-;-;intergenic;DNAJB4||GIPC2;-;-;-;1099;30;55	Name=AluJo	41
chr1:8413864	A:G	RERE	RERE	intronic	protein_coding	NA	T;C;-;A||R||D;ALU;-;SINE/AluSp;intronic;RERE;-;-;intronic;RERE;-;-;intronic;RERE;-;-;-;19;10;10	Name=AluSp	11
chr1:85255450	A:G	C1orf52	C1orf52	intronic	protein_coding	OLIG	T;C;-;A||R;ALU;-;SINE/AluSg;intronic;C1orf52;-;-;intronic;C1orf52;-;-;intronic;C1orf52;-;-;-;977;29;52	Name=AluSg	18
chr1:85653536	A:G	ZNHIT6	ZNHIT6	UTR3	protein_coding	NA	T;C;-;A||R;ALU;-;SINE/AluJr;UTR3;ZNHIT6;-;-;UTR3;ZNHIT6;-;-;UTR3;ZNHIT6;-;-;-;1064;30;53	Name=AluJr	39
chr1:86376905	A:G	ODF2L	ODF2L	intronic	protein_coding	NA	.	Name=THE1D-int	17
chr1:86378514	A:G	ODF2L	ODF2L	intronic	protein_coding	NA	T;C;-;A||R;REP;-;LTR/THE1D;intronic;ODF2L;-;-;intronic;ODF2L;-;-;intronic;ODF2L;-;-;-;277;28;41	Name=THE1D	21
chr1:86378516	A:G	ODF2L	ODF2L	intronic	protein_coding	NA	T;C;-;A||R;REP;-;LTR/THE1D;intronic;ODF2L;-;-;intronic;ODF2L;-;-;intronic;ODF2L;-;-;-;295;28;41	Name=THE1D	21
chr1:86378786	A:G	ODF2L	ODF2L	intronic	protein_coding	NA	T;C;-;A||R;REP;-;LTR/THE1D;intronic;ODF2L;-;-;intronic;ODF2L;-;-;intronic;ODF2L;-;-;-;135;21;29	Name=THE1D	19
chr1:86379110	A:G	ODF2L	ODF2L	intronic	protein_coding	NA	T;C;-;A||R||D;REP;-;LTR/MSTA;intronic;ODF2L;-;-;intronic;ODF2L;-;-;intronic;ODF2L;-;-;-;170;23;33	Name=MSTA	19
chr1:86379266	A:G	ODF2L	ODF2L	intronic	protein_coding	NEU-GABA-GLU	T;C;-;A||R;REP;rs564832790;LTR/MSTA;intronic;ODF2L;-;-;intronic;ODF2L;-;-;intronic;ODF2L;-;-;-;93;19;30	Name=MSTA	18
chr1:91012395	A:G	ZNF644	ZNF644	intronic	protein_coding	OLIG	T;C;-;A||R;ALU;-;SINE/AluJb;intronic;ZNF644;-;-;intronic;ZNF644;-;-;intronic;ZNF644;-;-;-;63;23;29	Name=AluJb	18
chr1:91012396	A:G	ZNF644	ZNF644	intronic	protein_coding	NA	T;C;-;A||R;ALU;-;SINE/AluJb;intronic;ZNF644;-;-;intronic;ZNF644;-;-;intronic;ZNF644;-;-;-;47;17;23	Name=AluJb	17
chr1:91013172	A:G	ZNF644	ZNF644	intronic	protein_coding	NA	T;C;-;A||R||D;ALU;-;SINE/AluSx;intronic;ZNF644;-;-;intronic;ZNF644;-;-;intronic;ZNF644;-;-;-;53;16;23	Name=AluSx	20
chr1:92395515	A:G	RPAP2	RPAP2	UTR3	protein_coding	NEU	A;G;+;A;ALU;-;SINE/AluJb;UTR3;RPAP2;-;-;intergenic;RPAP2||GFI1;-;-;intergenic;RPAP2||GFI1;-;-;-;459;28;51	Name=AluJb	25
chr1:92396710	A:G	RPAP2	RPAP2	UTR3	protein_coding	NA	A;G;+;A||R;ALU;-;SINE/AluSp;UTR3;RPAP2;-;-;intergenic;RPAP2||GFI1;-;-;intergenic;RPAP2||GFI1;-;-;-;780;30;54	Name=AluSp	21
chr1:92397207	A:G	RPAP2	RPAP2	UTR3	protein_coding	NA	A;G;+;A||R;ALU;-;SINE/AluJr;UTR3;RPAP2;-;-;intergenic;RPAP2||GFI1;-;-;intergenic;RPAP2||GFI1;-;-;-;896;30;54	Name=AluJr	35
chr1:92397331	A:G	RPAP2	RPAP2	UTR3	protein_coding	NA	A;G;+;A||R;ALU;-;SINE/AluJr;UTR3;RPAP2;-;-;intergenic;RPAP2||GFI1;-;-;intergenic;RPAP2||GFI1;-;-;-;916;30;54	Name=AluJr	31
chr1:92397339	A:G	RPAP2	RPAP2	UTR3	protein_coding	NA	A;G;+;A||R;ALU;-;SINE/AluJr;UTR3;RPAP2;-;-;intergenic;RPAP2||GFI1;-;-;intergenic;RPAP2||GFI1;-;-;-;877;30;54	Name=AluJr	28
chr1:92400343	A:G	RPAP2	RPAP2	UTR3	protein_coding	NA	A;G;+;A||R;ALU;-;SINE/AluJr;UTR3;RPAP2;-;-;intergenic;RPAP2||GFI1;-;-;intergenic;RPAP2||GFI1;-;-;-;561;27;52	Name=AluJr	26
chr1:92400389	A:G	RPAP2	RPAP2	UTR3	protein_coding	NA	A;G;+;A||R||D;ALU;-;SINE/AluJr;UTR3;RPAP2;-;-;intergenic;RPAP2||GFI1;-;-;intergenic;RPAP2||GFI1;-;-;-;478;28;50	Name=AluJr	24
chr1:92400397	A:G	RPAP2	RPAP2	UTR3	protein_coding	NA	A;G;+;A||R||D;ALU;-;SINE/AluJr;UTR3;RPAP2;-;-;intergenic;RPAP2||GFI1;-;-;intergenic;RPAP2||GFI1;-;-;-;455;28;49	Name=AluJr	25
chr1:92400405	A:G	RPAP2	RPAP2	UTR3	protein_coding	NA	A;G;+;A||R;ALU;-;SINE/AluJr;UTR3;RPAP2;-;-;intergenic;RPAP2||GFI1;-;-;intergenic;RPAP2||GFI1;-;-;-;525;30;52	Name=AluJr	26
chr1:92400420	A:G	RPAP2	RPAP2	UTR3	protein_coding	NA	A;G;+;A||R||D;ALU;-;SINE/AluJr;UTR3;RPAP2;-;-;intergenic;RPAP2||GFI1;-;-;intergenic;RPAP2||GFI1;-;-;-;425;26;48	Name=AluJr	23
chr1:9266901	A:G	H6PD	H6PD	UTR3	protein_coding	NA	A;G;+;A||R||D;ALU;-;SINE/AluSx1;UTR3;H6PD;-;-;UTR3;H6PD;-;-;UTR3;H6PD;-;-;-;1173;30;55	Name=AluSx1	32
chr1:9266924	A:G	H6PD	H6PD	UTR3	protein_coding	NA	A;G;+;A||R;ALU;-;SINE/AluSx1;UTR3;H6PD;-;-;UTR3;H6PD;-;-;UTR3;H6PD;-;-;-;1792;30;54	Name=AluSx1	26
chr1:9268043	A:G	H6PD	H6PD	UTR3	protein_coding	MGAS	A;G;+;A||R||D;ALU;-;SINE/AluJr;UTR3;H6PD;-;-;UTR3;H6PD;-;-;UTR3;H6PD;-;-;-;1694;30;55	Name=AluJr	35
chr1:9268164	A:G	H6PD	H6PD	UTR3	protein_coding	NA	A;G;+;A||R||D;ALU;-;SINE/AluJr;UTR3;H6PD;-;-;UTR3;H6PD;-;-;UTR3;H6PD;-;-;-;2354;30;55	Name=AluJr	38
chr1:9268183	A:G	H6PD	H6PD	UTR3	protein_coding	NA	A;G;+;A||R||D;ALU;-;SINE/AluJr;UTR3;H6PD;-;-;UTR3;H6PD;-;-;UTR3;H6PD;-;-;-;1503;30;55	Name=AluJr	38
chr1:9268184	A:G	H6PD	H6PD	UTR3	protein_coding	NA	A;G;+;A||R||D;ALU;-;SINE/AluJr;UTR3;H6PD;-;-;UTR3;H6PD;-;-;UTR3;H6PD;-;-;-;2177;30;55	Name=AluJr	37
chr1:93330098	A:G	CCDC18-AS1	CCDC18-AS1	ncRNA	lncRNA	NA	T;C;-;R||D;ALU;-;SINE/AluJr;ncRNA_intronic;RP4-717I23.3;-;-;ncRNA_intronic;CCDC18-AS1;-;-;ncRNA_intronic;LOC100131564;-;-;-;68;15;18	Name=AluJr	8
chr1:93333225	A:G	CCDC18-AS1	CCDC18-AS1	ncRNA	lncRNA	NA	T;C;-;A||R||D;ALU;-;SINE/AluSc;ncRNA_intronic;RP4-717I23.3;-;-;ncRNA_intronic;CCDC18-AS1;-;-;ncRNA_intronic;LOC100131564;-;-;-;1287;30;53	Name=AluSc	26
chr1:93333302	A:G	CCDC18-AS1	CCDC18-AS1	ncRNA	lncRNA	NA	T;C;-;A||R||D;ALU;-;SINE/AluSc;ncRNA_intronic;RP4-717I23.3;-;-;ncRNA_intronic;CCDC18-AS1;-;-;ncRNA_intronic;LOC100131564;-;-;-;906;30;53	Name=AluSc	11
chr1:93333356	A:G	CCDC18-AS1	CCDC18-AS1	ncRNA	lncRNA	NA	T;C;-;A||R||D;ALU;-;SINE/AluSc;ncRNA_exonic;RP4-717I23.3;-;-;ncRNA_intronic;CCDC18-AS1;-;-;ncRNA_intronic;LOC100131564;-;-;-;1492;30;54	Name=AluSc	30
chr1:93334115	A:G	CCDC18-AS1	CCDC18-AS1	ncRNA	lncRNA	NEU-GABA-GLU	T;C;-;A||R;ALU;-;SINE/AluJr;ncRNA_intronic;RP4-717I23.3;-;-;ncRNA_intronic;CCDC18-AS1;-;-;ncRNA_intronic;LOC100131564;-;-;-;668;30;53	Name=AluJr	15
chr1:93334843	A:G	CCDC18-AS1	CCDC18-AS1	ncRNA	lncRNA	NA	T;C;-;A||R||D;REP;-;SINE/FAM;ncRNA_intronic;RP4-717I23.3;-;-;ncRNA_intronic;CCDC18-AS1;-;-;ncRNA_intronic;LOC100131564;-;-;-;1012;30;54	Name=FAM	12
chr1:93337903	A:G	CCDC18-AS1	CCDC18-AS1	ncRNA	lncRNA	NA	T;C;-;A||R||D;ALU;-;SINE/AluJr;ncRNA_intronic;RP4-717I23.3;-;-;ncRNA_exonic;CCDC18-AS1;-;-;ncRNA_exonic;LOC100131564;-;-;-;1444;30;53	Name=AluJr	18
chr1:93366748	A:G	DR1	DR1	UTR3	protein_coding	NA	A;G;+;A||R;ALU;-;SINE/AluJb;UTR3;DR1;-;-;intergenic;DR1||FNBP1L;-;-;intergenic;DR1||FNBP1L;-;-;-;1083;30;55	Name=AluJb	24
chr1:950804	A:G	NOC2L	NOC2L	intronic	protein_coding	NA	.	.	2
chr1:96793509	A:G	PTBP2	PTBP2	intronic	protein_coding	OLIG	A;G;+;A||R;ALU;-;SINE/AluY;intronic;PTBP2;-;-;intronic;PTBP2;-;-;intronic;PTBP2;-;-;-;56;18;24	Name=AluY	19
chr1:96793578	A:G	PTBP2	PTBP2	intronic	protein_coding	NA	A;G;+;R;ALU;-;SINE/AluY;intronic;PTBP2;-;-;intronic;PTBP2;-;-;intronic;PTBP2;-;-;-;44;16;21	Name=AluY	16
chr1:96799376	A:G	PTBP2	PTBP2	intronic	protein_coding	NA	A;G;+;A||R;ALU;-;SINE/AluY;intronic;PTBP2;-;-;intronic;PTBP2;-;-;intronic;PTBP2;-;-;-;33;14;17	Name=AluY	15
chr1:96799377	A:G	PTBP2	PTBP2	intronic	protein_coding	NA	A;G;+;A||R;ALU;-;SINE/AluY;intronic;PTBP2;-;-;intronic;PTBP2;-;-;intronic;PTBP2;-;-;-;21;9;13	Name=AluY	13
chr1:96799425	A:G	PTBP2	PTBP2	intronic	protein_coding	OLIG	A;G;+;A||R||D;ALU;-;SINE/AluY;intronic;PTBP2;-;-;intronic;PTBP2;-;-;intronic;PTBP2;-;-;-;107;24;31	Name=AluY	16
chr1:96799435	A:G	PTBP2	PTBP2	intronic	protein_coding	OLIG	A;G;+;A||R||D;ALU;-;SINE/AluY;intronic;PTBP2;-;-;intronic;PTBP2;-;-;intronic;PTBP2;-;-;-;93;24;29	Name=AluY	16
chr1:96800587	A:G	PTBP2	PTBP2	intronic	protein_coding	NA	A;G;+;A||R||D;ALU;-;SINE/AluJr;intronic;PTBP2;-;-;intronic;PTBP2;-;-;intronic;PTBP2;-;-;-;267;25;38	Name=AluJr	19
chr1:97994381	A:G	MIR137HG	MIR137HG	ncRNA	lncRNA	NEU-GABA-GLU	T;C;-;R;ALU;-;SINE/AluSx;intergenic;RP11-490G2.2||MIR137HG;-;-;ncRNA_intronic;MIR137HG;-;-;ncRNA_intronic;MIR137HG;-;-;-;74;1;11	Name=AluSx	26
chr1:9927387	A:G	LZIC	LZIC	UTR3	protein_coding	NA	T;C;-;A||R;ALU;-;SINE/AluSx;intergenic;CTNNBIP1||LZIC;-;-;UTR3;LZIC;-;-;intergenic;CTNNBIP1||LZIC;-;-;-;1886;30;55	Name=AluSx	41
chr1:9927462	A:G	LZIC	LZIC	UTR3	protein_coding	NA	T;C;-;A||R;ALU;-;SINE/AluSx;intergenic;CTNNBIP1||LZIC;-;-;UTR3;LZIC;-;-;intergenic;CTNNBIP1||LZIC;-;-;-;1198;30;54	Name=AluSx	40
chr1:9927812	A:G	LZIC	LZIC	UTR3	protein_coding	NA	T;C;-;A||R||D;ALU;-;SINE/AluSx3;intergenic;CTNNBIP1||LZIC;-;-;UTR3;LZIC;-;-;intergenic;CTNNBIP1||LZIC;-;-;-;616;28;51	Name=AluSx3	30
chr1:9928080	A:G	LZIC	LZIC	UTR3	protein_coding	OLIG	T;C;-;A||R;ALU;-;SINE/AluSp;downstream;LZIC;-;-;UTR3;LZIC;-;-;intergenic;CTNNBIP1||LZIC;-;-;-;1360;30;53	Name=AluSp	38
chr1:9928089	A:G	LZIC	LZIC	UTR3	protein_coding	OLIG	T;C;-;A||R||D;ALU;-;SINE/AluSp;downstream;LZIC;-;-;UTR3;LZIC;-;-;intergenic;CTNNBIP1||LZIC;-;-;-;1115;30;54	Name=AluSp	40
chr1:9928191	A:G	LZIC	LZIC	UTR3	protein_coding	NA	T;C;-;A||R||D;ALU;-;SINE/AluSp;downstream;LZIC;-;-;UTR3;LZIC;-;-;intergenic;CTNNBIP1||LZIC;-;-;-;1512;30;54	Name=AluSp	37
chr1:9928708	A:G	LZIC	LZIC	UTR3	protein_coding	NA	T;C;-;A||R||D;ALU;-;SINE/AluSq2;downstream;LZIC;-;-;UTR3;LZIC;-;-;intergenic;CTNNBIP1||LZIC;-;-;-;1227;30;55	Name=AluSp	34
chr1:9928791	A:G	LZIC	LZIC	UTR3	protein_coding	NA	T;C;-;A||R||D;ALU;-;SINE/AluSq2;downstream;LZIC;-;-;UTR3;LZIC;-;-;downstream;LZIC;-;-;-;1021;30;54	Name=AluSp	36
chr1:9982897	A:G	NMNAT1	NMNAT1	UTR3	protein_coding	NA	A;G;+;R||D;ALU;-;SINE/AluSc;UTR3;NMNAT1;-;-;UTR3;NMNAT1;-;-;UTR3;NMNAT1;-;-;-;1400;30;53	Name=AluSc	23
chr1:9982985	A:G	NMNAT1	NMNAT1	UTR3	protein_coding	NA	A;G;+;A||R||D;ALU;-;SINE/AluSc;UTR3;NMNAT1;-;-;UTR3;NMNAT1;-;-;UTR3;NMNAT1;-;-;-;1395;30;55	Name=AluSc	21
chr1:9982995	A:G	NMNAT1	NMNAT1	UTR3	protein_coding	NA	A;G;+;A||R||D;ALU;-;SINE/AluSc;UTR3;NMNAT1;-;-;UTR3;NMNAT1;-;-;UTR3;NMNAT1;-;-;-;970;30;55	Name=AluSc	20
chr1:10396115	A:G	PGD	PGD	intergenic	protein_coding	NA	A;G;+;A||R;ALU;-;SINE/AluSx3;intergenic;RN7SL721P||PGD;-;-;intergenic;KIF1B||PGD;-;-;intergenic;KIF1B||PGD;-;-;-;444;25;43	Name=AluSx	30
chr1:11298359	A:G	UBIAD1	UBIAD1	UTR3	protein_coding	NA	A;G;+;A||R;ALU;-;SINE/AluSx;intergenic;UBIAD1||PTCHD2;-;-;intergenic;UBIAD1||PTCHD2;-;-;intergenic;UBIAD1||PTCHD2;-;-;-;266;25;45	Name=AluSx	4
chr1:14664917	A:G	KAZN	KAZN	intronic	protein_coding	NA	A;G;+;A||R||D;ALU;-;SINE/AluY;intronic;KAZN;-;-;intronic;KAZN;-;-;intronic;KAZN;-;-;-;9;3;4	Name=AluY	10
chr1:14666770	A:G	KAZN	KAZN	intronic	protein_coding	NA	A;G;+;A||R;ALU;-;SINE/AluSc;intronic;KAZN;-;-;intronic;KAZN;-;-;intronic;KAZN;-;-;-;3;1;2	Name=AluSc	4
chr1:14669673	A:G	KAZN	KAZN	intronic	protein_coding	NEU-GABA-GLU	A;G;+;A||R||D;ALU;-;SINE/AluJr;intronic;KAZN;-;-;intronic;KAZN;-;-;intronic;KAZN;-;-;-;11;2;3	Name=AluJr	19
chr1:14714874	A:G	KAZN	KAZN	intronic	protein_coding	NA	A;G;+;A||R||D;ALU;-;SINE/AluJb;intronic;KAZN;-;-;intronic;KAZN;-;-;intronic;KAZN;-;-;-;10;2;3	Name=AluJb	5
chr1:14734547	A:G	KAZN	KAZN	intronic	protein_coding	NA	.	Name=AluSp	6
chr1:14734554	A:G	KAZN	KAZN	intronic	protein_coding	NA	A;G;+;A||R;ALU;-;SINE/AluSp;intronic;KAZN;-;-;intronic;KAZN;-;-;intronic;KAZN;-;-;-;3;1;2	Name=AluSp	8
chr1:179075071	A:G	FAM20B	FAM20B	UTR3	protein_coding	NA	A;G;+;A||R||D;ALU;-;SINE/AluSx;UTR3;FAM20B;-;-;UTR3;FAM20B;-;-;UTR3;FAM20B;-;-;-;2268;30;55	Name=AluSx	42
chr1:19217303	T:C	EMC1-AS1	EMC1-AS1	ncRNA	lncRNA	OLIG	T;C;-;A||R||D;ALU;-;SINE/AluSx3;ncRNA_intronic;RP1-43E13.2;-;-;UTR3;EMC1;-;-;UTR3;EMC1;-;-;-;1799;30;54	Name=AluSz	43
chr1:201806219	T:C	IPO9-AS1	IPO9-AS1	ncRNA	lncRNA	NA	A;G;+;A||R;ALU;-;SINE/AluSx;ncRNA_intronic;IPO9-AS1;-;-;ncRNA_intronic;IPO9-AS1;-;-;intronic;NAV1;-;-;-;115;13;25	Name=AluSx	23
chr1:211434697	A:G	LINC00467	LINC00467	intergenic	lncRNA	NA	A;G;+;A||R;ALU;-;SINE/AluJo;upstream;RP11-318L16.6;-;-;intergenic;LINC00467||RD3;-;-;intergenic;LINC00467||RD3;-;-;-;812;30;53	Name=AluJo	12
chr1:235827161	A:G	LYST	LYST	intronic	protein_coding	NA	T;C;-;A||R||D;ALU;-;SINE/AluSz6;intronic;LYST;-;-;intronic;LYST;-;-;intronic;LYST;-;-;-;964;30;50	Name=AluSz6	14
chr1:246265228	A:G	SMYD3	SMYD3	intronic	protein_coding	NA	T;C;-;A||R||D;ALU;-;SINE/AluJr4;intronic;SMYD3;-;-;intronic;SMYD3;-;-;intronic;SMYD3;-;-;-;20;7;9	Name=AluJr4	16
chr1:26878030	A:G	GPN2	GPN2	UTR3	protein_coding	NA	T;C;-;A||R||D;ALU;-;SINE/AluSg7;ncRNA_intronic;RP1-50O24.6;-;-;intergenic;SFN||GPN2;-;-;ncRNA_intronic;BC016143;-;-;-;1689;30;54	Name=AluSg7	36
chr1:31936314	A:G	PTP4A2	PTP4A2	intronic	protein_coding	OLIG	T;C;-;A||R||D;ALU;-;SINE/AluSz;intronic;PTP4A2;-;-;intronic;PTP4A2;-;-;intronic;PTP4A2;-;-;-;32;10;14	Name=AluSz	11
chr1:32842720	A:G	S100PBP	S100PBP	intronic	protein_coding	NA	A;G;+;A||R||D;ALU;-;SINE/AluSx1;intronic;S100PBP;-;-;intronic;S100PBP;-;-;intronic;S100PBP;-;-;-;304;29;48	Name=AluSx1	18
chr1:40377104	A:G	SMAP2	SMAP2	intronic	protein_coding	MGAS	A;G;+;A||R||D;ALU;-;SINE/AluJb;intergenic;COL9A2||SMAP2;-;-;intronic;SMAP2;-;-;intronic;SMAP2;-;-;-;41;6;7	Name=AluJb	15
chr1:52471196	A:G	TUT4	TUT4	intronic	protein_coding	NA	T;C;-;R;ALU;-;SINE/AluSx1;intronic;ZCCHC11;-;-;intronic;ZCCHC11;-;-;intronic;ZCCHC11;-;-;-;0;0;0	Name=AluSx1	12
chr1:72092748	A:G	NEGR1	NEGR1	intronic	protein_coding	NA	T;C;-;A||R;ALU;-;SINE/AluJb;intronic;NEGR1;-;-;intronic;NEGR1;-;-;intronic;NEGR1;-;-;-;4;1;2	Name=AluJb	18
chr1:72168784	A:G	NEGR1	NEGR1	intronic	protein_coding	NEU-GABA-GLU	T;C;-;A||R;ALU;-;SINE/AluJb;intronic;NEGR1;-;-;intronic;NEGR1;-;-;intronic;NEGR1;-;-;-;6;2;3	Name=AluJb	17
chr1:72180749	A:G	NEGR1	NEGR1	intronic	protein_coding	NA	T;C;-;A;REP;-;LINE/L1MA9;intronic;NEGR1;-;-;intronic;NEGR1;-;-;intronic;NEGR1;-;-;-;8;2;4	Name=L1MA9	22
chr1:72233653	A:G	NEGR1	NEGR1	intronic	protein_coding	NA	T;C;-;A||R;REP;-;LINE/L1PA16;intronic;NEGR1;-;-;intronic;NEGR1;-;-;intronic;NEGR1;-;-;-;12;4;5	Name=L1PA16	16
chr1:72234241	A:G	NEGR1	NEGR1	intronic	protein_coding	NA	T;C;-;A||R;REP;-;LINE/L1PA13;intronic;NEGR1;-;-;intronic;NEGR1;-;-;intronic;NEGR1;-;-;-;7;3;4	Name=L1PA13	19
chr1:72254535	A:G	NEGR1	NEGR1	intronic	protein_coding	NEU-GABA-GLU	T;C;-;A;ALU;-;SINE/AluY;intronic;NEGR1;-;-;intronic;NEGR1;-;-;intronic;NEGR1;-;-;-;4;3;3	Name=AluY	16
chr1:100024279	A:G	SLC35A3	SLC35A3	UTR3	protein_coding	NA	A;G;+;A||R||D;ALU;-;SINE/AluSg;UTR3;SLC35A3;-;-;UTR3;SLC35A3;-;-;UTR3;SLC35A3;-;-;-;1502;30;55	Name=AluSg	30
chr1:100024747	A:G	SLC35A3	SLC35A3	UTR3	protein_coding	NA	A;G;+;A||R||D;ALU;-;SINE/AluSc5;UTR3;SLC35A3;-;-;UTR3;SLC35A3;-;-;UTR3;SLC35A3;-;-;-;1860;30;54	Name=AluSc5	24
chr1:100146606	A:G	TRMT13	TRMT13	intronic	protein_coding	NA	A;G;+;A||R||D;ALU;-;SINE/AluSc8;intronic;TRMT13;-;-;intronic;TRMT13;-;-;intronic;TRMT13;-;-;-;1502;30;54	Name=AluSc8	25
chr1:10287326	A:G	KIF1B	KIF1B	intronic	protein_coding	NA	A;G;+;A||R;ALU;rs759163060;SINE/AluSx;intronic;KIF1B;-;-;intronic;KIF1B;-;-;intronic;KIF1B;-;-;-;46;17;20	Name=AluSx	20
chr1:10382010	A:G	KIF1B	KIF1B	intergenic	protein_coding	NA	A;G;+;R;ALU;-;SINE/AluSx;downstream;KIF1B;-;-;downstream;KIF1B;-;-;downstream;KIF1B;-;-;-;7;1;4	Name=AluSx	16
chr1:10382040	A:G	KIF1B	KIF1B	intergenic	protein_coding	NA	A;G;+;A;ALU;-;SINE/AluSx;downstream;KIF1B;-;-;downstream;KIF1B;-;-;downstream;KIF1B;-;-;-;7;1;4	Name=AluSx	15
chr1:10385130	A:G	KIF1B	KIF1B	intergenic	protein_coding	NA	A;G;+;A||R;ALU;-;SINE/AluY;intergenic;KIF1B||RN7SL721P;-;-;intergenic;KIF1B||PGD;-;-;intergenic;KIF1B||PGD;-;-;-;68;8;17	Name=AluY	21
chr1:10386822	A:G	KIF1B	KIF1B	intergenic	protein_coding	NA	A;G;+;A||R;ALU;-;SINE/AluY;intergenic;KIF1B||RN7SL721P;-;-;intergenic;KIF1B||PGD;-;-;intergenic;KIF1B||PGD;-;-;-;119;12;26	Name=AluY	25
chr1:10387227	A:G	KIF1B	KIF1B	intergenic	protein_coding	NA	A;G;+;A||R;ALU;-;SINE/AluJr;intergenic;KIF1B||RN7SL721P;-;-;intergenic;KIF1B||PGD;-;-;intergenic;KIF1B||PGD;-;-;-;120;12;26	Name=AluJr	20
chr1:10388967	A:G	KIF1B	KIF1B	intergenic	protein_coding	NA	A;G;+;A||R;ALU;-;SINE/AluSx4;intergenic;KIF1B||RN7SL721P;-;-;intergenic;KIF1B||PGD;-;-;intergenic;KIF1B||PGD;-;-;-;103;12;25	Name=AluSx4	18
chr1:10388983	A:G	KIF1B	KIF1B	intergenic	protein_coding	NA	A;G;+;A||R;ALU;-;SINE/AluSx4;intergenic;KIF1B||RN7SL721P;-;-;intergenic;KIF1B||PGD;-;-;intergenic;KIF1B||PGD;-;-;-;150;15;29	Name=AluSx4	26
chr1:10392103	A:G	PGD	PGD	intergenic	protein_coding	NA	A;G;+;A||R;ALU;-;SINE/AluJr;intergenic;RN7SL721P||PGD;-;-;intergenic;KIF1B||PGD;-;-;intergenic;KIF1B||PGD;-;-;-;237;20;36	Name=AluJr	31
chr1:10393047	A:G	PGD	PGD	intergenic	protein_coding	NA	A;G;+;A||R;ALU;-;SINE/AluSp;intergenic;RN7SL721P||PGD;-;-;intergenic;KIF1B||PGD;-;-;intergenic;KIF1B||PGD;-;-;-;250;18;33	Name=AluSp	26
chr1:10393596	A:G	PGD	PGD	intergenic	protein_coding	NA	A;G;+;A||R;ALU;-;SINE/AluSc8;intergenic;RN7SL721P||PGD;-;-;intergenic;KIF1B||PGD;-;-;intergenic;KIF1B||PGD;-;-;-;201;15;29	Name=AluSc8	14
chr1:10393617	A:G	PGD	PGD	intergenic	protein_coding	NA	A;G;+;A||R;ALU;rs753625076;SINE/AluSc8;intergenic;RN7SL721P||PGD;-;-;intergenic;KIF1B||PGD;-;-;intergenic;KIF1B||PGD;-;-;-;226;18;31	Name=AluSc8	18
chr1:10394075	A:G	PGD	PGD	intergenic	protein_coding	NA	A;G;+;A||R;ALU;-;SINE/AluSx;intergenic;RN7SL721P||PGD;-;-;intergenic;KIF1B||PGD;-;-;intergenic;KIF1B||PGD;-;-;-;312;19;35	Name=AluSx	24
chr1:10394868	A:G	PGD	PGD	intergenic	protein_coding	NA	A;G;+;R;ALU;-;SINE/AluSz;intergenic;RN7SL721P||PGD;-;-;intergenic;KIF1B||PGD;-;-;intergenic;KIF1B||PGD;-;-;-;158;13;26	Name=AluSz	21
chr1:10395378	A:G	PGD	PGD	intergenic	protein_coding	NA	A;G;+;A||R;ALU;-;SINE/AluSz6;intergenic;RN7SL721P||PGD;-;-;intergenic;KIF1B||PGD;-;-;intergenic;KIF1B||PGD;-;-;-;306;19;34	Name=AluSz6	23
chr1:10395496	A:G	PGD	PGD	intergenic	protein_coding	NA	A;G;+;A;ALU;-;SINE/AluJb;intergenic;RN7SL721P||PGD;-;-;intergenic;KIF1B||PGD;-;-;intergenic;KIF1B||PGD;-;-;-;229;16;30	Name=AluJb	20
chr1:10395903	A:G	PGD	PGD	intergenic	protein_coding	OLIG	A;G;+;A||R;ALU;-;SINE/AluJb;intergenic;RN7SL721P||PGD;-;-;intergenic;KIF1B||PGD;-;-;intergenic;KIF1B||PGD;-;-;-;327;20;39	Name=AluJb	38
chr1:10395914	A:G	PGD	PGD	intergenic	protein_coding	NA	A;G;+;A||R;ALU;-;SINE/AluJb;intergenic;RN7SL721P||PGD;-;-;intergenic;KIF1B||PGD;-;-;intergenic;KIF1B||PGD;-;-;-;345;19;34	Name=AluJb	38
chr1:10396018	A:G	PGD	PGD	intergenic	protein_coding	NA	A;G;+;A||R;ALU;-;SINE/AluSx3;intergenic;RN7SL721P||PGD;-;-;intergenic;KIF1B||PGD;-;-;intergenic;KIF1B||PGD;-;-;-;372;25;42	Name=AluSx	41
chr1:10396062	A:G	PGD	PGD	intergenic	protein_coding	NA	A;G;+;A||R;ALU;-;SINE/AluSx3;intergenic;RN7SL721P||PGD;-;-;intergenic;KIF1B||PGD;-;-;intergenic;KIF1B||PGD;-;-;-;569;23;43	Name=AluSx	39
chr1:10396415	A:G	PGD	PGD	intergenic	protein_coding	NA	A;G;+;A||R;ALU;-;SINE/AluSz;intergenic;RN7SL721P||PGD;-;-;intergenic;KIF1B||PGD;-;-;intergenic;KIF1B||PGD;-;-;-;463;23;42	Name=AluSz	34
chr1:10396442	A:G	PGD	PGD	intergenic	protein_coding	NA	A;G;+;A||R;ALU;-;SINE/AluSz;intergenic;RN7SL721P||PGD;-;-;intergenic;KIF1B||PGD;-;-;intergenic;KIF1B||PGD;-;-;-;261;22;38	Name=AluSz	23
chr1:10396747	A:G	PGD	PGD	intergenic	protein_coding	NA	A;G;+;A||R;ALU;-;SINE/AluSx3;intergenic;RN7SL721P||PGD;-;-;intergenic;KIF1B||PGD;-;-;intergenic;KIF1B||PGD;-;-;-;381;25;43	Name=AluSx3	37
chr1:10457935	A:G	DFFA	DFFA	UTR3	protein_coding	NA	T;C;-;A||R||D;ALU;-;SINE/AluJr;UTR3;DFFA;-;-;intergenic;APITD1-CORT||DFFA;-;-;intergenic;APITD1-CORT||DFFA;-;-;-;2039;30;54	Name=AluJr	41
chr1:10459133	A:G	DFFA	DFFA	UTR3	protein_coding	NA	T;C;-;A||R;ALU;-;SINE/AluSx3;ncRNA_exonic;RP5-1113E3.3;-;-;intergenic;APITD1-CORT||DFFA;-;-;intergenic;APITD1-CORT||DFFA;-;-;-;1582;30;54	Name=AluSx3	42
chr1:109063538	A:G	TAF13	TAF13	intergenic	protein_coding	NA	T;C;-;A||R;ALU;-;SINE/AluSz6;downstream;TAF13;-;-;downstream;TAF13;-;-;downstream;TAF13;-;-;-;1037;30;54	Name=AluSz6	39
chr1:109063669	A:G	TAF13	TAF13	intergenic	protein_coding	NA	T;C;-;A||R;ALU;-;SINE/AluSz6;downstream;TAF13;-;-;downstream;TAF13;-;-;downstream;TAF13;-;-;-;1230;30;54	Name=AluSz6	43
chr1:11021610	A:G	TARDBP	TARDBP	intronic	protein_coding	NA	A;G;+;A||R||D;ALU;-;SINE/AluJr;intronic;TARDBP;-;-;intronic;TARDBP;-;-;intronic;TARDBP;-;-;-;1566;30;54	Name=AluJr	33
chr1:11021893	A:G	TARDBP	TARDBP	intronic	protein_coding	NA	A;G;+;A||R;ALU;-;SINE/AluJr;intronic;TARDBP;-;-;intronic;TARDBP;-;-;intronic;TARDBP;-;-;-;961;30;54	Name=AluJr	21
chr1:11028012	T:C	MASP2	MASP2	intronic	protein_coding	NEU	A;G;+;A||R;ALU;-;SINE/AluSq;intronic;MASP2;-;-;intronic;MASP2;-;-;intronic;MASP2;-;-;-;950;30;54	Name=AluSq	26
chr1:11028036	T:C	MASP2	MASP2	intronic	protein_coding	NA	A;G;+;A||R||D;ALU;-;SINE/AluSq;intronic;MASP2;-;-;intronic;MASP2;-;-;intronic;MASP2;-;-;-;1083;30;54	Name=AluSq	30
chr1:11028924	T:C	MASP2	MASP2	intronic	protein_coding	NA	A;G;+;A||R;ALU;-;SINE/AluY;intronic;MASP2;-;-;intronic;MASP2;-;-;intronic;MASP2;-;-;-;1166;30;53	Name=AluY	18
chr1:11029132	T:C	MASP2	MASP2	intronic	protein_coding	NEU	A;G;+;A||R;ALU;-;SINE/AluY;intronic;MASP2;-;-;intronic;MASP2;-;-;intronic;MASP2;-;-;-;659;29;52	Name=AluY	25
chr1:110358179	T:C	SLC16A4	SLC16A4	intergenic	protein_coding	NA	A;G;+;A||R;ALU;-;SINE/AluJb;intergenic;RBM15||SLC16A4;-;-;intergenic;RBM15||SLC16A4;-;-;intergenic;RBM15||SLC16A4;-;-;-;48;16;20	Name=AluSq	13
chr1:110359563	T:C	SLC16A4	SLC16A4	intergenic	protein_coding	NA	A;G;+;A||R;ALU;-;SINE/AluJo;intergenic;RBM15||SLC16A4;-;-;intergenic;RBM15||SLC16A4;-;-;intergenic;RBM15||SLC16A4;-;-;-;113;22;27	Name=AluJo	16
chr1:110359838	T:C	SLC16A4	SLC16A4	intergenic	protein_coding	NA	A;G;+;A||R;ALU;-;SINE/AluSq2;intergenic;RBM15||SLC16A4;-;-;intergenic;RBM15||SLC16A4;-;-;intergenic;RBM15||SLC16A4;-;-;-;71;18;24	Name=AluSq2	14
chr1:110364773	T:C	SLC16A4	SLC16A4	intronic	protein_coding	NA	A;G;+;A||R;ALU;-;SINE/AluSx1;intronic;SLC16A4;-;-;intronic;SLC16A4;-;-;intronic;SLC16A4;-;-;-;324;30;43	Name=AluSx1	16
chr1:110367265	T:C	SLC16A4	SLC16A4	intronic	protein_coding	NA	A;G;+;A||R;ALU;-;SINE/AluJb;intronic;SLC16A4;-;-;intronic;SLC16A4;-;-;intronic;SLC16A4;-;-;-;384;30;49	Name=AluJb	17
chr1:110367553	T:C	SLC16A4	SLC16A4	intronic	protein_coding	NA	A;G;+;A||R||D;ALU;-;SINE/AluJb;intronic;SLC16A4;-;-;intronic;SLC16A4;-;-;intronic;SLC16A4;-;-;-;635;30;50	Name=AluJb	17
chr1:11078029	A:G	EXOSC10	EXOSC10	intronic	protein_coding	NA	T;C;-;A||R;ALU;-;SINE/AluJb;intronic;EXOSC10;-;-;intronic;EXOSC10;-;-;intronic;EXOSC10;-;-;-;405;29;52	Name=AluJo	7
chr1:113130083	A:G	LRIG2	LRIG2	UTR3	protein_coding	NA	A;G;+;A||R;ALU;-;SINE/AluJb;UTR3;LRIG2;-;-;intergenic;LRIG2||LOC643441;-;-;intergenic;LRIG2||LOC643441;-;-;-;1179;30;54	Name=AluJb	29
chr1:113716622	A:G	PHTF1	PHTF1	intronic	protein_coding	NEU-GABA-GLU	T;C;-;R;ALU;rs755564642;SINE/AluJr;intronic;PHTF1;-;-;intronic;PHTF1;-;-;intronic;PHTF1;-;-;-;95;12;19	Name=AluJr	19
chr1:114419119	A:G	TRIM33	TRIM33	intronic	protein_coding	NA	T;C;-;A||R||D;ALU;-;SINE/AluSg;intronic;TRIM33;-;-;intronic;TRIM33;-;-;intronic;TRIM33;-;-;-;9;7;8	Name=AluSg	16
chr1:114566416	A:G	BCAS2	BCAS2	intergenic	protein_coding	NA	T;C;-;A||R||D;ALU;-;SINE/AluSp;intergenic;TRIM33||BCAS2;-;-;intergenic;TRIM33||BCAS2;-;-;intergenic;TRIM33||BCAS2;-;-;-;116;19;33	Name=AluSp	5
chr1:119143432	A:G	WARS2-AS1	WARS2-AS1	ncRNA	lncRNA	NEU-GABA-GLU	A;G;+;A||R;ALU;-;SINE/AluSz;ncRNA_intronic;RP11-418J17.1;-;-;ncRNA_intronic;LOC101929147;-;-;ncRNA_intronic;AK125759||BC034623||BC043601||BC063600;-;-;-;117;23;33	Name=AluSz	7
chr1:1318054	A:G	INTS11	INTS11	intronic	protein_coding	NA	T;C;-;A||R||D;ALU;-;SINE/AluY;ncRNA_intronic;RP5-890O3.9;-;-;intronic;CPSF3L;-;-;intronic;CPSF3L;-;-;-;1638;30;53	Name=AluY	33
chr1:1318511	A:G	INTS11	INTS11	intronic	protein_coding	NA	T;C;-;A||R;ALU;-;SINE/AluJb;ncRNA_intronic;RP5-890O3.9;-;-;intronic;CPSF3L;-;-;intronic;CPSF3L;-;-;-;1437;30;53	Name=AluJb	27
chr1:1403304	A:G	MRPL20	MRPL20	intronic	protein_coding	NA	T;C;-;A||R||D;ALU;-;SINE/AluY;intronic;MRPL20;-;-;intronic;MRPL20;-;-;intronic;MRPL20;-;-;-;1276;30;52	Name=AluY	7
chr1:145290660	A:G	NBPF20	NBPF20	UTR3	protein_coding	NA	.	.	16
chr1:145290712	A:G	NBPF20	NBPF20	UTR3	protein_coding	NA	.	Name=L1MC4	13
chr1:145740943	A:G	RNF115	RNF115	UTR3	protein_coding	NA	.	Name=AluSz	21
chr1:145741960	A:G	RNF115	RNF115	UTR3	protein_coding	NEU-GABA-GLU	.	Name=AluSz6	19
chr1:145743608	A:G	RNF115	RNF115	UTR3	protein_coding	NA	.	Name=AluSx1	10
chr1:145743669	A:G	RNF115	RNF115	UTR3	protein_coding	NA	.	Name=AluSx1	18
chr1:145745244	A:G	RNF115	RNF115	UTR3	protein_coding	NA	.	Name=AluJb	43
chr1:145745311	A:G	RNF115	RNF115	UTR3	protein_coding	NA	.	Name=AluJb	28
chr1:145745363	A:G	RNF115	RNF115	UTR3	protein_coding	NA	.	Name=AluJb	35
chr1:145745364	A:G	RNF115	RNF115	UTR3	protein_coding	NA	.	Name=AluJb	36
chr1:145745377	A:G	RNF115	RNF115	UTR3	protein_coding	NA	.	Name=AluJb	24
chr1:145745563	A:G	RNF115	RNF115	UTR3	protein_coding	NEU	.	Name=AluSq	31
chr1:14610408	A:G	KAZN	KAZN	intronic	protein_coding	NA	A;G;+;A||R;ALU;-;SINE/AluY;intronic;KAZN;-;-;intronic;KAZN;-;-;intronic;KAZN;-;-;-;7;1;2	Name=AluY	7
chr1:14619298	A:G	KAZN	KAZN	intronic	protein_coding	NA	A;G;+;A||R||D;ALU;-;SINE/AluJr;intronic;KAZN;-;-;intronic;KAZN;-;-;intronic;KAZN;-;-;-;3;1;2	Name=AluJr	10
chr1:14619299	A:G	KAZN	KAZN	intronic	protein_coding	NA	A;G;+;A;ALU;-;SINE/AluJr;intronic;KAZN;-;-;intronic;KAZN;-;-;intronic;KAZN;-;-;-;5;2;3	Name=AluJr	12
chr1:14619310	A:G	KAZN	KAZN	intronic	protein_coding	NA	A;G;+;A||R;ALU;-;SINE/AluJr;intronic;KAZN;-;-;intronic;KAZN;-;-;intronic;KAZN;-;-;-;4;1;2	Name=AluJr	12
chr1:14637869	A:G	KAZN	KAZN	intronic	protein_coding	NA	A;G;+;A;REP;-;LTR/MLT1C;intronic;KAZN;-;-;intronic;KAZN;-;-;intronic;KAZN;-;-;-;11;2;3	Name=MLT1C	16
chr1:14653942	A:G	KAZN	KAZN	intronic	protein_coding	NA	A;G;+;A||R||D;REP;-;DNA/MER20;intronic;KAZN;-;-;intronic;KAZN;-;-;intronic;KAZN;-;-;-;14;3;5	Name=MER20	16
chr1:14654361	A:G	KAZN	KAZN	intronic	protein_coding	NA	A;G;+;A||R;NONREP;-;-/-;intronic;KAZN;-;-;intronic;KAZN;-;-;intronic;KAZN;-;-;-;9;1;2	.	15
chr1:14661796	A:G	KAZN	KAZN	intronic	protein_coding	NA	A;G;+;A;ALU;-;SINE/AluSz6;intronic;KAZN;-;-;intronic;KAZN;-;-;intronic;KAZN;-;-;-;4;2;3	Name=AluSz6	8
chr1:14692771	A:G	KAZN	KAZN	intronic	protein_coding	NA	A;G;+;A||R;ALU;-;SINE/AluSz6;intronic;KAZN;-;-;intronic;KAZN;-;-;intronic;KAZN;-;-;-;6;2;3	Name=AluSz6	13
chr1:14692774	A:G	KAZN	KAZN	intronic	protein_coding	NEU-GABA	A;G;+;A;ALU;-;SINE/AluSz6;intronic;KAZN;-;-;intronic;KAZN;-;-;intronic;KAZN;-;-;-;5;1;2	Name=AluSz6	13
chr1:146995511	A:G	NBPF12	NBPF12	UTR3	protein_coding	NA	.	Name=L1MC4	25
chr1:14701558	A:G	KAZN	KAZN	intronic	protein_coding	NA	A;G;+;A;ALU;-;SINE/AluJb;intronic;KAZN;-;-;intronic;KAZN;-;-;intronic;KAZN;-;-;-;5;2;4	Name=AluJb	14
chr1:14701563	A:G	KAZN	KAZN	intronic	protein_coding	NA	A;G;+;A;ALU;-;SINE/AluJb;intronic;KAZN;-;-;intronic;KAZN;-;-;intronic;KAZN;-;-;-;5;2;3	Name=AluJb	12
chr1:14701613	A:G	KAZN	KAZN	intronic	protein_coding	NA	A;G;+;A||R||D;ALU;-;SINE/AluJb;intronic;KAZN;-;-;intronic;KAZN;-;-;intronic;KAZN;-;-;-;5;2;4	Name=AluJb	17
chr1:14701682	A:G	KAZN	KAZN	intronic	protein_coding	NEU-GABA-GLU	A;G;+;A||R||D;ALU;-;SINE/AluJb;intronic;KAZN;-;-;intronic;KAZN;-;-;intronic;KAZN;-;-;-;8;1;2	Name=AluJb	15
chr1:14701699	A:G	KAZN	KAZN	intronic	protein_coding	NEU-GABA-GLU	A;G;+;A||R||D;ALU;-;SINE/AluJb;intronic;KAZN;-;-;intronic;KAZN;-;-;intronic;KAZN;-;-;-;8;2;4	Name=AluJb	16
chr1:14713876	A:G	KAZN	KAZN	intronic	protein_coding	NA	A;G;+;A||R;ALU;-;SINE/AluJo;intronic;KAZN;-;-;intronic;KAZN;-;-;intronic;KAZN;-;-;-;14;3;8	Name=AluJo	4
chr1:14713897	A:G	KAZN	KAZN	intronic	protein_coding	NEU-GABA	A;G;+;A||R;ALU;-;SINE/AluJo;intronic;KAZN;-;-;intronic;KAZN;-;-;intronic;KAZN;-;-;-;42;7;17	Name=AluJo	12
chr1:14713905	A:G	KAZN	KAZN	intronic	protein_coding	NA	A;G;+;A||R;ALU;-;SINE/AluJo;intronic;KAZN;-;-;intronic;KAZN;-;-;intronic;KAZN;-;-;-;21;3;10	Name=AluJo	11
chr1:14713938	A:G	KAZN	KAZN	intronic	protein_coding	NA	A;G;+;A||R;ALU;-;SINE/AluJo;intronic;KAZN;-;-;intronic;KAZN;-;-;intronic;KAZN;-;-;-;44;4;14	Name=AluJo	17
chr1:14722877	A:G	KAZN	KAZN	intronic	protein_coding	NA	A;G;+;A;ALU;-;SINE/AluJb;intronic;KAZN;-;-;intronic;KAZN;-;-;intronic;KAZN;-;-;-;6;1;2	Name=AluJb	11
chr1:14723041	A:G	KAZN	KAZN	intronic	protein_coding	NEU-GABA	A;G;+;A;ALU;-;SINE/AluJb;intronic;KAZN;-;-;intronic;KAZN;-;-;intronic;KAZN;-;-;-;7;3;4	Name=AluJb	8
chr1:14732832	A:G	KAZN	KAZN	intronic	protein_coding	NA	A;G;+;A;REP;-;DNA/MER119;intronic;KAZN;-;-;intronic;KAZN;-;-;intronic;KAZN;-;-;-;5;1;2	Name=MER119	13
chr1:14758576	A:G	KAZN	KAZN	intronic	protein_coding	NA	A;G;+;A||R;REP;-;SINE/FLAM_C;intronic;KAZN;-;-;intronic;KAZN;-;-;intronic;KAZN;-;-;-;6;2;3	Name=AluJo	5
chr1:14776671	A:G	KAZN	KAZN	intronic	protein_coding	NEU-GABA-GLU	A;G;+;A||R;ALU;-;SINE/AluJo;intronic;KAZN;-;-;intronic;KAZN;-;-;intronic;KAZN;-;-;-;7;2;3	Name=AluJo	12
chr1:14818918	A:G	KAZN	KAZN	intronic	protein_coding	NEU-GABA	A;G;+;A;ALU;-;SINE/AluSq2;intronic;KAZN;-;-;intronic;KAZN;-;-;intronic;KAZN;-;-;-;4;2;4	Name=AluSq2	12
chr1:1483347	A:G	ATAD3B	ATAD3B	intronic	protein_coding	NEU-GABA	A;G;+;A||R;ALU;-;SINE/AluSp;intronic;ATAD3B;-;-;intronic;ATAD3B;-;-;UTR3;ATAD3B;-;-;-;1158;30;53	Name=AluSp	9
chr1:1484261	A:G	ATAD3B	ATAD3B	intronic	protein_coding	NA	A;G;+;A||R;ALU;-;SINE/AluY;intronic;ATAD3B;-;-;intronic;ATAD3B;-;-;intronic;ATAD3B;-;-;-;1520;30;54	Name=AluY	10
chr1:149054791	A:G	NBPF9	NBPF9	UTR3	protein_coding	NA	.	.	23
chr1:150347469	A:G	PRPF3	PRPF3	intronic	protein_coding	NA	A;G;+;A||R||D;ALU;-;SINE/AluSx1;intronic;PRPF3;-;-;intronic;PRPF3;-;-;intronic;PRPF3;-;-;-;1415;30;54	Name=AluSx1	22
chr1:150611936	A:G	ENSA	ENSA	intergenic	protein_coding	NA	T;C;-;A||R;ALU;-;SINE/AluJo;intronic;ENSA;-;-;intergenic;MCL1||ENSA;-;-;intergenic;MCL1||ENSA;-;-;-;575;28;50	Name=AluJo	34
chr1:150613022	A:G	ENSA	ENSA	intergenic	protein_coding	NA	T;C;-;A||R||D;ALU;-;SINE/AluSq2;intronic;ENSA;-;-;intergenic;MCL1||ENSA;-;-;intergenic;MCL1||ENSA;-;-;-;470;30;50	Name=AluSq2	30
chr1:150614119	A:G	ENSA	ENSA	intergenic	protein_coding	NA	T;C;-;A||R;ALU;-;SINE/AluJr;intronic;ENSA;-;-;intergenic;MCL1||ENSA;-;-;intergenic;MCL1||ENSA;-;-;-;780;28;51	Name=AluJr	39
chr1:150614957	A:G	ENSA	ENSA	intergenic	protein_coding	NA	T;C;-;A||R;ALU;-;SINE/AluSx3;intronic;ENSA;-;-;intergenic;MCL1||ENSA;-;-;intergenic;MCL1||ENSA;-;-;-;281;21;41	Name=AluSx3	33
chr1:150615610	A:G	ENSA	ENSA	intergenic	protein_coding	NA	T;C;-;A||R;ALU;-;SINE/AluJo;intronic;ENSA;-;-;intergenic;MCL1||ENSA;-;-;intergenic;MCL1||ENSA;-;-;-;374;27;49	Name=AluJo	23
chr1:150616586	A:G	ENSA	ENSA	intergenic	protein_coding	NEU	T;C;-;A||R;ALU;-;SINE/AluSq2;intronic;ENSA;-;-;intergenic;MCL1||ENSA;-;-;intergenic;MCL1||ENSA;-;-;-;356;25;47	Name=AluSq2	26
chr1:150617447	A:G	ENSA	ENSA	intergenic	protein_coding	NA	T;C;-;A||R;ALU;-;SINE/AluSq;intronic;ENSA;-;-;intergenic;MCL1||ENSA;-;-;intergenic;MCL1||ENSA;-;-;-;187;24;43	Name=AluSq	20
chr1:150617894	A:G	ENSA	ENSA	intergenic	protein_coding	NA	T;C;-;A||R;ALU;-;SINE/AluSq;intronic;ENSA;-;-;intergenic;MCL1||ENSA;-;-;intergenic;MCL1||ENSA;-;-;-;382;27;48	Name=AluSq	28
chr1:150617913	A:G	ENSA	ENSA	intergenic	protein_coding	NA	T;C;-;A||R;ALU;-;SINE/AluSq;intronic;ENSA;-;-;intergenic;MCL1||ENSA;-;-;intergenic;MCL1||ENSA;-;-;-;395;27;47	Name=AluSq	27
chr1:150617936	A:G	ENSA	ENSA	intergenic	protein_coding	NA	T;C;-;A||R;ALU;-;SINE/AluSq;intronic;ENSA;-;-;intergenic;MCL1||ENSA;-;-;intergenic;MCL1||ENSA;-;-;-;236;26;46	Name=AluSq	24
chr1:150618225	A:G	ENSA	ENSA	intergenic	protein_coding	NA	T;C;-;A||R||D;ALU;-;SINE/AluY;intronic;ENSA;-;-;intergenic;MCL1||ENSA;-;-;intergenic;MCL1||ENSA;-;-;-;104;23;35	Name=AluY	17
chr1:150618276	A:G	ENSA	ENSA	intergenic	protein_coding	NA	T;C;-;A||R||D;ALU;-;SINE/AluJo;intronic;ENSA;-;-;intergenic;MCL1||ENSA;-;-;intergenic;MCL1||ENSA;-;-;-;154;22;40	Name=AluYb8	27
chr1:150618546	A:G	ENSA	ENSA	intergenic	protein_coding	NA	T;C;-;A||R;ALU;-;SINE/AluSz6;intronic;ENSA;-;-;intergenic;MCL1||ENSA;-;-;intergenic;MCL1||ENSA;-;-;-;338;25;45	Name=AluSz6	26
chr1:150620723	A:G	ENSA	ENSA	intergenic	protein_coding	NA	T;C;-;A||R||D;ALU;-;SINE/AluJr;intronic;ENSA;-;-;intergenic;MCL1||ENSA;-;-;intergenic;MCL1||ENSA;-;-;-;457;29;50	Name=AluJr	33
chr1:150621010	A:G	ENSA	ENSA	intergenic	protein_coding	NA	T;C;-;A||R;ALU;-;SINE/AluJb;intronic;ENSA;-;-;intergenic;MCL1||ENSA;-;-;intergenic;MCL1||ENSA;-;-;-;119;16;33	Name=AluJb	27
chr1:150962463	T:C	SETDB1	SETDB1	intronic	protein_coding	NA	T;C;-;A||R;ALU;-;SINE/AluJb;intronic;SETDB1;-;-;intronic;SETDB1;-;-;intronic;SETDB1;-;-;-;914;30;55	Name=AluJb	5
chr1:151124279	A:G	GABPB2	GABPB2	other	protein_coding	NA	A;G;+;A||R||D;ALU;-;SINE/AluSg;UTR3;GABPB2;-;-;intergenic;GABPB2||SEMA6C;-;-;intergenic;GABPB2||SEMA6C;-;-;-;1792;30;54	Name=AluSx4	37
chr1:151201561	A:G	PIP5K1A	PIP5K1A	intronic	protein_coding	NA	A;G;+;A||R||D;ALU;-;SINE/AluSz;intronic;PIP5K1A;-;-;intronic;PIP5K1A;-;-;intronic;PIP5K1A;-;-;-;17;8;10	Name=AluSz	17
chr1:151201570	A:G	PIP5K1A	PIP5K1A	intronic	protein_coding	NA	A;G;+;A||R;ALU;-;SINE/AluSz;intronic;PIP5K1A;-;-;intronic;PIP5K1A;-;-;intronic;PIP5K1A;-;-;-;13;7;9	Name=AluSz	17
chr1:151210390	A:G	PIP5K1A	PIP5K1A	intronic	protein_coding	NA	A;G;+;A||R||D;ALU;-;SINE/AluJr;intronic;PIP5K1A;-;-;intronic;PIP5K1A;-;-;intronic;PIP5K1A;-;-;-;13;5;8	Name=AluJr	13
chr1:151217013	A:G	PIP5K1A	PIP5K1A	intronic	protein_coding	NA	A;G;+;A||R||D;ALU;-;SINE/AluSz6;intronic;PIP5K1A;-;-;intronic;PIP5K1A;-;-;intronic;PIP5K1A;-;-;-;46;14;19	Name=AluSz6	19
chr1:151217078	A:G	PIP5K1A	PIP5K1A	intronic	protein_coding	NA	A;G;+;A||R||D;ALU;-;SINE/AluSz6;intronic;PIP5K1A;-;-;intronic;PIP5K1A;-;-;intronic;PIP5K1A;-;-;-;20;13;15	Name=AluSz6	17
chr1:151258854	A:G	PSMD4	PSMD4	intronic	protein_coding	NA	A;G;+;A||R;ALU;-;SINE/AluJr4;intronic;PSMD4;-;-;intronic;PSMD4;-;-;intronic;PSMD4;-;-;-;71;22;29	Name=AluJr4	5
chr1:151447127	A:G	POGZ	POGZ	intronic	protein_coding	NA	T;C;-;A||R;ALU;-;SINE/AluSx;intronic;POGZ;-;-;intronic;POGZ;-;-;intronic;POGZ;-;-;-;178;26;42	Name=AluSx	23
chr1:151447129	A:G	POGZ	POGZ	intronic	protein_coding	NA	T;C;-;A||R;ALU;-;SINE/AluSx;intronic;POGZ;-;-;intronic;POGZ;-;-;intronic;POGZ;-;-;-;257;23;41	Name=AluSx	25
chr1:151447763	A:G	POGZ	POGZ	intronic	protein_coding	OLIG	T;C;-;A||R||D;ALU;-;SINE/AluJb;intronic;POGZ;-;-;intronic;POGZ;-;-;intronic;POGZ;-;-;-;116;23;39	Name=AluJb	23
chr1:151448689	A:G	POGZ	POGZ	intronic	protein_coding	NA	T;C;-;A||R;ALU;-;SINE/AluJb;intronic;POGZ;-;-;intronic;POGZ;-;-;intronic;POGZ;-;-;-;275;26;41	Name=AluJb	29
chr1:151448815	A:G	POGZ	POGZ	intronic	protein_coding	OLIG	T;C;-;A||R;ALU;-;SINE/AluJb;intronic;POGZ;-;-;intronic;POGZ;-;-;intronic;POGZ;-;-;-;194;27;40	Name=AluJb	28
chr1:151451840	A:G	POGZ	POGZ	intronic	protein_coding	NA	T;C;-;A||R;ALU;-;SINE/AluSq2;intronic;POGZ;-;-;intronic;POGZ;-;-;intronic;POGZ;-;-;-;84;19;25	Name=AluSq2	18
chr1:151871090	A:G	THEM4	THEM4	UTR3	protein_coding	NA	T;C;-;A||R||D;ALU;-;SINE/AluJb;intergenic;THEM5||THEM4;-;-;UTR3;THEM4;-;-;UTR3;THEM4;-;-;-;754;30;53	Name=AluJb	7
chr1:153639861	A:G	CHTOP	CHTOP	intronic	protein_coding	NA	A;G;+;A||R;ALU;-;SINE/AluSx;intronic;CHTOP;-;-;intronic;CHTOP;-;-;intronic;CHTOP;-;-;-;1248;30;53	Name=AluSx1	25
chr1:153640650	A:G	CHTOP	CHTOP	intronic	protein_coding	NA	A;G;+;A||R;ALU;-;SINE/AluSx;intronic;CHTOP;-;-;intronic;CHTOP;-;-;intronic;CHTOP;-;-;-;1222;30;55	Name=AluSx	15
chr1:153640660	A:G	CHTOP	CHTOP	intronic	protein_coding	NA	A;G;+;A||R||D;ALU;-;SINE/AluSx;intronic;CHTOP;-;-;intronic;CHTOP;-;-;intronic;CHTOP;-;-;-;1154;30;54	Name=AluSx	16
chr1:155312804	A:G	FDPS	FDPS	intronic	protein_coding	NA	A;G;+;A||R||D;ALU;-;SINE/AluSp;intronic;FDPS;-;-;intronic;FDPS;-;-;intronic;FDPS;-;-;-;619;29;51	Name=AluSp	7
chr1:155315374	A:G	FDPS	FDPS	intronic	protein_coding	NA	A;G;+;A||R||D;ALU;-;SINE/AluSx;intronic;FDPS;-;-;intronic;FDPS;-;-;intronic;FDPS;-;-;-;1330;30;53	Name=AluSp	8
chr1:155315589	A:G	FDPS	FDPS	intronic	protein_coding	NA	A;G;+;R||D;ALU;-;SINE/AluY;intronic;FDPS;-;-;intronic;FDPS;-;-;intronic;FDPS;-;-;-;1415;30;53	Name=AluY	7
chr1:155316071	A:G	FDPS	FDPS	intronic	protein_coding	NA	A;G;+;A||R||D;ALU;-;SINE/AluSq2;intronic;FDPS;-;-;intronic;FDPS;-;-;intronic;FDPS;-;-;-;1070;30;53	Name=AluSq2	7
chr1:155679967	A:G	YY1AP1	YY1AP1	other	protein_coding	NA	T;C;-;A||R;ALU;-;SINE/AluJb;UTR5;YY1AP1;-;-;UTR5;YY1AP1;-;-;UTR5;YY1AP1;-;-;-;567;29;53	Name=AluJb	22
chr1:155683544	A:G	YY1AP1	YY1AP1	intronic	protein_coding	NA	T;C;-;A||R;ALU;-;SINE/AluSz;intronic;MSTO1||YY1AP1;-;-;intronic;YY1AP1;-;-;intronic;YY1AP1;-;-;-;521;30;50	Name=AluSz	14
chr1:155683573	A:G	YY1AP1	YY1AP1	intronic	protein_coding	NA	T;C;-;A||R||D;ALU;-;SINE/AluSz;intronic;MSTO1||YY1AP1;-;-;intronic;YY1AP1;-;-;intronic;YY1AP1;-;-;-;619;30;52	Name=AluSz	18
chr1:155684003	A:G	YY1AP1	YY1AP1	intronic	protein_coding	NA	T;C;-;A||R||D;ALU;-;SINE/AluSq2;intronic;MSTO1||YY1AP1;-;-;intronic;YY1AP1;-;-;intronic;YY1AP1;-;-;-;1128;30;54	Name=AluSq2	25
chr1:155684037	A:G	YY1AP1	YY1AP1	intronic	protein_coding	NA	T;C;-;A||R;ALU;-;SINE/AluSq2;intronic;MSTO1||YY1AP1;-;-;intronic;YY1AP1;-;-;intronic;YY1AP1;-;-;-;820;30;53	Name=AluSq2	21
chr1:155684085	A:G	YY1AP1	YY1AP1	intronic	protein_coding	NA	T;C;-;A||R;ALU;-;SINE/AluSq2;intronic;MSTO1||YY1AP1;-;-;intronic;YY1AP1;-;-;intronic;YY1AP1;-;-;-;820;30;51	Name=AluSq2	20
chr1:155684148	A:G	YY1AP1	YY1AP1	intronic	protein_coding	NA	T;C;-;A||R||D;ALU;-;SINE/AluSq2;intronic;MSTO1||YY1AP1;-;-;intronic;YY1AP1;-;-;intronic;YY1AP1;-;-;-;778;30;49	Name=AluSq2	20
chr1:155750985	T:C	GON4L	GON4L	intronic	protein_coding	NA	A;G;+;A||R;ALU;-;SINE/AluSx1;intronic;GON4L;-;-;intronic;GON4L;-;-;intronic;GON4L||YY1AP1;-;-;-;846;29;51	Name=AluSx1	7
chr1:155751307	T:C	GON4L	GON4L	intronic	protein_coding	NA	A;G;+;A||R;ALU;-;SINE/AluSx1;intronic;GON4L;-;-;intronic;GON4L;-;-;intronic;GON4L||YY1AP1;-;-;-;2051;30;54	Name=AluSx1	18
chr1:155751360	T:C	GON4L	GON4L	intronic	protein_coding	NA	A;G;+;A||R;ALU;-;SINE/AluSx1;intronic;GON4L;-;-;intronic;GON4L;-;-;intronic;GON4L||YY1AP1;-;-;-;1403;30;53	Name=AluSx1	18
chr1:155883460	A:G	SYT11	SYT11	UTR3	protein_coding	NA	A;G;+;A||R||D;ALU;-;SINE/AluJb;UTR3;SYT11;-;-;UTR3;SYT11;-;-;UTR3;SYT11;-;-;-;1452;30;54	Name=AluJb	43
chr1:155973489	A:G	ARHGEF2	ARHGEF2	intronic	protein_coding	NA	T;C;-;A||R;ALU;-;SINE/AluSx1;intronic;ARHGEF2;-;-;intronic;ARHGEF2;-;-;intronic;ARHGEF2;-;-;-;158;19;30	Name=AluSx1	3
chr1:156272741	A:G	SMG5	SMG5	intronic	protein_coding	NA	T;C;-;R;ALU;-;SINE/AluYc3;intronic;SMG5;-;-;intronic;SMG5;-;-;intronic;SMG5;-;-;-;308;29;46	Name=AluYc3	2
chr1:156599343	T:C	GPATCH4	GPATCH4	intronic	protein_coding	NA	A;G;+;A;ALU;-;SINE/AluJb;intronic;GPATCH4;-;-;intronic;GPATCH4;-;-;intronic;GPATCH4;-;-;-;193;13;29	Name=AluJb	26
chr1:156599347	T:C	GPATCH4	GPATCH4	intronic	protein_coding	NA	A;G;+;A;ALU;-;SINE/AluJb;intronic;GPATCH4;-;-;intronic;GPATCH4;-;-;intronic;GPATCH4;-;-;-;255;21;39	Name=AluJb	28
chr1:156735103	A:G	RRNAD1	METTL25B	intronic	protein_coding	NA	A;G;+;R||D;ALU;-;SINE/AluSx;intronic;RRNAD1;-;-;intronic;RRNAD1;-;-;intronic;RRNAD1;-;-;-;1001;30;53	Name=AluSx	7
chr1:156735168	A:G	RRNAD1	METTL25B	intronic	protein_coding	NA	A;G;+;R;ALU;-;SINE/AluSx;intronic;RRNAD1;-;-;intronic;RRNAD1;-;-;intronic;RRNAD1;-;-;-;1236;30;53	Name=AluSx	8
chr1:160026664	A:G	PIGM	PIGM	UTR3	protein_coding	NA	T;C;-;A||R;ALU;-;SINE/AluJr;ncRNA_exonic;RP11-226L15.5;-;-;intergenic;LINC01133||PIGM;-;-;intergenic;LOC100505633||PIGM;-;-;-;1000;30;54	Name=AluJr	19
chr1:160026920	A:G	PIGM	PIGM	UTR3	protein_coding	NA	T;C;-;A||R;ALU;-;SINE/AluJr4;upstream;RP11-226L15.5;-;-;downstream;PIGM;-;-;downstream;PIGM;-;-;-;975;30;53	Name=AluJr4	13
chr1:161211570	A:G	NDUFS2	NDUFS2	intronic	protein_coding	NA	A;G;+;A||R;ALU;-;SINE/AluSz;intronic;NDUFS2;-;-;intronic;NDUFS2;-;-;intronic;NDUFS2;-;-;-;1590;30;55	Name=AluSz	15
chr1:164569781	A:G	PBX1	PBX1	intronic	protein_coding	NA	A;G;+;A||R;ALU;-;SINE/AluSz;intronic;PBX1;-;-;intronic;PBX1;-;-;intronic;PBX1;-;-;-;5;3;3	Name=AluSz	16
chr1:164589580	A:G	PBX1	PBX1	intronic	protein_coding	NA	A;G;+;A||R||D;REP;-;DNA/MER135;intronic;PBX1;-;-;intronic;PBX1;-;-;UTR5;PBX1;-;-;506;152;11;5;6	Name=MER135	16
chr1:164619918	A:G	PBX1	PBX1	intronic	protein_coding	NA	A;G;+;A;ALU;-;SINE/AluJb;intronic;PBX1;-;-;intronic;PBX1;-;-;intronic;PBX1;-;-;-;9;4;4	Name=AluJb	14
chr1:164683958	A:G	PBX1	PBX1	intronic	protein_coding	NA	A;G;+;A;ALU;-;SINE/AluJo;intronic;PBX1;-;-;intronic;PBX1;-;-;intronic;PBX1;-;-;-;14;7;8	Name=AluJo	12
chr1:16475611	A:G	CROCCP3	CROCCP3	ncRNA	lncRNA	NA	T;C;-;A||R;ALU;-;SINE/AluSc8;ncRNA_intronic;CROCCP3;-;-;ncRNA_intronic;CROCCP3;-;-;ncRNA_intronic;CROCCP3;-;-;-;780;30;53	Name=AluSc8	20
chr1:16492955	A:G	CROCCP3	CROCCP3	intergenic	lncRNA	NEU-GABA	T;C;-;A||R;ALU;-;SINE/AluSc;upstream;CROCCP3;-;-;upstream;CROCCP3;-;-;upstream;CROCCP3;-;-;623;455;256;25;38	Name=AluSc	13
chr1:16496847	A:G	CROCCP3	CROCCP3	intergenic	lncRNA	NA	T;C;-;A||R;ALU;-;SINE/AluJb;intergenic;CROCCP3||RNU1-1;-;-;intergenic;CROCCP3||FAM231B;-;-;intergenic;CROCCP3||TRNA_Asn;-;-;-;322;27;47	Name=AluJb	11
chr1:16624725	A:G	CROCCP2	CROCCP2	ncRNA	transcribed_unprocessed_pseudogene	NEU	T;C;-;A||R;ALU;-;SINE/AluSz;ncRNA_intronic;CROCCP2;-;-;ncRNA_intronic;CROCCP2;-;-;ncRNA_intronic;CROCCP2;-;-;-;1366;30;53	Name=AluSz	19
chr1:16952021	A:G	CROCC	CROCC	intronic	protein_coding	NA	A;G;+;A||R;ALU;-;SINE/AluSg;intronic;CROCC;-;-;intronic;CROCC;-;-;intronic;CROCC;-;-;-;1265;30;54	Name=AluSg	6
chr1:16957010	A:G	CROCC	CROCC	intronic	protein_coding	NA	A;G;+;A||R;ALU;-;SINE/AluJb;intronic;CROCC;-;-;intronic;CROCC;-;-;intronic;CROCC;-;-;-;764;28;51	Name=AluJb	9
chr1:16957014	A:G	CROCC	CROCC	intronic	protein_coding	NA	A;G;+;A||R;ALU;-;SINE/AluJb;intronic;CROCC;-;-;intronic;CROCC;-;-;intronic;CROCC;-;-;-;854;29;52	Name=AluJb	9
chr1:16957086	A:G	CROCC	CROCC	intronic	protein_coding	NA	A;G;+;A||R;ALU;-;SINE/AluJb;intronic;CROCC;-;-;intronic;CROCC;-;-;intronic;CROCC;-;-;-;377;26;46	Name=AluJb	5
chr1:17003301	A:G	ATP13A2	ATP13A2	intronic	protein_coding	NEU-GABA	T;C;-;A;ALU;-;SINE/AluSq2;ncRNA_intronic;RP1-37C10.3;-;-;intronic;ATP13A2;-;-;intronic;ATP13A2;-;-;-;61;15;21	Name=AluSq2	11
chr1:1729433	A:G	SLC35E2A	SLC35E2A	UTR3	transcribed_unprocessed_pseudogene	NA	T;C;-;A||R;ALU;-;SINE/AluSg;ncRNA_intronic;RP1-283E3.4||RP1-283E3.8;-;-;UTR3;SLC35E2;-;-;UTR3;SLC35E2;-;-;-;1860;30;53	Name=AluSg	37
chr1:1729453	A:G	SLC35E2A	SLC35E2A	UTR3	transcribed_unprocessed_pseudogene	NA	T;C;-;A||R;ALU;-;SINE/AluSg;ncRNA_intronic;RP1-283E3.4||RP1-283E3.8;-;-;UTR3;SLC35E2;-;-;UTR3;SLC35E2;-;-;-;1449;30;54	Name=AluSg	29
chr1:1729616	A:G	SLC35E2A	SLC35E2A	UTR3	transcribed_unprocessed_pseudogene	NA	T;C;-;A||R;ALU;-;SINE/AluSg;ncRNA_intronic;RP1-283E3.4||RP1-283E3.8;-;-;UTR3;SLC35E2;-;-;UTR3;SLC35E2;-;-;-;1342;30;54	Name=AluSg	35
chr1:1730027	A:G	SLC35E2A	SLC35E2A	UTR3	transcribed_unprocessed_pseudogene	NA	T;C;-;R;ALU;-;SINE/AluJo;ncRNA_intronic;RP1-283E3.4||RP1-283E3.8;-;-;UTR3;SLC35E2;-;-;UTR3;SLC35E2;-;-;-;1565;30;53	Name=AluJo	39
chr1:1731172	A:G	SLC35E2A	SLC35E2A	UTR3	transcribed_unprocessed_pseudogene	NA	T;C;-;A||R;ALU;-;SINE/AluY;ncRNA_exonic;RP1-283E3.4;-;-;UTR3;SLC35E2;-;-;UTR3;AK097814||SLC35E2;-;-;-;806;29;52	Name=AluY	26
chr1:1733139	A:G	SLC35E2A	SLC35E2A	intronic	transcribed_unprocessed_pseudogene	NA	T;C;-;A||R;ALU;-;SINE/AluSx;ncRNA_intronic;RP1-283E3.8;-;-;intronic;SLC35E2;-;-;intronic;SLC35E2||SLC35E2B;-;-;-;791;30;52	Name=AluSx3	18
chr1:1734434	A:G	SLC35E2A	SLC35E2A	intronic	transcribed_unprocessed_pseudogene	NA	T;C;-;A||R;ALU;-;SINE/AluSx1;ncRNA_intronic;RP1-283E3.8;-;-;intronic;SLC35E2;-;-;intronic;SLC35E2||SLC35E2B;-;-;-;669;30;53	Name=AluSx1	20
chr1:1734461	A:G	SLC35E2A	SLC35E2A	intronic	transcribed_unprocessed_pseudogene	NA	T;C;-;A;ALU;rs113555043;SINE/AluSx1;ncRNA_intronic;RP1-283E3.8;-;-;intronic;SLC35E2;-;-;intronic;SLC35E2||SLC35E2B;-;-;-;611;30;53	Name=AluSx1	19
chr1:173891666	A:G	ZBTB37	ZBTB37	UTR3	protein_coding	NA	A;G;+;A||R;REP;-;SINE/FLAM_A;UTR3;ZBTB37;-;-;intergenic;ZBTB37||SERPINC1;-;-;intergenic;ZBTB37||DQ593451;-;-;-;230;25;36	Name=FLAM_A	27
chr1:173943894	A:G	RC3H1	RC3H1	intronic	protein_coding	NA	T;C;-;A||R||D;ALU;-;SINE/AluJr4;intronic;RC3H1;-;-;intronic;RC3H1;-;-;intronic;RC3H1;-;-;-;61;19;24	Name=AluJr4	15
chr1:17414674	A:G	RCC2	RCC2	intronic	protein_coding	MGAS	T;C;-;A||R||D;ALU;-;SINE/AluJb;intronic;RCC2;-;-;intronic;RCC2;-;-;intronic;RCC2;-;-;-;1020;30;51	Name=AluJb	13
chr1:179074970	A:G	FAM20B	FAM20B	UTR3	protein_coding	NA	A;G;+;A||R||D;ALU;-;SINE/AluSx;UTR3;FAM20B;-;-;UTR3;FAM20B;-;-;UTR3;FAM20B;-;-;-;1958;30;55	Name=AluSx	41
chr1:179869117	A:G	TOR1AIP2	TOR1AIP2	intronic	protein_coding	NA	T;C;-;A||R;ALU;-;SINE/AluSp;intronic;TOR1AIP2;-;-;intronic;TOR1AIP2;-;-;intronic;TOR1AIP2;-;-;-;169;23;35	Name=AluSp	18
chr1:180989698	A:G	STX6	STX6	intronic	protein_coding	NA	T;C;-;A||R;ALU;-;SINE/AluJr4;intronic;STX6;-;-;intronic;STX6;-;-;intronic;STX6;-;-;-;365;25;40	Name=AluJr4	10
chr1:1874358	A:G	GNB1	GNB1	intronic	protein_coding	NA	T;C;-;A||R||D;ALU;-;SINE/AluSx;intronic;GNB1;-;-;intronic;GNB1;-;-;intronic;GNB1;-;-;-;10;7;8	Name=AluSx	6
chr1:1875246	A:G	GNB1	GNB1	intronic	protein_coding	NA	T;C;-;A||R||D;ALU;-;SINE/AluSz6;intronic;GNB1;-;-;intronic;GNB1;-;-;intronic;GNB1;-;-;-;17;7;8	Name=AluSz6	14
chr1:190453325	A:G	BRINP3	BRINP3	intronic	protein_coding	NA	T;C;-;A||R;ALU;-;SINE/AluY;intronic;BRINP3;-;-;intronic;BRINP3;-;-;intronic;FAM5C;-;-;-;105;3;16	Name=AluSc	9
chr1:190453349	A:G	BRINP3	BRINP3	intronic	protein_coding	NA	T;C;-;A||R;ALU;-;SINE/AluY;intronic;BRINP3;-;-;intronic;BRINP3;-;-;intronic;FAM5C;-;-;-;89;5;17	Name=AluSc	9
chr1:190453389	A:G	BRINP3	BRINP3	intronic	protein_coding	NA	T;C;-;A;ALU;-;SINE/AluY;intronic;BRINP3;-;-;intronic;BRINP3;-;-;intronic;FAM5C;-;-;-;2;2;2	Name=AluSc	10
chr1:19215768	T:C	EMC1-AS1	EMC1-AS1	ncRNA	lncRNA	NA	T;C;-;A||R;ALU;-;SINE/AluSz;ncRNA_intronic;RP1-43E13.2;-;-;UTR3;EMC1;-;-;UTR3;EMC1;-;-;-;571;29;52	Name=AluSz	29
chr1:19215907	T:C	EMC1-AS1	EMC1-AS1	ncRNA	lncRNA	NA	T;C;-;A||R||D;ALU;-;SINE/AluSz;ncRNA_intronic;RP1-43E13.2;-;-;UTR3;EMC1;-;-;UTR3;EMC1;-;-;-;1641;30;55	Name=AluSz	43
chr1:19216191	T:C	EMC1-AS1	EMC1-AS1	ncRNA	lncRNA	NA	T;C;-;A||R;REP;-;SINE/FRAM;ncRNA_intronic;RP1-43E13.2;-;-;UTR3;EMC1;-;-;UTR3;EMC1;-;-;-;1640;30;54	Name=FRAM	43
chr1:19600869	A:G	MICOS10-NBL1	MICOS10-NBL1	other	protein_coding	NA	A;G;+;A||R;ALU;-;SINE/AluJb;intronic;MINOS1||MINOS1-NBL1;-;-;UTR5;MINOS1-NBL1;-;-;UTR5;MINOS1-NBL1;-;-;-;1018;29;53	Name=AluJb	27
chr1:202585071	A:G	PPP1R12B	PPP1R12B	UTR3	protein_coding	NA	A;G;+;A||R||D;ALU;-;SINE/AluJb;UTR3;PPP1R12B;-;-;UTR3;PPP1R12B;-;-;UTR3;PPP1R12B;-;-;-;1960;30;55	Name=AluJb	41
chr1:202585114	A:G	PPP1R12B	PPP1R12B	UTR3	protein_coding	NA	A;G;+;A||R;ALU;-;SINE/AluJb;UTR3;PPP1R12B;-;-;UTR3;PPP1R12B;-;-;UTR3;PPP1R12B;-;-;-;1983;30;55	Name=AluJb	41
chr1:202585217	A:G	PPP1R12B	PPP1R12B	UTR3	protein_coding	NA	A;G;+;A||R||D;ALU;-;SINE/AluJb;UTR3;PPP1R12B;-;-;UTR3;PPP1R12B;-;-;UTR3;PPP1R12B;-;-;-;1792;30;55	Name=AluJb	43
chr1:204121320	A:G	SOX13	SOX13	intronic	protein_coding	NA	A;G;+;A||R;ALU;-;SINE/AluJr;intronic;SOX13;-;-;intronic;SOX13;-;-;intronic;SOX13;-;-;-;797;29;50	Name=AluJr	6
chr1:204536046	A:G	MDM4	MDM4	intronic	protein_coding	NA	A;G;+;A||R;ALU;-;SINE/AluSg4;intronic;MDM4;-;-;intronic;MDM4;-;-;intronic;MDM4;-;-;-;68;21;28	Name=AluSg4	17
chr1:204551155	A:G	MDM4	MDM4	UTR3	protein_coding	NA	A;G;+;A||R;ALU;-;SINE/AluJb;UTR3;MDM4;-;-;UTR3;MDM4;-;-;UTR3;MDM4;-;-;-;833;29;51	Name=AluJb	21
chr1:204551220	A:G	MDM4	MDM4	UTR3	protein_coding	NA	A;G;+;A||R;ALU;-;SINE/AluJb;UTR3;MDM4;-;-;UTR3;MDM4;-;-;UTR3;MDM4;-;-;-;567;30;54	Name=AluJb	20
chr1:204552095	A:G	MDM4	MDM4	UTR3	protein_coding	NA	A;G;+;A||R||D;ALU;-;SINE/AluSp;UTR3;MDM4;-;-;UTR3;MDM4;-;-;UTR3;MDM4;-;-;-;844;30;54	Name=AluSp	27
chr1:204552152	A:G	MDM4	MDM4	UTR3	protein_coding	NA	A;G;+;A||R||D;ALU;-;SINE/AluSp;UTR3;MDM4;-;-;UTR3;MDM4;-;-;UTR3;MDM4;-;-;-;631;30;54	Name=AluSp	19
chr1:204552596	A:G	MDM4	MDM4	UTR3	protein_coding	NA	A;G;+;A||R||D;ALU;-;SINE/AluSg;UTR3;MDM4;-;-;UTR3;MDM4;-;-;UTR3;MDM4;-;-;-;1282;30;54	Name=AluSg	33
chr1:204555715	A:G	MDM4	MDM4	UTR3	protein_coding	MGAS	A;G;+;A||R;ALU;-;SINE/AluSx;UTR3;MDM4;-;-;UTR3;MDM4;-;-;UTR3;MDM4;-;-;-;11;6;6	Name=AluSx	24
chr1:204556378	A:G	MDM4	MDM4	UTR3	protein_coding	NA	A;G;+;R;NONREP;-;-/-;UTR3;MDM4;-;-;UTR3;MDM4;-;-;UTR3;MDM4;-;-;-;1139;30;53	.	35
chr1:204556405	A:G	MDM4	MDM4	UTR3	protein_coding	NA	A;G;+;A||R;NONREP;-;-/-;UTR3;MDM4;-;-;UTR3;MDM4;-;-;UTR3;MDM4;-;-;-;1523;30;54	.	36
chr1:204556637	A:G	MDM4	MDM4	UTR3	protein_coding	NA	A;G;+;A||R;ALU;-;SINE/AluJb;UTR3;MDM4;-;-;UTR3;MDM4;-;-;UTR3;MDM4;-;-;-;1667;30;55	Name=AluJb	23
chr1:20651888	A:G	PINK1-AS	PINK1-AS	ncRNA	lncRNA	NA	T;C;-;A||R||D;ALU;-;SINE/AluY;ncRNA_exonic;PINK1-AS;-;-;ncRNA_exonic;PINK1-AS;-;-;UTR3;DDOST;-;-;-;1787;30;55	Name=AluY	35
chr1:20652020	A:G	PINK1-AS	PINK1-AS	ncRNA	lncRNA	NA	T;C;-;A||R||D;ALU;-;SINE/AluY;ncRNA_exonic;PINK1-AS;-;-;ncRNA_exonic;PINK1-AS;-;-;UTR3;DDOST;-;-;-;1029;30;54	Name=AluY	19
chr1:20774876	A:G	HP1BP3	HP1BP3	intronic	protein_coding	NA	T;C;-;A||R||D;ALU;-;SINE/AluSc;UTR5;HP1BP3;-;-;intronic;HP1BP3;-;-;UTR5;HP1BP3;-;-;-;2037;30;55	Name=AluSc	43
chr1:207769167	A:G	CD46	CD46	intronic	protein_coding	OLIG	A;G;+;A||R;ALU;-;SINE/AluSg4;intronic;CD46;-;-;intronic;CD46;-;-;intronic;CD46;-;-;-;1054;30;54	Name=AluSg4	16
chr1:207769199	A:G	CD46	CD46	intronic	protein_coding	NA	A;G;+;A;ALU;-;SINE/AluSg4;intronic;CD46;-;-;intronic;CD46;-;-;intronic;CD46;-;-;-;1040;30;54	Name=AluSg4	18
chr1:207769218	A:G	CD46	CD46	intronic	protein_coding	NA	A;G;+;A||R||D;ALU;-;SINE/AluSg4;intronic;CD46;-;-;intronic;CD46;-;-;intronic;CD46;-;-;-;1532;30;54	Name=AluSg4	24
chr1:207787200	A:G	CD46	CD46	intronic	protein_coding	NA	A;G;+;A||R||D;ALU;-;SINE/AluSx;intronic;CD46;-;-;intronic;CD46;-;-;intronic;CD46;-;-;-;639;30;44	Name=AluSx	19
chr1:20783012	A:G	HP1BP3	HP1BP3	intronic	protein_coding	NA	T;C;-;A||R;ALU;-;SINE/AluJr;intronic;HP1BP3;-;-;intronic;HP1BP3;-;-;intronic;HP1BP3;-;-;-;137;25;37	Name=AluJb	12
chr1:20785161	A:G	HP1BP3	HP1BP3	intronic	protein_coding	NA	T;C;-;A||R||D;ALU;-;SINE/AluJb;intronic;HP1BP3;-;-;intronic;HP1BP3;-;-;intronic;HP1BP3;-;-;-;264;27;37	Name=AluJb	25
chr1:20785191	A:G	HP1BP3	HP1BP3	intronic	protein_coding	NA	T;C;-;A||R||D;ALU;-;SINE/AluJb;intronic;HP1BP3;-;-;intronic;HP1BP3;-;-;intronic;HP1BP3;-;-;-;224;28;39	Name=AluJb	24
chr1:21167033	A:G	EIF4G3	EIF4G3	intronic	protein_coding	NA	T;C;-;A||R||D;ALU;-;SINE/AluJb;intronic;EIF4G3;-;-;intronic;EIF4G3;-;-;intronic;EIF4G3;-;-;-;19;10;10	Name=AluJb	19
chr1:211941560	A:G	INTS7	INTS7	UTR3	protein_coding	NA	T;C;-;A||R||D;ALU;-;SINE/AluY;UTR3;INTS7;-;-;UTR3;INTS7;-;-;UTR3;INTS7;-;-;-;848;29;52	Name=AluY	13
chr1:220057919	A:G	BPNT1	BPNT1	UTR3	protein_coding	NA	T;C;-;A||R||D;ALU;-;SINE/AluY;splicing;BPNT1;-;-;ncRNA_intronic;RNU5F-1;-;-;ncRNA_intronic;RNU5F-1;-;-;-;1832;30;54	Name=AluY	38
chr1:220058028	A:G	BPNT1	BPNT1	UTR3	protein_coding	NA	T;C;-;A||R||D;ALU;-;SINE/AluY;UTR3;BPNT1;-;-;ncRNA_intronic;RNU5F-1;-;-;ncRNA_intronic;RNU5F-1;-;-;-;1665;30;55	Name=AluY	24
chr1:220058119	A:G	BPNT1	BPNT1	UTR3	protein_coding	NA	T;C;-;A||R;ALU;-;SINE/AluY;UTR3;BPNT1;-;-;ncRNA_intronic;RNU5F-1;-;-;ncRNA_intronic;RNU5F-1;-;-;-;1646;30;54	Name=AluY	34
chr1:220058640	A:G	BPNT1	BPNT1	UTR3	protein_coding	NA	T;C;-;A||R||D;ALU;-;SINE/AluSz;UTR3;BPNT1;-;-;ncRNA_intronic;RNU5F-1;-;-;ncRNA_intronic;RNU5F-1;-;-;-;2154;30;55	Name=AluSz	42
chr1:220058801	A:G	BPNT1	BPNT1	UTR3	protein_coding	NA	T;C;-;A||R||D;ALU;-;SINE/AluSz;UTR3;BPNT1;-;-;ncRNA_intronic;RNU5F-1;-;-;ncRNA_intronic;RNU5F-1;-;-;-;1959;30;55	Name=AluSz	42
chr1:220058802	A:G	BPNT1	BPNT1	UTR3	protein_coding	NA	T;C;-;A||R||D;ALU;-;SINE/AluSz;UTR3;BPNT1;-;-;ncRNA_intronic;RNU5F-1;-;-;ncRNA_intronic;RNU5F-1;-;-;-;2134;30;55	Name=AluSz	42
chr1:224391569	A:G	WDR26	WDR26	intronic	protein_coding	NA	T;C;-;A||R||D;ALU;-;SINE/AluJo;intronic;WDR26;-;-;intronic;WDR26;-;-;intronic;WDR26;-;-;-;651;30;51	Name=AluJo	16
chr1:225491230	A:G	ENAH	ENAH	UTR3	protein_coding	NA	T;C;-;A||R;ALU;-;SINE/AluSx1;UTR3;ENAH;-;-;UTR3;ENAH;-;-;UTR3;ENAH;-;-;-;449;28;50	Name=AluSx1	21
chr1:225491233	A:G	ENAH	ENAH	UTR3	protein_coding	NA	T;C;-;A||R;ALU;-;SINE/AluSx1;UTR3;ENAH;-;-;UTR3;ENAH;-;-;UTR3;ENAH;-;-;-;662;29;51	Name=AluSx1	27
chr1:225788542	A:G	SRP9	SRP9	intronic	protein_coding	OLIG	A;G;+;A||R||D;ALU;-;SINE/AluSg;intronic;SRP9;-;-;intronic;SRP9;-;-;intronic;SRP9;-;-;-;870;30;53	Name=AluSg	11
chr1:23298951	A:G	HNRNPR	HNRNPR	intergenic	protein_coding	NA	T;C;-;A||R;ALU;-;SINE/AluJb;intergenic;RP5-1057J7.6||HNRNPR;-;-;intergenic;LINC01355||HNRNPR;-;-;intergenic;HTR1D||HNRNPR;-;-;-;29;13;14	Name=AluJb	16
chr1:23303091	A:G	HNRNPR	HNRNPR	intergenic	protein_coding	NA	T;C;-;A||R;ALU;-;SINE/AluJo;intergenic;RP5-1057J7.6||HNRNPR;-;-;intergenic;LINC01355||HNRNPR;-;-;intergenic;HTR1D||HNRNPR;-;-;-;107;23;33	Name=AluJo	21
chr1:23303131	A:G	HNRNPR	HNRNPR	intergenic	protein_coding	NA	T;C;-;A||R;ALU;-;SINE/AluJo;intergenic;RP5-1057J7.6||HNRNPR;-;-;intergenic;LINC01355||HNRNPR;-;-;intergenic;HTR1D||HNRNPR;-;-;-;129;24;32	Name=AluJo	20
chr1:23303161	A:G	HNRNPR	HNRNPR	intergenic	protein_coding	NEU	T;C;-;A||R;ALU;-;SINE/AluJo;intergenic;RP5-1057J7.6||HNRNPR;-;-;intergenic;LINC01355||HNRNPR;-;-;intergenic;HTR1D||HNRNPR;-;-;-;139;26;39	Name=AluJo	20
chr1:236799215	A:G	MTR	MTR	intronic	protein_coding	NA	A;G;+;A||R||D;ALU;-;SINE/AluJb;intronic;MTR;-;-;intronic;MTR;-;-;intronic;MTR;-;-;-;36;16;17	Name=AluJb	16
chr1:236799225	A:G	MTR	MTR	intronic	protein_coding	NA	A;G;+;A||R;ALU;-;SINE/AluJb;intronic;MTR;-;-;intronic;MTR;-;-;intronic;MTR;-;-;-;29;13;13	Name=AluJb	15
chr1:236799263	A:G	MTR	MTR	intronic	protein_coding	NA	A;G;+;A||R||D;ALU;-;SINE/AluJb;intronic;MTR;-;-;intronic;MTR;-;-;intronic;MTR;-;-;-;23;11;11	Name=AluJb	14
chr1:2371312	A:G	MORN1	MORN1	intronic	protein_coding	NEU-GLU	T;C;-;A||R;ALU;-;SINE/AluJb;intronic;MORN1;-;-;intronic;MORN1;-;-;intronic;MORN1;-;-;-;271;28;42	Name=AluJb	21
chr1:243158887	A:G	CEP170	CEP170	intronic	protein_coding	NA	T;C;-;A||R;ALU;-;SINE/AluSc;intronic;CEP170;-;-;intronic;CEP170;-;-;intronic;CEP170;-;-;-;48;7;9	Name=AluSc	21
chr1:243158967	A:G	CEP170	CEP170	intronic	protein_coding	NA	T;C;-;A||R||D;ALU;-;SINE/AluSc;intronic;CEP170;-;-;intronic;CEP170;-;-;intronic;CEP170;-;-;-;50;7;11	Name=AluSc	22
chr1:243161203	A:G	CEP170	CEP170	intronic	protein_coding	NA	.	Name=AluSg	15
chr1:243612293	A:G	AKT3	AKT3	intronic	protein_coding	NA	T;C;-;A||R;ALU;-;SINE/AluJb;intronic;AKT3;-;-;intronic;AKT3;-;-;intronic;AKT3;-;-;-;1;1;1	Name=AluJb	16
chr1:244858845	T:C	HNRNPU	HNRNPU	intronic	protein_coding	NA	.	.	2
chr1:25801403	A:G	SELENON	SELENON	intronic	protein_coding	NA	A;G;+;A||R;ALU;-;SINE/AluJb;intronic;SEPN1;-;-;intronic;SEPN1;-;-;intronic;SEPN1;-;-;-;386;28;43	Name=AluJb	12
chr1:25801459	A:G	SELENON	SELENON	intronic	protein_coding	NA	A;G;+;A||R;ALU;-;SINE/AluJb;intronic;SEPN1;-;-;intronic;SEPN1;-;-;intronic;SEPN1;-;-;-;358;29;46	Name=AluJb	11
chr1:25801460	A:G	SELENON	SELENON	intronic	protein_coding	NA	A;G;+;A||R;ALU;-;SINE/AluJb;intronic;SEPN1;-;-;intronic;SEPN1;-;-;intronic;SEPN1;-;-;-;289;27;43	Name=AluJb	10
chr1:25802077	A:G	SELENON	SELENON	other	protein_coding	NA	A;G;+;A||R;ALU;-;SINE/AluJb;exonic;SEPN1;unknown;UNKNOWN;exonic;SEPN1;unknown;UNKNOWN;exonic;SEPN1;unknown;UNKNOWN;-;596;30;53	Name=AluJb	17
chr1:25903639	T:C	STMN1	STMN1	other	protein_coding	NA	.	.	8
chr1:26876410	A:G	GPN2	GPN2	UTR3	protein_coding	NA	T;C;-;A||R||D;ALU;-;SINE/AluSq2;ncRNA_intronic;RP1-50O24.6;-;-;intergenic;SFN||GPN2;-;-;ncRNA_intronic;BC016143;-;-;-;903;30;54	Name=AluSq2	20
chr1:26882134	A:G	GPN2	GPN2	intronic	protein_coding	NA	T;C;-;A||R||D;ALU;-;SINE/AluSq2;intronic;GPN2;-;-;intronic;GPN2;-;-;ncRNA_intronic;BC016143;-;-;-;296;28;38	Name=AluSq2	4
chr1:28510462	A:G	SNHG3	SNHG3	ncRNA	lncRNA	NA	A;G;+;A||R||D;ALU;-;SINE/AluSc;intronic;RCC1;-;-;ncRNA_exonic;SNHG3;-;-;UTR3;SNHG3;-;-;-;1;1;1	Name=AluSc	24
chr1:28510463	A:G	SNHG3	SNHG3	ncRNA	lncRNA	MGAS	A;G;+;A||R||D;ALU;-;SINE/AluSc;intronic;RCC1;-;-;ncRNA_exonic;SNHG3;-;-;UTR3;SNHG3;-;-;-;1;1;1	Name=AluSc	22
chr1:28568510	A:G	TRNAU1AP	TRNAU1AP	intronic	protein_coding	NA	A;G;+;A||R;ALU;-;SINE/AluJo;intronic;TRNAU1AP;-;-;intronic;TRNAU1AP;-;-;intronic;TRNAU1AP;-;-;-;92;19;28	Name=AluJo	8
chr1:28574157	A:G	TRNAU1AP	TRNAU1AP	intronic	protein_coding	NA	A;G;+;A||R;ALU;-;SINE/AluSz;intronic;TRNAU1AP;-;-;intronic;TRNAU1AP;-;-;intronic;TRNAU1AP;-;-;-;443;28;50	Name=AluSz	5
chr1:28574323	A:G	TRNAU1AP	TRNAU1AP	intronic	protein_coding	NA	A;G;+;A||R;ALU;-;SINE/AluSz;intronic;TRNAU1AP;-;-;intronic;TRNAU1AP;-;-;intronic;TRNAU1AP;-;-;-;586;25;47	Name=AluSz	14
chr1:29193101	A:G	MECR	MECR	UTR3	protein_coding	NA	T;C;-;A||R;ALU;-;SINE/AluJb;UTR3;MECR;-;-;UTR3;MECR;-;-;UTR3;MECR;-;-;-;1067;30;53	Name=AluJb	32
chr1:31262317	A:G	SNRNP40	SNRNP40	intronic	protein_coding	NA	T;C;-;A||R;ALU;-;SINE/AluSx;intronic;SNRNP40;-;-;intronic;SNRNP40;-;-;intronic;SNRNP40;-;-;-;636;30;54	Name=AluSx	7
chr1:31922752	A:G	PTP4A2	PTP4A2	intronic	protein_coding	NA	T;C;-;A||R||D;ALU;-;SINE/AluJb;intronic;PTP4A2;-;-;intronic;PTP4A2;-;-;intronic;PTP4A2;-;-;-;328;27;49	Name=AluJb	13
chr1:32230293	T:C	EIF3I	EIF3I	intronic	protein_coding	OLIG	T;C;-;A||R||D;ALU;-;SINE/AluSz6;intronic;EIF3I;-;-;intronic;EIF3I;-;-;intronic;EIF3I;-;-;-;1617;30;52	Name=AluSz6	18
chr1:32230343	T:C	EIF3I	EIF3I	intronic	protein_coding	OLIG	T;C;-;A||R;ALU;-;SINE/AluSz6;intronic;EIF3I;-;-;intronic;EIF3I;-;-;intronic;EIF3I;-;-;-;1739;30;53	Name=AluSz6	17
chr1:32373659	A:G	BSDC1	BSDC1	intronic	protein_coding	NA	T;C;-;A||R||D;ALU;-;SINE/AluJb;intronic;BSDC1;-;-;intronic;BSDC1;-;-;intronic;BSDC1;-;-;-;297;27;41	Name=AluJb	8
chr1:32674334	A:G	RBBP4	RBBP4	intronic	protein_coding	NA	A;G;+;A||R;ALU;-;SINE/AluJo;intronic;RBBP4;-;-;intronic;RBBP4;-;-;intronic;RBBP4;-;-;-;210;25;37	Name=AluJo	15
chr1:32675002	A:G	RBBP4	RBBP4	intronic	protein_coding	NA	A;G;+;A||R;ALU;-;SINE/AluSg;intronic;RBBP4;-;-;intronic;RBBP4;-;-;intronic;RBBP4;-;-;-;319;26;42	Name=AluSg	11
chr1:32682306	A:G	RBBP4	RBBP4	UTR3	protein_coding	NA	A;G;+;A||R;ALU;-;SINE/AluSx;UTR3;RBBP4;-;-;UTR3;RBBP4;-;-;UTR3;RBBP4;-;-;-;675;30;53	Name=AluSx	35
chr1:32682323	A:G	RBBP4	RBBP4	UTR3	protein_coding	NA	A;G;+;A||R;ALU;-;SINE/AluSx;UTR3;RBBP4;-;-;UTR3;RBBP4;-;-;UTR3;RBBP4;-;-;-;593;29;53	Name=AluSx	28
chr1:32682561	A:G	RBBP4	RBBP4	UTR3	protein_coding	NA	A;G;+;A||R;ALU;-;SINE/AluSg4;UTR3;RBBP4;-;-;UTR3;RBBP4;-;-;UTR3;RBBP4;-;-;-;619;30;53	Name=AluSg4	22
chr1:32682624	A:G	RBBP4	RBBP4	UTR3	protein_coding	NA	A;G;+;A||R;ALU;-;SINE/AluSg4;UTR3;RBBP4;-;-;UTR3;RBBP4;-;-;UTR3;RBBP4;-;-;-;1157;30;54	Name=AluSg4	34
chr1:32682682	A:G	RBBP4	RBBP4	UTR3	protein_coding	NA	A;G;+;A||R||D;ALU;-;SINE/AluSg4;UTR3;RBBP4;-;-;UTR3;RBBP4;-;-;UTR3;RBBP4;-;-;-;333;29;50	Name=AluSg4	23
chr1:32683067	A:G	RBBP4	RBBP4	UTR3	protein_coding	NA	A;G;+;A||R;ALU;-;SINE/AluSc;UTR3;RBBP4;-;-;UTR3;RBBP4;-;-;UTR3;RBBP4;-;-;-;512;28;51	Name=AluSc	20
chr1:32683678	A:G	RBBP4	RBBP4	UTR3	protein_coding	NA	A;G;+;A||R;ALU;-;SINE/AluSx1;UTR3;RBBP4;-;-;UTR3;RBBP4;-;-;UTR3;RBBP4;-;-;-;1071;30;53	Name=AluSx1	35
chr1:35116154	A:G	ZMYM1	ZMYM1	intergenic	protein_coding	NA	A;G;+;A||R;ALU;-;SINE/AluJr;downstream;ZMYM1;-;-;downstream;ZMYM1;-;-;downstream;ZMYM1;-;-;-;1019;30;53	Name=AluJr	7
chr1:35117685	A:G	ZMYM1	ZMYM1	intergenic	protein_coding	NA	A;G;+;A||R;ALU;-;SINE/AluSp;intergenic;ZMYM1||SFPQ;-;-;intergenic;ZMYM1||SFPQ;-;-;intergenic;ZMYM1||AL831889;-;-;-;839;30;53	Name=AluSp	4
chr1:35602583	A:G	PSMB2	PSMB2	UTR3	protein_coding	NA	T;C;-;A||R||D;ALU;-;SINE/AluSc;UTR3;PSMB2;-;-;UTR3;PSMB2;-;-;UTR3;PSMB2;-;-;-;2447;30;54	Name=AluSc	42
chr1:35602642	A:G	PSMB2	PSMB2	UTR3	protein_coding	NA	T;C;-;A||R||D;ALU;-;SINE/AluSc;UTR3;PSMB2;-;-;UTR3;PSMB2;-;-;UTR3;PSMB2;-;-;-;1266;30;54	Name=AluSc	37
chr1:35602674	A:G	PSMB2	PSMB2	UTR3	protein_coding	NEU	T;C;-;A||R||D;ALU;-;SINE/AluSc;UTR3;PSMB2;-;-;UTR3;PSMB2;-;-;UTR3;PSMB2;-;-;-;5;3;3	Name=AluSc	42
chr1:35602675	A:G	PSMB2	PSMB2	UTR3	protein_coding	NEU	T;C;-;A||R||D;ALU;-;SINE/AluSc;UTR3;PSMB2;-;-;UTR3;PSMB2;-;-;UTR3;PSMB2;-;-;-;4;2;2	Name=AluSc	42
chr1:35602763	A:G	PSMB2	PSMB2	UTR3	protein_coding	NA	T;C;-;A||R||D;ALU;-;SINE/AluSc;UTR3;PSMB2;-;-;UTR3;PSMB2;-;-;UTR3;PSMB2;-;-;-;1886;30;55	Name=AluSc	42
chr1:36069802	A:G	AGO3	AGO3	UTR3	protein_coding	NA	A;G;+;A||R;ALU;-;SINE/AluSq;UTR3;AGO3;-;-;intergenic;AGO3||TEKT2;-;-;intergenic;AGO3||TEKT2;-;-;-;1399;30;54	Name=AluSq	39
chr1:36459250	A:G	MRPS15	MRPS15	intronic	protein_coding	NA	T;C;-;A||R;ALU;-;SINE/AluJb;intronic;MRPS15;-;-;intronic;MRPS15;-;-;intronic;MRPS15;-;-;-;986;29;53	Name=AluJb	9
chr1:37492229	A:G	MEAF6	MEAF6	UTR3	protein_coding	NA	T;C;-;A||R;ALU;-;SINE/AluY;downstream;MEAF6;-;-;UTR3;MEAF6;-;-;UTR3;MEAF6;-;-;-;70;17;30	Name=AluYj4	8
chr1:37492300	A:G	MEAF6	MEAF6	UTR3	protein_coding	NA	T;C;-;A||R;ALU;-;SINE/AluY;downstream;MEAF6;-;-;UTR3;MEAF6;-;-;UTR3;MEAF6;-;-;-;53;12;26	Name=AluYj4	10
chr1:37492307	A:G	MEAF6	MEAF6	UTR3	protein_coding	NA	T;C;-;A||R;ALU;-;SINE/AluY;downstream;MEAF6;-;-;UTR3;MEAF6;-;-;UTR3;MEAF6;-;-;-;47;13;23	Name=AluYj4	13
chr1:37497307	A:G	MEAF6	MEAF6	intronic	protein_coding	NA	T;C;-;A||R||D;ALU;-;SINE/AluYc;intronic;MEAF6;-;-;intronic;MEAF6;-;-;intronic;MEAF6;-;-;-;814;30;53	Name=AluYa8	22
chr1:37805009	T:C	YRDC	YRDC	intronic	protein_coding	NA	.	Name=AluSz	10
chr1:37861066	A:G	INPP5B	INPP5B	UTR3	protein_coding	NA	T;C;-;A||R||D;ALU;-;SINE/AluJr;ncRNA_exonic;RP11-109P14.10;-;-;UTR3;INPP5B;-;-;UTR3;INPP5B;-;-;-;2381;30;55	Name=AluJr	41
chr1:37861644	A:G	INPP5B	INPP5B	UTR3	protein_coding	NA	T;C;-;A||R||D;ALU;-;SINE/AluSq;UTR3;INPP5B;-;-;UTR3;INPP5B;-;-;UTR3;INPP5B;-;-;-;1734;30;54	Name=AluSq	40
chr1:37861815	A:G	INPP5B	INPP5B	UTR3	protein_coding	MGAS	T;C;-;A||R||D;ALU;-;SINE/AluSx3;UTR3;INPP5B;-;-;UTR3;INPP5B;-;-;UTR3;INPP5B;-;-;-;1650;30;55	Name=AluSx3	39
chr1:37861870	A:G	INPP5B	INPP5B	UTR3	protein_coding	NA	T;C;-;A||R||D;ALU;-;SINE/AluSx3;UTR3;INPP5B;-;-;UTR3;INPP5B;-;-;UTR3;INPP5B;-;-;-;2411;30;54	Name=AluSx3	37
chr1:38993710	A:G	AKIRIN1	AKIRIN1	intronic	protein_coding	NA	A;G;+;A||R||D;ALU;-;SINE/AluJo;intronic;AKIRIN1;-;-;intronic;AKIRIN1;-;-;intronic;AKIRIN1;-;-;-;508;29;51	Name=AluJo	17
chr1:39546737	A:G	PPIEL	PPIEL	ncRNA	lncRNA	NA	T;C;-;A||R||D;ALU;-;SINE/AluSg;upstream;RP11-69E11.4;-;-;ncRNA_intronic;PPIEL;-;-;ncRNA_intronic;PPIEL;-;-;-;1120;30;54	Name=AluSg	13
chr1:40228862	A:G	RLF	RLF	intronic	protein_coding	NA	A;G;+;A||R||D;ALU;-;SINE/AluJr;intronic;RLF;-;-;intronic;RLF;-;-;intronic;RLF;-;-;-;234;20;32	Name=AluJr	18
chr1:44777189	A:G	RPS8	RPS8	intronic	protein_coding	NA	A;G;+;A||R||D;ALU;-;SINE/AluSz;intronic;RPS8;-;-;intronic;RPS8;-;-;intronic;RPS8;-;-;-;2179;30;53	Name=AluSz	21
chr1:45609960	A:G	NASP	NASP	intronic	protein_coding	OLIG	A;G;+;A||R||D;ALU;-;SINE/AluSx4;intronic;NASP;-;-;intronic;NASP;-;-;intronic;NASP;-;-;-;1382;30;54	Name=AluSx4	38
chr1:45610003	A:G	NASP	NASP	intronic	protein_coding	NA	A;G;+;A||R;ALU;-;SINE/AluSx4;intronic;NASP;-;-;intronic;NASP;-;-;intronic;NASP;-;-;-;1497;30;54	Name=AluSx4	22
chr1:45610046	A:G	NASP	NASP	intronic	protein_coding	NA	A;G;+;A||R||D;ALU;-;SINE/AluSx4;intronic;NASP;-;-;intronic;NASP;-;-;intronic;NASP;-;-;-;7;4;4	Name=AluSx4	35
chr1:45610084	A:G	NASP	NASP	intronic	protein_coding	OLIG	A;G;+;A||R;ALU;-;SINE/AluSx4;intronic;NASP;-;-;intronic;NASP;-;-;intronic;NASP;-;-;-;1226;30;53	Name=AluSx4	29
chr1:45610961	A:G	NASP	NASP	intronic	protein_coding	NA	A;G;+;A||R||D;ALU;-;SINE/AluSx;intronic;NASP;-;-;intronic;NASP;-;-;intronic;NASP;-;-;-;1685;30;54	Name=AluSx	41
chr1:45655924	A:G	GPBP1L1	GPBP1L1	intronic	protein_coding	NA	T;C;-;A||R||D;ALU;-;SINE/AluJr4;intronic;GPBP1L1;-;-;intronic;GPBP1L1;-;-;intronic;GPBP1L1;-;-;-;936;29;50	Name=AluJr4	9
chr1:45657753	A:G	GPBP1L1	GPBP1L1	intronic	protein_coding	NA	T;C;-;A||R||D;ALU;-;SINE/AluJr;intronic;GPBP1L1;-;-;intronic;GPBP1L1;-;-;intronic;GPBP1L1;-;-;-;934;30;50	Name=AluJr	15
chr1:45696536	A:G	IPP	IPP	intronic	protein_coding	NA	T;C;-;A||R||D;ALU;-;SINE/AluSp;ncRNA_intronic;RP11-767N6.7;-;-;intronic;IPP;-;-;intronic;IPP;-;-;-;1432;30;55	Name=AluSp	36
chr1:45696739	A:G	IPP	IPP	intronic	protein_coding	NA	T;C;-;A||R||D;ALU;-;SINE/AluSp;ncRNA_intronic;RP11-767N6.7;-;-;intronic;IPP;-;-;intronic;IPP;-;-;-;1542;30;55	Name=AluSp	39
chr1:45696741	A:G	IPP	IPP	intronic	protein_coding	NA	T;C;-;A||R||D;ALU;-;SINE/AluSp;ncRNA_intronic;RP11-767N6.7;-;-;intronic;IPP;-;-;intronic;IPP;-;-;-;1252;30;55	Name=AluSp	37
chr1:45697388	A:G	IPP	IPP	intronic	protein_coding	NA	T;C;-;A||R||D;ALU;-;SINE/AluSz;upstream;RP11-767N6.7;-;-;intronic;IPP;-;-;intronic;IPP;-;-;-;1737;30;55	Name=AluSz	41
chr1:45697714	A:G	IPP	IPP	intronic	protein_coding	NA	T;C;-;A||R||D;ALU;-;SINE/AluSx3;upstream;RP11-767N6.7;-;-;intronic;IPP;-;-;intronic;IPP;-;-;-;2052;30;55	Name=AluSx3	41
chr1:45697836	A:G	IPP	IPP	intronic	protein_coding	NA	T;C;-;A||R||D;ALU;-;SINE/AluSx3;upstream;RP11-767N6.7;-;-;intronic;IPP;-;-;intronic;IPP;-;-;-;1454;30;55	Name=AluSx3	41
chr1:45699000	A:G	IPP	IPP	UTR3	protein_coding	NA	T;C;-;A||R||D;ALU;-;SINE/AluJb;UTR3;IPP;-;-;UTR3;IPP;-;-;UTR3;IPP;-;-;-;937;30;54	Name=AluJb	24
chr1:45699755	A:G	IPP	IPP	UTR3	protein_coding	NA	T;C;-;A||R;ALU;-;SINE/AluJo;UTR3;IPP;-;-;UTR3;IPP;-;-;UTR3;IPP;-;-;-;899;30;53	Name=AluJo	22
chr1:47048018	A:G	CYP4X1	CYP4X1	intronic	protein_coding	NEU-GLU	A;G;+;A||R;ALU;-;SINE/AluJr4;intronic;CYP4X1;-;-;intronic;CYP4X1;-;-;intronic;CYP4X1;-;-;-;1090;27;47	Name=AluJr4	20
chr1:51357947	A:G	EPS15	EPS15	intronic	protein_coding	NA	T;C;-;A||R||D;ALU;-;SINE/AluSp;intronic;EPS15;-;-;intronic;EPS15;-;-;intronic;EPS15;-;-;-;1072;29;52	Name=AluSp	22
chr1:51358953	A:G	EPS15	EPS15	intronic	protein_coding	OLIG	T;C;-;R||D;ALU;-;SINE/AluSz;intronic;EPS15;-;-;intronic;EPS15;-;-;intronic;EPS15;-;-;-;817;29;52	Name=AluSz	17
chr1:51358976	A:G	EPS15	EPS15	intronic	protein_coding	OLIG	T;C;-;A||R||D;ALU;-;SINE/AluSz;intronic;EPS15;-;-;intronic;EPS15;-;-;intronic;EPS15;-;-;-;838;30;54	Name=AluSz	21
chr1:51755183	A:G	OSBPL9	OSBPL9	intronic	protein_coding	NA	A;G;+;A||R;REP;-;LTR/MLT1B;intronic;OSBPL9;-;-;intronic;OSBPL9;-;-;intronic;OSBPL9;-;-;-;177;26;36	Name=MLT1B	12
chr1:52350883	A:G	CC2D1B	CC2D1B	UTR3	protein_coding	NA	T;C;-;A||R||D;ALU;-;SINE/AluSx1;UTR3;CC2D1B;-;-;UTR3;CC2D1B;-;-;UTR3;CC2D1B;-;-;-;1199;30;54	Name=AluSx1	18
chr1:52351002	A:G	CC2D1B	CC2D1B	UTR3	protein_coding	NA	T;C;-;A||R||D;ALU;-;SINE/AluSx1;UTR3;CC2D1B;-;-;UTR3;CC2D1B;-;-;UTR3;CC2D1B;-;-;-;1717;30;55	Name=AluSx1	23
chr1:52444024	A:G	TUT4	TUT4	intronic	protein_coding	NA	T;C;-;A||R||D;ALU;-;SINE/AluSc;intronic;ZCCHC11;-;-;intronic;ZCCHC11;-;-;intronic;ZCCHC11;-;-;-;168;27;36	Name=AluSc	10
chr1:52823253	A:G	ZYG11B	ZYG11B	UTR3	protein_coding	NA	A;G;+;A||R||D;REP;-;SINE/FLAM_C;UTR3;ZYG11B;-;-;UTR3;ZYG11B;-;-;UTR3;ZYG11B;-;-;346;34;934;30;54	Name=FLAM_C	32
chr1:52824594	A:G	ZYG11B	ZYG11B	UTR3	protein_coding	NA	A;G;+;A||R||D;ALU;-;SINE/AluSg4;UTR3;ZYG11B;-;-;UTR3;ZYG11B;-;-;UTR3;ZYG11B;-;-;-;951;30;54	Name=AluSg4	36
chr1:54047853	A:G	TMEM59	TMEM59	intronic	protein_coding	NA	T;C;-;A||R||D;ALU;-;SINE/AluJr;UTR5;TMEM59;-;-;intronic;TMEM59;-;-;UTR5;TMEM59;-;-;-;850;30;53	Name=AluJr	24
chr1:6523037	A:G	NOL9	NOL9	UTR3	protein_coding	NA	T;C;-;A||R;ALU;-;SINE/AluSg;UTR3;NOL9;-;-;UTR3;NOL9;-;-;UTR3;NOL9;-;-;-;661;30;53	Name=AluSx4	20
chr1:6523039	A:G	NOL9	NOL9	UTR3	protein_coding	NA	T;C;-;A||R;ALU;-;SINE/AluSg;UTR3;NOL9;-;-;UTR3;NOL9;-;-;UTR3;NOL9;-;-;-;576;28;51	Name=AluSx4	17
chr1:6523496	A:G	NOL9	NOL9	UTR3	protein_coding	NA	T;C;-;A||R;ALU;-;SINE/AluSq;UTR3;NOL9;-;-;UTR3;NOL9;-;-;UTR3;NOL9;-;-;-;464;30;55	Name=AluSq	23
chr1:67413869	A:G	SERBP1	SERBP1	intronic	protein_coding	MGAS	T;C;-;A||R;ALU;-;SINE/AluSx;intronic;SERBP1;-;-;intronic;SERBP1;-;-;intronic;SERBP1;-;-;-;480;29;43	Name=AluSx	13
chr1:70305073	A:G	ANKRD13C	ANKRD13C	intronic	protein_coding	NA	T;C;-;A||R||D;REP;-;SINE/FLAM_C;intronic;ANKRD13C;-;-;intronic;ANKRD13C;-;-;intronic;ANKRD13C;-;-;-;122;16;21	Name=FLAM_C	14
chr1:72157103	A:G	NEGR1	NEGR1	intronic	protein_coding	NEU-GABA-GLU	T;C;-;A;ALU;-;SINE/AluJo;intronic;NEGR1;-;-;intronic;NEGR1;-;-;intronic;NEGR1;-;-;-;6;1;3	Name=AluJo	16
chr1:72168135	A:G	NEGR1	NEGR1	intronic	protein_coding	NA	T;C;-;A;ALU;-;SINE/AluSx;intronic;NEGR1;-;-;intronic;NEGR1;-;-;intronic;NEGR1;-;-;-;5;2;3	Name=AluSx	14
chr1:72168142	A:G	NEGR1	NEGR1	intronic	protein_coding	NA	T;C;-;A;ALU;-;SINE/AluSx;intronic;NEGR1;-;-;intronic;NEGR1;-;-;intronic;NEGR1;-;-;-;5;3;4	Name=AluSx	12
chr1:72168276	A:G	NEGR1	NEGR1	intronic	protein_coding	NEU-GABA-GLU	T;C;-;A;ALU;-;SINE/AluSx;intronic;NEGR1;-;-;intronic;NEGR1;-;-;intronic;NEGR1;-;-;-;9;2;3	Name=AluSx	19
chr1:72233490	A:G	NEGR1	NEGR1	intronic	protein_coding	NEU-GABA-GLU	.	Name=L1PA16	20
chr1:72233491	A:G	NEGR1	NEGR1	intronic	protein_coding	NEU-GABA-GLU	T;C;-;A||R;REP;-;LINE/L1PA16;intronic;NEGR1;-;-;intronic;NEGR1;-;-;intronic;NEGR1;-;-;-;7;1;2	Name=L1PA16	21
chr1:72233737	A:G	NEGR1	NEGR1	intronic	protein_coding	NA	T;C;-;A||R;REP;-;LINE/L1PA16;intronic;NEGR1;-;-;intronic;NEGR1;-;-;intronic;NEGR1;-;-;-;8;4;5	Name=L1PA16	18
chr1:72233795	A:G	NEGR1	NEGR1	intronic	protein_coding	NA	T;C;-;A;REP;-;LINE/L1PA16;intronic;NEGR1;-;-;intronic;NEGR1;-;-;intronic;NEGR1;-;-;-;6;3;4	Name=L1PA16	21
chr1:72234883	A:G	NEGR1	NEGR1	intronic	protein_coding	NEU-GABA-GLU	T;C;-;A||R;REP;-;LINE/L1PA13;intronic;NEGR1;-;-;intronic;NEGR1;-;-;intronic;NEGR1;-;-;-;6;2;3	Name=L1PA13	20
chr1:72236022	A:G	NEGR1	NEGR1	intronic	protein_coding	NA	.	Name=L1PA7	16
chr1:72236091	A:G	NEGR1	NEGR1	intronic	protein_coding	NA	T;C;-;A;REP;-;LINE/L1PA7;intronic;NEGR1;-;-;intronic;NEGR1;-;-;intronic;NEGR1;-;-;-;9;6;7	Name=L1PA7	13
chr1:72236148	A:G	NEGR1	NEGR1	intronic	protein_coding	NA	T;C;-;A;REP;-;LINE/L1PA7;intronic;NEGR1;-;-;intronic;NEGR1;-;-;intronic;NEGR1;-;-;-;9;4;5	Name=L1PA7	17
chr1:77698202	A:G	USP33	USP33	intronic	protein_coding	NEU	T;C;-;R||D;ALU;-;SINE/AluSg;intronic;USP33;-;-;intronic;USP33;-;-;intronic;USP33;-;-;-;584;30;53	Name=AluSg	14
chr1:77699256	A:G	USP33	USP33	intronic	protein_coding	NA	T;C;-;A||R;ALU;-;SINE/AluSz;intronic;USP33;-;-;intronic;USP33;-;-;intronic;USP33;-;-;-;1318;30;53	Name=AluSz	27
chr1:77699264	A:G	USP33	USP33	intronic	protein_coding	NA	T;C;-;A||R;ALU;-;SINE/AluSz;intronic;USP33;-;-;intronic;USP33;-;-;intronic;USP33;-;-;-;879;30;52	Name=AluSz	23
chr1:77699276	A:G	USP33	USP33	intronic	protein_coding	NA	T;C;-;A||R;ALU;-;SINE/AluSz;intronic;USP33;-;-;intronic;USP33;-;-;intronic;USP33;-;-;-;1121;30;54	Name=AluSz	25
chr1:77699398	A:G	USP33	USP33	intronic	protein_coding	NA	T;C;-;A||R;ALU;-;SINE/AluSz;intronic;USP33;-;-;intronic;USP33;-;-;intronic;USP33;-;-;-;829;30;54	Name=AluSz	23
chr1:77700572	A:G	USP33	USP33	intronic	protein_coding	NA	T;C;-;A||R||D;ALU;-;SINE/AluJo;intronic;USP33;-;-;intronic;USP33;-;-;intronic;USP33;-;-;-;896;29;51	Name=AluJo	26
chr1:77700825	A:G	USP33	USP33	intronic	protein_coding	NEU-GABA-GLU	T;C;-;A||R;ALU;-;SINE/AluSx1;intronic;USP33;-;-;intronic;USP33;-;-;intronic;USP33;-;-;-;767;30;52	Name=AluSx1	21
chr1:77700839	A:G	USP33	USP33	intronic	protein_coding	NEU-GABA-GLU	T;C;-;R||D;ALU;-;SINE/AluSx1;intronic;USP33;-;-;intronic;USP33;-;-;intronic;USP33;-;-;-;501;27;48	Name=AluSx1	19
chr1:77701807	A:G	USP33	USP33	intronic	protein_coding	NA	T;C;-;A||R;ALU;rs543086970;SINE/AluSq2;intronic;USP33;-;-;intronic;USP33;-;-;intronic;USP33;-;-;-;608;30;53	Name=AluSq2	22
chr1:77704053	A:G	USP33	USP33	intronic	protein_coding	NA	T;C;-;A||R;ALU;-;SINE/AluJb;intronic;USP33;-;-;intronic;USP33;-;-;intronic;USP33;-;-;-;548;29;46	Name=AluJb	18
chr1:77708945	A:G	USP33	USP33	intronic	protein_coding	NA	T;C;-;A||R||D;REP;-;SINE/FLAM_A;intronic;USP33;-;-;intronic;USP33;-;-;intronic;USP33;-;-;-;440;29;48	Name=FLAM_C	22
chr1:78020074	A:G	DNAJB4	DNAJB4	intergenic	protein_coding	NA	A;G;+;A||R;ALU;-;SINE/AluSz;intergenic;DNAJB4||GIPC2;-;-;intergenic;DNAJB4||GIPC2;-;-;intergenic;DNAJB4||GIPC2;-;-;-;141;13;28	Name=AluSz	27
chr1:9268154	A:G	H6PD	H6PD	UTR3	protein_coding	NA	A;G;+;A||R||D;ALU;-;SINE/AluJr;UTR3;H6PD;-;-;UTR3;H6PD;-;-;UTR3;H6PD;-;-;-;1781;30;55	Name=AluJr	36
chr1:93309716	A:G	CCDC18-AS1	CCDC18-AS1	intergenic	lncRNA	NA	T;C;-;A||R||D;ALU;-;SINE/AluSz6;ncRNA_exonic;RP4-717I23.3;-;-;downstream;CCDC18-AS1;-;-;downstream;LOC100131564;-;-;-;555;28;51	Name=AluSz6	7
chr1:93309754	A:G	CCDC18-AS1	CCDC18-AS1	intergenic	lncRNA	NA	T;C;-;R||D;ALU;-;SINE/AluSz6;ncRNA_exonic;RP4-717I23.3;-;-;downstream;CCDC18-AS1;-;-;downstream;LOC100131564;-;-;-;390;26;48	Name=AluSz6	4
chr1:93333360	A:G	CCDC18-AS1	CCDC18-AS1	ncRNA	lncRNA	NA	T;C;-;A||R||D;ALU;-;SINE/AluSc;ncRNA_exonic;RP4-717I23.3;-;-;ncRNA_intronic;CCDC18-AS1;-;-;ncRNA_intronic;LOC100131564;-;-;-;1708;30;53	Name=AluSc	34
chr1:93333399	A:G	CCDC18-AS1	CCDC18-AS1	ncRNA	lncRNA	NA	T;C;-;R;ALU;-;SINE/AluSc;ncRNA_intronic;RP4-717I23.3;-;-;ncRNA_intronic;CCDC18-AS1;-;-;ncRNA_intronic;LOC100131564;-;-;-;925;29;52	Name=AluSc	12
chr1:93338005	A:G	CCDC18-AS1	CCDC18-AS1	ncRNA	lncRNA	NA	T;C;-;A||R||D;ALU;-;SINE/AluJr;ncRNA_intronic;RP4-717I23.3;-;-;ncRNA_exonic;CCDC18-AS1;-;-;ncRNA_exonic;LOC100131564;-;-;-;896;30;53	Name=AluJr	18
chr1:93366749	A:G	DR1	DR1	UTR3	protein_coding	NA	A;G;+;A||R;ALU;-;SINE/AluJb;UTR3;DR1;-;-;intergenic;DR1||FNBP1L;-;-;intergenic;DR1||FNBP1L;-;-;-;865;30;53	Name=AluJb	22
chr1:96793556	A:G	PTBP2	PTBP2	intronic	protein_coding	OLIG	A;G;+;A||R;ALU;-;SINE/AluY;intronic;PTBP2;-;-;intronic;PTBP2;-;-;intronic;PTBP2;-;-;-;51;19;25	Name=AluY	14
chr1:96793645	A:G	PTBP2	PTBP2	intronic	protein_coding	NA	A;G;+;A||R;ALU;-;SINE/AluY;intronic;PTBP2;-;-;intronic;PTBP2;-;-;intronic;PTBP2;-;-;-;46;17;22	Name=AluY	15
chr1:96797955	A:G	PTBP2	PTBP2	intronic	protein_coding	NA	A;G;+;R||D;ALU;-;SINE/AluY;intronic;PTBP2;-;-;intronic;PTBP2;-;-;intronic;PTBP2;-;-;643;545;77;17;24	Name=AluYh3	13
chr1:96798388	A:G	PTBP2	PTBP2	intronic	protein_coding	NA	A;G;+;A||R||D;ALU;-;SINE/AluSx1;intronic;PTBP2;-;-;intronic;PTBP2;-;-;intronic;PTBP2;-;-;643;545;149;25;34	Name=AluSx1	17
chr1:9927390	A:G	LZIC	LZIC	UTR3	protein_coding	NA	T;C;-;A||R||D;ALU;-;SINE/AluSx;intergenic;CTNNBIP1||LZIC;-;-;UTR3;LZIC;-;-;intergenic;CTNNBIP1||LZIC;-;-;-;2000;30;55	Name=AluSx	43
chr1:9927466	A:G	LZIC	LZIC	UTR3	protein_coding	NA	T;C;-;A||R;ALU;-;SINE/AluSx;intergenic;CTNNBIP1||LZIC;-;-;UTR3;LZIC;-;-;intergenic;CTNNBIP1||LZIC;-;-;-;1441;30;54	Name=AluSx	42
chr1:9927582	A:G	LZIC	LZIC	UTR3	protein_coding	NA	T;C;-;A||R||D;ALU;-;SINE/AluSx;intergenic;CTNNBIP1||LZIC;-;-;UTR3;LZIC;-;-;intergenic;CTNNBIP1||LZIC;-;-;-;1361;30;55	Name=AluSx	39
chr1:9927878	A:G	LZIC	LZIC	UTR3	protein_coding	NA	T;C;-;A||R;ALU;-;SINE/AluSx3;intergenic;CTNNBIP1||LZIC;-;-;UTR3;LZIC;-;-;intergenic;CTNNBIP1||LZIC;-;-;-;701;30;53	Name=AluSx3	30
chr1:9928072	A:G	LZIC	LZIC	UTR3	protein_coding	NA	T;C;-;A||R||D;ALU;-;SINE/AluSp;downstream;LZIC;-;-;UTR3;LZIC;-;-;intergenic;CTNNBIP1||LZIC;-;-;-;1638;30;54	Name=AluSp	38
chr1:9928632	A:G	LZIC	LZIC	UTR3	protein_coding	NA	T;C;-;A||R||D;ALU;-;SINE/AluSq2;downstream;LZIC;-;-;UTR3;LZIC;-;-;intergenic;CTNNBIP1||LZIC;-;-;-;1565;30;55	Name=AluSp	41
chr1:9982929	A:G	NMNAT1	NMNAT1	UTR3	protein_coding	NA	A;G;+;A||R||D;ALU;-;SINE/AluSc;UTR3;NMNAT1;-;-;UTR3;NMNAT1;-;-;UTR3;NMNAT1;-;-;-;901;30;55	Name=AluSc	16
chr1:10284281	A:G	KIF1B	KIF1B	intronic	protein_coding	NA	A;G;+;A||R;ALU;-;SINE/AluSx;intronic;KIF1B;-;-;intronic;KIF1B;-;-;intronic;KIF1B;-;-;-;31;13;13	Name=AluSx	19
chr1:10348876	A:G	KIF1B	KIF1B	intronic	protein_coding	NA	A;G;+;A||R;ALU;-;SINE/AluJo;intronic;KIF1B;-;-;intronic;KIF1B;-;-;intronic;KIF1B;-;-;-;16;6;8	Name=AluJo	16
chr1:10349314	A:G	KIF1B	KIF1B	intronic	protein_coding	NA	A;G;+;A||R;ALU;-;SINE/AluSz6;intronic;KIF1B;-;-;intronic;KIF1B;-;-;intronic;KIF1B;-;-;-;26;6;9	Name=AluSz6	16
chr1:10460121	A:G	DFFA	DFFA	UTR3	protein_coding	NA	T;C;-;R||D;ALU;-;SINE/AluSx;UTR3;DFFA;-;-;downstream;DFFA;-;-;downstream;DFFA;-;-;-;1051;30;53	Name=AluSx	21
chr1:108933020	A:G	GPSM2	GPSM2	UTR3	protein_coding	OLIG	A;G;+;A||R||D;ALU;-;SINE/AluJo;UTR3;GPSM2;-;-;intronic;CLCC1;-;-;UTR3;GPSM2;-;-;-;1191;30;54	Name=AluJo	43
chr1:109396027	A:G	SORT1	SORT1	intronic	protein_coding	NA	T;C;-;A||R;ALU;-;SINE/AluJb;intronic;SORT1;-;-;intronic;SORT1;-;-;intronic;SORT1;-;-;-;10;5;5	Name=AluJb	21
chr1:11021225	A:G	TARDBP	TARDBP	intronic	protein_coding	NA	A;G;+;A||R||D;ALU;-;SINE/AluSq2;intronic;TARDBP;-;-;intronic;TARDBP;-;-;intronic;TARDBP;-;-;-;1121;30;54	Name=AluSq2	20
chr1:11021239	A:G	TARDBP	TARDBP	intronic	protein_coding	NA	A;G;+;A||R||D;ALU;-;SINE/AluSq2;intronic;TARDBP;-;-;intronic;TARDBP;-;-;intronic;TARDBP;-;-;-;1274;30;54	Name=AluSq2	27
chr1:11028788	T:C	MASP2	MASP2	intronic	protein_coding	NA	A;G;+;A||R;ALU;-;SINE/AluY;intronic;MASP2;-;-;intronic;MASP2;-;-;intronic;MASP2;-;-;-;666;30;53	Name=AluY	16
chr1:110367958	T:C	SLC16A4	SLC16A4	intronic	protein_coding	NA	A;G;+;A||R||D;ALU;-;SINE/AluY;intronic;SLC16A4;-;-;intronic;SLC16A4;-;-;intronic;SLC16A4;-;-;-;989;30;53	Name=AluY	12
chr1:11079667	A:G	EXOSC10	EXOSC10	intronic	protein_coding	NA	T;C;-;A||R;ALU;-;SINE/AluSz;intronic;EXOSC10;-;-;intronic;EXOSC10;-;-;intronic;EXOSC10;-;-;-;485;28;50	Name=AluSz	10
chr1:1113574	A:G	C1orf159	C1orf159	intronic	protein_coding	NA	T;C;-;A||R;NONREP;-;-/-;intronic;C1orf159;-;-;intronic;C1orf159;-;-;intronic;C1orf159;-;-;-;61;14;26	.	14
chr1:111461714	A:G	ATP5PB	ATP5PB	UTR3	protein_coding	NA	A;G;+;A||R;ALU;-;SINE/AluSx1;UTR3;ATP5F1;-;-;UTR3;ATP5F1;-;-;UTR3;ATP5F1;-;-;-;193;22;41	Name=AluSx1	24
chr1:113715548	A:G	PHTF1	PHTF1	intronic	protein_coding	NA	T;C;-;A||R||D;ALU;-;SINE/AluJb;intronic;PHTF1;-;-;intronic;PHTF1;-;-;intronic;PHTF1;-;-;-;85;11;16	Name=AluJb	15
chr1:1403404	A:G	MRPL20	MRPL20	intronic	protein_coding	NA	T;C;-;A||R||D;ALU;-;SINE/AluY;intronic;MRPL20;-;-;intronic;MRPL20;-;-;intronic;MRPL20;-;-;-;1503;30;54	Name=AluY	8
chr1:150994849	T:C	ANXA9	ANXA9	intronic	protein_coding	OLIG	T;C;-;A||R||D;ALU;-;SINE/AluSg;intronic;ANXA9;-;-;intronic;ANXA9;-;-;intronic;ANXA9;-;-;-;2059;30;54	Name=AluSg	37
chr1:151202597	A:G	PIP5K1A	PIP5K1A	intronic	protein_coding	NA	A;G;+;A||R||D;ALU;-;SINE/AluSq2;intronic;PIP5K1A;-;-;intronic;PIP5K1A;-;-;intronic;PIP5K1A;-;-;-;19;12;13	Name=AluSq2	16
chr1:151202609	A:G	PIP5K1A	PIP5K1A	intronic	protein_coding	NA	A;G;+;A||R||D;ALU;-;SINE/AluSq2;intronic;PIP5K1A;-;-;intronic;PIP5K1A;-;-;intronic;PIP5K1A;-;-;-;28;11;14	Name=AluSq2	16
chr1:151202615	A:G	PIP5K1A	PIP5K1A	intronic	protein_coding	NA	A;G;+;A||R||D;ALU;-;SINE/AluSq2;intronic;PIP5K1A;-;-;intronic;PIP5K1A;-;-;intronic;PIP5K1A;-;-;-;10;8;9	Name=AluSq2	16
chr1:151204439	A:G	PIP5K1A	PIP5K1A	intronic	protein_coding	NA	A;G;+;A||R||D;ALU;-;SINE/AluSq2;intronic;PIP5K1A;-;-;intronic;PIP5K1A;-;-;intronic;PIP5K1A;-;-;-;27;11;13	Name=AluSq2	18
chr1:151205275	A:G	PIP5K1A	PIP5K1A	intronic	protein_coding	NA	A;G;+;A||R||D;ALU;-;SINE/AluSz;intronic;PIP5K1A;-;-;intronic;PIP5K1A;-;-;intronic;PIP5K1A;-;-;-;22;10;12	Name=AluSz	14
chr1:151205276	A:G	PIP5K1A	PIP5K1A	intronic	protein_coding	NA	A;G;+;A||R||D;ALU;-;SINE/AluSz;intronic;PIP5K1A;-;-;intronic;PIP5K1A;-;-;intronic;PIP5K1A;-;-;-;26;12;13	Name=AluSz	18
chr1:151258834	A:G	PSMD4	PSMD4	intronic	protein_coding	NA	A;G;+;A||R;ALU;-;SINE/AluJr4;intronic;PSMD4;-;-;intronic;PSMD4;-;-;intronic;PSMD4;-;-;-;53;16;20	Name=AluJr4	5
chr1:151449747	A:G	POGZ	POGZ	intronic	protein_coding	OLIG	T;C;-;A||R;ALU;-;SINE/AluY;intronic;POGZ;-;-;intronic;POGZ;-;-;intronic;POGZ;-;-;-;19;9;11	Name=AluY	18
chr1:151449772	A:G	POGZ	POGZ	intronic	protein_coding	NA	T;C;-;A;ALU;-;SINE/AluY;intronic;POGZ;-;-;intronic;POGZ;-;-;intronic;POGZ;-;-;-;70;21;25	Name=AluY	24
chr1:151452684	A:G	POGZ	POGZ	intronic	protein_coding	NA	T;C;-;A||R;ALU;-;SINE/AluSg;intronic;POGZ;-;-;intronic;POGZ;-;-;intronic;POGZ;-;-;-;46;15;22	Name=AluSg	21
chr1:151452752	A:G	POGZ	POGZ	intronic	protein_coding	NA	T;C;-;A||R;ALU;-;SINE/AluSg;intronic;POGZ;-;-;intronic;POGZ;-;-;intronic;POGZ;-;-;-;58;22;27	Name=AluSg	23
chr1:151452862	A:G	POGZ	POGZ	intronic	protein_coding	NA	T;C;-;A||R||D;ALU;-;SINE/AluSg;intronic;POGZ;-;-;intronic;POGZ;-;-;intronic;POGZ;-;-;-;16;10;12	Name=AluSg	9
chr1:154162975	A:G	TPM3	TPM3	UTR3	protein_coding	NA	T;C;-;A||R;ALU;-;SINE/AluSc;intronic;TPM3;-;-;UTR3;TPM3;-;-;UTR3;TPM3;-;-;-;275;23;42	Name=AluSc	20
chr1:155674717	A:G	YY1AP1	YY1AP1	intronic	protein_coding	NA	T;C;-;A||R;ALU;-;SINE/AluSz6;intronic;MSTO1||YY1AP1;-;-;intronic;YY1AP1;-;-;intronic;YY1AP1;-;-;-;167;26;47	Name=AluSz6	14
chr1:155726713	A:G	DAP3	DAP3	intronic	protein_coding	NA	A;G;+;A||R;REP;-;SINE/FRAM;intronic;DAP3||MSTO1;-;-;intronic;DAP3;-;-;intronic;DAP3||YY1AP1;-;-;-;1033;30;50	Name=FRAM	6
chr1:155727344	A:G	DAP3	DAP3	intronic	protein_coding	NA	A;G;+;R||D;NONREP;-;-/-;intronic;DAP3||MSTO1;-;-;intronic;DAP3;-;-;intronic;DAP3||YY1AP1;-;-;-;1433;30;53	.	12
chr1:156600623	T:C	GPATCH4	GPATCH4	intronic	protein_coding	NA	.	Name=AluSx	5
chr1:161370880	A:G	SDHC	SDHC	UTR3	protein_coding	NA	A;G;+;A||R;ALU;-;SINE/AluJr;ncRNA_intronic;RP11-122G18.5;-;-;intergenic;CFAP126||FCGR2A;-;-;intergenic;C1orf192||TRNA_Val;-;-;-;1131;30;54	Name=AluJr	38
chr1:16460975	T:C	LINC01772	LINC01772	ncRNA	lncRNA	NA	T;C;-;A||D;ALU;-;SINE/AluJb;ncRNA_exonic;RP4-798A10.2;-;-;downstream;NECAP2;-;-;downstream;NECAP2;-;-;-;140;18;31	Name=AluJr	7
chr1:16496315	A:G	CROCCP3	CROCCP3	intergenic	lncRNA	NA	T;C;-;A||R;ALU;-;SINE/AluSz;intergenic;CROCCP3||RNU1-1;-;-;intergenic;CROCCP3||FAM231B;-;-;intergenic;CROCCP3||TRNA_Asn;-;-;-;107;21;30	Name=AluSz	12
chr1:16496623	A:G	CROCCP3	CROCCP3	intergenic	lncRNA	NA	T;C;-;A||R;ALU;-;SINE/AluJb;intergenic;CROCCP3||RNU1-1;-;-;intergenic;CROCCP3||FAM231B;-;-;intergenic;CROCCP3||TRNA_Asn;-;-;-;20;8;11	Name=AluJb	3
chr1:174818647	A:G	RABGAP1L	RABGAP1L	intronic	protein_coding	NEU-GLU	A;G;+;A||R||D;ALU;-;SINE/AluJb;intronic;RABGAP1L;-;-;intronic;RABGAP1L;-;-;intronic;RABGAP1L;-;-;-;17;5;7	Name=AluJr	12
chr1:179849425	A:G	TOR1AIP2	TOR1AIP2	intronic	protein_coding	NA	T;C;-;R;ALU;-;SINE/AluJb;intronic;TOR1AIP2;-;-;intronic;TOR1AIP2;-;-;intronic;TOR1AIP2;-;-;-;0;0;0	Name=AluJb	16
chr1:1882198	A:G	GNB1	GNB1	intronic	protein_coding	NA	T;C;-;A||R||D;ALU;-;SINE/AluSx3;intronic;GNB1;-;-;intronic;GNB1;-;-;intronic;GNB1;-;-;-;20;7;10	Name=AluSx3	8
chr1:204536007	A:G	MDM4	MDM4	intronic	protein_coding	NA	A;G;+;A||R;ALU;-;SINE/AluSg4;intronic;MDM4;-;-;intronic;MDM4;-;-;intronic;MDM4;-;-;-;229;29;42	Name=AluSg4	24
chr1:206457589	A:G	SRGAP2	SRGAP2	intronic	protein_coding	NA	A;G;+;A||R;NONREP;-;-/-;intronic;SRGAP2;-;-;intronic;SRGAP2;-;-;intronic;SRGAP2;-;-;-;845;30;53	.	22
chr1:220640638	A:G	MARK1	MARK1	intronic	protein_coding	NA	A;G;+;A||R;REP;-;LTR/MSTD;intronic;MARK1;-;-;intronic;MARK1;-;-;intronic;MARK1;-;-;-;31;9;12	Name=MSTD	14
chr1:225787280	A:G	SRP9	SRP9	intronic	protein_coding	NA	A;G;+;A||R;ALU;-;SINE/AluSx1;intronic;SRP9;-;-;intronic;SRP9;-;-;intronic;SRP9;-;-;-;1581;30;54	Name=AluSx1	33
chr1:226898753	A:G	PSEN2	PSEN2	intergenic	protein_coding	NA	A;G;+;A||R;ALU;-;SINE/AluY;UTR5;ADCK3;-;-;intergenic;PSEN2||ADCK3;-;-;ncRNA_exonic;CABC1;-;-;-;517;29;49	Name=AluY	4
chr1:236799400	A:G	MTR	MTR	intronic	protein_coding	NA	A;G;+;A||R||D;ALU;-;SINE/AluJb;intronic;MTR;-;-;intronic;MTR;-;-;intronic;MTR;-;-;-;33;12;13	Name=AluJb	16
chr1:2369285	A:G	MORN1	MORN1	intronic	protein_coding	NA	T;C;-;A||R||D;ALU;-;SINE/AluY;intronic;MORN1;-;-;intronic;MORN1;-;-;intronic;MORN1;-;-;-;46;16;20	Name=AluY	8
chr1:2371133	A:G	MORN1	MORN1	intronic	protein_coding	NA	T;C;-;A||R;ALU;-;SINE/AluY;intronic;MORN1;-;-;intronic;MORN1;-;-;intronic;MORN1;-;-;-;125;27;38	Name=AluY	13
chr1:243567198	A:G	AKT3	AKT3	intronic	protein_coding	NA	T;C;-;A||R;ALU;-;SINE/AluJb;intronic;AKT3;-;-;intronic;AKT3;-;-;intronic;AKT3;-;-;-;30;12;16	Name=AluJb	22
chr1:243611517	A:G	AKT3	AKT3	intronic	protein_coding	NA	T;C;-;A||R;ALU;-;SINE/AluJb;intronic;AKT3;-;-;intronic;AKT3;-;-;intronic;AKT3;-;-;-;371;26;46	Name=AluJb	19
chr1:243611607	A:G	AKT3	AKT3	intronic	protein_coding	NA	T;C;-;A||R;ALU;-;SINE/AluJb;intronic;AKT3;-;-;intronic;AKT3;-;-;intronic;AKT3;-;-;-;382;24;45	Name=AluJb	19
chr1:244420736	A:G	ADSS2	ADSS2	intronic	protein_coding	NA	T;C;-;A||R||D;ALU;-;SINE/AluJb;intronic;ADSS;-;-;intronic;ADSS;-;-;intronic;ADSS;-;-;-;849;30;53	Name=AluJb	22
chr1:244420964	A:G	ADSS2	ADSS2	intronic	protein_coding	OLIG	T;C;-;A||R||D;ALU;-;SINE/AluJb;intronic;ADSS;-;-;intronic;ADSS;-;-;intronic;ADSS;-;-;-;1026;30;54	Name=AluJb	19
chr1:25492952	A:G	MACO1	MACO1	intronic	protein_coding	NA	A;G;+;A||R||D;REP;-;SINE/FLAM_A;intronic;TMEM57;-;-;intronic;TMEM57;-;-;intronic;TMEM57;-;-;-;408;27;45	Name=FLAM_C	12
chr1:25495883	A:G	MACO1	MACO1	intronic	protein_coding	NA	A;G;+;A||R||D;ALU;-;SINE/AluSc;intronic;TMEM57;-;-;intronic;TMEM57;-;-;intronic;TMEM57;-;-;-;161;22;33	Name=AluSc	5
chr1:26716755	A:G	ARID1A	ARID1A	intronic	protein_coding	MGAS	A;G;+;A||R;ALU;-;SINE/AluSx;intronic;ARID1A;-;-;intronic;ARID1A;-;-;intronic;ARID1A;-;-;-;9;5;6	Name=AluSx	12
chr1:32678256	A:G	RBBP4	RBBP4	intronic	protein_coding	NA	A;G;+;A||R||D;ALU;-;SINE/AluSx1;intronic;RBBP4;-;-;intronic;RBBP4;-;-;intronic;RBBP4;-;-;-;1012;30;53	Name=AluSx1	18
chr1:32830844	A:G	S100PBP	S100PBP	intronic	protein_coding	MGAS	A;G;+;A||R;ALU;-;SINE/AluSz6;intronic;S100PBP;-;-;intronic;S100PBP;-;-;intronic;S100PBP;-;-;-;6;5;6	Name=AluSz6	12
chr1:32830845	A:G	S100PBP	S100PBP	intronic	protein_coding	MGAS	A;G;+;A||R;ALU;-;SINE/AluSz6;intronic;S100PBP;-;-;intronic;S100PBP;-;-;intronic;S100PBP;-;-;-;11;6;8	Name=AluSz6	14
chr1:32930607	A:G	RNF19B	RNF19B	intergenic	protein_coding	NA	T;C;-;A||R||D;ALU;-;SINE/AluJr;intergenic;AL031602.1||RNF19B;-;-;intergenic;TMEM54||RNF19B;-;-;intergenic;TMEM54||RNF19B;-;-;-;726;28;50	Name=AluJr	9
chr1:33344728	A:G	PHC2	PHC2	intronic	protein_coding	NA	T;C;-;A||R;ALU;-;SINE/AluJb;intronic;PHC2;-;-;intronic;PHC2;-;-;intronic;PHC2;-;-;-;342;27;40	Name=AluJb	18
chr1:36057812	A:G	AGO3	AGO3	UTR3	protein_coding	NA	A;G;+;A||R;ALU;-;SINE/AluSq2;UTR3;AGO3;-;-;intergenic;AGO3||TEKT2;-;-;intergenic;AGO3||TEKT2;-;-;-;204;28;42	Name=AluSq2	23
chr1:36064170	A:G	AGO3	AGO3	UTR3	protein_coding	NA	A;G;+;A||R;ALU;-;SINE/AluSq2;UTR3;AGO3;-;-;intergenic;AGO3||TEKT2;-;-;intergenic;AGO3||TEKT2;-;-;-;192;27;43	Name=AluSq2	23
chr1:36064286	A:G	AGO3	AGO3	UTR3	protein_coding	NEU	A;G;+;A||R;ALU;-;SINE/AluSq2;UTR3;AGO3;-;-;intergenic;AGO3||TEKT2;-;-;intergenic;AGO3||TEKT2;-;-;-;123;22;34	Name=AluSq2	20
chr1:36459222	A:G	MRPS15	MRPS15	intronic	protein_coding	NA	T;C;-;A||R;ALU;-;SINE/AluJb;intronic;MRPS15;-;-;intronic;MRPS15;-;-;intronic;MRPS15;-;-;-;938;30;53	Name=AluJb	8
chr1:3813763	A:G	CEP104	CEP104	UTR3	protein_coding	NA	T;C;-;A||R||D;ALU;-;SINE/AluSx3;UTR3;CEP104;-;-;UTR3;CEP104;-;-;UTR3;CEP104;-;-;-;1888;30;55	Name=AluSx3	38
chr1:3827501	A:G	CEP104	CEP104	intronic	protein_coding	NA	T;C;-;A||R||D;ALU;rs773839595;SINE/AluJb;intronic;CEP104;-;-;intronic;CEP104;-;-;intronic;CEP104;-;-;-;364;29;50	Name=AluJb	4
chr1:43963210	A:G	IPO13	IPO13	intronic	protein_coding	NA	A;G;+;A||R;REP;-;SINE/MIRc;intronic;IPO13;-;-;intronic;IPO13;-;-;intronic;IPO13;-;-;452;92;468;27;45	Name=MIRc	21
chr1:44462990	A:G	RNF220	RNF220	intronic	protein_coding	OLIG	.	Name=AluYf1	15
chr1:44463215	A:G	RNF220	RNF220	intronic	protein_coding	OLIG	A;G;+;A||R;ALU;-;SINE/AluSp;intronic;RNF220;-;-;intronic;RNF220;-;-;intronic;RNF220;-;-;-;25;3;13	Name=AluSp	11
chr1:47048061	A:G	CYP4X1	CYP4X1	intronic	protein_coding	NEU-GLU	A;G;+;A||R;ALU;-;SINE/AluJr4;intronic;CYP4X1;-;-;intronic;CYP4X1;-;-;intronic;CYP4X1;-;-;-;964;25;46	Name=AluJr4	19
chr1:51360018	A:G	EPS15	EPS15	intronic	protein_coding	NA	T;C;-;A||R;ALU;-;SINE/AluJb;intronic;EPS15;-;-;intronic;EPS15;-;-;intronic;EPS15;-;-;-;972;30;54	Name=AluJr	19
chr1:53922232	A:G	HSPB11	IFT25	intronic	protein_coding	NA	T;C;-;A||R||D;ALU;-;SINE/AluSp;intronic;HSPB11;-;-;intronic;HSPB11;-;-;UTR3;HSPB11;-;-;-;2048;30;54	Name=AluSp	19
chr1:54047776	A:G	TMEM59	TMEM59	intronic	protein_coding	NA	T;C;-;A||R;ALU;-;SINE/AluJr;UTR5;TMEM59;-;-;intronic;TMEM59;-;-;UTR5;TMEM59;-;-;-;925;30;53	Name=AluJr	20
chr1:54101674	A:G	TCEANC2	TCEANC2	UTR3	protein_coding	NA	A;G;+;A||R||D;ALU;-;SINE/AluJb;intergenic;TCEANC2||AL161915.1;-;-;downstream;TCEANC2;-;-;intergenic;TCEANC2||CDCP2;-;-;-;202;23;42	Name=AluJb	15
chr1:6649428	A:G	DNAJC11	DNAJC11	intronic	protein_coding	NA	T;C;-;A||R||D;ALU;-;SINE/AluY;intronic;DNAJC11;-;-;intronic;DNAJC11;-;-;intronic;DNAJC11;-;-;-;990;30;53	Name=AluYk2	6
chr1:6650217	A:G	DNAJC11	DNAJC11	intronic	protein_coding	NA	T;C;-;A||R||D;ALU;-;SINE/AluJb;intronic;DNAJC11;-;-;intronic;DNAJC11;-;-;intronic;DNAJC11;-;-;-;795;30;52	Name=AluJb	4
chr1:6848288	A:G	CAMTA1	CAMTA1	intronic	protein_coding	NA	A;G;+;A||R||D;ALU;-;SINE/AluJr;intronic;CAMTA1;-;-;intronic;CAMTA1;-;-;intronic;CAMTA1;-;-;-;14;5;7	Name=AluJr	12
chr1:70320953	A:G	ANKRD13C	ANKRD13C	intronic	protein_coding	NA	T;C;-;A||R;ALU;-;SINE/AluJo;intronic;ANKRD13C;-;-;intronic;ANKRD13C;-;-;intronic;ANKRD13C;-;-;-;6;2;4	Name=AluJo	17
chr1:70322880	A:G	ANKRD13C	ANKRD13C	intronic	protein_coding	NA	T;C;-;A||R;ALU;-;SINE/AluSp;intronic;ANKRD13C;-;-;intronic;ANKRD13C;-;-;intronic;ANKRD13C;-;-;-;11;8;9	Name=AluSp	16
chr1:70322929	A:G	ANKRD13C	ANKRD13C	intronic	protein_coding	NA	T;C;-;A||R;ALU;-;SINE/AluSp;intronic;ANKRD13C;-;-;intronic;ANKRD13C;-;-;intronic;ANKRD13C;-;-;-;7;5;5	Name=AluSp	11
chr1:70439761	A:G	CTH	CTH	UTR3	protein_coding	NA	A;G;+;A||R||D;ALU;-;SINE/AluY;UTR3;CTH;-;-;UTR3;CTH;-;-;UTR3;CTH;-;-;-;160;22;30	Name=AluYj4	4
chr1:72161817	A:G	NEGR1	NEGR1	intronic	protein_coding	NEU	T;C;-;A||R;ALU;-;SINE/AluSx;intronic;NEGR1;-;-;intronic;NEGR1;-;-;intronic;NEGR1;-;-;-;75;9;22	Name=AluSx1	20
chr1:72178991	A:G	NEGR1	NEGR1	intronic	protein_coding	NA	T;C;-;A||R;REP;rs377169080;LINE/L1PREC2;intronic;NEGR1;-;-;intronic;NEGR1;-;-;intronic;NEGR1;-;-;-;16;6;7	Name=L1PREC2	24
chr1:78021416	A:G	DNAJB4	DNAJB4	intergenic	protein_coding	NA	A;G;+;A||R;ALU;-;SINE/AluJb;intergenic;DNAJB4||GIPC2;-;-;intergenic;DNAJB4||GIPC2;-;-;intergenic;DNAJB4||GIPC2;-;-;-;159;17;35	Name=AluJb	28
chr1:78024678	A:G	DNAJB4	DNAJB4	intergenic	protein_coding	NA	A;G;+;A||R||D;ALU;-;SINE/AluJo;intergenic;DNAJB4||GIPC2;-;-;intergenic;DNAJB4||GIPC2;-;-;intergenic;DNAJB4||GIPC2;-;-;-;1504;30;55	Name=AluJo	41
chr1:91013211	A:G	ZNF644	ZNF644	intronic	protein_coding	NA	T;C;-;A||R||D;ALU;-;SINE/AluSx;intronic;ZNF644;-;-;intronic;ZNF644;-;-;intronic;ZNF644;-;-;-;37;13;18	Name=AluSx	20
chr1:91013214	A:G	ZNF644	ZNF644	intronic	protein_coding	NA	T;C;-;A||R||D;ALU;-;SINE/AluSx;intronic;ZNF644;-;-;intronic;ZNF644;-;-;intronic;ZNF644;-;-;-;67;18;24	Name=AluSx	20
chr1:92312195	A:G	RPAP2	RPAP2	intronic	protein_coding	NA	A;G;+;A||R||D;ALU;-;SINE/AluJr;intronic;RPAP2;-;-;intronic;RPAP2;-;-;intronic;RPAP2;-;-;-;8;6;7	Name=AluJr4	13
chr1:92312345	A:G	RPAP2	RPAP2	intronic	protein_coding	OLIG	A;G;+;A||R;ALU;-;SINE/AluJr;intronic;RPAP2;-;-;intronic;RPAP2;-;-;intronic;RPAP2;-;-;-;8;5;5	Name=AluJr4	11
chr1:92398034	A:G	RPAP2	RPAP2	UTR3	protein_coding	NEU	A;G;+;A||R;ALU;-;SINE/AluJo;UTR3;RPAP2;-;-;intergenic;RPAP2||GFI1;-;-;intergenic;RPAP2||GFI1;-;-;-;1384;30;54	Name=AluJo	41
chr1:92400534	A:G	RPAP2	RPAP2	UTR3	protein_coding	NA	A;G;+;A||R;ALU;-;SINE/AluJr;UTR3;RPAP2;-;-;intergenic;RPAP2||GFI1;-;-;intergenic;RPAP2||GFI1;-;-;-;384;27;48	Name=AluJr	19
chr1:93335525	A:G	CCDC18-AS1	CCDC18-AS1	ncRNA	lncRNA	NA	T;C;-;R||D;ALU;-;SINE/AluSg;ncRNA_intronic;RP4-717I23.3;-;-;ncRNA_intronic;CCDC18-AS1;-;-;ncRNA_intronic;LOC100131564;-;-;-;416;27;47	Name=AluSg	7
chr1:93335529	A:G	CCDC18-AS1	CCDC18-AS1	ncRNA	lncRNA	NA	T;C;-;A||R||D;ALU;-;SINE/AluSg;ncRNA_intronic;RP4-717I23.3;-;-;ncRNA_intronic;CCDC18-AS1;-;-;ncRNA_intronic;LOC100131564;-;-;-;495;30;50	Name=AluSg	8
chr1:100140014	A:G	TRMT13	TRMT13	intronic	protein_coding	NA	A;G;+;A||R;NONREP;-;-/-;intronic;TRMT13;-;-;intronic;TRMT13;-;-;intronic;TRMT13;-;-;-;132;25;32	.	15
chr1:100290500	A:G	RTCA	RTCA	intronic	protein_coding	NA	A;G;+;A||R||D;ALU;-;SINE/AluJb;intronic;RTCA;-;-;intronic;RTCA;-;-;intronic;RTCA;-;-;-;1417;30;54	Name=AluJb	17
chr1:100290529	A:G	RTCA	RTCA	intronic	protein_coding	NA	A;G;+;A||R||D;ALU;-;SINE/AluJb;intronic;RTCA;-;-;intronic;RTCA;-;-;intronic;RTCA;-;-;-;813;30;53	Name=AluJb	8
chr1:10394026	A:G	PGD	PGD	intergenic	protein_coding	NA	A;G;+;A||R;ALU;-;SINE/AluSx;intergenic;RN7SL721P||PGD;-;-;intergenic;KIF1B||PGD;-;-;intergenic;KIF1B||PGD;-;-;-;250;20;37	Name=AluSx	24
chr1:10458213	A:G	DFFA	DFFA	UTR3	protein_coding	NA	T;C;-;A||R;REP;-;DNA/MER20B;UTR3;DFFA;-;-;intergenic;APITD1-CORT||DFFA;-;-;intergenic;APITD1-CORT||DFFA;-;-;-;1961;30;53	Name=MER20B	43
chr1:109063606	A:G	TAF13	TAF13	intergenic	protein_coding	NA	T;C;-;A||R;ALU;-;SINE/AluSz6;downstream;TAF13;-;-;downstream;TAF13;-;-;downstream;TAF13;-;-;-;1737;30;55	Name=AluSz6	42
chr1:109063715	A:G	TAF13	TAF13	intergenic	protein_coding	NA	T;C;-;A||R;ALU;-;SINE/AluSz6;downstream;TAF13;-;-;downstream;TAF13;-;-;downstream;TAF13;-;-;-;1738;30;55	Name=AluSz6	43
chr1:11021256	A:G	TARDBP	TARDBP	intronic	protein_coding	NA	A;G;+;A||R;ALU;-;SINE/AluSq2;intronic;TARDBP;-;-;intronic;TARDBP;-;-;intronic;TARDBP;-;-;-;1529;30;54	Name=AluSq2	27
chr1:11021831	A:G	TARDBP	TARDBP	intronic	protein_coding	NA	A;G;+;A||R;ALU;-;SINE/AluJr;intronic;TARDBP;-;-;intronic;TARDBP;-;-;intronic;TARDBP;-;-;-;1484;30;53	Name=AluJr	29
chr1:110358066	T:C	SLC16A4	SLC16A4	intergenic	protein_coding	NA	A;G;+;A||R;ALU;-;SINE/AluJb;intergenic;RBM15||SLC16A4;-;-;intergenic;RBM15||SLC16A4;-;-;intergenic;RBM15||SLC16A4;-;-;-;59;20;24	Name=AluSq	18
chr1:110367269	T:C	SLC16A4	SLC16A4	intronic	protein_coding	NA	A;G;+;A||R;ALU;-;SINE/AluJb;intronic;SLC16A4;-;-;intronic;SLC16A4;-;-;intronic;SLC16A4;-;-;-;280;29;47	Name=AluJb	16
chr1:11078052	A:G	EXOSC10	EXOSC10	intronic	protein_coding	NA	T;C;-;R;ALU;-;SINE/AluJb;intronic;EXOSC10;-;-;intronic;EXOSC10;-;-;intronic;EXOSC10;-;-;-;510;28;51	Name=AluJo	7
chr1:11078524	A:G	EXOSC10	EXOSC10	intronic	protein_coding	NEU	T;C;-;R;ALU;-;SINE/AluYa5;intronic;EXOSC10;-;-;intronic;EXOSC10;-;-;intronic;EXOSC10;-;-;-;408;27;49	Name=AluYa5	4
chr1:11079074	A:G	EXOSC10	EXOSC10	intronic	protein_coding	NA	T;C;-;R;ALU;-;SINE/AluSx;intronic;EXOSC10;-;-;intronic;EXOSC10;-;-;intronic;EXOSC10;-;-;-;548;25;48	Name=AluSx	8
chr1:1316993	A:G	INTS11	INTS11	intronic	protein_coding	NA	T;C;-;R;ALU;-;SINE/AluJr;intronic;CPSF3L;-;-;intronic;CPSF3L;-;-;intronic;CPSF3L;-;-;-;1274;30;53	Name=AluJr	23
chr1:1318165	A:G	INTS11	INTS11	intronic	protein_coding	OLIG	T;C;-;R;ALU;-;SINE/AluY;ncRNA_intronic;RP5-890O3.9;-;-;intronic;CPSF3L;-;-;intronic;CPSF3L;-;-;-;1598;30;53	Name=AluY	22
chr1:1318596	A:G	INTS11	INTS11	intronic	protein_coding	NA	T;C;-;A||R;ALU;-;SINE/AluJb;ncRNA_intronic;RP5-890O3.9;-;-;intronic;CPSF3L;-;-;intronic;CPSF3L;-;-;-;1326;30;54	Name=AluJb	18
chr1:1404702	A:G	MRPL20	MRPL20	intronic	protein_coding	NA	T;C;-;R||D;ALU;-;SINE/AluSc8;intronic;MRPL20;-;-;intronic;MRPL20;-;-;intronic;MRPL20;-;-;-;1680;30;53	Name=AluSc8	11
chr1:145745351	A:G	RNF115	RNF115	UTR3	protein_coding	NA	.	Name=AluJb	15
chr1:145921967	T:C	GNRHR2	GNRHR2	ncRNA	lncRNA	NA	.	Name=AluSz6	38
chr1:145923202	T:C	GNRHR2	GNRHR2	ncRNA	lncRNA	NA	.	Name=AluY	34
chr1:145925494	A:G	RBM8A	RBM8A	UTR3	protein_coding	NA	.	Name=AluJo	43
chr1:14615449	A:G	KAZN	KAZN	intronic	protein_coding	NA	A;G;+;A;ALU;-;SINE/AluSz6;intronic;KAZN;-;-;intronic;KAZN;-;-;intronic;KAZN;-;-;-;14;3;6	Name=AluSz6	13
chr1:14663197	A:G	KAZN	KAZN	intronic	protein_coding	NA	A;G;+;A||R||D;ALU;-;SINE/AluJo;intronic;KAZN;-;-;intronic;KAZN;-;-;intronic;KAZN;-;-;-;10;1;3	Name=AluJo	12
chr1:14666933	A:G	KAZN	KAZN	intronic	protein_coding	NEU-GABA-GLU	A;G;+;A||R||D;ALU;-;SINE/AluSc;intronic;KAZN;-;-;intronic;KAZN;-;-;intronic;KAZN;-;-;-;8;2;3	Name=AluSc	8
chr1:14726741	A:G	KAZN	KAZN	intronic	protein_coding	NA	A;G;+;A||R||D;REP;-;DNA/MER5A;intronic;KAZN;-;-;intronic;KAZN;-;-;intronic;KAZN;-;-;-;10;3;5	Name=MER5A	18
chr1:14755163	A:G	KAZN	KAZN	intronic	protein_coding	NEU	A;G;+;A;ALU;-;SINE/AluJb;intronic;KAZN;-;-;intronic;KAZN;-;-;intronic;KAZN;-;-;-;7;2;3	Name=AluJb	7
chr1:150611260	A:G	ENSA	ENSA	intergenic	protein_coding	NA	T;C;-;A||R;ALU;-;SINE/AluSz;intronic;ENSA;-;-;intergenic;MCL1||ENSA;-;-;intergenic;MCL1||ENSA;-;-;-;812;30;53	Name=AluSz	35
chr1:150612688	A:G	ENSA	ENSA	intergenic	protein_coding	MGAS	T;C;-;A||R;ALU;-;SINE/AluY;intronic;ENSA;-;-;intergenic;MCL1||ENSA;-;-;intergenic;MCL1||ENSA;-;-;-;793;30;53	Name=AluY	35
chr1:150613034	A:G	ENSA	ENSA	intergenic	protein_coding	NA	T;C;-;A||R||D;ALU;-;SINE/AluSq2;intronic;ENSA;-;-;intergenic;MCL1||ENSA;-;-;intergenic;MCL1||ENSA;-;-;-;412;27;49	Name=AluSq2	28
chr1:150613256	A:G	ENSA	ENSA	intergenic	protein_coding	NA	T;C;-;A||R||D;ALU;-;SINE/AluSq2;intronic;ENSA;-;-;intergenic;MCL1||ENSA;-;-;intergenic;MCL1||ENSA;-;-;-;740;28;52	Name=AluSq2	33
chr1:150614141	A:G	ENSA	ENSA	intergenic	protein_coding	NA	T;C;-;A||R;ALU;-;SINE/AluJr;intronic;ENSA;-;-;intergenic;MCL1||ENSA;-;-;intergenic;MCL1||ENSA;-;-;-;530;27;49	Name=AluJr	28
chr1:150614456	A:G	ENSA	ENSA	intergenic	protein_coding	NA	T;C;-;A||R;ALU;-;SINE/AluJo;intronic;ENSA;-;-;intergenic;MCL1||ENSA;-;-;intergenic;MCL1||ENSA;-;-;-;551;28;49	Name=AluJo	24
chr1:150614999	A:G	ENSA	ENSA	intergenic	protein_coding	NA	T;C;-;R;ALU;-;SINE/AluSx3;intronic;ENSA;-;-;intergenic;MCL1||ENSA;-;-;intergenic;MCL1||ENSA;-;-;-;0;0;0	Name=AluSx3	26
chr1:150616414	A:G	ENSA	ENSA	intergenic	protein_coding	NA	T;C;-;A||R;ALU;-;SINE/AluSq2;intronic;ENSA;-;-;intergenic;MCL1||ENSA;-;-;intergenic;MCL1||ENSA;-;-;-;233;23;42	Name=AluSq2	21
chr1:150618564	A:G	ENSA	ENSA	intergenic	protein_coding	NA	T;C;-;A||R||D;ALU;-;SINE/AluSz6;intronic;ENSA;-;-;intergenic;MCL1||ENSA;-;-;intergenic;MCL1||ENSA;-;-;-;192;22;43	Name=AluSz6	21
chr1:150618577	A:G	ENSA	ENSA	intergenic	protein_coding	NA	T;C;-;A||R;ALU;-;SINE/AluSz6;intronic;ENSA;-;-;intergenic;MCL1||ENSA;-;-;intergenic;MCL1||ENSA;-;-;-;284;25;45	Name=AluSz6	27
chr1:150620943	A:G	ENSA	ENSA	intergenic	protein_coding	NA	T;C;-;A||R;ALU;-;SINE/AluJb;intronic;ENSA;-;-;intergenic;MCL1||ENSA;-;-;intergenic;MCL1||ENSA;-;-;-;118;21;38	Name=AluJb	26
chr1:151199494	A:G	PIP5K1A	PIP5K1A	intronic	protein_coding	NA	A;G;+;A||R||D;ALU;-;SINE/AluSz;intronic;PIP5K1A;-;-;intronic;PIP5K1A;-;-;intronic;PIP5K1A;-;-;-;31;8;12	Name=AluSz	18
chr1:151202552	A:G	PIP5K1A	PIP5K1A	intronic	protein_coding	NA	A;G;+;A||R||D;ALU;-;SINE/AluSq2;intronic;PIP5K1A;-;-;intronic;PIP5K1A;-;-;intronic;PIP5K1A;-;-;-;62;14;18	Name=AluSq2	19
chr1:151202836	A:G	PIP5K1A	PIP5K1A	intronic	protein_coding	NEU	A;G;+;A||R||D;ALU;-;SINE/AluSx1;intronic;PIP5K1A;-;-;intronic;PIP5K1A;-;-;intronic;PIP5K1A;-;-;-;13;7;8	Name=AluSx1	14
chr1:151204322	A:G	PIP5K1A	PIP5K1A	intronic	protein_coding	NA	A;G;+;A||R||D;ALU;-;SINE/AluSq2;intronic;PIP5K1A;-;-;intronic;PIP5K1A;-;-;intronic;PIP5K1A;-;-;-;8;5;5	Name=AluSq2	16
chr1:151204438	A:G	PIP5K1A	PIP5K1A	intronic	protein_coding	NA	A;G;+;A||R;ALU;-;SINE/AluSq2;intronic;PIP5K1A;-;-;intronic;PIP5K1A;-;-;intronic;PIP5K1A;-;-;-;21;12;13	Name=AluSq2	17
chr1:151211322	A:G	PIP5K1A	PIP5K1A	intronic	protein_coding	NA	A;G;+;A||R||D;ALU;-;SINE/AluJb;intronic;PIP5K1A;-;-;intronic;PIP5K1A;-;-;intronic;PIP5K1A;-;-;-;9;8;8	Name=AluJb	11
chr1:151211429	A:G	PIP5K1A	PIP5K1A	intronic	protein_coding	MGAS	A;G;+;A||R;ALU;-;SINE/AluJb;intronic;PIP5K1A;-;-;intronic;PIP5K1A;-;-;intronic;PIP5K1A;-;-;-;12;6;8	Name=AluJb	14
chr1:151259110	A:G	PSMD4	PSMD4	intronic	protein_coding	NA	A;G;+;A||R||D;ALU;-;SINE/AluSx;intronic;PSMD4;-;-;intronic;PSMD4;-;-;intronic;PSMD4;-;-;-;270;26;49	Name=AluSx	14
chr1:151447745	A:G	POGZ	POGZ	intronic	protein_coding	NA	T;C;-;A||R||D;ALU;-;SINE/AluJb;intronic;POGZ;-;-;intronic;POGZ;-;-;intronic;POGZ;-;-;-;97;22;37	Name=AluJb	23
chr1:151448612	A:G	POGZ	POGZ	intronic	protein_coding	NA	T;C;-;A||R;ALU;-;SINE/AluJb;intronic;POGZ;-;-;intronic;POGZ;-;-;intronic;POGZ;-;-;-;282;27;44	Name=AluJb	29
chr1:154964721	A:G	SHC1	SHC1	intronic	protein_coding	NA	T;C;-;A||R||D;ALU;-;SINE/AluJr4;intronic;SHC1;-;-;intronic;SHC1;-;-;UTR3;SHC1;-;-;-;2097;30;53	Name=AluJr4	16
chr1:155314587	A:G	FDPS	FDPS	intronic	protein_coding	NA	A;G;+;R||D;ALU;-;SINE/AluJb;intronic;FDPS;-;-;intronic;FDPS;-;-;intronic;FDPS;-;-;-;791;30;51	Name=AluJb	5
chr1:155316144	A:G	FDPS	FDPS	intronic	protein_coding	NA	A;G;+;A||R||D;ALU;-;SINE/AluSq2;intronic;FDPS;-;-;intronic;FDPS;-;-;intronic;FDPS;-;-;-;1494;30;53	Name=AluSq2	10
chr1:155679953	A:G	YY1AP1	YY1AP1	other	protein_coding	NA	T;C;-;A||R;ALU;-;SINE/AluJb;UTR5;YY1AP1;-;-;UTR5;YY1AP1;-;-;UTR5;YY1AP1;-;-;-;669;29;52	Name=AluJb	24
chr1:155683622	A:G	YY1AP1	YY1AP1	intronic	protein_coding	NA	T;C;-;R;ALU;-;SINE/AluSz;intronic;MSTO1||YY1AP1;-;-;intronic;YY1AP1;-;-;intronic;YY1AP1;-;-;-;662;28;46	Name=AluSz	24
chr1:155751359	T:C	GON4L	GON4L	intronic	protein_coding	NA	A;G;+;A||R;ALU;-;SINE/AluSx1;intronic;GON4L;-;-;intronic;GON4L;-;-;intronic;GON4L||YY1AP1;-;-;-;1074;30;53	Name=AluSx1	14
chr1:155883270	A:G	SYT11	SYT11	UTR3	protein_coding	NA	A;G;+;A||R||D;ALU;-;SINE/AluJb;UTR3;SYT11;-;-;UTR3;SYT11;-;-;UTR3;SYT11;-;-;-;1531;30;55	Name=AluJb	43
chr1:155973483	A:G	ARHGEF2	ARHGEF2	intronic	protein_coding	NA	T;C;-;A||R||D;ALU;-;SINE/AluSx1;intronic;ARHGEF2;-;-;intronic;ARHGEF2;-;-;intronic;ARHGEF2;-;-;-;148;16;27	Name=AluSx1	8
chr1:160350197	A:G	NCSTN	NCSTN	other	protein_coding	NA	A;G;+;R;NONREP;-;-/-;exonic;NCSTN;nonsynonymous	Name=MamRTE1	39
chr1:160996561	A:G	F11R	F11R	UTR3	protein_coding	NA	T;C;-;A||R||D;ALU;-;SINE/AluSg;UTR3;F11R;-;-;UTR3;F11R;-;-;UTR3;F11R;-;-;-;1957;30;55	Name=AluSg	31
chr1:160996562	A:G	F11R	F11R	UTR3	protein_coding	NA	T;C;-;A||R||D;ALU;-;SINE/AluSg;UTR3;F11R;-;-;UTR3;F11R;-;-;UTR3;F11R;-;-;-;1965;30;55	Name=AluSg	33
chr1:164590007	A:G	PBX1	PBX1	intronic	protein_coding	NA	A;G;+;A;ALU;-;SINE/AluJb;intronic;PBX1;-;-;intronic;PBX1;-;-;intronic;PBX1;-;-;-;7;3;4	Name=AluJb	13
chr1:164590145	A:G	PBX1	PBX1	intronic	protein_coding	NEU	A;G;+;A;ALU;-;SINE/AluJb;intronic;PBX1;-;-;intronic;PBX1;-;-;intronic;PBX1;-;-;-;3;2;3	Name=AluJb	11
chr1:16624737	A:G	CROCCP2	CROCCP2	ncRNA	transcribed_unprocessed_pseudogene	MGAS	T;C;-;A||R;ALU;-;SINE/AluSz;ncRNA_intronic;CROCCP2;-;-;ncRNA_intronic;CROCCP2;-;-;ncRNA_intronic;CROCCP2;-;-;-;1373;30;53	Name=AluSz	19
chr1:169114914	A:G	ATP1B1	ATP1B1	intronic	protein_coding	NA	A;G;+;A||R||D;ALU;-;SINE/AluY;intronic;ATP1B1;-;-;intronic;ATP1B1;-;-;intronic;ATP1B1;-;-;-;34;13;14	Name=AluY	18
chr1:171502897	A:G	PRRC2C	PRRC2C	intronic	protein_coding	NA	A;G;+;A||R||D;ALU;-;SINE/AluSz;intronic;PRRC2C;-;-;intronic;PRRC2C;-;-;intronic;PRRC2C;-;-;-;12;6;6	Name=AluSz	15
chr1:171502943	A:G	PRRC2C	PRRC2C	intronic	protein_coding	MGAS	A;G;+;A||R||D;ALU;-;SINE/AluSz;intronic;PRRC2C;-;-;intronic;PRRC2C;-;-;intronic;PRRC2C;-;-;-;18;7;7	Name=AluSz	21
chr1:1729560	A:G	SLC35E2A	SLC35E2A	UTR3	transcribed_unprocessed_pseudogene	NA	T;C;-;A||R||D;ALU;-;SINE/AluSg;ncRNA_intronic;RP1-283E3.4||RP1-283E3.8;-;-;UTR3;SLC35E2;-;-;UTR3;SLC35E2;-;-;-;5;4;4	Name=AluSg	18
chr1:1729646	A:G	SLC35E2A	SLC35E2A	UTR3	transcribed_unprocessed_pseudogene	NA	T;C;-;A||R;ALU;-;SINE/AluSg;ncRNA_intronic;RP1-283E3.4||RP1-283E3.8;-;-;UTR3;SLC35E2;-;-;UTR3;SLC35E2;-;-;-;1653;30;54	Name=AluSg	41
chr1:173895216	A:G	ZBTB37	ZBTB37	UTR3	protein_coding	NA	A;G;+;A||R;ALU;-;SINE/AluJb;UTR3;ZBTB37;-;-;intergenic;ZBTB37||SERPINC1;-;-;intergenic;ZBTB37||DQ593451;-;-;-;215;28;42	Name=AluJb	16
chr1:173898341	A:G	ZBTB37	ZBTB37	UTR3	protein_coding	NA	A;G;+;A||R;ALU;-;SINE/AluSq2;UTR3;ZBTB37;-;-;intergenic;ZBTB37||SERPINC1;-;-;upstream;DQ593451;-;-;-;310;27;48	Name=AluSq2	19
chr1:179859866	A:G	TOR1AIP2	TOR1AIP2	UTR3	protein_coding	NA	T;C;-;A||R;ALU;-;SINE/AluJo;intronic;TOR1AIP2;-;-;UTR3;TOR1AIP2;-;-;UTR3;TOR1AIP2;-;-;-;862;30;53	Name=AluJo	26
chr1:179860460	A:G	TOR1AIP2	TOR1AIP2	UTR3	protein_coding	NA	T;C;-;A||R;ALU;-;SINE/AluJr;intronic;TOR1AIP2;-;-;UTR3;TOR1AIP2;-;-;UTR3;TOR1AIP2;-;-;-;697;29;52	Name=AluJr	20
chr1:179877284	A:G	TOR1AIP2	TOR1AIP2	other	protein_coding	NA	T;C;-;A||R;ALU;-;SINE/AluJr;UTR5;TOR1AIP2;-;-;UTR5;TOR1AIP2;-;-;UTR5;TOR1AIP2;-;-;-;734;30;54	Name=AluJr	26
chr1:1821900	A:G	GNB1	GNB1	intronic	protein_coding	NA	T;C;-;A||R;ALU;-;SINE/AluJb;intronic;GNB1;-;-;intronic;GNB1;-;-;intronic;GNB1;-;-;-;139;22;32	Name=AluJb	18
chr1:1821918	A:G	GNB1	GNB1	intronic	protein_coding	NA	T;C;-;A||R;ALU;-;SINE/AluJb;intronic;GNB1;-;-;intronic;GNB1;-;-;intronic;GNB1;-;-;-;66;20;24	Name=AluJb	10
chr1:1822980	A:G	GNB1	GNB1	intronic	protein_coding	NA	T;C;-;A;ALU;-;SINE/AluY;intronic;GNB1;-;-;intronic;GNB1;-;-;intronic;GNB1;-;-;-;40;14;21	Name=AluY	14
chr1:1872153	A:G	GNB1	GNB1	intronic	protein_coding	NA	T;C;-;A||R||D;ALU;-;SINE/AluJo;intronic;GNB1;-;-;intronic;GNB1;-;-;intronic;GNB1;-;-;-;12;4;6	Name=AluJo	15
chr1:1875330	A:G	GNB1	GNB1	intronic	protein_coding	NA	T;C;-;A||R||D;ALU;-;SINE/AluSz6;intronic;GNB1;-;-;intronic;GNB1;-;-;intronic;GNB1;-;-;-;12;7;8	Name=AluSz6	14
chr1:1888645	A:G	GNB1	GNB1	intronic	protein_coding	MGAS	T;C;-;R;ALU;-;SINE/AluSq;intronic;GNB1;-;-;intronic;GNB1;-;-;intronic;GNB1;-;-;-;1;1;1	Name=AluSq	13
chr1:19215759	T:C	EMC1-AS1	EMC1-AS1	ncRNA	lncRNA	NA	T;C;-;A||R;ALU;-;SINE/AluSz;ncRNA_intronic;RP1-43E13.2;-;-;UTR3;EMC1;-;-;UTR3;EMC1;-;-;-;797;30;54	Name=AluSz	32
chr1:19216127	T:C	EMC1-AS1	EMC1-AS1	ncRNA	lncRNA	NA	T;C;-;A||R||D;REP;-;SINE/FRAM;ncRNA_intronic;RP1-43E13.2;-;-;UTR3;EMC1;-;-;UTR3;EMC1;-;-;-;1297;30;54	Name=FRAM	42
chr1:19217454	T:C	EMC1-AS1	EMC1-AS1	ncRNA	lncRNA	NA	T;C;-;A||R;ALU;-;SINE/AluSx3;ncRNA_intronic;RP1-43E13.2;-;-;UTR3;EMC1;-;-;UTR3;EMC1;-;-;-;425;29;52	Name=AluSz	28
chr1:204402497	A:G	PPP1R15B	PPP1R15B	intergenic	protein_coding	NA	T;C;-;A||R||D;ALU;-;SINE/AluJr;ncRNA_intronic;RP11-739N20.2;-;-;downstream;PPP1R15B;-;-;downstream;PPP1R15B;-;-;-;562;29;53	Name=AluJr	12
chr1:204402500	A:G	PPP1R15B	PPP1R15B	intergenic	protein_coding	NA	T;C;-;A||R;ALU;-;SINE/AluJr;ncRNA_intronic;RP11-739N20.2;-;-;downstream;PPP1R15B;-;-;downstream;PPP1R15B;-;-;-;567;28;51	Name=AluJr	14
chr1:204534038	A:G	MDM4	MDM4	intronic	protein_coding	NA	A;G;+;R;ALU;-;SINE/AluJo;intronic;MDM4;-;-;intronic;MDM4;-;-;intronic;MDM4;-;-;-;197;26;36	Name=AluJo	16
chr1:204534653	A:G	MDM4	MDM4	intronic	protein_coding	NA	A;G;+;A||R;ALU;-;SINE/AluJb;intronic;MDM4;-;-;intronic;MDM4;-;-;intronic;MDM4;-;-;-;712;28;44	Name=AluJb	24
chr1:204536239	A:G	MDM4	MDM4	intronic	protein_coding	NA	A;G;+;A||R;ALU;-;SINE/AluSg4;intronic;MDM4;-;-;intronic;MDM4;-;-;intronic;MDM4;-;-;-;439;29;49	Name=AluSg4	25
chr1:204552583	A:G	MDM4	MDM4	UTR3	protein_coding	NA	A;G;+;A||R||D;ALU;-;SINE/AluSg;UTR3;MDM4;-;-;UTR3;MDM4;-;-;UTR3;MDM4;-;-;-;768;30;55	Name=AluSg	30
chr1:204552584	A:G	MDM4	MDM4	UTR3	protein_coding	MGAS	A;G;+;A||R||D;ALU;-;SINE/AluSg;UTR3;MDM4;-;-;UTR3;MDM4;-;-;UTR3;MDM4;-;-;-;1613;30;55	Name=AluSg	36
chr1:204557576	A:G	MDM4	MDM4	UTR3	protein_coding	NA	A;G;+;A||R||D;ALU;-;SINE/AluSx;UTR3;MDM4;-;-;UTR3;MDM4;-;-;UTR3;MDM4;-;-;-;2147;30;55	Name=AluSx	39
chr1:205736224	A:G	NUCKS1	NUCKS1	intronic	protein_coding	NA	T;C;-;A||R;ALU;-;SINE/AluJr;intronic;NUCKS1;-;-;intronic;NUCKS1;-;-;intronic;NUCKS1;-;-;-;30;13;15	Name=AluJr	19
chr1:205736225	A:G	NUCKS1	NUCKS1	intronic	protein_coding	NA	T;C;-;A||R;ALU;-;SINE/AluJr;intronic;NUCKS1;-;-;intronic;NUCKS1;-;-;intronic;NUCKS1;-;-;-;31;13;17	Name=AluJr	20
chr1:205739864	A:G	NUCKS1	NUCKS1	intronic	protein_coding	NA	T;C;-;A||R;ALU;-;SINE/AluJo;intronic;NUCKS1;-;-;intronic;NUCKS1;-;-;intronic;NUCKS1;-;-;-;31;9;12	Name=AluJo	22
chr1:20784067	A:G	HP1BP3	HP1BP3	intronic	protein_coding	NA	T;C;-;A||R||D;ALU;-;SINE/AluJb;intronic;HP1BP3;-;-;intronic;HP1BP3;-;-;intronic;HP1BP3;-;-;-;239;26;38	Name=AluJb	24
chr1:20784085	A:G	HP1BP3	HP1BP3	intronic	protein_coding	MGAS	T;C;-;A||R;ALU;-;SINE/AluJb;intronic;HP1BP3;-;-;intronic;HP1BP3;-;-;intronic;HP1BP3;-;-;-;124;21;30	Name=AluJb	19
chr1:20784108	A:G	HP1BP3	HP1BP3	intronic	protein_coding	NA	T;C;-;A||R||D;ALU;-;SINE/AluJb;intronic;HP1BP3;-;-;intronic;HP1BP3;-;-;intronic;HP1BP3;-;-;-;194;25;35	Name=AluJb	24
chr1:20784134	A:G	HP1BP3	HP1BP3	intronic	protein_coding	NA	T;C;-;A||R||D;ALU;-;SINE/AluJb;intronic;HP1BP3;-;-;intronic;HP1BP3;-;-;intronic;HP1BP3;-;-;-;180;25;38	Name=AluJb	19
chr1:20785162	A:G	HP1BP3	HP1BP3	intronic	protein_coding	NA	T;C;-;A||R;ALU;-;SINE/AluJb;intronic;HP1BP3;-;-;intronic;HP1BP3;-;-;intronic;HP1BP3;-;-;-;131;27;35	Name=AluJb	20
chr1:20991485	A:G	EIF4G3	EIF4G3	intronic	protein_coding	NA	T;C;-;R;ALU;-;SINE/AluSz6;intronic;EIF4G3;-;-;intronic;EIF4G3;-;-;intronic;EIF4G3;-;-;-;3;3;3	Name=AluSz6	16
chr1:211264413	A:G	RCOR3	RCOR3	intronic	protein_coding	NA	A;G;+;A||R;ALU;-;SINE/AluJo;intronic;RCOR3;-;-;intronic;RCOR3;-;-;intronic;RCOR3;-;-;-;173;24;41	Name=AluJo	22
chr1:211264421	A:G	RCOR3	RCOR3	intronic	protein_coding	NA	A;G;+;A||R||D;ALU;-;SINE/AluJo;intronic;RCOR3;-;-;intronic;RCOR3;-;-;intronic;RCOR3;-;-;-;168;26;43	Name=AluJo	20
chr1:212731339	A:G	NSL1	NSL1	UTR3	protein_coding	NA	T;C;-;A||R;ALU;-;SINE/AluJo;intronic;NSL1;-;-;UTR3;NSL1;-;-;UTR3;NSL1;-;-;-;62;12;23	Name=AluJo	22
chr1:212732531	A:G	NSL1	NSL1	UTR3	protein_coding	NA	T;C;-;A||R||D;ALU;-;SINE/AluSp;intronic;NSL1;-;-;UTR3;NSL1;-;-;UTR3;NSL1;-;-;-;48;9;17	Name=AluSp	20
chr1:220058064	A:G	BPNT1	BPNT1	UTR3	protein_coding	NA	T;C;-;A||R||D;ALU;-;SINE/AluY;UTR3;BPNT1;-;-;ncRNA_intronic;RNU5F-1;-;-;ncRNA_intronic;RNU5F-1;-;-;-;1952;30;55	Name=AluY	40
chr1:224396839	A:G	WDR26	WDR26	intronic	protein_coding	MGAS	T;C;-;A||R||D;ALU;rs776418710;SINE/AluJb;intronic;WDR26;-;-;intronic;WDR26;-;-;intronic;WDR26;-;-;-;452;27;39	Name=AluJb	16
chr1:225490465	A:G	ENAH	ENAH	UTR3	protein_coding	NA	T;C;-;A||R;ALU;-;SINE/AluSx;UTR3;ENAH;-;-;UTR3;ENAH;-;-;UTR3;ENAH;-;-;-;687;27;49	Name=AluSx	27
chr1:225788244	A:G	SRP9	SRP9	intronic	protein_coding	NA	A;G;+;A||R||D;ALU;-;SINE/AluSx;intronic;SRP9;-;-;intronic;SRP9;-;-;intronic;SRP9;-;-;-;12;5;5	Name=AluSx	28
chr1:25492957	A:G	MACO1	MACO1	intronic	protein_coding	NEU	A;G;+;A||R||D;REP;-;SINE/FLAM_A;intronic;TMEM57;-;-;intronic;TMEM57;-;-;intronic;TMEM57;-;-;-;306;24;44	Name=FLAM_C	8
chr1:25496277	A:G	MACO1	MACO1	intronic	protein_coding	NA	A;G;+;A||R||D;ALU;-;SINE/AluJb;intronic;TMEM57;-;-;intronic;TMEM57;-;-;intronic;TMEM57;-;-;-;428;28;48	Name=AluJb	8
chr1:25496391	A:G	MACO1	MACO1	intronic	protein_coding	NA	A;G;+;A||R;ALU;-;SINE/AluJb;intronic;TMEM57;-;-;intronic;TMEM57;-;-;intronic;TMEM57;-;-;-;420;29;47	Name=AluJb	14
chr1:25496410	A:G	MACO1	MACO1	intronic	protein_coding	NA	A;G;+;A||R;ALU;-;SINE/AluJb;intronic;TMEM57;-;-;intronic;TMEM57;-;-;intronic;TMEM57;-;-;-;598;29;50	Name=AluJb	14
chr1:26876469	A:G	GPN2	GPN2	UTR3	protein_coding	NA	T;C;-;A||R||D;ALU;-;SINE/AluSq2;ncRNA_intronic;RP1-50O24.6;-;-;intergenic;SFN||GPN2;-;-;ncRNA_intronic;BC016143;-;-;-;1683;30;54	Name=AluSq2	36
chr1:26878024	A:G	GPN2	GPN2	UTR3	protein_coding	NA	T;C;-;A||R||D;ALU;-;SINE/AluSg7;ncRNA_intronic;RP1-50O24.6;-;-;intergenic;SFN||GPN2;-;-;ncRNA_intronic;BC016143;-;-;-;1174;30;55	Name=AluSg7	17
chr1:26878553	A:G	GPN2	GPN2	UTR3	protein_coding	NA	T;C;-;A||R;ALU;-;SINE/AluSx;UTR3;GPN2;-;-;downstream;GPN2;-;-;ncRNA_intronic;BC016143;-;-;-;1359;30;54	Name=AluSx	15
chr1:26878723	A:G	GPN2	GPN2	UTR3	protein_coding	NA	T;C;-;A||R;ALU;-;SINE/AluSc;UTR3;GPN2;-;-;downstream;GPN2;-;-;ncRNA_intronic;BC016143;-;-;-;1298;30;54	Name=AluSc	28
chr1:26879099	A:G	GPN2	GPN2	UTR3	protein_coding	NA	T;C;-;A||R;REP;-;SINE/FLAM_A;UTR3;GPN2;-;-;downstream;GPN2;-;-;ncRNA_intronic;BC016143;-;-;-;1192;30;54	Name=FLAM_A	32
chr1:26880739	A:G	GPN2	GPN2	intronic	protein_coding	NA	T;C;-;A||R||D;ALU;-;SINE/AluJr;intronic;GPN2;-;-;intronic;GPN2;-;-;ncRNA_intronic;BC016143;-;-;-;447;29;48	Name=AluJr	6
chr1:26883701	A:G	GPN2	GPN2	intronic	protein_coding	NA	T;C;-;R||D;ALU;-;SINE/AluSq2;intronic;GPN2;-;-;intronic;GPN2;-;-;ncRNA_intronic;BC016143;-;-;-;421;29;44	Name=AluSq2	4
chr1:26883737	A:G	GPN2	GPN2	intronic	protein_coding	NA	T;C;-;R||D;ALU;rs529560500;SINE/AluSq2;intronic;GPN2;-;-;intronic;GPN2;-;-;ncRNA_intronic;BC016143;-;-;-;212;27;36	Name=AluSq2	4
chr1:28499556	A:G	PHACTR4	PHACTR4	UTR3	protein_coding	NA	A;G;+;A||R||D;ALU;-;SINE/AluJb;UTR3;PHACTR4;-;-;UTR3;PHACTR4;-;-;UTR3;PHACTR4;-;-;-;1866;30;54	Name=AluJb	35
chr1:28509513	A:G	SNHG3	SNHG3	ncRNA	lncRNA	NA	A;G;+;A||R;ALU;-;SINE/AluSg;intronic;RCC1;-;-;ncRNA_exonic;SNHG3;-;-;UTR3;SNHG3;-;-;602;374;1525;30;54	Name=AluSx3	23
chr1:28510383	A:G	SNHG3	SNHG3	ncRNA	lncRNA	NA	A;G;+;A||R;ALU;-;SINE/AluSc;intronic;RCC1;-;-;ncRNA_exonic;SNHG3;-;-;UTR3;SNHG3;-;-;-;1099;30;54	Name=AluSc	14
chr1:28510467	A:G	SNHG3	SNHG3	ncRNA	lncRNA	NA	A;G;+;A||R||D;ALU;-;SINE/AluSc;intronic;RCC1;-;-;ncRNA_exonic;SNHG3;-;-;UTR3;SNHG3;-;-;-;1047;30;54	Name=AluSc	21
chr1:32637958	A:G	ZBTB8OS	ZBTB8OS	intronic	protein_coding	NA	T;C;-;A;ALU;rs12146017;SINE/AluSx1;intronic;ZBTB8OS;-;-;intronic;ZBTB8OS;-;-;intronic;ZBTB8OS;-;-;-;58;18;26	Name=AluSx1	18
chr1:32645354	A:G	ZBTB8OS	ZBTB8OS	intronic	protein_coding	NA	T;C;-;A||R||D;ALU;-;SINE/AluJr;intronic;ZBTB8OS;-;-;intronic;ZBTB8OS;-;-;intronic;ZBTB8OS;-;-;-;40;15;20	Name=AluJr	18
chr1:32674303	A:G	RBBP4	RBBP4	intronic	protein_coding	NA	A;G;+;A||R;ALU;-;SINE/AluJo;intronic;RBBP4;-;-;intronic;RBBP4;-;-;intronic;RBBP4;-;-;-;434;27;46	Name=AluJo	18
chr1:32674434	A:G	RBBP4	RBBP4	intronic	protein_coding	NA	A;G;+;A||R||D;ALU;-;SINE/AluJo;intronic;RBBP4;-;-;intronic;RBBP4;-;-;intronic;RBBP4;-;-;-;386;28;45	Name=AluJo	15
chr1:32683124	A:G	RBBP4	RBBP4	UTR3	protein_coding	NA	A;G;+;A||R;ALU;-;SINE/AluSc;UTR3;RBBP4;-;-;UTR3;RBBP4;-;-;UTR3;RBBP4;-;-;-;545;30;54	Name=AluSc	26
chr1:32683161	A:G	RBBP4	RBBP4	UTR3	protein_coding	NA	A;G;+;A||R||D;ALU;-;SINE/AluSc;UTR3;RBBP4;-;-;UTR3;RBBP4;-;-;UTR3;RBBP4;-;-;-;404;29;52	Name=AluSc	23
chr1:32683171	A:G	RBBP4	RBBP4	UTR3	protein_coding	NA	A;G;+;A||R;ALU;-;SINE/AluSc;UTR3;RBBP4;-;-;UTR3;RBBP4;-;-;UTR3;RBBP4;-;-;-;496;30;52	Name=AluSc	29
chr1:32685112	A:G	RBBP4	RBBP4	UTR3	protein_coding	NA	A;G;+;A||R;ALU;-;SINE/AluJo;UTR3;RBBP4;-;-;UTR3;RBBP4;-;-;UTR3;RBBP4;-;-;-;1142;30;53	Name=AluJo	25
chr1:35351354	A:G	ZMYM4	ZMYM4	intronic	protein_coding	NA	.	.	9
chr1:3786034	A:G	LRRC47	LRRC47	intronic	protein_coding	NA	T;C;-;A||R;ALU;-;SINE/AluSx1;intronic;LRRC47;-;-;intronic;LRRC47;-;-;intronic;LRRC47;-;-;-;1249;30;54	Name=AluSx1	6
chr1:37861102	A:G	INPP5B	INPP5B	UTR3	protein_coding	NA	T;C;-;A||R||D;ALU;-;SINE/AluJr;ncRNA_intronic;RP11-109P14.10;-;-;UTR3;INPP5B;-;-;UTR3;INPP5B;-;-;-;2303;30;54	Name=AluJr	38
chr1:3786142	A:G	LRRC47	LRRC47	intronic	protein_coding	NA	T;C;-;A||R||D;ALU;-;SINE/AluSx1;intronic;LRRC47;-;-;intronic;LRRC47;-;-;intronic;LRRC47;-;-;-;900;30;53	Name=AluSx1	6
chr1:3827307	A:G	CEP104	CEP104	intronic	protein_coding	NA	T;C;-;A||R||D;ALU;-;SINE/AluJb;intronic;CEP104;-;-;intronic;CEP104;-;-;intronic;CEP104;-;-;-;320;29;52	Name=AluJb	8
chr1:38993353	A:G	AKIRIN1	AKIRIN1	intronic	protein_coding	NA	A;G;+;R||D;ALU;-;SINE/AluSq2;intronic;AKIRIN1;-;-;intronic;AKIRIN1;-;-;intronic;AKIRIN1;-;-;-;399;29;50	Name=AluSc8	18
chr1:39094785	A:G	MACF1	MACF1	intronic	protein_coding	NA	A;G;+;A||R;ALU;-;SINE/AluJb;intronic;MACF1;-;-;intronic;MACF1;-;-;intronic;MACF1;-;-;-;7;3;6	Name=AluJb	5
chr1:41071936	A:G	SCMH1	SCMH1	intronic	protein_coding	NA	T;C;-;A||R;ALU;-;SINE/AluJr;intronic;SCMH1;-;-;intronic;SCMH1;-;-;intronic;SCMH1;-;-;-;27;12;13	Name=AluJr	23
chr1:43664312	A:G	KDM4A	KDM4A	intronic	protein_coding	NA	A;G;+;A||R;ALU;-;SINE/AluSx;intronic;KDM4A;-;-;intronic;KDM4A;-;-;intronic;KDM4A;-;-;-;38;9;15	Name=AluSx	14
chr1:44777345	A:G	RPS8	RPS8	intronic	protein_coding	NA	A;G;+;A||R||D;ALU;-;SINE/AluSz;intronic;RPS8;-;-;intronic;RPS8;-;-;intronic;RPS8;-;-;-;1844;30;53	Name=AluSz	20
chr1:45509686	A:G	MMACHC	MMACHC	UTR3	protein_coding	NA	A;G;+;A||R||D;ALU;-;SINE/AluSg7;UTR3;MMACHC;-;-;UTR3;MMACHC;-;-;UTR3;MMACHC;-;-;-;799;30;54	Name=AluSg7	30
chr1:45609946	A:G	NASP	NASP	intronic	protein_coding	NA	A;G;+;A||R;ALU;-;SINE/AluSx4;intronic;NASP;-;-;intronic;NASP;-;-;intronic;NASP;-;-;-;860;30;53	Name=AluSx4	24
chr1:45653316	A:G	GPBP1L1	GPBP1L1	intronic	protein_coding	NA	T;C;-;A||R||D;ALU;-;SINE/AluJr;intronic;GPBP1L1;-;-;intronic;GPBP1L1;-;-;intronic;GPBP1L1;-;-;-;157;24;32	Name=AluJr	12
chr1:45656889	A:G	GPBP1L1	GPBP1L1	intronic	protein_coding	NA	T;C;-;A||R||D;ALU;-;SINE/AluJo;intronic;GPBP1L1;-;-;intronic;GPBP1L1;-;-;intronic;GPBP1L1;-;-;-;865;30;48	Name=AluJo	18
chr1:45657299	A:G	GPBP1L1	GPBP1L1	intronic	protein_coding	NA	T;C;-;A||R||D;ALU;-;SINE/AluJb;intronic;GPBP1L1;-;-;intronic;GPBP1L1;-;-;intronic;GPBP1L1;-;-;-;787;30;49	Name=AluJb	8
chr1:45657770	A:G	GPBP1L1	GPBP1L1	intronic	protein_coding	NA	T;C;-;A||R||D;ALU;-;SINE/AluJr;intronic;GPBP1L1;-;-;intronic;GPBP1L1;-;-;intronic;GPBP1L1;-;-;-;957;30;52	Name=AluJr	14
chr1:51755217	A:G	OSBPL9	OSBPL9	intronic	protein_coding	NA	A;G;+;A;REP;-;LINE/L2a;intronic;OSBPL9;-;-;intronic;OSBPL9;-;-;intronic;OSBPL9;-;-;-;237;24;37	Name=L2a	11
chr1:51755234	A:G	OSBPL9	OSBPL9	intronic	protein_coding	NA	A;G;+;A||R;REP;-;LINE/L2a;intronic;OSBPL9;-;-;intronic;OSBPL9;-;-;intronic;OSBPL9;-;-;-;300;25;40	Name=L2a	14
chr1:52442046	A:G	TUT4	TUT4	intronic	protein_coding	NA	T;C;-;A||R;ALU;-;SINE/AluSz;intronic;ZCCHC11;-;-;intronic;ZCCHC11;-;-;intronic;ZCCHC11;-;-;-;176;22;35	Name=AluSz	12
chr1:52471155	A:G	TUT4	TUT4	intronic	protein_coding	NA	T;C;-;A||R;ALU;-;SINE/AluSx1;intronic;ZCCHC11;-;-;intronic;ZCCHC11;-;-;intronic;ZCCHC11;-;-;-;21;10;12	Name=AluSx1	14
chr1:52823247	A:G	ZYG11B	ZYG11B	UTR3	protein_coding	NA	A;G;+;A||R;REP;-;SINE/FLAM_C;UTR3;ZYG11B;-;-;UTR3;ZYG11B;-;-;UTR3;ZYG11B;-;-;346;34;711;30;53	Name=FLAM_C	30
chr1:52824385	A:G	ZYG11B	ZYG11B	UTR3	protein_coding	NA	A;G;+;A||R;ALU;-;SINE/AluSg4;UTR3;ZYG11B;-;-;UTR3;ZYG11B;-;-;UTR3;ZYG11B;-;-;272;17;732;29;54	Name=AluSg4	30
chr1:52824519	A:G	ZYG11B	ZYG11B	UTR3	protein_coding	NA	A;G;+;A||R;ALU;-;SINE/AluSg4;UTR3;ZYG11B;-;-;UTR3;ZYG11B;-;-;UTR3;ZYG11B;-;-;-;734;30;55	Name=AluSg4	28
chr1:54047885	A:G	TMEM59	TMEM59	intronic	protein_coding	NA	T;C;-;A||R;ALU;-;SINE/AluJr;UTR5;TMEM59;-;-;intronic;TMEM59;-;-;UTR5;TMEM59;-;-;-;710;29;52	Name=AluJr	20
chr1:54049722	A:G	TMEM59	TMEM59	intronic	protein_coding	NA	T;C;-;A||R;ALU;-;SINE/AluJo;intronic;TMEM59;-;-;intronic;TMEM59;-;-;intronic;TMEM59;-;-;-;467;30;54	Name=AluJo	19
chr1:54050390	A:G	TMEM59	TMEM59	intronic	protein_coding	NA	T;C;-;A||R;ALU;-;SINE/AluSx;intronic;TMEM59;-;-;intronic;TMEM59;-;-;intronic;TMEM59;-;-;-;381;26;45	Name=AluSx	18
chr1:54050396	A:G	TMEM59	TMEM59	intronic	protein_coding	NEU	T;C;-;A||R;ALU;-;SINE/AluSx;intronic;TMEM59;-;-;intronic;TMEM59;-;-;intronic;TMEM59;-;-;-;386;29;49	Name=AluSx	20
chr1:58686883	A:G	MYSM1	MYSM1	intronic	protein_coding	NA	T;C;-;A||R;REP;-;SINE/FLAM_A;intronic;MYSM1;-;-;intronic;MYSM1;-;-;UTR3;MYSM1;-;-;-;124;21;29	Name=FLAM_A	22
chr1:67413837	A:G	SERBP1	SERBP1	intronic	protein_coding	MGAS	T;C;-;A||R;ALU;-;SINE/AluSx;intronic;SERBP1;-;-;intronic;SERBP1;-;-;intronic;SERBP1;-;-;-;464;28;45	Name=AluSx	16
chr1:6848431	A:G	CAMTA1	CAMTA1	intronic	protein_coding	NA	A;G;+;A||R;ALU;-;SINE/AluJr;intronic;CAMTA1;-;-;intronic;CAMTA1;-;-;intronic;CAMTA1;-;-;-;18;10;12	Name=AluJr	13
chr1:77711441	A:G	USP33	USP33	intronic	protein_coding	NA	T;C;-;A||R;ALU;-;SINE/AluSz6;intronic;USP33;-;-;intronic;USP33;-;-;intronic;USP33;-;-;-;79;16;21	Name=AluSz6	16
chr1:7772828	A:G	VAMP3	VAMP3	intronic	protein_coding	NA	A;G;+;A||R;ALU;-;SINE/AluSq2;UTR5;VAMP3;-;-;intronic;VAMP3;-;-;intronic;VAMP3;-;-;-;551;30;53	Name=AluSq2	20
chr1:8413893	A:G	RERE	RERE	intronic	protein_coding	NA	T;C;-;A||R||D;ALU;-;SINE/AluSp;intronic;RERE;-;-;intronic;RERE;-;-;intronic;RERE;-;-;-;10;5;5	Name=AluSp	8
chr1:85653636	A:G	ZNHIT6	ZNHIT6	UTR3	protein_coding	NA	T;C;-;A||R;ALU;-;SINE/AluJr;UTR3;ZNHIT6;-;-;UTR3;ZNHIT6;-;-;UTR3;ZNHIT6;-;-;-;803;28;51	Name=AluJr	43
chr1:8609988	A:G	RERE	RERE	intronic	protein_coding	NA	T;C;-;A||R||D;ALU;-;SINE/AluJb;intronic;RERE;-;-;intronic;RERE;-;-;intronic;RERE;-;-;-;11;5;6	Name=AluJb	11
chr1:89104384	T:C	GBP2	GBP2	intergenic	protein_coding	NA	.	.	21
chr1:96800477	A:G	PTBP2	PTBP2	intronic	protein_coding	NA	A;G;+;A||R;ALU;-;SINE/AluJr;intronic;PTBP2;-;-;intronic;PTBP2;-;-;intronic;PTBP2;-;-;-;38;15;19	Name=AluJr	11
chr1:96801674	A:G	PTBP2	PTBP2	intronic	protein_coding	NA	A;G;+;A||R||D;ALU;-;SINE/AluSq2;intronic;PTBP2;-;-;intronic;PTBP2;-;-;intronic;PTBP2;-;-;-;246;29;49	Name=AluSq2	16
chr1:9928702	A:G	LZIC	LZIC	UTR3	protein_coding	NA	T;C;-;A||R;ALU;-;SINE/AluSq2;downstream;LZIC;-;-;UTR3;LZIC;-;-;intergenic;CTNNBIP1||LZIC;-;-;-;1366;30;55	Name=AluSp	41
chr1:9928767	A:G	LZIC	LZIC	UTR3	protein_coding	NA	T;C;-;A||R;ALU;-;SINE/AluSq2;downstream;LZIC;-;-;UTR3;LZIC;-;-;downstream;LZIC;-;-;-;716;30;54	Name=AluSp	33
chr1:10261371	A:G	KIF1B	KIF1B	intronic	protein_coding	NA	A;G;+;A||R||D;ALU;-;SINE/AluSc8;intronic;KIF1B;-;-;intronic;KIF1B;-;-;intronic;KIF1B;-;-;-;15;5;6	Name=AluSc8	13
chr1:10261424	A:G	KIF1B	KIF1B	intronic	protein_coding	NA	A;G;+;A||R;ALU;-;SINE/AluSc8;intronic;KIF1B;-;-;intronic;KIF1B;-;-;intronic;KIF1B;-;-;-;28;9;11	Name=AluSc8	14
chr1:10314532	A:G	KIF1B	KIF1B	intronic	protein_coding	NA	A;G;+;A||R;ALU;-;SINE/AluSx1;intronic;KIF1B;-;-;intronic;KIF1B;-;-;intronic;KIF1B;-;-;-;12;4;5	Name=AluSx1	18
chr1:10357532	A:G	KIF1B	KIF1B	intronic	protein_coding	NA	A;G;+;A;ALU;-;SINE/AluJo;intronic;KIF1B;-;-;intronic;KIF1B;-;-;intronic;KIF1B;-;-;-;68;11;16	Name=AluJo	18
chr1:10383777	A:G	KIF1B	KIF1B	intergenic	protein_coding	NA	A;G;+;A||R;ALU;-;SINE/AluJo;intergenic;KIF1B||RN7SL721P;-;-;intergenic;KIF1B||PGD;-;-;intergenic;KIF1B||PGD;-;-;-;113;14;27	Name=AluJo	24
chr1:10386687	A:G	KIF1B	KIF1B	intergenic	protein_coding	NA	A;G;+;A||R;ALU;-;SINE/AluY;intergenic;KIF1B||RN7SL721P;-;-;intergenic;KIF1B||PGD;-;-;intergenic;KIF1B||PGD;-;-;-;73;8;20	Name=AluY	22
chr1:10392366	A:G	PGD	PGD	intergenic	protein_coding	NA	A;G;+;A||R;ALU;-;SINE/AluJb;intergenic;RN7SL721P||PGD;-;-;intergenic;KIF1B||PGD;-;-;intergenic;KIF1B||PGD;-;-;-;417;22;38	Name=AluJb	36
chr1:10396393	A:G	PGD	PGD	intergenic	protein_coding	NA	A;G;+;A||R;ALU;-;SINE/AluSz;intergenic;RN7SL721P||PGD;-;-;intergenic;KIF1B||PGD;-;-;intergenic;KIF1B||PGD;-;-;-;394;22;39	Name=AluSz	29
chr1:108942984	A:G	CLCC1	CLCC1	intronic	protein_coding	NA	T;C;-;A||R||D;ALU;-;SINE/AluSz;intronic;AKNAD1||CLCC1;-;-;intronic;CLCC1;-;-;intronic;AKNAD1||CLCC1;-;-;-;121;22;31	Name=AluSz	18
chr1:108960982	A:G	CLCC1	CLCC1	intronic	protein_coding	NA	T;C;-;A||R||D;REP;-;SINE/FLAM_C;intronic;AKNAD1||CLCC1;-;-;intronic;CLCC1;-;-;intronic;AKNAD1||CLCC1;-;-;-;34;12;15	Name=FLAM_C	17
chr1:110359530	T:C	SLC16A4	SLC16A4	intergenic	protein_coding	NA	A;G;+;A||R||D;ALU;-;SINE/AluJo;intergenic;RBM15||SLC16A4;-;-;intergenic;RBM15||SLC16A4;-;-;intergenic;RBM15||SLC16A4;-;-;-;79;22;29	Name=AluJo	9
chr1:110364788	T:C	SLC16A4	SLC16A4	intronic	protein_coding	NA	A;G;+;A||R;ALU;-;SINE/AluSx1;intronic;SLC16A4;-;-;intronic;SLC16A4;-;-;intronic;SLC16A4;-;-;-;295;27;42	Name=AluSx1	14
chr1:110367409	T:C	SLC16A4	SLC16A4	intronic	protein_coding	NA	A;G;+;A||R;ALU;-;SINE/AluJb;intronic;SLC16A4;-;-;intronic;SLC16A4;-;-;intronic;SLC16A4;-;-;-;542;30;48	Name=AluJb	17
chr1:112579321	A:G	ST7L	ST7L	intronic	protein_coding	NA	T;C;-;A||R;ALU;-;SINE/AluSx3;intronic;ST7L;-;-;intronic;ST7L;-;-;intronic;ST7L;-;-;-;52;17;22	Name=AluSx3	17
chr1:114415247	A:G	TRIM33	TRIM33	intronic	protein_coding	NA	T;C;-;A||R;ALU;-;SINE/AluJr4;intronic;TRIM33;-;-;intronic;TRIM33;-;-;intronic;TRIM33;-;-;-;31;13;16	Name=AluJr4	15
chr1:145842916	A:G	POLR3C	POLR3C	UTR3	protein_coding	NA	.	Name=AluJr	7
chr1:14654434	A:G	KAZN	KAZN	intronic	protein_coding	NEU-GABA-GLU	A;G;+;A||R;NONREP;-;-/-;intronic;KAZN;-;-;intronic;KAZN;-;-;intronic;KAZN;-;-;-;8;1;2	.	12
chr1:14664183	A:G	KAZN	KAZN	intronic	protein_coding	NA	A;G;+;A||R||D;ALU;-;SINE/AluSx1;intronic;KAZN;-;-;intronic;KAZN;-;-;intronic;KAZN;-;-;-;9;2;3	Name=AluSx1	13
chr1:14688984	A:G	KAZN	KAZN	intronic	protein_coding	NA	A;G;+;A||R||D;ALU;-;SINE/AluSz6;intronic;KAZN;-;-;intronic;KAZN;-;-;intronic;KAZN;-;-;-;11;3;4	Name=AluSz6	10
chr1:14813704	A:G	KAZN	KAZN	intronic	protein_coding	NEU-GABA-GLU	A;G;+;A;NONREP;-;-/-;intronic;KAZN;-;-;intronic;KAZN;-;-;intronic;KAZN;-;-;-;6;1;2	.	13
chr1:1483031	A:G	ATAD3B	ATAD3B	intronic	protein_coding	NA	A;G;+;A||R;ALU;-;SINE/AluSc8;intronic;ATAD3B;-;-;intronic;ATAD3B;-;-;UTR3;ATAD3B;-;-;-;1392;30;53	Name=AluSc8	7
chr1:14853225	A:G	KAZN	KAZN	intronic	protein_coding	NA	A;G;+;A;REP;-;LINE/L2c;intronic;KAZN;-;-;intronic;KAZN;-;-;intronic;KAZN;-;-;-;4;1;2	Name=L2c	14
chr1:151203615	A:G	PIP5K1A	PIP5K1A	intronic	protein_coding	NA	A;G;+;A||R||D;ALU;-;SINE/AluSc;intronic;PIP5K1A;-;-;intronic;PIP5K1A;-;-;intronic;PIP5K1A;-;-;-;26;13;15	Name=AluSc	17
chr1:151203677	A:G	PIP5K1A	PIP5K1A	intronic	protein_coding	NA	A;G;+;A||R;ALU;-;SINE/AluSc;intronic;PIP5K1A;-;-;intronic;PIP5K1A;-;-;intronic;PIP5K1A;-;-;-;16;8;9	Name=AluSc	15
chr1:151219260	A:G	PIP5K1A	PIP5K1A	intronic	protein_coding	NA	A;G;+;A||R||D;ALU;-;SINE/AluSz;intronic;PIP5K1A;-;-;intronic;PIP5K1A;-;-;intronic;PIP5K1A;-;-;-;44;10;16	Name=AluSz	16
chr1:151219261	A:G	PIP5K1A	PIP5K1A	intronic	protein_coding	NA	A;G;+;A||R||D;ALU;-;SINE/AluSz;intronic;PIP5K1A;-;-;intronic;PIP5K1A;-;-;intronic;PIP5K1A;-;-;-;38;9;12	Name=AluSz	16
chr1:151220676	A:G	PIP5K1A	PIP5K1A	intronic	protein_coding	NA	A;G;+;A||R||D;ALU;-;SINE/AluSq2;intronic;PIP5K1A;-;-;intronic;PIP5K1A;-;-;intronic;PIP5K1A;-;-;-;60;17;23	Name=AluSq2	17
chr1:151447528	A:G	POGZ	POGZ	intronic	protein_coding	NA	T;C;-;A||R||D;ALU;-;SINE/AluJb;intronic;POGZ;-;-;intronic;POGZ;-;-;intronic;POGZ;-;-;-;149;27;39	Name=AluJb	25
chr1:151449640	A:G	POGZ	POGZ	intronic	protein_coding	NA	T;C;-;A||R;ALU;-;SINE/AluY;intronic;POGZ;-;-;intronic;POGZ;-;-;intronic;POGZ;-;-;-;62;17;21	Name=AluY	21
chr1:154335437	A:G	ATP8B2	ATP8B2	intronic	protein_coding	NA	A;G;+;A||R;ALU;-;SINE/AluJo;intronic;ATP8B2;-;-;intronic;ATP8B2;-;-;intronic;ATP8B2;-;-;-;198;21;34	Name=AluJo	4
chr1:155680126	A:G	YY1AP1	YY1AP1	intronic	protein_coding	NA	T;C;-;A||R;ALU;-;SINE/AluJb;intronic;MSTO1||YY1AP1;-;-;intronic;YY1AP1;-;-;intronic;YY1AP1;-;-;-;808;29;52	Name=AluJb	21
chr1:155751003	T:C	GON4L	GON4L	intronic	protein_coding	NA	A;G;+;A||R;ALU;-;SINE/AluSx1;intronic;GON4L;-;-;intronic;GON4L;-;-;intronic;GON4L||YY1AP1;-;-;-;1531;30;53	Name=AluSx1	19
chr1:156093580	A:G	LMNA	LMNA	intronic	protein_coding	NA	A;G;+;A||R;ALU;-;SINE/AluJb;intronic;LMNA;-;-;intronic;LMNA;-;-;intronic;LMNA;-;-;-;141;18;30	Name=AluJb	5
chr1:165722016	A:G	TMCO1	TMCO1	intergenic	protein_coding	NA	T;C;-;A||R;ALU;-;SINE/AluSc;intergenic;RP11-466F5.6||TMCO1;-;-;intergenic;LOC440700||TMCO1;-;-;intergenic;LOC440700||TMCO1;-;-;-;327;27;47	Name=AluSc	9
chr1:165722019	A:G	TMCO1	TMCO1	intergenic	protein_coding	NA	T;C;-;A||R;ALU;-;SINE/AluSc;intergenic;RP11-466F5.6||TMCO1;-;-;intergenic;LOC440700||TMCO1;-;-;intergenic;LOC440700||TMCO1;-;-;-;179;23;40	Name=AluSc	8
chr1:165722046	A:G	TMCO1	TMCO1	intergenic	protein_coding	NA	T;C;-;A;ALU;-;SINE/AluSc;intergenic;RP11-466F5.6||TMCO1;-;-;intergenic;LOC440700||TMCO1;-;-;intergenic;LOC440700||TMCO1;-;-;-;187;22;37	Name=AluSc	10
chr1:179860449	A:G	TOR1AIP2	TOR1AIP2	UTR3	protein_coding	NA	T;C;-;A||R||D;ALU;-;SINE/AluJr;intronic;TOR1AIP2;-;-;UTR3;TOR1AIP2;-;-;UTR3;TOR1AIP2;-;-;-;679;30;52	Name=AluJr	13
chr1:186419627	A:G	ODR4	ODR4	UTR3	protein_coding	NA	A;G;+;A||R;ALU;-;SINE/AluJr;UTR3;C1orf27;-;-;ncRNA_intronic;MIR548F1;-;-;ncRNA_intronic;MIR548F1;-;-;-;207;25;45	Name=AluJr	19
chr1:186419637	A:G	ODR4	ODR4	UTR3	protein_coding	NA	A;G;+;A;ALU;-;SINE/AluJr;UTR3;C1orf27;-;-;ncRNA_intronic;MIR548F1;-;-;ncRNA_intronic;MIR548F1;-;-;-;323;28;51	Name=AluJr	19
chr1:204534754	A:G	MDM4	MDM4	intronic	protein_coding	NA	A;G;+;A||R||D;ALU;-;SINE/AluJb;intronic;MDM4;-;-;intronic;MDM4;-;-;intronic;MDM4;-;-;-;704;29;46	Name=AluJb	15
chr1:204536006	A:G	MDM4	MDM4	intronic	protein_coding	NA	A;G;+;A||R;ALU;-;SINE/AluSg4;intronic;MDM4;-;-;intronic;MDM4;-;-;intronic;MDM4;-;-;-;222;27;40	Name=AluSg4	23
chr1:204555744	A:G	MDM4	MDM4	UTR3	protein_coding	MGAS	A;G;+;A||R;ALU;-;SINE/AluSx;UTR3;MDM4;-;-;UTR3;MDM4;-;-;UTR3;MDM4;-;-;-;1837;30;55	Name=AluSx	30
chr1:205736170	A:G	NUCKS1	NUCKS1	intronic	protein_coding	NA	T;C;-;A;ALU;-;SINE/AluJr;intronic;NUCKS1;-;-;intronic;NUCKS1;-;-;intronic;NUCKS1;-;-;-;20;9;11	Name=AluJr	18
chr1:205745413	A:G	NUCKS1	NUCKS1	intronic	protein_coding	NA	T;C;-;A;ALU;-;SINE/AluJb;intronic;NUCKS1;-;-;intronic;NUCKS1;-;-;intronic;NUCKS1;-;-;-;13;8;9	Name=AluJb	16
chr1:211267757	A:G	RCOR3	RCOR3	intronic	protein_coding	NA	A;G;+;A||R||D;ALU;-;SINE/AluJo;intronic;RCOR3;-;-;intronic;RCOR3;-;-;intronic;RCOR3;-;-;-;22;13;17	Name=AluJo	15
chr1:21167658	A:G	EIF4G3	EIF4G3	intronic	protein_coding	NA	T;C;-;A||R||D;ALU;-;SINE/AluSx1;intronic;EIF4G3;-;-;intronic;EIF4G3;-;-;intronic;EIF4G3;-;-;-;9;8;8	Name=AluSx1	12
chr1:212732536	A:G	NSL1	NSL1	UTR3	protein_coding	NA	T;C;-;A||R;ALU;-;SINE/AluSp;intronic;NSL1;-;-;UTR3;NSL1;-;-;UTR3;NSL1;-;-;-;47;11;20	Name=AluSp	20
chr1:235826738	A:G	LYST	LYST	intronic	protein_coding	NA	T;C;-;A||R||D;ALU;-;SINE/AluJb;intronic;LYST;-;-;intronic;LYST;-;-;intronic;LYST;-;-;-;1654;30;54	Name=AluJb	20
chr1:243160007	A:G	CEP170	CEP170	intronic	protein_coding	NA	T;C;-;A||R;ALU;-;SINE/AluSx1;intronic;CEP170;-;-;intronic;CEP170;-;-;intronic;CEP170;-;-;-;41;11;15	Name=AluSx1	21
chr1:243611500	A:G	AKT3	AKT3	intronic	protein_coding	NA	T;C;-;A||R;ALU;-;SINE/AluJb;intronic;AKT3;-;-;intronic;AKT3;-;-;intronic;AKT3;-;-;-;314;24;45	Name=AluJb	21
chr1:26720089	A:G	ARID1A	ARID1A	intronic	protein_coding	NA	A;G;+;R||D;ALU;-;SINE/AluSg;intronic;ARID1A;-;-;intronic;ARID1A;-;-;intronic;ARID1A;-;-;-;0;0;0	Name=AluSg	10
chr1:26882130	A:G	GPN2	GPN2	intronic	protein_coding	NA	T;C;-;R||D;ALU;-;SINE/AluSq2;intronic;GPN2;-;-;intronic;GPN2;-;-;ncRNA_intronic;BC016143;-;-;-;98;20;28	Name=AluSq2	4
chr1:26882135	A:G	GPN2	GPN2	intronic	protein_coding	NA	T;C;-;A||R||D;ALU;-;SINE/AluSq2;intronic;GPN2;-;-;intronic;GPN2;-;-;ncRNA_intronic;BC016143;-;-;-;204;25;39	Name=AluSq2	4
chr1:26882171	A:G	GPN2	GPN2	intronic	protein_coding	NA	T;C;-;A||R||D;ALU;-;SINE/AluSq2;intronic;GPN2;-;-;intronic;GPN2;-;-;ncRNA_intronic;BC016143;-;-;-;197;24;35	Name=AluSq2	4
chr1:29177419	A:G	SRSF4	SRSF4	intronic	protein_coding	NEU	T;C;-;A||R||D;ALU;-;SINE/AluSp;intronic;SRSF4;-;-;intronic;SRSF4;-;-;intronic;SRSF4;-;-;-;337;29;43	Name=AluSp	17
chr1:31262303	A:G	SNRNP40	SNRNP40	intronic	protein_coding	NA	T;C;-;R||D;ALU;-;SINE/AluSx;intronic;SNRNP40;-;-;intronic;SNRNP40;-;-;intronic;SNRNP40;-;-;-;624;29;52	Name=AluSx	8
chr1:31262775	A:G	SNRNP40	SNRNP40	intronic	protein_coding	NA	T;C;-;A||R;ALU;-;SINE/AluJb;intronic;SNRNP40;-;-;intronic;SNRNP40;-;-;intronic;SNRNP40;-;-;-;757;29;51	Name=AluJb	6
chr1:31262806	A:G	SNRNP40	SNRNP40	intronic	protein_coding	NA	T;C;-;A||R;ALU;-;SINE/AluJb;intronic;SNRNP40;-;-;intronic;SNRNP40;-;-;intronic;SNRNP40;-;-;-;608;29;51	Name=AluJb	6
chr1:32644820	A:G	ZBTB8OS	ZBTB8OS	intronic	protein_coding	NA	T;C;-;A||R||D;ALU;-;SINE/AluJo;intronic;ZBTB8OS;-;-;intronic;ZBTB8OS;-;-;intronic;ZBTB8OS;-;-;-;19;7;11	Name=AluJo	11
chr1:32842848	A:G	S100PBP	S100PBP	intronic	protein_coding	NA	A;G;+;A||R||D;ALU;-;SINE/AluSx1;intronic;S100PBP;-;-;intronic;S100PBP;-;-;intronic;S100PBP;-;-;-;661;30;53	Name=AluSx1	20
chr1:35602220	A:G	PSMB2	PSMB2	UTR3	protein_coding	NA	T;C;-;A||R||D;ALU;-;SINE/AluJb;UTR3;PSMB2;-;-;UTR3;PSMB2;-;-;UTR3;PSMB2;-;-;-;2209;30;55	Name=AluJb	40
chr1:36057815	A:G	AGO3	AGO3	UTR3	protein_coding	NA	A;G;+;A||R;ALU;-;SINE/AluSq2;UTR3;AGO3;-;-;intergenic;AGO3||TEKT2;-;-;intergenic;AGO3||TEKT2;-;-;-;1;1;1	Name=AluSq2	20
chr1:36063848	A:G	AGO3	AGO3	UTR3	protein_coding	NA	A;G;+;A||R;ALU;-;SINE/AluJo;UTR3;AGO3;-;-;intergenic;AGO3||TEKT2;-;-;intergenic;AGO3||TEKT2;-;-;-;209;24;38	Name=AluJo	25
chr1:36068387	A:G	AGO3	AGO3	UTR3	protein_coding	NA	A;G;+;A||R;REP;-;SINE/FLAM_A;UTR3;AGO3;-;-;intergenic;AGO3||TEKT2;-;-;intergenic;AGO3||TEKT2;-;-;-;754;30;53	Name=FLAM_A	26
chr1:36069338	A:G	AGO3	AGO3	UTR3	protein_coding	NA	A;G;+;A||R;ALU;-;SINE/AluJo;UTR3;AGO3;-;-;intergenic;AGO3||TEKT2;-;-;intergenic;AGO3||TEKT2;-;-;-;1100;30;54	Name=AluJo	36
chr1:3785930	A:G	LRRC47	LRRC47	intronic	protein_coding	NA	T;C;-;A||R||D;ALU;-;SINE/AluSx1;intronic;LRRC47;-;-;intronic;LRRC47;-;-;intronic;LRRC47;-;-;-;745;30;52	Name=AluSx1	7
chr1:39122332	A:G	MACF1	MACF1	intronic	protein_coding	NA	A;G;+;A||R||D;ALU;-;SINE/AluSg7;intronic;MACF1;-;-;intronic;MACF1;-;-;UTR5;MACF1;-;-;-;9;7;7	Name=AluSg7	15
chr1:44432662	A:G	RNF220	RNF220	intronic	protein_coding	OLIG	.	Name=FAM	7
chr1:44433715	A:G	RNF220	RNF220	intronic	protein_coding	OLIG	A;G;+;A||R;ALU;-;SINE/AluSx;intronic;RNF220;-;-;intronic;RNF220;-;-;intronic;RNF220;-;-;-;10;3;3	Name=AluSx	17
chr1:44433716	A:G	RNF220	RNF220	intronic	protein_coding	OLIG	A;G;+;A||R;ALU;-;SINE/AluSx;intronic;RNF220;-;-;intronic;RNF220;-;-;intronic;RNF220;-;-;-;6;1;1	Name=AluSx	17
chr1:45610140	A:G	NASP	NASP	intronic	protein_coding	NA	A;G;+;A||R;ALU;-;SINE/AluSx4;intronic;NASP;-;-;intronic;NASP;-;-;intronic;NASP;-;-;-;1336;30;53	Name=AluSx4	24
chr1:46364026	A:G	NSUN4	NSUN4	UTR3	protein_coding	NA	A;G;+;A||R||D;ALU;-;SINE/AluJo;intergenic;NSUN4||FAAH;-;-;UTR3;NSUN4;-;-;UTR3;NSUN4;-;-;-;741;30;54	Name=AluJo	23
chr1:70320988	A:G	ANKRD13C	ANKRD13C	intronic	protein_coding	NA	T;C;-;A||R;ALU;-;SINE/AluJo;intronic;ANKRD13C;-;-;intronic;ANKRD13C;-;-;intronic;ANKRD13C;-;-;-;13;4;7	Name=AluJo	18
chr1:72234204	A:G	NEGR1	NEGR1	intronic	protein_coding	NA	T;C;-;A||R;REP;-;LINE/L1PA13;intronic;NEGR1;-;-;intronic;NEGR1;-;-;intronic;NEGR1;-;-;-;11;5;6	Name=L1PA13	21
chr1:72252185	A:G	NEGR1	NEGR1	intronic	protein_coding	NA	T;C;-;A;ALU;-;SINE/AluSp;intronic;NEGR1;-;-;intronic;NEGR1;-;-;intronic;NEGR1;-;-;-;9;4;5	Name=AluSp	18
chr1:72252204	A:G	NEGR1	NEGR1	intronic	protein_coding	NEU-GABA-GLU	T;C;-;A;ALU;-;SINE/AluSp;intronic;NEGR1;-;-;intronic;NEGR1;-;-;intronic;NEGR1;-;-;-;8;4;5	Name=AluSp	21
chr1:77698346	A:G	USP33	USP33	intronic	protein_coding	NEU	T;C;-;A||R||D;ALU;-;SINE/AluSg;intronic;USP33;-;-;intronic;USP33;-;-;intronic;USP33;-;-;-;447;29;52	Name=AluSg	16
chr1:77700829	A:G	USP33	USP33	intronic	protein_coding	NEU-GABA	T;C;-;R;ALU;-;SINE/AluSx1;intronic;USP33;-;-;intronic;USP33;-;-;intronic;USP33;-;-;-;556;26;47	Name=AluSx1	21
chr1:77700833	A:G	USP33	USP33	intronic	protein_coding	NEU-GLU	T;C;-;A||R;ALU;-;SINE/AluSx1;intronic;USP33;-;-;intronic;USP33;-;-;intronic;USP33;-;-;-;682;29;51	Name=AluSx1	18
chr1:77705255	A:G	USP33	USP33	intronic	protein_coding	NEU-GABA	T;C;-;A||R;ALU;-;SINE/AluSx1;intronic;USP33;-;-;intronic;USP33;-;-;intronic;USP33;-;-;-;48;13;17	Name=AluSx1	10
chr1:78021794	A:G	DNAJB4	DNAJB4	intergenic	protein_coding	NA	A;G;+;A||R;ALU;-;SINE/AluJo;intergenic;DNAJB4||GIPC2;-;-;intergenic;DNAJB4||GIPC2;-;-;intergenic;DNAJB4||GIPC2;-;-;-;193;20;37	Name=AluJo	27
chr1:78021796	A:G	DNAJB4	DNAJB4	intergenic	protein_coding	NA	A;G;+;A||R;ALU;-;SINE/AluJo;intergenic;DNAJB4||GIPC2;-;-;intergenic;DNAJB4||GIPC2;-;-;intergenic;DNAJB4||GIPC2;-;-;-;285;20;39	Name=AluJo	28
chr1:83949605	A:G	TTLL7	TTLL7	intronic	protein_coding	NA	T;C;-;A;ALU;-;SINE/AluSc;intronic;TTLL7;-;-;intronic;TTLL7;-;-;intronic;TTLL7;-;-;-;200;22;39	Name=AluSc	28
chr1:91013147	A:G	ZNF644	ZNF644	intronic	protein_coding	NA	T;C;-;A||R||D;ALU;-;SINE/AluSx;intronic;ZNF644;-;-;intronic;ZNF644;-;-;intronic;ZNF644;-;-;-;31;13;17	Name=AluSx	18
chr1:10284594	A:G	KIF1B	KIF1B	intronic	protein_coding	NA	A;G;+;A||R;ALU;-;SINE/AluSz;intronic;KIF1B;-;-;intronic;KIF1B;-;-;intronic;KIF1B;-;-;-;19;11;13	Name=AluSz	16
chr1:10284600	A:G	KIF1B	KIF1B	intronic	protein_coding	NA	A;G;+;A||R;ALU;-;SINE/AluSz;intronic;KIF1B;-;-;intronic;KIF1B;-;-;intronic;KIF1B;-;-;-;13;9;10	Name=AluSz	16
chr1:10382028	A:G	KIF1B	KIF1B	intergenic	protein_coding	NA	A;G;+;A||R;ALU;-;SINE/AluSx;downstream;KIF1B;-;-;downstream;KIF1B;-;-;downstream;KIF1B;-;-;-;5;1;3	Name=AluSx	15
chr1:10387294	A:G	KIF1B	KIF1B	intergenic	protein_coding	NA	A;G;+;A||R;ALU;-;SINE/AluJr;intergenic;KIF1B||RN7SL721P;-;-;intergenic;KIF1B||PGD;-;-;intergenic;KIF1B||PGD;-;-;-;74;10;22	Name=AluJr	24
chr1:10387314	A:G	KIF1B	KIF1B	intergenic	protein_coding	NA	A;G;+;A||R;ALU;-;SINE/AluJr;intergenic;KIF1B||RN7SL721P;-;-;intergenic;KIF1B||PGD;-;-;intergenic;KIF1B||PGD;-;-;-;68;7;20	Name=AluJr	22
chr1:10392063	A:G	PGD	PGD	intergenic	protein_coding	NA	A;G;+;R;ALU;-;SINE/AluJr;intergenic;RN7SL721P||PGD;-;-;intergenic;KIF1B||PGD;-;-;intergenic;KIF1B||PGD;-;-;-;194;18;31	Name=AluJr	34
chr1:10393038	A:G	PGD	PGD	intergenic	protein_coding	NA	A;G;+;A;ALU;-;SINE/AluSp;intergenic;RN7SL721P||PGD;-;-;intergenic;KIF1B||PGD;-;-;intergenic;KIF1B||PGD;-;-;-;289;19;34	Name=AluSp	27
chr1:10393177	A:G	PGD	PGD	intergenic	protein_coding	NA	A;G;+;A||R;ALU;-;SINE/AluSp;intergenic;RN7SL721P||PGD;-;-;intergenic;KIF1B||PGD;-;-;intergenic;KIF1B||PGD;-;-;-;198;18;33	Name=AluSp	19
chr1:10393532	A:G	PGD	PGD	intergenic	protein_coding	NA	A;G;+;A||R;ALU;-;SINE/AluSc8;intergenic;RN7SL721P||PGD;-;-;intergenic;KIF1B||PGD;-;-;intergenic;KIF1B||PGD;-;-;-;98;11;24	Name=AluSc8	12
chr1:10395665	A:G	PGD	PGD	intergenic	protein_coding	NA	A;G;+;A||R;ALU;-;SINE/AluJb;intergenic;RN7SL721P||PGD;-;-;intergenic;KIF1B||PGD;-;-;intergenic;KIF1B||PGD;-;-;-;128;13;27	Name=AluJb	21
chr1:10396678	A:G	PGD	PGD	intergenic	protein_coding	NA	A;G;+;A||R;ALU;-;SINE/AluSx3;intergenic;RN7SL721P||PGD;-;-;intergenic;KIF1B||PGD;-;-;intergenic;KIF1B||PGD;-;-;-;732;29;49	Name=AluSx3	37
chr1:11028926	T:C	MASP2	MASP2	intronic	protein_coding	NA	A;G;+;A||D;ALU;-;SINE/AluY;intronic;MASP2;-;-;intronic;MASP2;-;-;intronic;MASP2;-;-;-;529;28;51	Name=AluY	12
chr1:11029690	T:C	MASP2	MASP2	intronic	protein_coding	NA	A;G;+;A||R;ALU;-;SINE/AluSp;ncRNA_exonic;RP4-635E18.8;-;-;intronic;MASP2;-;-;intronic;MASP2;-;-;-;854;29;53	Name=AluSp	22
chr1:110357592	T:C	SLC16A4	SLC16A4	intergenic	protein_coding	NA	A;G;+;A||R;ALU;-;SINE/AluSx1;intergenic;RBM15||SLC16A4;-;-;intergenic;RBM15||SLC16A4;-;-;intergenic;RBM15||SLC16A4;-;-;-;35;14;15	Name=AluSx1	11
chr1:11078131	A:G	EXOSC10	EXOSC10	intronic	protein_coding	NA	T;C;-;R;ALU;-;SINE/AluJb;intronic;EXOSC10;-;-;intronic;EXOSC10;-;-;intronic;EXOSC10;-;-;-;916;30;53	Name=AluJo	9
chr1:111136470	A:G	DRAM2	DRAM2	intronic	protein_coding	NA	T;C;-;A||R||D;ALU;-;SINE/AluSg;intronic;DRAM2;-;-;intronic;DRAM2;-;-;intronic;DRAM2;-;-;-;206;25;37	Name=AluSg	7
chr1:1113291	A:G	C1orf159	C1orf159	intronic	protein_coding	NA	T;C;-;A||R;REP;-;LTR/MER50;intronic;C1orf159;-;-;intronic;C1orf159;-;-;intronic;C1orf159;-;-;-;40;7;18	Name=MER50	16
chr1:113125045	A:G	LRIG2	LRIG2	UTR3	protein_coding	NA	A;G;+;A||R;ALU;-;SINE/AluJr;UTR3;LRIG2;-;-;UTR3;LRIG2;-;-;downstream;LRIG2;-;-;-;697;30;54	Name=AluJr	20
chr1:113686729	A:G	MAGI3	MAGI3	intergenic	protein_coding	NA	A;G;+;A||R;ALU;-;SINE/AluSx1;downstream;MAGI3;-;-;downstream;MAGI3;-;-;downstream;MAGI3;-;-;-;134;17;31	Name=AluSx1	19
chr1:117866741	A:G	GDAP2	GDAP2	UTR3	protein_coding	NA	T;C;-;A||R;ALU;-;SINE/AluSx;UTR3;GDAP2;-;-;UTR3;GDAP2;-;-;UTR3;GDAP2;-;-;-;18;12;13	Name=AluSx	13
chr1:145740914	A:G	RNF115	RNF115	UTR3	protein_coding	NA	.	Name=AluSz	21
chr1:145741892	A:G	RNF115	RNF115	UTR3	protein_coding	NA	.	Name=AluSz6	22
chr1:14633512	A:G	KAZN	KAZN	intronic	protein_coding	NA	A;G;+;A||R;REP;-;LTR/MLT1D;intronic;KAZN;-;-;intronic;KAZN;-;-;intronic;KAZN;-;-;-;13;3;4	Name=MLT1D	15
chr1:14692773	A:G	KAZN	KAZN	intronic	protein_coding	NEU-GABA	A;G;+;A;ALU;-;SINE/AluSz6;intronic;KAZN;-;-;intronic;KAZN;-;-;intronic;KAZN;-;-;-;2;1;1	Name=AluSz6	9
chr1:147179781	A:G	PDIA3P1	PDIA3P1	ncRNA	transcribed_processed_pseudogene	NA	.	.	3
chr1:148532191	A:G	NBPF14	NBPF14	UTR3	protein_coding	MGAS	T;C;-;A;REP;-;LINE/L1MC4;UTR3;NBPF20;-;-;ncRNA_intronic;NBPF25P;-;-;UTR3;NBPF14||NBPF9;-;-;-;134;26;42	Name=L1MC4	35
chr1:149054872	A:G	NBPF9	NBPF9	UTR3	protein_coding	MGAS	.	.	14
chr1:150612611	A:G	ENSA	ENSA	intergenic	protein_coding	NA	T;C;-;A||R;ALU;-;SINE/AluY;intronic;ENSA;-;-;intergenic;MCL1||ENSA;-;-;intergenic;MCL1||ENSA;-;-;-;313;27;48	Name=AluY	25
chr1:150614523	A:G	ENSA	ENSA	intergenic	protein_coding	NA	T;C;-;A||R;ALU;-;SINE/AluJo;intronic;ENSA;-;-;intergenic;MCL1||ENSA;-;-;intergenic;MCL1||ENSA;-;-;-;364;27;46	Name=AluJo	26
chr1:150614561	A:G	ENSA	ENSA	intergenic	protein_coding	NA	T;C;-;A||R;ALU;-;SINE/AluJo;intronic;ENSA;-;-;intergenic;MCL1||ENSA;-;-;intergenic;MCL1||ENSA;-;-;-;377;28;50	Name=AluJo	26
chr1:150616523	A:G	ENSA	ENSA	intergenic	protein_coding	NA	T;C;-;A||R;ALU;-;SINE/AluSq2;intronic;ENSA;-;-;intergenic;MCL1||ENSA;-;-;intergenic;MCL1||ENSA;-;-;-;209;25;44	Name=AluSq2	19
chr1:150616527	A:G	ENSA	ENSA	intergenic	protein_coding	NA	T;C;-;A||R;ALU;-;SINE/AluSq2;intronic;ENSA;-;-;intergenic;MCL1||ENSA;-;-;intergenic;MCL1||ENSA;-;-;-;123;21;39	Name=AluSq2	19
chr1:150617346	A:G	ENSA	ENSA	intergenic	protein_coding	NA	T;C;-;A||R;ALU;-;SINE/AluSq;intronic;ENSA;-;-;intergenic;MCL1||ENSA;-;-;intergenic;MCL1||ENSA;-;-;-;181;20;39	Name=AluSq	24
chr1:150631581	T:C	ENSA	ENSA	intergenic	protein_coding	NA	A;G;+;A||R;ALU;-;SINE/AluSx;intergenic;ENSA||GOLPH3L;-;-;intergenic;ENSA||GOLPH3L;-;-;intergenic;ENSA||GOLPH3L;-;-;-;32;17;20	Name=AluSx	2
chr1:150993906	T:C	ANXA9	ANXA9	intronic	protein_coding	NA	T;C;-;A||R||D;ALU;-;SINE/AluSq;intronic;ANXA9;-;-;intronic;ANXA9;-;-;intronic;ANXA9;-;-;-;1976;30;54	Name=AluSq	36
chr1:150996726	A:G	MINDY1	MINDY1	UTR3	protein_coding	OLIG	T;C;-;A||R||D;ALU;rs587669220;SINE/AluSq2;UTR3;FAM63A;-;-;downstream;FAM63A;-;-;downstream;FAM63A;-;-;-;1487;30;54	Name=AluSq2	35
chr1:150996781	A:G	MINDY1	MINDY1	UTR3	protein_coding	NA	T;C;-;A||R||D;ALU;-;SINE/AluSq2;UTR3;FAM63A;-;-;downstream;FAM63A;-;-;downstream;FAM63A;-;-;-;1527;30;54	Name=AluSq2	35
chr1:151204397	A:G	PIP5K1A	PIP5K1A	intronic	protein_coding	NA	A;G;+;A||R;ALU;-;SINE/AluSq2;intronic;PIP5K1A;-;-;intronic;PIP5K1A;-;-;intronic;PIP5K1A;-;-;-;11;7;9	Name=AluSq2	15
chr1:151442499	A:G	POGZ	POGZ	intronic	protein_coding	NA	T;C;-;A||R;ALU;-;SINE/AluSz6;intronic;POGZ;-;-;intronic;POGZ;-;-;intronic;POGZ;-;-;-;642;28;50	Name=AluSz6	26
chr1:151448780	A:G	POGZ	POGZ	intronic	protein_coding	OLIG	T;C;-;A||R;ALU;-;SINE/AluJb;intronic;POGZ;-;-;intronic;POGZ;-;-;intronic;POGZ;-;-;-;170;26;38	Name=AluJb	26
chr1:151448859	A:G	POGZ	POGZ	intronic	protein_coding	NA	T;C;-;A||R;ALU;-;SINE/AluJb;intronic;POGZ;-;-;intronic;POGZ;-;-;intronic;POGZ;-;-;-;304;29;45	Name=AluJb	27
chr1:155315290	A:G	FDPS	FDPS	intronic	protein_coding	NA	A;G;+;A||R||D;ALU;-;SINE/AluSx;intronic;FDPS;-;-;intronic;FDPS;-;-;intronic;FDPS;-;-;-;1179;30;53	Name=AluSp	9
chr1:155680077	A:G	YY1AP1	YY1AP1	intronic	protein_coding	NA	T;C;-;A||R;ALU;-;SINE/AluJb;intronic;MSTO1||YY1AP1;-;-;intronic;YY1AP1;-;-;intronic;YY1AP1;-;-;-;639;26;49	Name=AluJb	18
chr1:155683468	A:G	YY1AP1	YY1AP1	intronic	protein_coding	NA	T;C;-;A||R;ALU;-;SINE/AluSz;intronic;MSTO1||YY1AP1;-;-;intronic;YY1AP1;-;-;intronic;YY1AP1;-;-;-;607;29;48	Name=AluSz	17
chr1:155733762	A:G	DAP3	DAP3	intronic	protein_coding	NA	A;G;+;R;ALU;-;SINE/AluSx4;intronic;DAP3||MSTO1;-;-;intronic;DAP3;-;-;intronic;DAP3||YY1AP1;-;-;-;1205;30;53	Name=AluSx4	14
chr1:155733783	A:G	DAP3	DAP3	intronic	protein_coding	NA	A;G;+;A||R||D;ALU;-;SINE/AluSx4;intronic;DAP3||MSTO1;-;-;intronic;DAP3;-;-;intronic;DAP3||YY1AP1;-;-;-;846;30;54	Name=AluSx4	17
chr1:155736626	A:G	DAP3	DAP3	intronic	protein_coding	NA	A;G;+;A||R||D;ALU;-;SINE/AluJb;intronic;DAP3||MSTO1;-;-;intronic;DAP3;-;-;intronic;DAP3||YY1AP1;-;-;-;1959;30;54	Name=AluJb	19
chr1:155881846	A:G	SYT11	SYT11	UTR3	protein_coding	NA	A;G;+;A||R||D;ALU;-;SINE/AluSq2;UTR3;SYT11;-;-;UTR3;SYT11;-;-;UTR3;SYT11;-;-;-;1359;30;54	Name=AluSq2	43
chr1:155881854	A:G	SYT11	SYT11	UTR3	protein_coding	NA	A;G;+;A||R||D;ALU;-;SINE/AluSq2;UTR3;SYT11;-;-;UTR3;SYT11;-;-;UTR3;SYT11;-;-;-;1144;30;53	Name=AluSq2	43
chr1:155882003	A:G	SYT11	SYT11	UTR3	protein_coding	NA	A;G;+;A||R||D;ALU;-;SINE/AluSq2;UTR3;SYT11;-;-;UTR3;SYT11;-;-;UTR3;SYT11;-;-;-;593;28;51	Name=AluSq2	43
chr1:155883428	A:G	SYT11	SYT11	UTR3	protein_coding	NA	A;G;+;A||R||D;ALU;-;SINE/AluJb;UTR3;SYT11;-;-;UTR3;SYT11;-;-;UTR3;SYT11;-;-;-;1699;30;55	Name=AluJb	43
chr1:155883455	A:G	SYT11	SYT11	UTR3	protein_coding	NA	A;G;+;A||R||D;ALU;-;SINE/AluJb;UTR3;SYT11;-;-;UTR3;SYT11;-;-;UTR3;SYT11;-;-;-;1208;30;54	Name=AluJb	43
chr1:159201280	T:C	CADM3-AS1	CADM3-AS1	ncRNA	lncRNA	NA	.	.	36
chr1:164569796	A:G	PBX1	PBX1	intronic	protein_coding	NA	A;G;+;A||R;ALU;-;SINE/AluSz;intronic;PBX1;-;-;intronic;PBX1;-;-;intronic;PBX1;-;-;-;5;5;5	Name=AluSz	15
chr1:16457796	T:C	NECAP2	NECAP2	intronic	protein_coding	NA	T;C;-;A||R;ALU;-;SINE/AluJb;intronic;NECAP2;-;-;intronic;NECAP2;-;-;intronic;NECAP2;-;-;-;511;27;48	Name=AluJb	7
chr1:16463180	T:C	LINC01772	LINC01772	ncRNA	lncRNA	NA	T;C;-;A||R||D;ALU;-;SINE/AluSz;ncRNA_exonic;RP4-798A10.2;-;-;intergenic;NECAP2||CROCCP3;-;-;intergenic;NECAP2||CROCCP3;-;-;-;334;29;50	Name=AluSz	22
chr1:16467158	T:C	LINC01772	LINC01772	ncRNA	lncRNA	NEU-GLU	T;C;-;R;ALU;-;SINE/AluJb;ncRNA_intronic;RP4-798A10.2;-;-;downstream;CROCCP3;-;-;downstream;CROCCP3;-;-;-;476;28;50	Name=AluJo	21
chr1:16474758	A:G	CROCCP3	CROCCP3	ncRNA	lncRNA	NA	T;C;-;A||R;ALU;-;SINE/AluSx;ncRNA_intronic;CROCCP3;-;-;ncRNA_intronic;CROCCP3;-;-;ncRNA_intronic;CROCCP3;-;-;-;598;30;52	Name=AluSz	25
chr1:16625572	A:G	CROCCP2	CROCCP2	ncRNA	transcribed_unprocessed_pseudogene	NA	T;C;-;A||R;REP;-;SINE/MIR;ncRNA_intronic;CROCCP2;-;-;ncRNA_intronic;CROCCP2;-;-;ncRNA_exonic;CROCCP2;-;-;-;1352;30;53	Name=MIR	13
chr1:16952056	A:G	CROCC	CROCC	intronic	protein_coding	NA	A;G;+;A||R;ALU;-;SINE/AluSg;intronic;CROCC;-;-;intronic;CROCC;-;-;intronic;CROCC;-;-;-;659;30;51	Name=AluSg	4
chr1:1729558	A:G	SLC35E2A	SLC35E2A	UTR3	transcribed_unprocessed_pseudogene	NA	T;C;-;A||R;ALU;-;SINE/AluSg;ncRNA_intronic;RP1-283E3.4||RP1-283E3.8;-;-;UTR3;SLC35E2;-;-;UTR3;SLC35E2;-;-;-;5;4;4	Name=AluSg	17
chr1:19215962	T:C	EMC1-AS1	EMC1-AS1	ncRNA	lncRNA	NA	T;C;-;A||R||D;ALU;-;SINE/AluSz;ncRNA_intronic;RP1-43E13.2;-;-;UTR3;EMC1;-;-;UTR3;EMC1;-;-;-;1873;30;54	Name=AluSz	43
chr1:19215969	T:C	EMC1-AS1	EMC1-AS1	ncRNA	lncRNA	NEU	T;C;-;A||R||D;ALU;-;SINE/AluSz;ncRNA_intronic;RP1-43E13.2;-;-;UTR3;EMC1;-;-;UTR3;EMC1;-;-;-;2271;30;54	Name=AluSz	43
chr1:19217473	T:C	EMC1-AS1	EMC1-AS1	ncRNA	lncRNA	NA	T;C;-;A;ALU;-;SINE/AluSx3;ncRNA_intronic;RP1-43E13.2;-;-;UTR3;EMC1;-;-;UTR3;EMC1;-;-;-;655;29;53	Name=AluSz	23
chr1:204533469	A:G	MDM4	MDM4	intronic	protein_coding	NA	A;G;+;A||R;ALU;-;SINE/AluJb;intronic;MDM4;-;-;intronic;MDM4;-;-;intronic;MDM4;-;-;-;117;23;31	Name=AluJb	13
chr1:206457120	A:G	SRGAP2	SRGAP2	intronic	protein_coding	NA	A;G;+;A||R;REP;-;LINE/L2b;intronic;SRGAP2;-;-;intronic;SRGAP2;-;-;intronic;SRGAP2;-;-;-;1112;30;53	Name=L2b	17
chr1:20647941	A:G	PINK1-AS	PINK1-AS	ncRNA	lncRNA	NA	T;C;-;A||R;ALU;-;SINE/AluSx;ncRNA_intronic;PINK1-AS;-;-;ncRNA_intronic;PINK1-AS;-;-;intronic;PINK1;-;-;-;764;30;54	Name=AluSx	5
chr1:20775424	A:G	HP1BP3	HP1BP3	intronic	protein_coding	NA	T;C;-;A||R||D;REP;-;DNA/Tigger3b;intronic;HP1BP3;-;-;intronic;HP1BP3;-;-;intronic;HP1BP3;-;-;-;2207;30;53	Name=Tigger3b	42
chr1:220058629	A:G	BPNT1	BPNT1	UTR3	protein_coding	NA	T;C;-;A||R;ALU;-;SINE/AluSz;UTR3;BPNT1;-;-;ncRNA_intronic;RNU5F-1;-;-;ncRNA_intronic;RNU5F-1;-;-;-;1817;30;55	Name=AluSz	39
chr1:225788331	A:G	SRP9	SRP9	intronic	protein_coding	NA	A;G;+;A||R;ALU;-;SINE/AluSx;intronic;SRP9;-;-;intronic;SRP9;-;-;intronic;SRP9;-;-;-;1434;30;54	Name=AluSx	25
chr1:23295808	A:G	HNRNPR	HNRNPR	intergenic	protein_coding	NA	T;C;-;A||R;ALU;-;SINE/AluJb;intergenic;RP5-1057J7.6||HNRNPR;-;-;intergenic;LINC01355||HNRNPR;-;-;intergenic;HTR1D||HNRNPR;-;-;-;56;21;26	Name=AluJb	17
chr1:2367409	A:G	MORN1	MORN1	intronic	protein_coding	NA	T;C;-;A||R;REP;-;SINE/FLAM_C;intronic;MORN1;-;-;intronic;MORN1;-;-;intronic;MORN1;-;-;-;310;27;47	Name=FLAM_C	17
chr1:236902997	A:G	MTR	MTR	UTR3	protein_coding	NA	A;G;+;A||R;REP;-;SINE/FRAM;UTR3;MTR;-;-;UTR3;MTR;-;-;UTR3;MTR;-;-;-;1724;30;53	Name=FRAM	39
chr1:236903014	A:G	MTR	MTR	UTR3	protein_coding	NA	A;G;+;A||R;REP;-;SINE/FRAM;UTR3;MTR;-;-;UTR3;MTR;-;-;UTR3;MTR;-;-;-;1543;30;53	Name=FRAM	38
chr1:2369095	A:G	MORN1	MORN1	intronic	protein_coding	NA	T;C;-;A||R;ALU;-;SINE/AluY;intronic;MORN1;-;-;intronic;MORN1;-;-;intronic;MORN1;-;-;-;45;13;17	Name=AluY	8
chr1:243158919	A:G	CEP170	CEP170	intronic	protein_coding	NA	T;C;-;A||R;ALU;-;SINE/AluSc;intronic;CEP170;-;-;intronic;CEP170;-;-;intronic;CEP170;-;-;-;42;7;9	Name=AluSc	12
chr1:243161631	A:G	CEP170	CEP170	intronic	protein_coding	NA	T;C;-;A;NONREP;-;-/-;intronic;CEP170;-;-;intronic;CEP170;-;-;intronic;CEP170;-;-;-;26;9;11	Name=AluJr	15
chr1:243161636	A:G	CEP170	CEP170	intronic	protein_coding	NA	T;C;-;A;NONREP;-;-/-;intronic;CEP170;-;-;intronic;CEP170;-;-;intronic;CEP170;-;-;-;30;7;10	Name=AluJr	15
chr1:244420775	A:G	ADSS2	ADSS2	intronic	protein_coding	OLIG	T;C;-;A||R;ALU;-;SINE/AluJb;intronic;ADSS;-;-;intronic;ADSS;-;-;intronic;ADSS;-;-;-;807;30;53	Name=AluJb	21
chr1:244844709	A:G	COX20	COX20	UTR3	protein_coding	NA	A;G;+;A||R||D;ALU;-;SINE/AluSx;UTR3;COX20;-;-;UTR3;COX20;-;-;ncRNA_exonic;HNRNPU-AS1;-;-;-;976;30;54	Name=AluSx	38
chr1:26438522	A:G	DHDDS	DHDDS	intronic	protein_coding	NA	A;G;+;A||R||D;ALU;-;SINE/AluJr;intronic;DHDDS;-;-;intronic;DHDDS;-;-;intronic;DHDDS;-;-;-;286;26;41	Name=AluJr	17
chr1:26439012	A:G	DHDDS	DHDDS	intronic	protein_coding	NA	A;G;+;A||R||D;ALU;-;SINE/AluSx1;intronic;DHDDS;-;-;intronic;DHDDS;-;-;intronic;DHDDS;-;-;-;106;15;25	Name=AluSx1	7
chr1:26879161	A:G	GPN2	GPN2	UTR3	protein_coding	NA	T;C;-;A||R;REP;-;SINE/FLAM_A;UTR3;GPN2;-;-;downstream;GPN2;-;-;ncRNA_intronic;BC016143;-;-;-;1285;30;53	Name=FLAM_A	34
chr1:28497881	A:G	PHACTR4	PHACTR4	UTR3	protein_coding	NA	A;G;+;A||R;ALU;-;SINE/AluSx3;UTR3;PHACTR4;-;-;UTR3;PHACTR4;-;-;UTR3;PHACTR4;-;-;-;1438;30;54	Name=AluSx3	23
chr1:28499583	A:G	PHACTR4	PHACTR4	UTR3	protein_coding	NA	A;G;+;A||R||D;ALU;-;SINE/AluJb;UTR3;PHACTR4;-;-;UTR3;PHACTR4;-;-;UTR3;PHACTR4;-;-;-;2174;30;55	Name=AluJb	35
chr1:28510461	A:G	SNHG3	SNHG3	ncRNA	lncRNA	NA	A;G;+;A||R||D;ALU;-;SINE/AluSc;intronic;RCC1;-;-;ncRNA_exonic;SNHG3;-;-;UTR3;SNHG3;-;-;-;1;1;1	Name=AluSc	21
chr1:28510464	A:G	SNHG3	SNHG3	ncRNA	lncRNA	NA	A;G;+;R;ALU;-;SINE/AluSc;intronic;RCC1;-;-;ncRNA_exonic;SNHG3;-;-;UTR3;SNHG3;-;-;-;0;0;0	Name=AluSc	16
chr1:28572224	A:G	TRNAU1AP	TRNAU1AP	intronic	protein_coding	NA	A;G;+;R;ALU;-;SINE/AluSp;intronic;TRNAU1AP;-;-;intronic;TRNAU1AP;-;-;intronic;TRNAU1AP;-;-;-;439;26;49	Name=AluSp	13
chr1:28572263	A:G	TRNAU1AP	TRNAU1AP	intronic	protein_coding	NA	A;G;+;R;ALU;rs776942297;SINE/AluSp;intronic;TRNAU1AP;-;-;intronic;TRNAU1AP;-;-;intronic;TRNAU1AP;-;-;-;376;29;51	Name=AluSp	11
chr1:32605495	A:G	ZBTB8A	ZBTB8A	UTR3	protein_coding	NA	A;G;+;A||R||D;ALU;-;SINE/AluSx1;UTR3;ZBTB8A;-;-;UTR3;ZBTB8A;-;-;UTR3;ZBTB8A;-;-;-;1028;29;52	Name=AluSx1	8
chr1:35602680	A:G	PSMB2	PSMB2	UTR3	protein_coding	NA	T;C;-;A||R||D;ALU;-;SINE/AluSc;UTR3;PSMB2;-;-;UTR3;PSMB2;-;-;UTR3;PSMB2;-;-;-;1969;30;54	Name=AluSc	37
chr1:36066341	A:G	AGO3	AGO3	UTR3	protein_coding	NA	A;G;+;A||R;ALU;-;SINE/AluSq2;UTR3;AGO3;-;-;intergenic;AGO3||TEKT2;-;-;intergenic;AGO3||TEKT2;-;-;-;260;24;42	Name=AluSq2	22
chr1:36069959	A:G	AGO3	AGO3	UTR3	protein_coding	NA	A;G;+;A||R;ALU;-;SINE/AluSq;UTR3;AGO3;-;-;intergenic;AGO3||TEKT2;-;-;intergenic;AGO3||TEKT2;-;-;-;1426;30;54	Name=AluSq	33
chr1:36459173	A:G	MRPS15	MRPS15	intronic	protein_coding	NA	T;C;-;A||R;ALU;-;SINE/AluJb;intronic;MRPS15;-;-;intronic;MRPS15;-;-;intronic;MRPS15;-;-;-;836;30;53	Name=AluJb	10
chr1:36459209	A:G	MRPS15	MRPS15	intronic	protein_coding	NA	T;C;-;A||R;ALU;-;SINE/AluJb;intronic;MRPS15;-;-;intronic;MRPS15;-;-;intronic;MRPS15;-;-;-;737;30;52	Name=AluJb	6
chr1:37490629	A:G	MEAF6	MEAF6	UTR3	protein_coding	NA	T;C;-;A||R;REP;-;SINE/FAM;intergenic;ZC3H12A||MEAF6;-;-;UTR3;MEAF6;-;-;UTR3;MEAF6;-;-;-;646;29;51	Name=FAM	24
chr1:37861008	A:G	INPP5B	INPP5B	UTR3	protein_coding	NA	T;C;-;A||R||D;ALU;-;SINE/AluJr;ncRNA_exonic;RP11-109P14.10;-;-;UTR3;INPP5B;-;-;UTR3;INPP5B;-;-;-;1;1;1	Name=AluJr	32
chr1:37861833	A:G	INPP5B	INPP5B	UTR3	protein_coding	NA	T;C;-;A||R;ALU;-;SINE/AluSx3;UTR3;INPP5B;-;-;UTR3;INPP5B;-;-;UTR3;INPP5B;-;-;-;1160;30;54	Name=AluSx3	33
chr1:3812753	A:G	CEP104	CEP104	UTR3	protein_coding	NA	T;C;-;A||R||D;ALU;-;SINE/AluSx3;UTR3;CEP104;-;-;UTR3;CEP104;-;-;UTR3;CEP104;-;-;-;1349;30;54	Name=AluSx3	39
chr1:40224952	A:G	RLF	RLF	intronic	protein_coding	NEU-GABA-GLU	A;G;+;A||R||D;ALU;-;SINE/AluSq2;intronic;RLF;-;-;intronic;RLF;-;-;intronic;RLF;-;-;-;101;17;27	Name=AluSq2	17
chr1:43994515	A:G	CCDC24	CCDC24	intronic	protein_coding	NA	A;G;+;A||R||D;ALU;-;SINE/AluY;intronic;CCDC24||SLC6A9;-;-;intronic;CCDC24;-;-;intronic;CCDC24||SLC6A9;-;-;-;484;28;49	Name=AluYh3	5
chr1:45610108	A:G	NASP	NASP	intronic	protein_coding	NA	A;G;+;A||R;ALU;-;SINE/AluSx4;intronic;NASP;-;-;intronic;NASP;-;-;intronic;NASP;-;-;-;1576;30;53	Name=AluSx4	39
chr1:45694997	A:G	IPP	IPP	intronic	protein_coding	NA	T;C;-;A||R||D;ALU;-;SINE/AluSx3;ncRNA_intronic;RP11-767N6.7;-;-;intronic;IPP;-;-;intronic;IPP;-;-;-;1995;30;55	Name=AluSx3	38
chr1:45695257	A:G	IPP	IPP	intronic	protein_coding	NA	T;C;-;A||R||D;ALU;-;SINE/AluJo;ncRNA_intronic;RP11-767N6.7;-;-;intronic;IPP;-;-;intronic;IPP;-;-;-;1667;30;55	Name=AluJo	36
chr1:45697470	A:G	IPP	IPP	intronic	protein_coding	NA	T;C;-;A||R||D;ALU;-;SINE/AluSz;upstream;RP11-767N6.7;-;-;intronic;IPP;-;-;intronic;IPP;-;-;-;2130;30;55	Name=AluSz	36
chr1:45698787	A:G	IPP	IPP	UTR3	protein_coding	NA	T;C;-;A||R||D;ALU;-;SINE/AluJb;UTR3;IPP;-;-;UTR3;IPP;-;-;UTR3;IPP;-;-;-;817;30;55	Name=AluJb	30
chr1:46364541	A:G	NSUN4	NSUN4	UTR3	protein_coding	NA	A;G;+;A||R||D;ALU;-;SINE/AluSx1;intergenic;NSUN4||FAAH;-;-;UTR3;NSUN4;-;-;UTR3;NSUN4;-;-;-;1184;30;54	Name=AluSx1	28
chr1:51357143	A:G	EPS15	EPS15	intronic	protein_coding	OLIG	T;C;-;A||R||D;ALU;-;SINE/AluSz6;intronic;EPS15;-;-;intronic;EPS15;-;-;intronic;EPS15;-;-;-;1214;30;53	Name=AluSz6	21
chr1:51755204	A:G	OSBPL9	OSBPL9	intronic	protein_coding	NA	A;G;+;A||R;NONREP;-;-/-;intronic;OSBPL9;-;-;intronic;OSBPL9;-;-;intronic;OSBPL9;-;-;-;202;25;39	.	13
chr1:52350831	A:G	CC2D1B	CC2D1B	UTR3	protein_coding	NA	T;C;-;A||R||D;ALU;-;SINE/AluSx1;UTR3;CC2D1B;-;-;UTR3;CC2D1B;-;-;UTR3;CC2D1B;-;-;-;1806;30;55	Name=AluSx1	34
chr1:52351019	A:G	CC2D1B	CC2D1B	UTR3	protein_coding	NA	T;C;-;A||R||D;ALU;-;SINE/AluSx1;UTR3;CC2D1B;-;-;UTR3;CC2D1B;-;-;UTR3;CC2D1B;-;-;-;1675;30;54	Name=AluSx1	28
chr1:52351020	A:G	CC2D1B	CC2D1B	UTR3	protein_coding	NA	T;C;-;A||R;ALU;-;SINE/AluSx1;UTR3;CC2D1B;-;-;UTR3;CC2D1B;-;-;UTR3;CC2D1B;-;-;-;1697;30;55	Name=AluSx1	31
chr1:6219812	A:G	RNF207	RNF207	UTR3	protein_coding	NA	A;G;+;A||R||D;ALU;-;SINE/AluSp;UTR3;RNF207;-;-;UTR3;RNF207;-;-;UTR3;RNF207;-;-;-;1308;30;53	Name=AluSp	11
chr1:6650514	A:G	DNAJC11	DNAJC11	intronic	protein_coding	NA	T;C;-;A||R||D;ALU;-;SINE/AluJo;intronic;DNAJC11;-;-;intronic;DNAJC11;-;-;intronic;DNAJC11;-;-;-;864;30;51	Name=AluJo	6
chr1:72168817	A:G	NEGR1	NEGR1	intronic	protein_coding	NEU-GABA-GLU	T;C;-;A||R;ALU;-;SINE/AluJb;intronic;NEGR1;-;-;intronic;NEGR1;-;-;intronic;NEGR1;-;-;-;9;3;4	Name=AluJb	19
chr1:72173061	A:G	NEGR1	NEGR1	intronic	protein_coding	NA	T;C;-;A||R;ALU;-;SINE/AluJb;intronic;NEGR1;-;-;intronic;NEGR1;-;-;intronic;NEGR1;-;-;-;6;3;5	Name=AluJb	20
chr1:72173074	A:G	NEGR1	NEGR1	intronic	protein_coding	NA	T;C;-;A||R;ALU;-;SINE/AluJb;intronic;NEGR1;-;-;intronic;NEGR1;-;-;intronic;NEGR1;-;-;-;5;1;2	Name=AluJb	19
chr1:72233609	A:G	NEGR1	NEGR1	intronic	protein_coding	NA	T;C;-;A;REP;-;LINE/L1PA16;intronic;NEGR1;-;-;intronic;NEGR1;-;-;intronic;NEGR1;-;-;-;5;1;2	Name=L1PA16	17
chr1:72235011	A:G	NEGR1	NEGR1	intronic	protein_coding	NA	T;C;-;A;REP;-;LINE/L1PA13;intronic;NEGR1;-;-;intronic;NEGR1;-;-;intronic;NEGR1;-;-;-;10;4;5	Name=L1PA13	13
chr1:72252201	A:G	NEGR1	NEGR1	intronic	protein_coding	NEU-GABA-GLU	T;C;-;A;ALU;-;SINE/AluSp;intronic;NEGR1;-;-;intronic;NEGR1;-;-;intronic;NEGR1;-;-;-;9;2;3	Name=AluSp	19
chr1:72254580	A:G	NEGR1	NEGR1	intronic	protein_coding	NEU-GABA-GLU	T;C;-;A||R;ALU;-;SINE/AluY;intronic;NEGR1;-;-;intronic;NEGR1;-;-;intronic;NEGR1;-;-;-;7;2;4	Name=AluY	17
chr1:72254590	A:G	NEGR1	NEGR1	intronic	protein_coding	NA	T;C;-;A||R;ALU;-;SINE/AluY;intronic;NEGR1;-;-;intronic;NEGR1;-;-;intronic;NEGR1;-;-;-;4;1;3	Name=AluY	17
chr1:77700487	A:G	USP33	USP33	intronic	protein_coding	NA	T;C;-;A||R;ALU;-;SINE/AluJo;intronic;USP33;-;-;intronic;USP33;-;-;intronic;USP33;-;-;-;802;30;54	Name=AluJo	18
chr1:77700497	A:G	USP33	USP33	intronic	protein_coding	NA	T;C;-;A||R||D;ALU;-;SINE/AluJo;intronic;USP33;-;-;intronic;USP33;-;-;intronic;USP33;-;-;-;728;29;52	Name=AluJo	16
chr1:9271022	A:G	H6PD	H6PD	UTR3	protein_coding	NA	A;G;+;A||R;ALU;rs765812584;SINE/AluSx;UTR3;H6PD;-;-;UTR3;H6PD;-;-;UTR3;H6PD;-;-;-;1590;30;55	Name=AluSx	28
chr1:9271035	A:G	H6PD	H6PD	UTR3	protein_coding	MGAS	A;G;+;A||R||D;ALU;-;SINE/AluSx;UTR3;H6PD;-;-;UTR3;H6PD;-;-;UTR3;H6PD;-;-;-;2508;30;55	Name=AluSx	41
chr1:93333405	A:G	CCDC18-AS1	CCDC18-AS1	ncRNA	lncRNA	NA	T;C;-;A||R||D;ALU;-;SINE/AluSc;ncRNA_intronic;RP4-717I23.3;-;-;ncRNA_intronic;CCDC18-AS1;-;-;ncRNA_intronic;LOC100131564;-;-;-;782;29;52	Name=AluSc	19
chr1:96798285	A:G	PTBP2	PTBP2	intronic	protein_coding	NA	A;G;+;A||R;ALU;-;SINE/AluSx1;intronic;PTBP2;-;-;intronic;PTBP2;-;-;intronic;PTBP2;-;-;643;545;78;19;22	Name=AluSx1	15
chr1:10267216	A:G	KIF1B	KIF1B	intronic	protein_coding	NA	A;G;+;A||R;ALU;-;SINE/AluSz;intronic;KIF1B;-;-;intronic;KIF1B;-;-;intronic;KIF1B;-;-;-;11;5;6	Name=AluSz	11
chr1:10460239	A:G	DFFA	DFFA	UTR3	protein_coding	NA	T;C;-;A||R||D;ALU;-;SINE/AluSx;UTR3;DFFA;-;-;downstream;DFFA;-;-;downstream;DFFA;-;-;-;972;30;54	Name=AluSx	11
chr1:110369479	T:C	SLC16A4	SLC16A4	intronic	protein_coding	NA	A;G;+;A||R||D;ALU;-;SINE/AluSx3;intronic;SLC16A4;-;-;intronic;SLC16A4;-;-;intronic;SLC16A4;-;-;-;667;30;50	Name=AluSz	15
chr1:145745650	A:G	RNF115	RNF115	UTR3	protein_coding	NA	.	Name=AluSq	15
chr1:14734404	A:G	KAZN	KAZN	intronic	protein_coding	NA	A;G;+;A||R;ALU;-;SINE/AluSp;intronic;KAZN;-;-;intronic;KAZN;-;-;intronic;KAZN;-;-;-;4;1;2	Name=AluSp	6
chr1:150346872	A:G	PRPF3	PRPF3	intronic	protein_coding	NA	A;G;+;A||R||D;ALU;-;SINE/AluJb;intronic;PRPF3;-;-;intronic;PRPF3;-;-;intronic;PRPF3;-;-;-;1019;30;53	Name=AluJb	22
chr1:150346944	A:G	PRPF3	PRPF3	intronic	protein_coding	NA	A;G;+;A||R;ALU;-;SINE/AluJb;intronic;PRPF3;-;-;intronic;PRPF3;-;-;intronic;PRPF3;-;-;-;974;30;53	Name=AluJb	17
chr1:155054743	T:C	DCST1-AS1	DCST1-AS1	ncRNA	lncRNA	NA	A;G;+;A||R;ALU;rs569036944;SINE/AluSx4;intronic;ADAM15;-;-;ncRNA_intronic;LOC100505666;-;-;intronic;ADAM15||LOC100505666;-;-;-;1520;30;54	Name=AluSx4	15
chr1:161370139	A:G	SDHC	SDHC	UTR3	protein_coding	NA	A;G;+;A||R||D;ALU;-;SINE/AluY;ncRNA_intronic;RP11-122G18.5;-;-;intergenic;CFAP126||FCGR2A;-;-;intergenic;C1orf192||TRNA_Val;-;-;-;927;30;54	Name=AluY	42
chr1:204536042	A:G	MDM4	MDM4	intronic	protein_coding	NA	A;G;+;A||R;ALU;-;SINE/AluSg4;intronic;MDM4;-;-;intronic;MDM4;-;-;intronic;MDM4;-;-;-;61;17;21	Name=AluSg4	18
chr1:220058796	A:G	BPNT1	BPNT1	UTR3	protein_coding	NA	T;C;-;A||R||D;ALU;-;SINE/AluSz;UTR3;BPNT1;-;-;ncRNA_intronic;RNU5F-1;-;-;ncRNA_intronic;RNU5F-1;-;-;-;2253;30;54	Name=AluSz	41
chr1:228177554	A:G	IBA57	IBA57	UTR3	protein_coding	NA	A;G;+;A||R||D;ALU;-;SINE/AluSc;UTR3;IBA57;-;-;UTR3;IBA57;-;-;UTR3;IBA57;-;-;602;373;148;26;41	Name=AluSc	15
chr1:229451154	A:G	NUP133	NUP133	intronic	protein_coding	NA	T;C;-;A||R||D;ALU;-;SINE/AluJb;intronic;NUP133;-;-;intronic;NUP133;-;-;intronic;NUP133;-;-;-;840;30;54	Name=AluJb	10
chr1:233057763	A:G	PCNX2	PCNX2	intronic	protein_coding	NA	T;C;-;A||R||D;ALU;-;SINE/AluSz;UTR5;PCNXL2;-;-;intronic;PCNXL2;-;-;UTR5;PCNXL2;-;-;-;615;27;49	Name=AluSz	21
chr1:2370889	A:G	MORN1	MORN1	intronic	protein_coding	NEU	T;C;-;A||R;ALU;-;SINE/AluJb;intronic;MORN1;-;-;intronic;MORN1;-;-;intronic;MORN1;-;-;-;142;25;36	Name=AluJb	19
chr1:2371146	A:G	MORN1	MORN1	intronic	protein_coding	NA	T;C;-;A||R;ALU;-;SINE/AluY;intronic;MORN1;-;-;intronic;MORN1;-;-;intronic;MORN1;-;-;-;136;25;37	Name=AluY	17
chr1:2371147	A:G	MORN1	MORN1	intronic	protein_coding	NA	T;C;-;A||R;ALU;-;SINE/AluY;intronic;MORN1;-;-;intronic;MORN1;-;-;intronic;MORN1;-;-;-;122;23;33	Name=AluY	17
chr1:2371203	A:G	MORN1	MORN1	intronic	protein_coding	NA	T;C;-;A||R;ALU;-;SINE/AluY;intronic;MORN1;-;-;intronic;MORN1;-;-;intronic;MORN1;-;-;-;197;24;39	Name=AluY	19
chr1:246145142	A:G	SMYD3	SMYD3	intronic	protein_coding	NA	T;C;-;A||R||D;REP;-;SINE/FAM;intronic;SMYD3;-;-;intronic;SMYD3;-;-;intronic;SMYD3;-;-;-;10;4;5	Name=FAM	13
chr1:26712503	A:G	ARID1A	ARID1A	intronic	protein_coding	NA	A;G;+;A||R||D;ALU;-;SINE/AluJo;intronic;ARID1A;-;-;intronic;ARID1A;-;-;intronic;ARID1A;-;-;-;14;7;8	Name=AluJo	14
chr1:28573098	A:G	TRNAU1AP	TRNAU1AP	intronic	protein_coding	NA	A;G;+;R;ALU;-;SINE/AluSg;intronic;TRNAU1AP;-;-;intronic;TRNAU1AP;-;-;intronic;TRNAU1AP;-;-;-;31;13;18	Name=AluSg	4
chr1:32830768	A:G	S100PBP	S100PBP	intronic	protein_coding	NA	A;G;+;A||R||D;ALU;-;SINE/AluSz6;intronic;S100PBP;-;-;intronic;S100PBP;-;-;intronic;S100PBP;-;-;-;37;16;19	Name=AluSz6	14
chr1:36057014	A:G	AGO3	AGO3	UTR3	protein_coding	NA	A;G;+;A||R;ALU;-;SINE/AluSc;UTR3;AGO3;-;-;downstream;AGO3;-;-;downstream;AGO3;-;-;-;162;25;39	Name=AluSc	25
chr1:36064124	A:G	AGO3	AGO3	UTR3	protein_coding	NA	A;G;+;A||R;ALU;-;SINE/AluSq2;UTR3;AGO3;-;-;intergenic;AGO3||TEKT2;-;-;intergenic;AGO3||TEKT2;-;-;-;96;23;36	Name=AluSq2	18
chr1:36067481	A:G	AGO3	AGO3	UTR3	protein_coding	NA	A;G;+;A||R;ALU;-;SINE/AluSg4;UTR3;AGO3;-;-;intergenic;AGO3||TEKT2;-;-;intergenic;AGO3||TEKT2;-;-;-;357;26;47	Name=AluSx	21
chr1:36459245	A:G	MRPS15	MRPS15	intronic	protein_coding	NA	T;C;-;A||R;ALU;-;SINE/AluJb;intronic;MRPS15;-;-;intronic;MRPS15;-;-;intronic;MRPS15;-;-;-;583;29;53	Name=AluJb	6
chr1:3813767	A:G	CEP104	CEP104	UTR3	protein_coding	NA	T;C;-;A||R||D;ALU;-;SINE/AluSx3;UTR3;CEP104;-;-;UTR3;CEP104;-;-;UTR3;CEP104;-;-;-;2146;30;55	Name=AluSx3	38
chr1:47047820	A:G	CYP4X1	CYP4X1	intronic	protein_coding	NEU-GABA-GLU	A;G;+;A||R;ALU;-;SINE/AluSg;intronic;CYP4X1;-;-;intronic;CYP4X1;-;-;intronic;CYP4X1;-;-;-;1090;27;47	Name=AluSg	16
chr1:47048138	A:G	CYP4X1	CYP4X1	intronic	protein_coding	NA	A;G;+;A||R;ALU;-;SINE/AluJr4;intronic;CYP4X1;-;-;intronic;CYP4X1;-;-;intronic;CYP4X1;-;-;-;1050;26;46	Name=AluJr4	18
chr1:72057916	A:G	NEGR1	NEGR1	intronic	protein_coding	NEU-GABA-GLU	.	Name=MLT1B	15
chr1:72066698	A:G	NEGR1	NEGR1	intronic	protein_coding	NA	T;C;-;A;REP;-;LTR/MLT1B;intronic;NEGR1;-;-;intronic;NEGR1;-;-;intronic;NEGR1;-;-;-;8;1;2	Name=MLT1B	15
chr1:77698665	A:G	USP33	USP33	intronic	protein_coding	NEU	T;C;-;A||R;ALU;-;SINE/AluY;intronic;USP33;-;-;intronic;USP33;-;-;intronic;USP33;-;-;-;148;24;37	Name=AluY	7
chr1:8413552	A:G	RERE	RERE	intronic	protein_coding	NA	T;C;-;A||R||D;ALU;-;SINE/AluJb;intronic;RERE;-;-;intronic;RERE;-;-;intronic;RERE;-;-;-;21;11;13	Name=AluJb	16
chr1:8542757	A:G	RERE	RERE	intronic	protein_coding	NA	T;C;-;A||R||D;ALU;-;SINE/AluJr4;intronic;RERE;-;-;intronic;RERE;-;-;intronic;RERE;-;-;-;7;4;4	Name=AluJr4	15
chr1:8580981	A:G	RERE	RERE	intronic	protein_coding	NA	T;C;-;A||R||D;ALU;-;SINE/AluJb;intronic;RERE;-;-;intronic;RERE;-;-;intronic;RERE;-;-;-;9;5;6	Name=AluJb	14
chr1:92273570	A:G	GLMN	GLMN	intronic	protein_coding	NA	T;C;-;A||R||D;ALU;-;SINE/AluJb;intronic;GLMN;-;-;intronic;GLMN;-;-;intronic;GLMN;-;-;-;122;20;28	Name=AluJb	11
chr1:92400477	A:G	RPAP2	RPAP2	UTR3	protein_coding	NA	A;G;+;A||R;ALU;-;SINE/AluJr;UTR3;RPAP2;-;-;intergenic;RPAP2||GFI1;-;-;intergenic;RPAP2||GFI1;-;-;-;235;26;46	Name=AluJr	18
chr1:9927832	A:G	LZIC	LZIC	UTR3	protein_coding	NA	T;C;-;A||R;ALU;-;SINE/AluSx3;intergenic;CTNNBIP1||LZIC;-;-;UTR3;LZIC;-;-;intergenic;CTNNBIP1||LZIC;-;-;-;1092;30;54	Name=AluSx3	20
chr1:10388868	A:G	KIF1B	KIF1B	intergenic	protein_coding	NA	A;G;+;A||R;ALU;-;SINE/AluSx4;intergenic;KIF1B||RN7SL721P;-;-;intergenic;KIF1B||PGD;-;-;intergenic;KIF1B||PGD;-;-;-;204;15;29	Name=AluSx4	27
chr1:10396118	A:G	PGD	PGD	intergenic	protein_coding	NA	A;G;+;A||R;ALU;-;SINE/AluSx3;intergenic;RN7SL721P||PGD;-;-;intergenic;KIF1B||PGD;-;-;intergenic;KIF1B||PGD;-;-;-;2;2;2	Name=AluSx	26
chr1:10396471	A:G	PGD	PGD	intergenic	protein_coding	NA	A;G;+;A||R;ALU;-;SINE/AluSz;intergenic;RN7SL721P||PGD;-;-;intergenic;KIF1B||PGD;-;-;intergenic;KIF1B||PGD;-;-;-;460;26;45	Name=AluSz	31
chr1:10460399	A:G	DFFA	DFFA	UTR3	protein_coding	NA	T;C;-;A||R;ALU;-;SINE/AluSx1;UTR3;DFFA;-;-;downstream;DFFA;-;-;downstream;DFFA;-;-;-;3;3;3	Name=AluSx1	17
chr1:11298068	A:G	UBIAD1	UBIAD1	UTR3	protein_coding	NA	A;G;+;A||R;ALU;-;SINE/AluSq;intergenic;UBIAD1||PTCHD2;-;-;intergenic;UBIAD1||PTCHD2;-;-;intergenic;UBIAD1||PTCHD2;-;-;-;371;28;51	Name=AluSq	7
chr1:145740934	A:G	RNF115	RNF115	UTR3	protein_coding	NA	.	Name=AluSz	21
chr1:145922994	T:C	GNRHR2	GNRHR2	ncRNA	lncRNA	NA	.	Name=AluY	28
chr1:150308577	A:G	MRPS21	MRPS21	UTR3	protein_coding	NA	A;G;+;A||R;ALU;-;SINE/AluSz;UTR3;MRPS21;-;-;UTR3;MRPS21;-;-;downstream;MRPS21;-;-;-;1422;30;54	Name=AluSz	40
chr1:150308715	A:G	MRPS21	MRPS21	UTR3	protein_coding	NA	A;G;+;A||R;ALU;-;SINE/AluSz;UTR3;MRPS21;-;-;UTR3;MRPS21;-;-;downstream;MRPS21;-;-;-;1401;30;55	Name=AluSz	42
chr1:150308757	A:G	MRPS21	MRPS21	UTR3	protein_coding	NA	A;G;+;A||R||D;ALU;-;SINE/AluSz;UTR3;MRPS21;-;-;UTR3;MRPS21;-;-;downstream;MRPS21;-;-;-;1346;30;54	Name=AluSz	43
chr1:150620682	A:G	ENSA	ENSA	intergenic	protein_coding	NA	T;C;-;A||R;ALU;-;SINE/AluJr;intronic;ENSA;-;-;intergenic;MCL1||ENSA;-;-;intergenic;MCL1||ENSA;-;-;-;136;20;37	Name=AluJr	24
chr1:150620996	A:G	ENSA	ENSA	intergenic	protein_coding	NA	T;C;-;A||R;ALU;-;SINE/AluJb;intronic;ENSA;-;-;intergenic;MCL1||ENSA;-;-;intergenic;MCL1||ENSA;-;-;-;101;19;32	Name=AluJb	25
chr1:150996745	A:G	MINDY1	MINDY1	UTR3	protein_coding	OLIG	T;C;-;A||R;ALU;-;SINE/AluSq2;UTR3;FAM63A;-;-;downstream;FAM63A;-;-;downstream;FAM63A;-;-;-;7;3;3	Name=AluSq2	36
chr1:151874621	A:G	THEM4	THEM4	UTR3	protein_coding	NA	T;C;-;A||R;ALU;-;SINE/AluSx3;UTR3;THEM4;-;-;UTR3;THEM4;-;-;UTR3;THEM4;-;-;-;908;30;54	Name=AluSx	25
chr1:155314079	A:G	FDPS	FDPS	intronic	protein_coding	NA	A;G;+;A||R||D;ALU;-;SINE/AluSg;intronic;FDPS;-;-;intronic;FDPS;-;-;intronic;FDPS;-;-;-;955;30;52	Name=AluSg	8
chr1:155684633	A:G	YY1AP1	YY1AP1	intronic	protein_coding	NEU	T;C;-;A||R;ALU;-;SINE/AluSx3;intronic;MSTO1||YY1AP1;-;-;intronic;YY1AP1;-;-;intronic;YY1AP1;-;-;-;361;28;44	Name=AluSx3	14
chr1:155751469	T:C	GON4L	GON4L	intronic	protein_coding	NA	A;G;+;A||R;ALU;-;SINE/AluSx1;intronic;GON4L;-;-;intronic;GON4L;-;-;intronic;GON4L||YY1AP1;-;-;-;1201;30;53	Name=AluSx1	17
chr1:155771128	A:G	GON4L	GON4L	other	protein_coding	NA	.	.	20
chr1:1563480	A:G	SSU72	SSU72	intronic	protein_coding	NA	T;C;-;A||R;ALU;-;SINE/AluSg7;UTR3;SSU72;-;-;intronic;SSU72;-;-;UTR3;SSU72;-;-;-;799;30;52	Name=AluSg7	10
chr1:156599205	T:C	GPATCH4	GPATCH4	intronic	protein_coding	NA	A;G;+;A;REP;-;SINE/FLAM_A;intronic;GPATCH4;-;-;intronic;GPATCH4;-;-;intronic;GPATCH4;-;-;-;516;25;46	Name=FLAM_A	38
chr1:161370277	A:G	SDHC	SDHC	UTR3	protein_coding	NEU	A;G;+;A||R;ALU;-;SINE/AluY;ncRNA_intronic;RP11-122G18.5;-;-;intergenic;CFAP126||FCGR2A;-;-;intergenic;C1orf192||TRNA_Val;-;-;-;491;29;52	Name=AluY	34
chr1:16229110	A:G	CPLANE2	CPLANE2	intergenic	protein_coding	NA	T;C;-;A||R||D;ALU;-;SINE/AluSx1;intronic;C1orf134;-;-;intergenic;ARHGEF19||RSG1;-;-;intergenic;ARHGEF19||RSG1;-;-;-;1098;30;54	Name=AluSx1	36
chr1:1664083	A:G	SLC35E2B	SLC35E2B	UTR3	protein_coding	NA	T;C;-;R;ALU;rs764133948;SINE/AluJo;UTR3;SLC35E2B;-;-;UTR3;SLC35E2B;-;-;UTR3;SLC35E2B;-;-;-;1296;29;52	Name=AluJo	37
chr1:179849421	A:G	TOR1AIP2	TOR1AIP2	intronic	protein_coding	NA	T;C;-;R||D;ALU;-;SINE/AluJb;intronic;TOR1AIP2;-;-;intronic;TOR1AIP2;-;-;intronic;TOR1AIP2;-;-;-;0;0;0	Name=AluJb	14
chr1:19258999	A:G	MRTO4	MRTO4	UTR3	protein_coding	NA	A;G;+;A||R||D;ALU;-;SINE/AluSc8;UTR3;MRTO4;-;-;UTR3;MRTO4;-;-;UTR3;MRTO4;-;-;-;1757;30;54	Name=AluSc8	35
chr1:19260038	A:G	MRTO4	MRTO4	UTR3	protein_coding	NA	A;G;+;A||R||D;ALU;-;SINE/AluSz;UTR3;MRTO4;-;-;UTR3;MRTO4;-;-;UTR3;MRTO4;-;-;-;1772;30;54	Name=AluSz	42
chr1:204550593	A:G	MDM4	MDM4	UTR3	protein_coding	NA	A;G;+;A||R;ALU;rs762332753;SINE/AluJr4;UTR3;MDM4;-;-;UTR3;MDM4;-;-;UTR3;MDM4;-;-;-;501;30;53	Name=AluJr4	20
chr1:204552110	A:G	MDM4	MDM4	UTR3	protein_coding	OLIG	A;G;+;A||R||D;ALU;-;SINE/AluSp;UTR3;MDM4;-;-;UTR3;MDM4;-;-;UTR3;MDM4;-;-;-;6;5;5	Name=AluSp	25
chr1:204555706	A:G	MDM4	MDM4	UTR3	protein_coding	NA	A;G;+;A||R;ALU;-;SINE/AluSx;UTR3;MDM4;-;-;UTR3;MDM4;-;-;UTR3;MDM4;-;-;-;11;6;6	Name=AluSx	30
chr1:220058013	A:G	BPNT1	BPNT1	UTR3	protein_coding	NA	T;C;-;A||R;ALU;-;SINE/AluY;UTR3;BPNT1;-;-;ncRNA_intronic;RNU5F-1;-;-;ncRNA_intronic;RNU5F-1;-;-;-;1476;30;55	Name=AluY	21
chr1:220254848	A:G	RAB3GAP2	RAB3GAP2	intronic	protein_coding	NA	.	.	5
chr1:2366763	A:G	MORN1	MORN1	intronic	protein_coding	NA	T;C;-;A||R;ALU;-;SINE/AluSz;intronic;MORN1;-;-;intronic;MORN1;-;-;intronic;MORN1;-;-;-;700;30;52	Name=AluSz	24
chr1:243158839	A:G	CEP170	CEP170	intronic	protein_coding	NA	T;C;-;A||R||D;ALU;-;SINE/AluSc;intronic;CEP170;-;-;intronic;CEP170;-;-;intronic;CEP170;-;-;-;47;8;10	Name=AluSc	19
chr1:243159856	A:G	CEP170	CEP170	intronic	protein_coding	NEU-GABA-GLU	T;C;-;A||R;ALU;-;SINE/AluSx1;intronic;CEP170;-;-;intronic;CEP170;-;-;intronic;CEP170;-;-;-;22;3;5	Name=AluSx1	19
chr1:243160095	A:G	CEP170	CEP170	intronic	protein_coding	NA	.	.	18
chr1:243161181	A:G	CEP170	CEP170	intronic	protein_coding	NA	.	Name=AluSg	10
chr1:247339367	T:C	ZNF496	ZNF496	intergenic	protein_coding	NA	A;G;+;A||R;ALU;-;SINE/AluJo;intergenic;ZNF496||NLRP3;-;-;intergenic;ZNF496||NLRP3;-;-;intergenic;ZNF496||NLRP3;-;-;-;39;14;17	Name=AluJr4	10
chr1:28498974	A:G	PHACTR4	PHACTR4	UTR3	protein_coding	NA	A;G;+;A||R||D;ALU;-;SINE/AluSg;UTR3;PHACTR4;-;-;UTR3;PHACTR4;-;-;UTR3;PHACTR4;-;-;-;2062;30;55	Name=AluSg	18
chr1:28575248	A:G	TRNAU1AP	TRNAU1AP	intronic	protein_coding	NA	A;G;+;A||R||D;ALU;-;SINE/AluSc;intronic;TRNAU1AP;-;-;intronic;TRNAU1AP;-;-;intronic;TRNAU1AP;-;-;-;805;30;52	Name=AluSc	14
chr1:32674973	A:G	RBBP4	RBBP4	intronic	protein_coding	NA	A;G;+;A||R||D;ALU;-;SINE/AluSg;intronic;RBBP4;-;-;intronic;RBBP4;-;-;intronic;RBBP4;-;-;-;270;26;37	Name=AluSg	13
chr1:35602565	A:G	PSMB2	PSMB2	UTR3	protein_coding	NA	T;C;-;A||R||D;ALU;-;SINE/AluSc;UTR3;PSMB2;-;-;UTR3;PSMB2;-;-;UTR3;PSMB2;-;-;-;2139;30;53	Name=AluSc	42
chr1:35602636	A:G	PSMB2	PSMB2	UTR3	protein_coding	NEU	T;C;-;A||R||D;ALU;-;SINE/AluSc;UTR3;PSMB2;-;-;UTR3;PSMB2;-;-;UTR3;PSMB2;-;-;-;2101;30;55	Name=AluSc	42
chr1:36063866	A:G	AGO3	AGO3	UTR3	protein_coding	NA	A;G;+;A||R;ALU;-;SINE/AluJo;UTR3;AGO3;-;-;intergenic;AGO3||TEKT2;-;-;intergenic;AGO3||TEKT2;-;-;-;241;24;39	Name=AluJo	25
chr1:36063874	A:G	AGO3	AGO3	UTR3	protein_coding	NA	A;G;+;A||R;ALU;-;SINE/AluJo;UTR3;AGO3;-;-;intergenic;AGO3||TEKT2;-;-;intergenic;AGO3||TEKT2;-;-;-;197;26;39	Name=AluJo	25
chr1:37498984	A:G	MEAF6	MEAF6	intronic	protein_coding	NA	T;C;-;A||R||D;ALU;-;SINE/AluJb;intronic;MEAF6;-;-;intronic;MEAF6;-;-;intronic;MEAF6;-;-;-;430;28;49	Name=AluJb	11
chr1:37861873	A:G	INPP5B	INPP5B	UTR3	protein_coding	NA	T;C;-;A||R||D;ALU;-;SINE/AluSx3;UTR3;INPP5B;-;-;UTR3;INPP5B;-;-;UTR3;INPP5B;-;-;-;2206;30;54	Name=AluSx3	28
chr1:3812653	A:G	CEP104	CEP104	UTR3	protein_coding	NA	T;C;-;R||D;ALU;-;SINE/AluSx3;UTR3;CEP104;-;-;UTR3;CEP104;-;-;UTR3;CEP104;-;-;-;1602;30;53	Name=AluSx3	38
chr1:45695219	A:G	IPP	IPP	intronic	protein_coding	NA	T;C;-;A||R||D;ALU;-;SINE/AluJo;ncRNA_intronic;RP11-767N6.7;-;-;intronic;IPP;-;-;intronic;IPP;-;-;-;1820;30;54	Name=AluJo	40
chr1:51752566	A:G	OSBPL9	OSBPL9	other	protein_coding	NA	A;G;+;A;REP;-;LTR/MLT1B;intronic;OSBPL9;-;-;intronic;OSBPL9;-;-;intronic;OSBPL9;-;-;-;198;22;35	Name=MLT1B	18
chr1:51755245	A:G	OSBPL9	OSBPL9	intronic	protein_coding	NA	A;G;+;A||R||D;REP;-;LINE/L2a;intronic;OSBPL9;-;-;intronic;OSBPL9;-;-;intronic;OSBPL9;-;-;-;238;23;34	Name=L2a	4
chr1:52350885	T:C	CC2D1B	CC2D1B	UTR3	protein_coding	NA	A;G;+;A||R;ALU;-;SINE/AluSx1;UTR3;CC2D1B;-;-;UTR3;CC2D1B;-;-;UTR3;CC2D1B;-;-;-;1176;30;53	Name=AluSx1	35
chr1:52351808	A:G	CC2D1B	CC2D1B	UTR3	protein_coding	NA	T;C;-;A||R||D;ALU;-;SINE/AluSx1;UTR3;CC2D1B;-;-;UTR3;CC2D1B;-;-;UTR3;CC2D1B;-;-;-;1114;30;55	Name=AluSx1	15
chr1:72161938	A:G	NEGR1	NEGR1	intronic	protein_coding	NEU-GABA-GLU	T;C;-;A||R;ALU;-;SINE/AluSx;intronic;NEGR1;-;-;intronic;NEGR1;-;-;intronic;NEGR1;-;-;-;54;7;16	Name=AluSx1	20
chr1:86379205	A:G	ODF2L	ODF2L	intronic	protein_coding	NA	T;C;-;A||R;REP;-;LTR/MSTA;intronic;ODF2L;-;-;intronic;ODF2L;-;-;intronic;ODF2L;-;-;-;105;18;26	Name=MSTA	12
chr1:92397322	A:G	RPAP2	RPAP2	UTR3	protein_coding	NEU	A;G;+;A||R;ALU;-;SINE/AluJr;UTR3;RPAP2;-;-;intergenic;RPAP2||GFI1;-;-;intergenic;RPAP2||GFI1;-;-;-;831;30;52	Name=AluJr	30
chr1:92398125	A:G	RPAP2	RPAP2	UTR3	protein_coding	NA	A;G;+;A||R;ALU;-;SINE/AluJo;UTR3;RPAP2;-;-;intergenic;RPAP2||GFI1;-;-;intergenic;RPAP2||GFI1;-;-;-;1116;30;53	Name=AluJo	39
chr1:93333385	A:G	CCDC18-AS1	CCDC18-AS1	ncRNA	lncRNA	NA	T;C;-;R||D;ALU;-;SINE/AluSc;ncRNA_exonic;RP4-717I23.3;-;-;ncRNA_intronic;CCDC18-AS1;-;-;ncRNA_intronic;LOC100131564;-;-;-;1140;30;53	Name=AluSc	20
chr1:10382296	A:G	KIF1B	KIF1B	intergenic	protein_coding	NA	A;G;+;A||R;ALU;-;SINE/AluSg;downstream;KIF1B;-;-;downstream;KIF1B;-;-;downstream;KIF1B;-;-;-;11;3;6	Name=AluSg	19
chr1:10382375	A:G	KIF1B	KIF1B	intergenic	protein_coding	NA	A;G;+;A;ALU;-;SINE/AluSg;downstream;KIF1B;-;-;downstream;KIF1B;-;-;downstream;KIF1B;-;-;-;18;3;7	Name=AluSg	15
chr1:1113322	A:G	C1orf159	C1orf159	intronic	protein_coding	NA	T;C;-;A||R;REP;-;LTR/MER50;intronic;C1orf159;-;-;intronic;C1orf159;-;-;intronic;C1orf159;-;-;-;28;5;13	Name=MER50	11
chr1:150346837	A:G	PRPF3	PRPF3	intronic	protein_coding	NA	A;G;+;A||R||D;ALU;-;SINE/AluJb;intronic;PRPF3;-;-;intronic;PRPF3;-;-;intronic;PRPF3;-;-;-;987;30;53	Name=AluJb	21
chr1:151450210	A:G	POGZ	POGZ	intronic	protein_coding	OLIG	T;C;-;A||R;ALU;-;SINE/AluSx1;intronic;POGZ;-;-;intronic;POGZ;-;-;intronic;POGZ;-;-;-;4;3;3	Name=AluSx1	17
chr1:151450211	A:G	POGZ	POGZ	intronic	protein_coding	OLIG	T;C;-;A||R;ALU;-;SINE/AluSx1;intronic;POGZ;-;-;intronic;POGZ;-;-;intronic;POGZ;-;-;-;7;4;4	Name=AluSx1	17
chr1:151452701	A:G	POGZ	POGZ	intronic	protein_coding	NA	T;C;-;A||R;ALU;rs780693609;SINE/AluSg;intronic;POGZ;-;-;intronic;POGZ;-;-;intronic;POGZ;-;-;-;49;14;19	Name=AluSg	23
chr1:155171343	A:G	KRTCAP2	KRTCAP2	intronic	protein_coding	NA	T;C;-;A||R;ALU;-;SINE/AluSz;intronic;KRTCAP2||RP11-201K10.3;-;-;intronic;KRTCAP2;-;-;intronic;KRTCAP2;-;-;-;1486;30;54	Name=AluSz	7
chr1:16466624	T:C	LINC01772	LINC01772	ncRNA	lncRNA	NA	T;C;-;A||R;ALU;-;SINE/AluSq2;ncRNA_intronic;RP4-798A10.2;-;-;downstream;CROCCP3;-;-;downstream;CROCCP3;-;-;-;425;27;48	Name=AluSq2	19
chr1:16957332	A:G	CROCC	CROCC	intronic	protein_coding	NA	A;G;+;A||R;ALU;-;SINE/AluJr;intronic;CROCC;-;-;intronic;CROCC;-;-;intronic;CROCC;-;-;-;526;29;46	Name=AluJr	5
chr1:190452774	A:G	BRINP3	BRINP3	intronic	protein_coding	NA	T;C;-;A||R;ALU;-;SINE/AluSx1;intronic;BRINP3;-;-;intronic;BRINP3;-;-;intronic;FAM5C;-;-;-;126;6;18	Name=AluSx1	12
chr1:190453391	A:G	BRINP3	BRINP3	intronic	protein_coding	NA	T;C;-;A||R;ALU;-;SINE/AluY;intronic;BRINP3;-;-;intronic;BRINP3;-;-;intronic;FAM5C;-;-;-;3;2;2	Name=AluSc	8
chr1:204555235	A:G	MDM4	MDM4	UTR3	protein_coding	NA	A;G;+;A||R;ALU;-;SINE/AluY;UTR3;MDM4;-;-;UTR3;MDM4;-;-;UTR3;MDM4;-;-;-;737;30;53	Name=AluY	30
chr1:233058914	A:G	PCNX2	PCNX2	intronic	protein_coding	NA	T;C;-;A||R||D;ALU;-;SINE/AluSc;intronic;PCNXL2;-;-;intronic;PCNXL2;-;-;intronic;PCNXL2;-;-;-;518;27;47	Name=AluSc	25
chr1:2367699	A:G	MORN1	MORN1	intronic	protein_coding	NA	T;C;-;A||R;ALU;-;SINE/AluSx1;intronic;MORN1;-;-;intronic;MORN1;-;-;intronic;MORN1;-;-;-;263;26;41	Name=AluSx1	19
chr1:26882104	A:G	GPN2	GPN2	intronic	protein_coding	NA	T;C;-;A||R||D;ALU;-;SINE/AluSq2;intronic;GPN2;-;-;intronic;GPN2;-;-;ncRNA_intronic;BC016143;-;-;-;295;28;43	Name=AluSq2	4
chr1:28568405	A:G	TRNAU1AP	TRNAU1AP	intronic	protein_coding	NA	A;G;+;A||R||D;ALU;-;SINE/AluJo;intronic;TRNAU1AP;-;-;intronic;TRNAU1AP;-;-;intronic;TRNAU1AP;-;-;-;84;19;27	Name=AluJo	9
chr1:32629334	A:G	ZBTB8OS	ZBTB8OS	intronic	protein_coding	NA	T;C;-;A||R||D;ALU;-;SINE/AluJo;intronic;ZBTB8OS;-;-;intronic;ZBTB8OS;-;-;intronic;ZBTB8OS;-;-;-;138;26;34	Name=AluJo	13
chr1:32632246	A:G	ZBTB8OS	ZBTB8OS	intronic	protein_coding	NA	T;C;-;A;ALU;rs150196321;SINE/AluSx1;intronic;ZBTB8OS;-;-;intronic;ZBTB8OS;-;-;intronic;ZBTB8OS;-;-;-;697;29;53	Name=AluSx1	24
chr1:44435765	A:G	RNF220	RNF220	intronic	protein_coding	OLIG	A;G;+;A||R;ALU;-;SINE/AluSz;intronic;RNF220;-;-;intronic;RNF220;-;-;intronic;RNF220;-;-;-;5;2;3	Name=AluSz	12
chr1:6219977	A:G	RNF207	RNF207	UTR3	protein_coding	NA	A;G;+;A||R||D;ALU;-;SINE/AluSp;UTR3;RNF207;-;-;UTR3;RNF207;-;-;UTR3;RNF207;-;-;-;1549;30;54	Name=AluSp	14
chr1:72232169	A:G	NEGR1	NEGR1	intronic	protein_coding	NA	T;C;-;A;ALU;-;SINE/AluSx3;intronic;NEGR1;-;-;intronic;NEGR1;-;-;intronic;NEGR1;-;-;-;2;1;2	Name=AluSx3	13
chr1:92397975	A:G	RPAP2	RPAP2	UTR3	protein_coding	NEU	A;G;+;A||R;ALU;-;SINE/AluJo;UTR3;RPAP2;-;-;intergenic;RPAP2||GFI1;-;-;intergenic;RPAP2||GFI1;-;-;-;1025;30;54	Name=AluJo	38
chr1:92400512	A:G	RPAP2	RPAP2	UTR3	protein_coding	NA	A;G;+;A||R||D;ALU;-;SINE/AluJr;UTR3;RPAP2;-;-;intergenic;RPAP2||GFI1;-;-;intergenic;RPAP2||GFI1;-;-;-;414;28;48	Name=AluJr	18
chr1:100023962	A:G	SLC35A3	SLC35A3	UTR3	protein_coding	NEU	A;G;+;A||R||D;ALU;-;SINE/AluSc;UTR3;SLC35A3;-;-;UTR3;SLC35A3;-;-;UTR3;SLC35A3;-;-;-;1078;30;53	Name=AluSc	27
chr1:10383844	A:G	KIF1B	KIF1B	intergenic	protein_coding	NA	A;G;+;A||R;ALU;-;SINE/AluJo;intergenic;KIF1B||RN7SL721P;-;-;intergenic;KIF1B||PGD;-;-;intergenic;KIF1B||PGD;-;-;-;36;6;14	Name=AluJo	18
chr1:10394883	A:G	PGD	PGD	intergenic	protein_coding	NA	A;G;+;A||R;ALU;-;SINE/AluSz;intergenic;RN7SL721P||PGD;-;-;intergenic;KIF1B||PGD;-;-;intergenic;KIF1B||PGD;-;-;-;136;13;26	Name=AluSz	19
chr1:10396450	A:G	PGD	PGD	intergenic	protein_coding	NA	A;G;+;A||R;ALU;-;SINE/AluSz;intergenic;RN7SL721P||PGD;-;-;intergenic;KIF1B||PGD;-;-;intergenic;KIF1B||PGD;-;-;-;345;25;42	Name=AluSz	29
chr1:10396737	A:G	PGD	PGD	intergenic	protein_coding	NA	A;G;+;A||R;ALU;-;SINE/AluSx3;intergenic;RN7SL721P||PGD;-;-;intergenic;KIF1B||PGD;-;-;intergenic;KIF1B||PGD;-;-;-;520;26;44	Name=AluSx3	38
chr1:11028128	T:C	MASP2	MASP2	intronic	protein_coding	NEU-GABA-GLU	A;G;+;A||R;ALU;-;SINE/AluSq;intronic;MASP2;-;-;intronic;MASP2;-;-;intronic;MASP2;-;-;-;961;30;54	Name=AluSq	22
chr1:1112851	A:G	C1orf159	C1orf159	intronic	protein_coding	NEU	T;C;-;A||R;REP;-;LTR/MER50;intronic;C1orf159;-;-;intronic;C1orf159;-;-;intronic;C1orf159;-;-;-;33;9;19	Name=MER50	8
chr1:145925544	A:G	RBM8A	RBM8A	UTR3	protein_coding	NA	.	Name=AluJo	33
chr1:150612595	A:G	ENSA	ENSA	intergenic	protein_coding	NA	T;C;-;A||R;ALU;-;SINE/AluY;intronic;ENSA;-;-;intergenic;MCL1||ENSA;-;-;intergenic;MCL1||ENSA;-;-;-;1;1;1	Name=AluY	25
chr1:150614994	A:G	ENSA	ENSA	intergenic	protein_coding	NA	.	Name=AluSx3	19
chr1:150619058	A:G	ENSA	ENSA	intergenic	protein_coding	NA	T;C;-;A||R||D;ALU;-;SINE/AluSz;intronic;ENSA;-;-;intergenic;MCL1||ENSA;-;-;intergenic;MCL1||ENSA;-;-;-;160;24;44	Name=AluSz	23
chr1:150620749	A:G	ENSA	ENSA	intergenic	protein_coding	NA	T;C;-;A||R||D;ALU;-;SINE/AluJr;intronic;ENSA;-;-;intergenic;MCL1||ENSA;-;-;intergenic;MCL1||ENSA;-;-;-;311;23;44	Name=AluJr	29
chr1:151447576	A:G	POGZ	POGZ	intronic	protein_coding	NA	T;C;-;A||R;ALU;-;SINE/AluJb;intronic;POGZ;-;-;intronic;POGZ;-;-;intronic;POGZ;-;-;-;84;20;29	Name=AluJb	24
chr1:155727425	A:G	DAP3	DAP3	intronic	protein_coding	NA	A;G;+;A||R;ALU;-;SINE/AluJr4;intronic;DAP3||MSTO1;-;-;intronic;DAP3;-;-;intronic;DAP3||YY1AP1;-;-;-;411;26;48	Name=AluJr4	7
chr1:160026706	A:G	PIGM	PIGM	UTR3	protein_coding	NA	T;C;-;A||R||D;ALU;-;SINE/AluJr;ncRNA_exonic;RP11-226L15.5;-;-;downstream;PIGM;-;-;downstream;PIGM;-;-;-;688;30;53	Name=AluJr	12
chr1:160998066	A:G	F11R	F11R	UTR3	protein_coding	NA	T;C;-;A||R||D;ALU;-;SINE/AluSp;UTR3;F11R;-;-;UTR3;F11R;-;-;UTR3;F11R;-;-;475;114;11;6;6	Name=AluSp	28
chr1:161370206	A:G	SDHC	SDHC	UTR3	protein_coding	NEU	A;G;+;A||R;ALU;-;SINE/AluY;ncRNA_intronic;RP11-122G18.5;-;-;intergenic;CFAP126||FCGR2A;-;-;intergenic;C1orf192||TRNA_Val;-;-;-;597;30;54	Name=AluY	37
chr1:1729557	A:G	SLC35E2A	SLC35E2A	UTR3	transcribed_unprocessed_pseudogene	NA	T;C;-;A||R;ALU;-;SINE/AluSg;ncRNA_intronic;RP1-283E3.4||RP1-283E3.8;-;-;UTR3;SLC35E2;-;-;UTR3;SLC35E2;-;-;-;6;4;4	Name=AluSg	24
chr1:1729652	A:G	SLC35E2A	SLC35E2A	UTR3	transcribed_unprocessed_pseudogene	NA	T;C;-;A||R;ALU;-;SINE/AluSg;ncRNA_intronic;RP1-283E3.4||RP1-283E3.8;-;-;UTR3;SLC35E2;-;-;UTR3;SLC35E2;-;-;-;1195;30;54	Name=AluSg	37
chr1:1736694	A:G	SLC35E2A	SLC35E2A	intronic	transcribed_unprocessed_pseudogene	NA	.	Name=AluSx1	13
chr1:190453394	A:G	BRINP3	BRINP3	intronic	protein_coding	NA	T;C;-;A||R;ALU;-;SINE/AluY;intronic;BRINP3;-;-;intronic;BRINP3;-;-;intronic;FAM5C;-;-;-;90;6;17	Name=AluSc	9
chr1:19215839	T:C	EMC1-AS1	EMC1-AS1	ncRNA	lncRNA	NA	T;C;-;A||R||D;ALU;-;SINE/AluSz;ncRNA_intronic;RP1-43E13.2;-;-;UTR3;EMC1;-;-;UTR3;EMC1;-;-;-;1564;30;54	Name=AluSz	43
chr1:202582719	A:G	PPP1R12B	PPP1R12B	UTR3	protein_coding	NA	A;G;+;A||R||D;ALU;-;SINE/AluY;UTR3;PPP1R12B;-;-;UTR3;PPP1R12B;-;-;UTR3;PPP1R12B;-;-;-;1323;30;55	Name=AluY	30
chr1:204550786	A:G	MDM4	MDM4	UTR3	protein_coding	NA	A;G;+;A||R;ALU;-;SINE/AluJr4;UTR3;MDM4;-;-;UTR3;MDM4;-;-;UTR3;MDM4;-;-;-;700;28;51	Name=AluJr4	18
chr1:20755333	A:G	HP1BP3	HP1BP3	intronic	protein_coding	NA	T;C;-;A||R||D;ALU;-;SINE/AluJb;intronic;HP1BP3;-;-;intronic;HP1BP3;-;-;UTR3;HP1BP3;-;-;-;1398;30;54	Name=AluJb	31
chr1:212731371	A:G	NSL1	NSL1	UTR3	protein_coding	NA	T;C;-;A||R;ALU;-;SINE/AluJo;intronic;NSL1;-;-;UTR3;NSL1;-;-;UTR3;NSL1;-;-;-;61;12;21	Name=AluJo	22
chr1:225788545	A:G	SRP9	SRP9	intronic	protein_coding	NA	A;G;+;A||R;ALU;-;SINE/AluSg;intronic;SRP9;-;-;intronic;SRP9;-;-;intronic;SRP9;-;-;-;862;30;53	Name=AluSg	10
chr1:2367703	A:G	MORN1	MORN1	intronic	protein_coding	NA	T;C;-;A||R;ALU;-;SINE/AluSx1;intronic;MORN1;-;-;intronic;MORN1;-;-;intronic;MORN1;-;-;-;168;25;36	Name=AluSx1	13
chr1:243161567	A:G	CEP170	CEP170	intronic	protein_coding	NA	T;C;-;A||R;REP;-;SINE/FRAM;intronic;CEP170;-;-;intronic;CEP170;-;-;intronic;CEP170;-;-;-;40;10;14	Name=AluJr	17
chr1:33328495	A:G	PHC2	PHC2	intronic	protein_coding	NA	T;C;-;A||R;REP;-;SINE/FLAM_C;intronic;PHC2;-;-;intronic;PHC2;-;-;intronic;PHC2;-;-;-;949;30;52	Name=FLAM_C	15
chr1:36069892	A:G	AGO3	AGO3	UTR3	protein_coding	NA	A;G;+;A||R;ALU;-;SINE/AluSq;UTR3;AGO3;-;-;intergenic;AGO3||TEKT2;-;-;intergenic;AGO3||TEKT2;-;-;-;1345;30;54	Name=AluSq	37
chr1:39546996	A:G	PPIEL	PPIEL	ncRNA	lncRNA	NA	T;C;-;A||R||D;ALU;-;SINE/AluJb;upstream;RP11-69E11.4;-;-;ncRNA_intronic;PPIEL;-;-;ncRNA_intronic;PPIEL;-;-;-;1474;30;54	Name=AluJb	12
chr1:40230668	A:G	RLF	RLF	intronic	protein_coding	NA	A;G;+;A||R||D;ALU;-;SINE/AluSx1;intronic;RLF;-;-;intronic;RLF;-;-;intronic;RLF;-;-;-;245;24;37	Name=AluSx1	15
chr1:53922212	A:G	HSPB11	IFT25	intronic	protein_coding	NA	T;C;-;A||R;ALU;-;SINE/AluSp;intronic;HSPB11;-;-;intronic;HSPB11;-;-;UTR3;HSPB11;-;-;-;1897;30;53	Name=AluSp	19
chr1:54027524	A:G	TMEM59	TMEM59	UTR3	protein_coding	NA	T;C;-;A||R;ALU;-;SINE/AluSz6;ncRNA_exonic;RP4-758J24.5;-;-;UTR3;TMEM59;-;-;intergenic;LDLRAD1||TMEM59;-;-;-;1339;30;54	Name=AluSz6	37
chr1:54027534	A:G	TMEM59	TMEM59	UTR3	protein_coding	NA	T;C;-;A||R;ALU;-;SINE/AluSz6;ncRNA_exonic;RP4-758J24.5;-;-;UTR3;TMEM59;-;-;intergenic;LDLRAD1||TMEM59;-;-;-;1154;30;55	Name=AluSz6	40
chr1:54101729	A:G	TCEANC2	TCEANC2	UTR3	protein_coding	NA	A;G;+;A||R;ALU;-;SINE/AluJb;intergenic;TCEANC2||AL161915.1;-;-;downstream;TCEANC2;-;-;intergenic;TCEANC2||CDCP2;-;-;-;115;22;41	Name=AluJb	9
chr1:72168673	A:G	NEGR1	NEGR1	intronic	protein_coding	NA	T;C;-;A;ALU;-;SINE/AluJb;intronic;NEGR1;-;-;intronic;NEGR1;-;-;intronic;NEGR1;-;-;-;8;4;5	Name=AluJb	20
chr1:72233842	A:G	NEGR1	NEGR1	intronic	protein_coding	NA	T;C;-;A;REP;-;LINE/L1PA16;intronic;NEGR1;-;-;intronic;NEGR1;-;-;intronic;NEGR1;-;-;-;6;1;2	Name=L1PA16	19
chr1:77679502	A:G	ZZZ3	ZZZ3	intronic	protein_coding	NA	T;C;-;A||R;ALU;-;SINE/AluJr;intronic;ZZZ3;-;-;intronic;ZZZ3;-;-;intronic;ZZZ3;-;-;-;95;22;26	Name=AluJr	21
chr1:77699318	A:G	USP33	USP33	intronic	protein_coding	NA	T;C;-;A||R||D;ALU;-;SINE/AluSz;intronic;USP33;-;-;intronic;USP33;-;-;intronic;USP33;-;-;-;1241;30;54	Name=AluSz	23
chr1:77701748	A:G	USP33	USP33	intronic	protein_coding	NA	T;C;-;A||R;ALU;-;SINE/AluSq2;intronic;USP33;-;-;intronic;USP33;-;-;intronic;USP33;-;-;-;549;29;51	Name=AluSq2	16
chr1:86378542	A:G	ODF2L	ODF2L	intronic	protein_coding	NA	T;C;-;A||R;REP;-;LTR/THE1D;intronic;ODF2L;-;-;intronic;ODF2L;-;-;intronic;ODF2L;-;-;-;99;20;30	Name=THE1D	17
chr1:86379245	A:G	ODF2L	ODF2L	intronic	protein_coding	NA	T;C;-;A||R;REP;-;LTR/MSTA;intronic;ODF2L;-;-;intronic;ODF2L;-;-;intronic;ODF2L;-;-;-;63;19;26	Name=MSTA	12
chr1:9928706	A:G	LZIC	LZIC	UTR3	protein_coding	NA	T;C;-;A||R||D;ALU;-;SINE/AluSq2;downstream;LZIC;-;-;UTR3;LZIC;-;-;intergenic;CTNNBIP1||LZIC;-;-;-;789;30;54	Name=AluSp	14
chr1:10396121	A:G	PGD	PGD	intergenic	protein_coding	NA	A;G;+;A||R;ALU;-;SINE/AluSx3;intergenic;RN7SL721P||PGD;-;-;intergenic;KIF1B||PGD;-;-;intergenic;KIF1B||PGD;-;-;-;1;1;1	Name=AluSx	27
chr1:10396798	A:G	PGD	PGD	intergenic	protein_coding	NA	A;G;+;A||R;ALU;-;SINE/AluSx3;intergenic;RN7SL721P||PGD;-;-;intergenic;KIF1B||PGD;-;-;intergenic;KIF1B||PGD;-;-;-;426;25;42	Name=AluSx3	36
chr1:10396804	A:G	PGD	PGD	intergenic	protein_coding	NA	A;G;+;A||R;ALU;-;SINE/AluSx3;intergenic;RN7SL721P||PGD;-;-;intergenic;KIF1B||PGD;-;-;intergenic;KIF1B||PGD;-;-;-;458;24;43	Name=AluSx3	34
chr1:110360417	T:C	SLC16A4	SLC16A4	intergenic	protein_coding	NA	A;G;+;A||R;ALU;-;SINE/AluJb;intergenic;RBM15||SLC16A4;-;-;intergenic;RBM15||SLC16A4;-;-;intergenic;RBM15||SLC16A4;-;-;-;83;22;27	Name=AluJb	12
chr1:14776657	A:G	KAZN	KAZN	intronic	protein_coding	NEU-GABA-GLU	A;G;+;A||R;ALU;-;SINE/AluJo;intronic;KAZN;-;-;intronic;KAZN;-;-;intronic;KAZN;-;-;-;11;3;4	Name=AluJo	10
chr1:150348737	A:G	PRPF3	PRPF3	intronic	protein_coding	NA	A;G;+;A||R;ALU;-;SINE/AluSq;intronic;PRPF3;-;-;intronic;PRPF3;-;-;intronic;PRPF3;-;-;-;1064;29;52	Name=AluSq	26
chr1:151447640	A:G	POGZ	POGZ	intronic	protein_coding	NA	T;C;-;A||R||D;ALU;-;SINE/AluJb;intronic;POGZ;-;-;intronic;POGZ;-;-;intronic;POGZ;-;-;-;22;9;11	Name=AluJb	20
chr1:151448626	A:G	POGZ	POGZ	intronic	protein_coding	NA	T;C;-;A||R||D;ALU;-;SINE/AluJb;intronic;POGZ;-;-;intronic;POGZ;-;-;intronic;POGZ;-;-;-;215;25;41	Name=AluJb	25
chr1:155682549	A:G	YY1AP1	YY1AP1	intronic	protein_coding	NA	T;C;-;A||R;ALU;-;SINE/AluSq10;intronic;MSTO1||YY1AP1;-;-;intronic;YY1AP1;-;-;intronic;YY1AP1;-;-;-;461;30;46	Name=AluSx1	19
chr1:16625491	A:G	CROCCP2	CROCCP2	ncRNA	transcribed_unprocessed_pseudogene	NA	T;C;-;A||R||D;ALU;-;SINE/AluSc8;ncRNA_intronic;CROCCP2;-;-;ncRNA_intronic;CROCCP2;-;-;ncRNA_exonic;CROCCP2;-;-;-;1501;30;53	Name=AluSc8	18
chr1:211262309	A:G	RCOR3	RCOR3	intronic	protein_coding	NA	A;G;+;A||R||D;ALU;-;SINE/AluSg;intronic;RCOR3;-;-;intronic;RCOR3;-;-;intronic;RCOR3;-;-;-;70;18;29	Name=AluSg	13
chr1:21167078	A:G	EIF4G3	EIF4G3	intronic	protein_coding	NA	T;C;-;A||R||D;ALU;-;SINE/AluJb;intronic;EIF4G3;-;-;intronic;EIF4G3;-;-;intronic;EIF4G3;-;-;-;19;10;11	Name=AluJb	16
chr1:226898821	A:G	PSEN2	PSEN2	intergenic	protein_coding	NA	A;G;+;A||R;ALU;-;SINE/AluY;UTR5;ADCK3;-;-;intergenic;PSEN2||ADCK3;-;-;ncRNA_exonic;CABC1;-;-;-;370;27;46	Name=AluY	4
chr1:32844580	A:G	S100PBP	S100PBP	intronic	protein_coding	NA	A;G;+;A||R||D;ALU;-;SINE/AluJb;intronic;S100PBP;-;-;intronic;S100PBP;-;-;intronic;S100PBP;-;-;-;155;22;35	Name=AluJb	11
chr1:39546601	A:G	PPIEL	PPIEL	ncRNA	lncRNA	NA	T;C;-;A||R||D;ALU;-;SINE/AluSg;upstream;RP11-69E11.4;-;-;ncRNA_intronic;PPIEL;-;-;ncRNA_intronic;PPIEL;-;-;-;1005;29;53	Name=AluSg	10
chr1:39546610	A:G	PPIEL	PPIEL	ncRNA	lncRNA	NA	T;C;-;A||R||D;ALU;-;SINE/AluSg;upstream;RP11-69E11.4;-;-;ncRNA_intronic;PPIEL;-;-;ncRNA_intronic;PPIEL;-;-;-;1133;30;54	Name=AluSg	20
chr1:39546611	A:G	PPIEL	PPIEL	ncRNA	lncRNA	NA	T;C;-;A||R||D;ALU;-;SINE/AluSg;upstream;RP11-69E11.4;-;-;ncRNA_intronic;PPIEL;-;-;ncRNA_intronic;PPIEL;-;-;-;1356;30;54	Name=AluSg	21
chr1:52441390	A:G	TUT4	TUT4	intronic	protein_coding	NA	T;C;-;A||R||D;ALU;-;SINE/AluSx3;intronic;ZCCHC11;-;-;intronic;ZCCHC11;-;-;intronic;ZCCHC11;-;-;-;183;23;34	Name=AluSx3	12
chr1:52441996	A:G	TUT4	TUT4	intronic	protein_coding	NA	T;C;-;R;ALU;-;SINE/AluSz;intronic;ZCCHC11;-;-;intronic;ZCCHC11;-;-;intronic;ZCCHC11;-;-;-;428;29;47	Name=AluSz	11
chr1:54099970	A:G	TCEANC2	TCEANC2	UTR3	protein_coding	NA	A;G;+;A||R||D;ALU;-;SINE/AluSx1;downstream;TCEANC2;-;-;UTR3;TCEANC2;-;-;downstream;TCEANC2;-;-;-;1017;30;54	Name=AluSx1	22
chr1:70319531	A:G	ANKRD13C	ANKRD13C	intronic	protein_coding	NEU	T;C;-;A||R||D;ALU;-;SINE/AluSq2;intronic;ANKRD13C;-;-;intronic;ANKRD13C;-;-;intronic;ANKRD13C;-;-;-;10;5;5	Name=AluSq2	14
chr1:71566790	A:G	NEGR1	NEGR1	intronic	protein_coding	NA	T;C;-;A||R;REP;-;LTR/MLT1A0;intronic;NEGR1;-;-;intronic;NEGR1;-;-;intronic;NEGR1;-;-;-;6;4;5	Name=MLT1A0	15
chr1:72168788	A:G	NEGR1	NEGR1	intronic	protein_coding	NEU-GABA-GLU	T;C;-;A||R;ALU;-;SINE/AluJb;intronic;NEGR1;-;-;intronic;NEGR1;-;-;intronic;NEGR1;-;-;-;9;4;5	Name=AluJb	17
chr1:10458010	A:G	DFFA	DFFA	UTR3	protein_coding	NA	T;C;-;A||R||D;ALU;-;SINE/AluJr;UTR3;DFFA;-;-;intergenic;APITD1-CORT||DFFA;-;-;intergenic;APITD1-CORT||DFFA;-;-;-;1893;30;54	Name=AluJr	41
chr1:11028855	T:C	MASP2	MASP2	intronic	protein_coding	NA	A;G;+;R;ALU;-;SINE/AluY;intronic;MASP2;-;-;intronic;MASP2;-;-;intronic;MASP2;-;-;-;941;30;53	Name=AluY	10
chr1:150308645	A:G	MRPS21	MRPS21	UTR3	protein_coding	NA	A;G;+;A||R||D;ALU;-;SINE/AluSz;UTR3;MRPS21;-;-;UTR3;MRPS21;-;-;downstream;MRPS21;-;-;-;1466;30;55	Name=AluSz	38
chr1:150617975	A:G	ENSA	ENSA	intergenic	protein_coding	NA	T;C;-;A||R;ALU;-;SINE/AluSq;intronic;ENSA;-;-;intergenic;MCL1||ENSA;-;-;intergenic;MCL1||ENSA;-;-;-;2;2;2	Name=AluSq	21
chr1:151443455	A:G	POGZ	POGZ	intronic	protein_coding	NA	T;C;-;A||R;ALU;-;SINE/AluSp;intronic;POGZ;-;-;intronic;POGZ;-;-;intronic;POGZ;-;-;-;463;29;49	Name=AluSp	23
chr1:153640629	A:G	CHTOP	CHTOP	intronic	protein_coding	NA	A;G;+;A||R||D;ALU;-;SINE/AluSx;intronic;CHTOP;-;-;intronic;CHTOP;-;-;intronic;CHTOP;-;-;-;1230;30;53	Name=AluSx	18
chr1:155751391	T:C	GON4L	GON4L	intronic	protein_coding	NA	A;G;+;A||R||D;ALU;-;SINE/AluSx1;intronic;GON4L;-;-;intronic;GON4L;-;-;intronic;GON4L||YY1AP1;-;-;-;1420;30;53	Name=AluSx1	18
chr1:1563339	A:G	SSU72	SSU72	intronic	protein_coding	NA	T;C;-;A||R||D;ALU;-;SINE/AluSg7;UTR3;SSU72;-;-;intronic;SSU72;-;-;UTR3;SSU72;-;-;-;763;30;54	Name=AluSg7	10
chr1:160217288	A:G	DCAF8	DCAF8	UTR3	protein_coding	NA	T;C;-;A||R;NONREP;-;-/-;UTR3;DCAF8;-;-;UTR3;DCAF8;-;-;UTR3;DCAF8;-;-;378;46;1164;30;53	.	43
chr1:161366965	A:G	SDHC	SDHC	UTR3	protein_coding	NA	A;G;+;A;ALU;-;SINE/AluJr;intronic;C1orf192;-;-;intronic;CFAP126;-;-;intronic;C1orf192;-;-;-;477;29;51	Name=AluJr	25
chr1:16497900	A:G	CROCCP3	CROCCP3	intergenic	lncRNA	NA	T;C;-;A||R;ALU;-;SINE/AluJo;intergenic;CROCCP3||RNU1-1;-;-;intergenic;CROCCP3||FAM231B;-;-;intergenic;CROCCP3||TRNA_Asn;-;-;-;309;27;47	Name=AluJb	21
chr1:166059531	A:G	FAM78B	FAM78B	UTR3	protein_coding	NA	T;C;-;A||R;REP;-;DNA/MER5B;upstream;AL626787.1;-;-;intergenic;UCK2||FAM78B;-;-;UTR3;FAM78B;-;-;-;427;26;46	Name=MER5B	24
chr1:16622683	A:G	CROCCP2	CROCCP2	ncRNA	transcribed_unprocessed_pseudogene	NA	T;C;-;A||R||D;ALU;-;SINE/AluSq2;ncRNA_intronic;CROCCP2;-;-;ncRNA_intronic;CROCCP2;-;-;ncRNA_intronic;CROCCP2;-;-;-;1343;30;53	Name=AluSq2	8
chr1:1729574	A:G	SLC35E2A	SLC35E2A	UTR3	transcribed_unprocessed_pseudogene	NA	T;C;-;A||R||D;ALU;-;SINE/AluSg;ncRNA_intronic;RP1-283E3.4||RP1-283E3.8;-;-;UTR3;SLC35E2;-;-;UTR3;SLC35E2;-;-;-;738;30;54	Name=AluSg	23
chr1:1729985	A:G	SLC35E2A	SLC35E2A	UTR3	transcribed_unprocessed_pseudogene	NA	T;C;-;R;ALU;-;SINE/AluJo;ncRNA_intronic;RP1-283E3.4||RP1-283E3.8;-;-;UTR3;SLC35E2;-;-;UTR3;SLC35E2;-;-;-;1151;30;53	Name=AluJo	27
chr1:186419615	A:G	ODR4	ODR4	UTR3	protein_coding	NA	A;G;+;A||R;ALU;-;SINE/AluJr;UTR3;C1orf27;-;-;ncRNA_intronic;MIR548F1;-;-;ncRNA_intronic;MIR548F1;-;-;-;398;27;50	Name=AluJr	27
chr1:1875320	A:G	GNB1	GNB1	intronic	protein_coding	NA	T;C;-;A||R||D;ALU;-;SINE/AluSz6;intronic;GNB1;-;-;intronic;GNB1;-;-;intronic;GNB1;-;-;-;8;5;5	Name=AluSz6	13
chr1:201805441	T:C	IPO9-AS1	IPO9-AS1	ncRNA	lncRNA	NA	A;G;+;A;NONREP;-;-/-;ncRNA_intronic;IPO9-AS1;-;-;ncRNA_intronic;IPO9-AS1;-;-;intronic;NAV1;-;-;-;103;10;24	.	19
chr1:205736566	A:G	NUCKS1	NUCKS1	intronic	protein_coding	NA	T;C;-;A||R;ALU;-;SINE/AluSx1;intronic;NUCKS1;-;-;intronic;NUCKS1;-;-;intronic;NUCKS1;-;-;-;24;11;13	Name=AluSx1	16
chr1:23303015	A:G	HNRNPR	HNRNPR	intergenic	protein_coding	NA	T;C;-;A||R;ALU;-;SINE/AluJo;intergenic;RP5-1057J7.6||HNRNPR;-;-;intergenic;LINC01355||HNRNPR;-;-;intergenic;HTR1D||HNRNPR;-;-;-;85;23;29	Name=AluJo	16
chr1:243161220	A:G	CEP170	CEP170	intronic	protein_coding	NA	T;C;-;R;ALU;-;SINE/AluSg;intronic;CEP170;-;-;intronic;CEP170;-;-;intronic;CEP170;-;-;-;8;3;3	Name=AluSg	9
chr1:29193190	A:G	MECR	MECR	UTR3	protein_coding	NA	T;C;-;A||R||D;ALU;-;SINE/AluJb;UTR3;MECR;-;-;UTR3;MECR;-;-;UTR3;MECR;-;-;-;717;28;51	Name=AluJb	26
chr1:29193196	A:G	MECR	MECR	UTR3	protein_coding	NA	T;C;-;R||D;ALU;-;SINE/AluJb;UTR3;MECR;-;-;UTR3;MECR;-;-;UTR3;MECR;-;-;-;742;29;52	Name=AluJb	33
chr1:43663908	A:G	KDM4A	KDM4A	intronic	protein_coding	NEU-GABA-GLU	A;G;+;A||R;ALU;-;SINE/AluJo;intronic;KDM4A;-;-;intronic;KDM4A;-;-;intronic;KDM4A;-;-;-;35;12;17	Name=AluJo	10
chr1:44434596	A:G	RNF220	RNF220	intronic	protein_coding	OLIG	A;G;+;A||R;ALU;-;SINE/AluY;intronic;RNF220;-;-;intronic;RNF220;-;-;intronic;RNF220;-;-;-;6;1;2	Name=AluY	16
chr1:45610978	A:G	NASP	NASP	intronic	protein_coding	NA	A;G;+;R;ALU;-;SINE/AluSx;intronic;NASP;-;-;intronic;NASP;-;-;intronic;NASP;-;-;-;1150;30;53	Name=AluSx	34
chr1:45694954	A:G	IPP	IPP	intronic	protein_coding	NA	T;C;-;A||R;ALU;-;SINE/AluSx3;ncRNA_exonic;RP11-767N6.7;-;-;intronic;IPP;-;-;intronic;IPP;-;-;-;1482;30;54	Name=AluSx3	37
chr1:46364561	A:G	NSUN4	NSUN4	UTR3	protein_coding	NA	A;G;+;A||R;ALU;-;SINE/AluSx1;intergenic;NSUN4||FAAH;-;-;UTR3;NSUN4;-;-;UTR3;NSUN4;-;-;-;1239;30;53	Name=AluSx1	30
chr1:52351804	T:C	CC2D1B	CC2D1B	UTR3	protein_coding	NA	A;G;+;A||R;ALU;-;SINE/AluSx1;UTR3;CC2D1B;-;-;UTR3;CC2D1B;-;-;UTR3;CC2D1B;-;-;-;918;29;52	Name=AluSx1	38
chr1:52351805	T:C	CC2D1B	CC2D1B	UTR3	protein_coding	NA	A;G;+;A||R;ALU;-;SINE/AluSx1;UTR3;CC2D1B;-;-;UTR3;CC2D1B;-;-;UTR3;CC2D1B;-;-;-;651;28;49	Name=AluSx1	36
chr1:6219813	A:G	RNF207	RNF207	UTR3	protein_coding	NA	A;G;+;A||R||D;ALU;-;SINE/AluSp;UTR3;RNF207;-;-;UTR3;RNF207;-;-;UTR3;RNF207;-;-;-;1597;30;53	Name=AluSp	14
chr1:70319354	A:G	ANKRD13C	ANKRD13C	intronic	protein_coding	NA	T;C;-;A||R||D;ALU;-;SINE/AluSq2;intronic;ANKRD13C;-;-;intronic;ANKRD13C;-;-;intronic;ANKRD13C;-;-;-;6;4;5	Name=AluSq2	17
chr1:10382387	A:G	KIF1B	KIF1B	intergenic	protein_coding	NA	A;G;+;A;ALU;-;SINE/AluSg;downstream;KIF1B;-;-;downstream;KIF1B;-;-;downstream;KIF1B;-;-;-;20;4;8	Name=AluSg	15
chr1:110360326	T:C	SLC16A4	SLC16A4	intergenic	protein_coding	NA	A;G;+;A||R;ALU;-;SINE/AluJb;intergenic;RBM15||SLC16A4;-;-;intergenic;RBM15||SLC16A4;-;-;intergenic;RBM15||SLC16A4;-;-;-;63;17;23	Name=AluJb	9
chr1:1114299	A:G	C1orf159	C1orf159	intronic	protein_coding	NEU	T;C;-;A||R;REP;-;LTR/MER50;intronic;C1orf159;-;-;intronic;C1orf159;-;-;intronic;C1orf159;-;-;-;19;2;7	Name=MER50	11
chr1:11287808	A:G	UBIAD1	UBIAD1	UTR3	protein_coding	NA	A;G;+;A||R||D;ALU;-;SINE/AluY;UTR3;UBIAD1;-;-;UTR3;UBIAD1;-;-;UTR3;UBIAD1;-;-;-;838;30;54	Name=AluY	24
chr1:145742000	A:G	RNF115	RNF115	UTR3	protein_coding	NA	.	Name=AluSz6	17
chr1:14669624	A:G	KAZN	KAZN	intronic	protein_coding	NEU-GABA-GLU	A;G;+;A||R||D;ALU;-;SINE/AluJr;intronic;KAZN;-;-;intronic;KAZN;-;-;intronic;KAZN;-;-;-;8;1;3	Name=AluJr	14
chr1:14669697	A:G	KAZN	KAZN	intronic	protein_coding	NEU-GABA-GLU	A;G;+;A||R;ALU;-;SINE/AluJr;intronic;KAZN;-;-;intronic;KAZN;-;-;intronic;KAZN;-;-;-;10;2;4	Name=AluJr	17
chr1:14701686	A:G	KAZN	KAZN	intronic	protein_coding	NEU-GABA	A;G;+;A;ALU;-;SINE/AluJb;intronic;KAZN;-;-;intronic;KAZN;-;-;intronic;KAZN;-;-;-;9;2;3	Name=AluJb	9
chr1:14818924	A:G	KAZN	KAZN	intronic	protein_coding	NEU-GABA	A;G;+;A;ALU;-;SINE/AluSq2;intronic;KAZN;-;-;intronic;KAZN;-;-;intronic;KAZN;-;-;-;1;1;1	Name=AluSq2	9
chr1:151452607	A:G	POGZ	POGZ	intronic	protein_coding	NA	T;C;-;A;ALU;rs565363771;SINE/AluSg;intronic;POGZ;-;-;intronic;POGZ;-;-;intronic;POGZ;-;-;-;92;23;30	Name=AluSg	18
chr1:155684202	A:G	YY1AP1	YY1AP1	intronic	protein_coding	NA	T;C;-;A||R;ALU;-;SINE/AluSq2;intronic;MSTO1||YY1AP1;-;-;intronic;YY1AP1;-;-;intronic;YY1AP1;-;-;-;649;29;50	Name=AluSq2	17
chr1:155878168	A:G	SYT11	SYT11	intronic	protein_coding	NA	A;G;+;A||R;ALU;-;SINE/AluJb;intronic;SYT11;-;-;intronic;SYT11;-;-;intronic;SYT11;-;-;-;12;3;5	Name=AluJb	18
chr1:16461580	T:C	LINC01772	LINC01772	ncRNA	lncRNA	NA	T;C;-;A||R;ALU;-;SINE/AluSz;ncRNA_exonic;RP4-798A10.2;-;-;intergenic;NECAP2||CROCCP3;-;-;intergenic;NECAP2||CROCCP3;-;-;-;279;29;50	Name=AluSz	17
chr1:201805836	T:C	IPO9-AS1	IPO9-AS1	ncRNA	lncRNA	NA	A;G;+;A||R;ALU;-;SINE/AluJb;ncRNA_intronic;IPO9-AS1;-;-;ncRNA_intronic;IPO9-AS1;-;-;intronic;NAV1;-;-;-;100;9;19	Name=AluJb	24
chr1:233057724	A:G	PCNX2	PCNX2	intronic	protein_coding	NA	T;C;-;A||R||D;ALU;-;SINE/AluSz;UTR5;PCNXL2;-;-;intronic;PCNXL2;-;-;UTR5;PCNXL2;-;-;-;469;27;47	Name=AluSz	17
chr1:243769559	A:G	AKT3	AKT3	intronic	protein_coding	NA	T;C;-;A;REP;-;LINE/L1MB7;intronic;AKT3;-;-;intronic;AKT3;-;-;intronic;AKT3;-;-;-;17;7;8	Name=L1MB7	22
chr1:31264968	A:G	SNRNP40	SNRNP40	intronic	protein_coding	NEU-GABA-GLU	T;C;-;R;NONREP;-;-/-;intronic;SNRNP40;-;-;intronic;SNRNP40;-;-;intronic;SNRNP40;-;-;-;515;28;49	.	12
chr1:35117991	A:G	ZMYM1	ZMYM1	intergenic	protein_coding	NA	A;G;+;A||R||D;ALU;-;SINE/AluSq2;intergenic;ZMYM1||SFPQ;-;-;intergenic;ZMYM1||SFPQ;-;-;intergenic;ZMYM1||AL831889;-;-;-;560;29;52	Name=AluSq2	6
chr1:36069339	A:G	AGO3	AGO3	UTR3	protein_coding	NA	A;G;+;A||R;ALU;-;SINE/AluJo;UTR3;AGO3;-;-;intergenic;AGO3||TEKT2;-;-;intergenic;AGO3||TEKT2;-;-;-;1448;30;54	Name=AluJo	38
chr1:72173167	A:G	NEGR1	NEGR1	intronic	protein_coding	NEU-GABA-GLU	T;C;-;A||R;ALU;-;SINE/AluJb;intronic;NEGR1;-;-;intronic;NEGR1;-;-;intronic;NEGR1;-;-;-;8;2;4	Name=AluJb	20
chr1:77677294	A:G	ZZZ3	ZZZ3	intronic	protein_coding	NA	T;C;-;A||R||D;ALU;-;SINE/AluSx;intronic;ZZZ3;-;-;intronic;ZZZ3;-;-;intronic;ZZZ3;-;-;-;326;29;46	Name=AluSx	20
chr1:77700812	A:G	USP33	USP33	intronic	protein_coding	NEU	T;C;-;A||R;ALU;-;SINE/AluSx1;intronic;USP33;-;-;intronic;USP33;-;-;intronic;USP33;-;-;-;579;28;49	Name=AluSx1	12
chr1:8803701	A:G	RERE	RERE	intronic	protein_coding	NA	T;C;-;A||R||D;ALU;-;SINE/AluJb;intronic;RERE;-;-;intronic;RERE;-;-;intronic;RERE;-;-;-;10;6;6	Name=AluJb	15
chr1:10357464	A:G	KIF1B	KIF1B	intronic	protein_coding	NA	A;G;+;A||R;NONREP;-;-/-;intronic;KIF1B;-;-;intronic;KIF1B;-;-;intronic;KIF1B;-;-;-;67;9;16	.	19
chr1:10357465	A:G	KIF1B	KIF1B	intronic	protein_coding	NA	A;G;+;A||R;NONREP;-;-/-;intronic;KIF1B;-;-;intronic;KIF1B;-;-;intronic;KIF1B;-;-;-;70;10;17	.	19
chr1:10382450	A:G	KIF1B	KIF1B	intergenic	protein_coding	NA	A;G;+;R;ALU;rs747660659;SINE/AluSq2;downstream;KIF1B;-;-;downstream;KIF1B;-;-;downstream;KIF1B;-;-;-;14;2;6	Name=AluSq2	18
chr1:10387295	A:G	KIF1B	KIF1B	intergenic	protein_coding	NA	A;G;+;A||R;ALU;-;SINE/AluJr;intergenic;KIF1B||RN7SL721P;-;-;intergenic;KIF1B||PGD;-;-;intergenic;KIF1B||PGD;-;-;-;45;5;15	Name=AluJr	21
chr1:10387302	A:G	KIF1B	KIF1B	intergenic	protein_coding	NA	A;G;+;A||R;ALU;-;SINE/AluJr;intergenic;KIF1B||RN7SL721P;-;-;intergenic;KIF1B||PGD;-;-;intergenic;KIF1B||PGD;-;-;-;73;7;18	Name=AluJr	24
chr1:10393183	A:G	PGD	PGD	intergenic	protein_coding	NA	A;G;+;A||R;ALU;-;SINE/AluSp;intergenic;RN7SL721P||PGD;-;-;intergenic;KIF1B||PGD;-;-;intergenic;KIF1B||PGD;-;-;-;149;19;32	Name=AluSp	21
chr1:10393515	A:G	PGD	PGD	intergenic	protein_coding	NA	A;G;+;A||R;ALU;-;SINE/AluSc8;intergenic;RN7SL721P||PGD;-;-;intergenic;KIF1B||PGD;-;-;intergenic;KIF1B||PGD;-;-;-;108;14;30	Name=AluSc8	14
chr1:10394128	A:G	PGD	PGD	intergenic	protein_coding	NA	A;G;+;A;ALU;-;SINE/AluSx;intergenic;RN7SL721P||PGD;-;-;intergenic;KIF1B||PGD;-;-;intergenic;KIF1B||PGD;-;-;-;138;17;30	Name=AluSx	21
chr1:10394182	A:G	PGD	PGD	intergenic	protein_coding	NA	A;G;+;A||R;ALU;-;SINE/AluSx;intergenic;RN7SL721P||PGD;-;-;intergenic;KIF1B||PGD;-;-;intergenic;KIF1B||PGD;-;-;-;231;18;33	Name=AluSx	27
chr1:10394191	A:G	PGD	PGD	intergenic	protein_coding	NA	A;G;+;A||R;ALU;-;SINE/AluSx;intergenic;RN7SL721P||PGD;-;-;intergenic;KIF1B||PGD;-;-;intergenic;KIF1B||PGD;-;-;-;226;16;32	Name=AluSx	21
chr1:10394984	A:G	PGD	PGD	intergenic	protein_coding	NA	A;G;+;A||R;ALU;-;SINE/AluSz;intergenic;RN7SL721P||PGD;-;-;intergenic;KIF1B||PGD;-;-;intergenic;KIF1B||PGD;-;-;-;148;16;30	Name=AluSz	22
chr1:10396421	A:G	PGD	PGD	intergenic	protein_coding	NA	A;G;+;A;ALU;-;SINE/AluSz;intergenic;RN7SL721P||PGD;-;-;intergenic;KIF1B||PGD;-;-;intergenic;KIF1B||PGD;-;-;-;386;25;44	Name=AluSz	32
chr1:10458919	A:G	DFFA	DFFA	UTR3	protein_coding	NA	T;C;-;A||R;ALU;-;SINE/AluSx3;ncRNA_intronic;RP5-1113E3.3;-;-;intergenic;APITD1-CORT||DFFA;-;-;intergenic;APITD1-CORT||DFFA;-;-;-;921;30;54	Name=AluSx3	37
chr1:10458945	A:G	DFFA	DFFA	UTR3	protein_coding	NA	T;C;-;A||R;ALU;-;SINE/AluSx3;ncRNA_intronic;RP5-1113E3.3;-;-;intergenic;APITD1-CORT||DFFA;-;-;intergenic;APITD1-CORT||DFFA;-;-;-;1680;30;54	Name=AluSx3	43
chr1:11021238	A:G	TARDBP	TARDBP	intronic	protein_coding	NA	A;G;+;A||R;ALU;-;SINE/AluSq2;intronic;TARDBP;-;-;intronic;TARDBP;-;-;intronic;TARDBP;-;-;-;881;30;53	Name=AluSq2	12
chr1:11029698	T:C	MASP2	MASP2	intronic	protein_coding	NA	A;G;+;A||R;ALU;-;SINE/AluSp;ncRNA_exonic;RP4-635E18.8;-;-;intronic;MASP2;-;-;intronic;MASP2;-;-;-;668;30;54	Name=AluSp	32
chr1:11287675	A:G	UBIAD1	UBIAD1	UTR3	protein_coding	NA	A;G;+;A;ALU;-;SINE/AluY;UTR3;UBIAD1;-;-;UTR3;UBIAD1;-;-;UTR3;UBIAD1;-;-;-;427;26;47	Name=AluY	10
chr1:1317131	A:G	INTS11	INTS11	intronic	protein_coding	NA	T;C;-;A||R;ALU;-;SINE/AluSq;intronic;CPSF3L;-;-;intronic;CPSF3L;-;-;intronic;CPSF3L;-;-;-;1386;30;53	Name=AluSq	21
chr1:1318099	A:G	INTS11	INTS11	intronic	protein_coding	NA	T;C;-;R||D;ALU;-;SINE/AluY;ncRNA_intronic;RP5-890O3.9;-;-;intronic;CPSF3L;-;-;intronic;CPSF3L;-;-;-;1252;30;53	Name=AluY	14
chr1:1318547	A:G	INTS11	INTS11	intronic	protein_coding	NA	T;C;-;A||R;ALU;-;SINE/AluJb;ncRNA_intronic;RP5-890O3.9;-;-;intronic;CPSF3L;-;-;intronic;CPSF3L;-;-;-;1198;30;53	Name=AluJb	16
chr1:145741985	A:G	RNF115	RNF115	UTR3	protein_coding	NA	.	Name=AluSz6	17
chr1:145745636	A:G	RNF115	RNF115	UTR3	protein_coding	NA	.	Name=AluSq	11
chr1:14611500	A:G	KAZN	KAZN	intronic	protein_coding	NA	A;G;+;A||R;ALU;-;SINE/AluJo;intronic;KAZN;-;-;intronic;KAZN;-;-;intronic;KAZN;-;-;-;8;2;3	Name=AluJo	12
chr1:14615505	A:G	KAZN	KAZN	intronic	protein_coding	NEU-GABA	A;G;+;A;ALU;-;SINE/AluSz6;intronic;KAZN;-;-;intronic;KAZN;-;-;intronic;KAZN;-;-;-;12;3;4	Name=AluSz6	17
chr1:14619323	A:G	KAZN	KAZN	intronic	protein_coding	NA	A;G;+;A||R||D;ALU;-;SINE/AluJr;intronic;KAZN;-;-;intronic;KAZN;-;-;intronic;KAZN;-;-;-;5;1;2	Name=AluJr	12
chr1:14619384	A:G	KAZN	KAZN	intronic	protein_coding	NA	A;G;+;A||R||D;ALU;-;SINE/AluJr;intronic;KAZN;-;-;intronic;KAZN;-;-;intronic;KAZN;-;-;-;5;1;2	Name=AluJr	10
chr1:14663215	A:G	KAZN	KAZN	intronic	protein_coding	NEU-GABA-GLU	A;G;+;A||R;ALU;-;SINE/AluJo;intronic;KAZN;-;-;intronic;KAZN;-;-;intronic;KAZN;-;-;-;9;1;2	Name=AluJo	15
chr1:14697215	A:G	KAZN	KAZN	intronic	protein_coding	NEU-GABA	A;G;+;A||R;ALU;-;SINE/AluJo;intronic;KAZN;-;-;intronic;KAZN;-;-;intronic;KAZN;-;-;-;84;5;17	Name=AluJo	10
chr1:146995374	A:G	NBPF12	NBPF12	UTR3	protein_coding	NA	.	Name=L1MC4	23
chr1:14700352	A:G	KAZN	KAZN	intronic	protein_coding	NEU-GABA	A;G;+;A;ALU;-;SINE/AluSg;intronic;KAZN;-;-;intronic;KAZN;-;-;intronic;KAZN;-;-;-;8;1;2	Name=AluSg	9
chr1:14711118	A:G	KAZN	KAZN	intronic	protein_coding	NEU-GABA-GLU	A;G;+;A||R;ALU;-;SINE/AluJr;intronic;KAZN;-;-;intronic;KAZN;-;-;intronic;KAZN;-;-;-;10;3;5	Name=AluJr	6
chr1:14721892	A:G	KAZN	KAZN	intronic	protein_coding	NA	A;G;+;A||R;ALU;-;SINE/AluSz;intronic;KAZN;-;-;intronic;KAZN;-;-;intronic;KAZN;-;-;-;12;3;5	Name=AluSz	13
chr1:148532133	A:G	NBPF14	NBPF14	UTR3	protein_coding	MGAS	T;C;-;A||R;NONREP;-;-/-;UTR3;NBPF20;-;-;ncRNA_intronic;NBPF25P;-;-;UTR3;NBPF14||NBPF9;-;-;-;1244;30;53	Name=L1MC4	36
chr1:149054576	A:G	NBPF9	NBPF9	UTR3	protein_coding	NA	.	Name=L1MC4	9
chr1:150346931	A:G	PRPF3	PRPF3	intronic	protein_coding	MGAS	A;G;+;R||D;ALU;-;SINE/AluJb;intronic;PRPF3;-;-;intronic;PRPF3;-;-;intronic;PRPF3;-;-;-;0;0;0	Name=AluJb	19
chr1:150613254	A:G	ENSA	ENSA	intergenic	protein_coding	NA	T;C;-;R;ALU;-;SINE/AluSq2;intronic;ENSA;-;-;intergenic;MCL1||ENSA;-;-;intergenic;MCL1||ENSA;-;-;-;465;28;49	Name=AluSq2	22
chr1:150614984	A:G	ENSA	ENSA	intergenic	protein_coding	NA	T;C;-;A||R;ALU;-;SINE/AluSx3;intronic;ENSA;-;-;intergenic;MCL1||ENSA;-;-;intergenic;MCL1||ENSA;-;-;-;227;22;40	Name=AluSx3	19
chr1:150616522	A:G	ENSA	ENSA	intergenic	protein_coding	NA	T;C;-;A||R;ALU;-;SINE/AluSq2;intronic;ENSA;-;-;intergenic;MCL1||ENSA;-;-;intergenic;MCL1||ENSA;-;-;-;230;23;43	Name=AluSq2	22
chr1:150617483	A:G	ENSA	ENSA	intergenic	protein_coding	NA	T;C;-;A||R||D;ALU;-;SINE/AluSq;intronic;ENSA;-;-;intergenic;MCL1||ENSA;-;-;intergenic;MCL1||ENSA;-;-;-;288;26;45	Name=AluSq	26
chr1:150617495	A:G	ENSA	ENSA	intergenic	protein_coding	NA	T;C;-;A||R;ALU;-;SINE/AluSq;intronic;ENSA;-;-;intergenic;MCL1||ENSA;-;-;intergenic;MCL1||ENSA;-;-;-;5;3;3	Name=AluSq	22
chr1:150617497	A:G	ENSA	ENSA	intergenic	protein_coding	NA	T;C;-;A||R;ALU;-;SINE/AluSq;intronic;ENSA;-;-;intergenic;MCL1||ENSA;-;-;intergenic;MCL1||ENSA;-;-;-;1;1;1	Name=AluSq	23
chr1:150618401	A:G	ENSA	ENSA	intergenic	protein_coding	NA	T;C;-;R;ALU;-;SINE/AluSz6;intronic;ENSA;-;-;intergenic;MCL1||ENSA;-;-;intergenic;MCL1||ENSA;-;-;-;29;7;17	Name=AluSz6	13
chr1:150619031	A:G	ENSA	ENSA	intergenic	protein_coding	NA	T;C;-;R;ALU;-;SINE/AluSz;intronic;ENSA;-;-;intergenic;MCL1||ENSA;-;-;intergenic;MCL1||ENSA;-;-;-;184;20;38	Name=AluSz	23
chr1:150993437	T:C	ANXA9	ANXA9	intronic	protein_coding	NA	T;C;-;A||R;ALU;-;SINE/AluSx1;intronic;ANXA9;-;-;intronic;ANXA9;-;-;intronic;ANXA9;-;-;-;1127;30;54	Name=AluSx1	27
chr1:150993487	T:C	ANXA9	ANXA9	intronic	protein_coding	NA	T;C;-;A||R||D;ALU;-;SINE/AluSx1;intronic;ANXA9;-;-;intronic;ANXA9;-;-;intronic;ANXA9;-;-;-;1077;30;54	Name=AluSx1	25
chr1:150993907	T:C	ANXA9	ANXA9	intronic	protein_coding	NA	T;C;-;A;ALU;rs113570626;SINE/AluSq;intronic;ANXA9;-;-;intronic;ANXA9;-;-;intronic;ANXA9;-;-;-;1656;30;53	Name=AluSq	35
chr1:151442648	A:G	POGZ	POGZ	intronic	protein_coding	OLIG	T;C;-;A||R;ALU;-;SINE/AluSz6;intronic;POGZ;-;-;intronic;POGZ;-;-;intronic;POGZ;-;-;-;472;25;46	Name=AluSz6	24
chr1:151450164	A:G	POGZ	POGZ	intronic	protein_coding	NA	T;C;-;A||R;ALU;-;SINE/AluSx1;intronic;POGZ;-;-;intronic;POGZ;-;-;intronic;POGZ;-;-;-;38;15;19	Name=AluSx1	17
chr1:151455994	A:G	POGZ	POGZ	intronic	protein_coding	NEU	T;C;-;A||R;REP;-;SINE/FLAM_C;intronic;POGZ;-;-;intronic;POGZ;-;-;intronic;POGZ;-;-;-;212;22;42	Name=FLAM_C	30
chr1:153640289	A:G	CHTOP	CHTOP	intronic	protein_coding	OLIG	A;G;+;A||R||D;ALU;-;SINE/AluSz6;intronic;CHTOP;-;-;intronic;CHTOP;-;-;intronic;CHTOP;-;-;-;473;30;48	Name=AluSz6	14
chr1:153640570	A:G	CHTOP	CHTOP	intronic	protein_coding	NA	A;G;+;A||R||D;ALU;-;SINE/AluSx;intronic;CHTOP;-;-;intronic;CHTOP;-;-;intronic;CHTOP;-;-;-;989;30;54	Name=AluSx	18
chr1:155733786	A:G	DAP3	DAP3	intronic	protein_coding	NA	A;G;+;R;ALU;-;SINE/AluSx4;intronic;DAP3||MSTO1;-;-;intronic;DAP3;-;-;intronic;DAP3||YY1AP1;-;-;-;942;30;52	Name=AluSx4	12
chr1:155973563	A:G	ARHGEF2	ARHGEF2	intronic	protein_coding	NA	T;C;-;A||R;ALU;-;SINE/AluSx1;intronic;ARHGEF2;-;-;intronic;ARHGEF2;-;-;intronic;ARHGEF2;-;-;-;118;16;27	Name=AluSx1	6
chr1:156599342	T:C	GPATCH4	GPATCH4	intronic	protein_coding	NEU-GABA-GLU	A;G;+;A;ALU;-;SINE/AluJb;intronic;GPATCH4;-;-;intronic;GPATCH4;-;-;intronic;GPATCH4;-;-;-;176;17;32	Name=AluJb	25
chr1:160998049	A:G	F11R	F11R	UTR3	protein_coding	NA	T;C;-;A||R||D;ALU;-;SINE/AluSp;UTR3;F11R;-;-;UTR3;F11R;-;-;UTR3;F11R;-;-;475;114;1713;30;55	Name=AluSp	15
chr1:161370216	A:G	SDHC	SDHC	UTR3	protein_coding	NA	A;G;+;A||R;ALU;-;SINE/AluY;ncRNA_intronic;RP11-122G18.5;-;-;intergenic;CFAP126||FCGR2A;-;-;intergenic;C1orf192||TRNA_Val;-;-;-;237;25;46	Name=AluY	23
chr1:16492959	A:G	CROCCP3	CROCCP3	intergenic	lncRNA	NEU-GABA-GLU	T;C;-;A||R;ALU;-;SINE/AluSc;upstream;CROCCP3;-;-;upstream;CROCCP3;-;-;upstream;CROCCP3;-;-;623;455;194;24;34	Name=AluSc	9
chr1:16496274	A:G	CROCCP3	CROCCP3	intergenic	lncRNA	NA	T;C;-;A||R;ALU;-;SINE/AluSz;intergenic;CROCCP3||RNU1-1;-;-;intergenic;CROCCP3||FAM231B;-;-;intergenic;CROCCP3||TRNA_Asn;-;-;-;249;27;43	Name=AluSz	19
chr1:16497884	A:G	CROCCP3	CROCCP3	intergenic	lncRNA	NA	T;C;-;R;ALU;-;SINE/AluJo;intergenic;CROCCP3||RNU1-1;-;-;intergenic;CROCCP3||FAM231B;-;-;intergenic;CROCCP3||TRNA_Asn;-;-;-;223;26;42	Name=AluJb	19
chr1:1664126	A:G	SLC35E2B	SLC35E2B	UTR3	protein_coding	NA	T;C;-;R;ALU;-;SINE/AluJo;UTR3;SLC35E2B;-;-;UTR3;SLC35E2B;-;-;UTR3;SLC35E2B;-;-;-;1386;30;53	Name=AluJo	27
chr1:171487128	A:G	PRRC2C	PRRC2C	intronic	protein_coding	NA	A;G;+;A||R||D;REP;-;SINE/MIR;intronic;PRRC2C;-;-;intronic;PRRC2C;-;-;intronic;PRRC2C;-;-;-;10;5;5	Name=MIR	16
chr1:171502824	A:G	PRRC2C	PRRC2C	intronic	protein_coding	MGAS	A;G;+;A||R||D;ALU;-;SINE/AluSz;intronic;PRRC2C;-;-;intronic;PRRC2C;-;-;intronic;PRRC2C;-;-;-;17;7;7	Name=AluSz	17
chr1:1729446	A:G	SLC35E2A	SLC35E2A	UTR3	transcribed_unprocessed_pseudogene	NA	T;C;-;A||R;ALU;-;SINE/AluSg;ncRNA_intronic;RP1-283E3.4||RP1-283E3.8;-;-;UTR3;SLC35E2;-;-;UTR3;SLC35E2;-;-;-;1204;30;54	Name=AluSg	26
chr1:173898524	A:G	ZBTB37	ZBTB37	UTR3	protein_coding	NA	A;G;+;A||R;REP;-;SINE/FLAM_C;UTR3;ZBTB37;-;-;intergenic;ZBTB37||SERPINC1;-;-;upstream;DQ593451;-;-;-;1247;30;53	Name=FLAM_C	27
chr1:182864347	A:G	DHX9	DHX9	intronic	protein_coding	NA	A;G;+;A||R||D;ALU;-;SINE/AluJr;intronic;DHX9;-;-;intronic;DHX9;-;-;intronic;DHX9;-;-;-;39;13;17	Name=AluJr	16
chr1:19215817	T:C	EMC1-AS1	EMC1-AS1	ncRNA	lncRNA	NA	T;C;-;A||R;ALU;-;SINE/AluSz;ncRNA_intronic;RP1-43E13.2;-;-;UTR3;EMC1;-;-;UTR3;EMC1;-;-;-;1434;30;54	Name=AluSz	43
chr1:19215916	T:C	EMC1-AS1	EMC1-AS1	ncRNA	lncRNA	NA	T;C;-;A||R;ALU;-;SINE/AluSz;ncRNA_intronic;RP1-43E13.2;-;-;UTR3;EMC1;-;-;UTR3;EMC1;-;-;-;1527;30;54	Name=AluSz	42
chr1:19600837	A:G	MICOS10-NBL1	MICOS10-NBL1	other	protein_coding	NA	A;G;+;A||R;ALU;-;SINE/AluJb;intronic;MINOS1||MINOS1-NBL1;-;-;UTR5;MINOS1-NBL1;-;-;UTR5;MINOS1-NBL1;-;-;-;408;29;51	Name=AluJb	12
chr1:202582774	A:G	PPP1R12B	PPP1R12B	UTR3	protein_coding	NA	A;G;+;A||R;ALU;-;SINE/AluY;UTR3;PPP1R12B;-;-;UTR3;PPP1R12B;-;-;UTR3;PPP1R12B;-;-;-;820;28;51	Name=AluY	20
chr1:204555713	A:G	MDM4	MDM4	UTR3	protein_coding	NA	A;G;+;A||R;ALU;-;SINE/AluSx;UTR3;MDM4;-;-;UTR3;MDM4;-;-;UTR3;MDM4;-;-;-;11;6;6	Name=AluSx	27
chr1:205740362	A:G	NUCKS1	NUCKS1	intronic	protein_coding	NA	T;C;-;A||R;ALU;-;SINE/AluJo;intronic;NUCKS1;-;-;intronic;NUCKS1;-;-;intronic;NUCKS1;-;-;-;22;11;12	Name=AluJo	18
chr1:205740401	A:G	NUCKS1	NUCKS1	intronic	protein_coding	NA	T;C;-;A||R;ALU;-;SINE/AluJo;intronic;NUCKS1;-;-;intronic;NUCKS1;-;-;intronic;NUCKS1;-;-;-;15;8;10	Name=AluJo	21
chr1:20785061	A:G	HP1BP3	HP1BP3	intronic	protein_coding	NA	T;C;-;A||R||D;ALU;-;SINE/AluJb;intronic;HP1BP3;-;-;intronic;HP1BP3;-;-;intronic;HP1BP3;-;-;-;202;27;37	Name=AluJb	18
chr1:211270167	A:G	RCOR3	RCOR3	intronic	protein_coding	NA	A;G;+;A||R||D;ALU;-;SINE/AluSx;intronic;RCOR3;-;-;intronic;RCOR3;-;-;intronic;RCOR3;-;-;-;16;12;12	Name=AluSx	17
chr1:212733324	A:G	NSL1	NSL1	UTR3	protein_coding	NA	T;C;-;A||R;ALU;-;SINE/AluJo;intronic;NSL1;-;-;UTR3;NSL1;-;-;UTR3;NSL1;-;-;-;37;9;13	Name=AluJo	22
chr1:212816294	A:G	TATDN3	TATDN3	UTR3	protein_coding	NA	A;G;+;A||R;REP;-;SINE/FLAM_A;UTR3;TATDN3;-;-;UTR3;TATDN3;-;-;UTR3;TATDN3;-;-;-;867;29;53	Name=FLAM_A	35
chr1:2371308	A:G	MORN1	MORN1	intronic	protein_coding	NEU-GLU	T;C;-;A||R;ALU;-;SINE/AluJb;intronic;MORN1;-;-;intronic;MORN1;-;-;intronic;MORN1;-;-;-;232;27;41	Name=AluJb	21
chr1:243159990	A:G	CEP170	CEP170	intronic	protein_coding	NA	T;C;-;A||R;ALU;-;SINE/AluSx1;intronic;CEP170;-;-;intronic;CEP170;-;-;intronic;CEP170;-;-;-;32;7;9	Name=AluSx1	18
chr1:243815739	A:G	AKT3	AKT3	intronic	protein_coding	NA	T;C;-;A||R;ALU;-;SINE/AluJb;intronic;AKT3;-;-;intronic;AKT3;-;-;intronic;AKT3;-;-;-;14;6;7	Name=AluJb	22
chr1:247339282	T:C	ZNF496	ZNF496	intergenic	protein_coding	NEU	A;G;+;A||R;ALU;-;SINE/AluJo;intergenic;ZNF496||NLRP3;-;-;intergenic;ZNF496||NLRP3;-;-;intergenic;ZNF496||NLRP3;-;-;-;45;15;19	Name=AluJr4	10
chr1:26704708	A:G	ARID1A	ARID1A	intronic	protein_coding	MGAS	A;G;+;A||R||D;ALU;-;SINE/AluJo;intronic;ARID1A;-;-;intronic;ARID1A;-;-;intronic;ARID1A;-;-;-;2;2;2	Name=AluJo	15
chr1:28509432	A:G	SNHG3	SNHG3	ncRNA	lncRNA	NA	A;G;+;A||R;ALU;-;SINE/AluSg;intronic;RCC1;-;-;ncRNA_exonic;SNHG3;-;-;UTR3;SNHG3;-;-;602;374;1418;30;53	Name=AluSx3	11
chr1:28573535	A:G	TRNAU1AP	TRNAU1AP	intronic	protein_coding	NA	A;G;+;R;ALU;-;SINE/AluSx;intronic;TRNAU1AP;-;-;intronic;TRNAU1AP;-;-;intronic;TRNAU1AP;-;-;-;247;24;44	Name=AluSx	5
chr1:28576946	A:G	TRNAU1AP	TRNAU1AP	intronic	protein_coding	NA	A;G;+;A||R;REP;-;SINE/FRAM;intronic;TRNAU1AP;-;-;intronic;TRNAU1AP;-;-;intronic;TRNAU1AP;-;-;-;830;30;53	Name=FRAM	14
chr1:28576991	A:G	TRNAU1AP	TRNAU1AP	intronic	protein_coding	NA	A;G;+;A||R;REP;-;SINE/FRAM;intronic;TRNAU1AP;-;-;intronic;TRNAU1AP;-;-;intronic;TRNAU1AP;-;-;-;1064;30;53	Name=FRAM	17
chr1:29054764	A:G	EPB41	EPB41	intronic	protein_coding	NA	A;G;+;A||R;ALU;-;SINE/AluJb;intronic;EPB41;-;-;intronic;EPB41;-;-;intronic;EPB41;-;-;-;66;15;21	Name=AluJb	3
chr1:31262263	A:G	SNRNP40	SNRNP40	intronic	protein_coding	NA	T;C;-;A||R;ALU;-;SINE/AluSx;intronic;SNRNP40;-;-;intronic;SNRNP40;-;-;intronic;SNRNP40;-;-;-;791;29;52	Name=AluSx	11
chr1:32601218	A:G	ZBTB8A	ZBTB8A	UTR3	protein_coding	NA	A;G;+;A||R;ALU;-;SINE/AluSq2;UTR3;ZBTB8A;-;-;UTR3;ZBTB8A;-;-;UTR3;ZBTB8A;-;-;-;537;28;44	Name=AluSq4	15
chr1:32682346	A:G	RBBP4	RBBP4	UTR3	protein_coding	NA	A;G;+;A||R;ALU;-;SINE/AluSx;UTR3;RBBP4;-;-;UTR3;RBBP4;-;-;UTR3;RBBP4;-;-;-;688;30;55	Name=AluSx	27
chr1:32682556	A:G	RBBP4	RBBP4	UTR3	protein_coding	NA	A;G;+;A||R||D;ALU;-;SINE/AluSg4;UTR3;RBBP4;-;-;UTR3;RBBP4;-;-;UTR3;RBBP4;-;-;-;654;30;53	Name=AluSg4	23
chr1:33336256	A:G	PHC2	PHC2	intronic	protein_coding	MGAS	T;C;-;A||R;ALU;-;SINE/AluSx;intronic;PHC2;-;-;intronic;PHC2;-;-;intronic;PHC2;-;-;-;839;29;50	Name=AluSx	18
chr1:36069313	A:G	AGO3	AGO3	UTR3	protein_coding	NA	A;G;+;A||R;ALU;-;SINE/AluJo;UTR3;AGO3;-;-;intergenic;AGO3||TEKT2;-;-;intergenic;AGO3||TEKT2;-;-;-;1137;30;54	Name=AluJo	31
chr1:36458430	A:G	MRPS15	MRPS15	intronic	protein_coding	NA	T;C;-;A;ALU;-;SINE/AluSx1;intronic;MRPS15;-;-;intronic;MRPS15;-;-;intronic;MRPS15;-;-;-;503;29;52	Name=AluSx1	10
chr1:36459246	A:G	MRPS15	MRPS15	intronic	protein_coding	NA	T;C;-;A||R;ALU;rs763708891;SINE/AluJb;intronic;MRPS15;-;-;intronic;MRPS15;-;-;intronic;MRPS15;-;-;-;677;30;53	Name=AluJb	8
chr1:37497306	A:G	MEAF6	MEAF6	intronic	protein_coding	NA	T;C;-;A||R||D;ALU;-;SINE/AluYc;intronic;MEAF6;-;-;intronic;MEAF6;-;-;intronic;MEAF6;-;-;-;746;30;53	Name=AluYa8	17
chr1:3812814	A:G	CEP104	CEP104	UTR3	protein_coding	NA	T;C;-;A||R||D;ALU;-;SINE/AluSx3;UTR3;CEP104;-;-;UTR3;CEP104;-;-;UTR3;CEP104;-;-;-;1797;30;54	Name=AluSx3	32
chr1:40227817	A:G	RLF	RLF	intronic	protein_coding	NA	A;G;+;A||R||D;ALU;-;SINE/AluSg4;intronic;RLF;-;-;intronic;RLF;-;-;intronic;RLF;-;-;-;142;21;30	Name=AluSg4	14
chr1:44432544	A:G	RNF220	RNF220	intronic	protein_coding	OLIG	A;G;+;R;ALU;-;SINE/AluSx1;intronic;RNF220;-;-;intronic;RNF220;-;-;intronic;RNF220;-;-;-;2;1;1	Name=AluSx1	14
chr1:44776864	A:G	RPS8	RPS8	intronic	protein_coding	NA	A;G;+;A||R;REP;-;SINE/FLAM_C;intronic;RPS8;-;-;intronic;RPS8;-;-;intronic;RPS8;-;-;-;1627;30;53	Name=FLAM_C	20
chr1:51755164	A:G	OSBPL9	OSBPL9	intronic	protein_coding	NA	A;G;+;A||R;REP;-;LTR/MLT1B;intronic;OSBPL9;-;-;intronic;OSBPL9;-;-;intronic;OSBPL9;-;-;-;320;25;38	Name=MLT1B	15
chr1:52442038	A:G	TUT4	TUT4	intronic	protein_coding	NA	T;C;-;R;ALU;-;SINE/AluSz;intronic;ZCCHC11;-;-;intronic;ZCCHC11;-;-;intronic;ZCCHC11;-;-;-;203;26;38	Name=AluSz	7
chr1:54047726	A:G	TMEM59	TMEM59	intronic	protein_coding	NA	T;C;-;A||R;ALU;-;SINE/AluJr;UTR5;TMEM59;-;-;intronic;TMEM59;-;-;UTR5;TMEM59;-;-;-;574;26;49	Name=AluJr	18
chr1:54051128	A:G	TMEM59	TMEM59	intronic	protein_coding	NA	T;C;-;A||R||D;ALU;-;SINE/AluSz6;intronic;TMEM59;-;-;intronic;TMEM59;-;-;intronic;TMEM59;-;-;-;239;27;47	Name=AluSz6	16
chr1:6522101	A:G	NOL9	NOL9	UTR3	protein_coding	NEU-GABA	T;C;-;A||R||D;ALU;-;SINE/AluSx3;UTR3;NOL9;-;-;UTR3;NOL9;-;-;UTR3;NOL9;-;-;-;1769;30;54	Name=AluSq4	38
chr1:72252135	A:G	NEGR1	NEGR1	intronic	protein_coding	NEU-GABA-GLU	T;C;-;A||R;ALU;-;SINE/AluSp;intronic;NEGR1;-;-;intronic;NEGR1;-;-;intronic;NEGR1;-;-;-;10;3;4	Name=AluSp	19
chr1:77703383	A:G	USP33	USP33	intronic	protein_coding	NEU-GABA-GLU	T;C;-;A||R||D;ALU;-;SINE/AluSx1;intronic;USP33;-;-;intronic;USP33;-;-;intronic;USP33;-;-;-;381;27;44	Name=AluSx1	15
chr1:77950411	A:G	FUBP1	FUBP1	intronic	protein_coding	NA	T;C;-;A||R||D;ALU;-;SINE/AluJb;intronic;FUBP1;-;-;intronic;FUBP1;-;-;intronic;FUBP1;-;-;-;931;29;43	Name=AluJb	14
chr1:8614673	A:G	RERE	RERE	other	protein_coding	NA	.	.	24
chr1:93325793	A:G	CCDC18-AS1	CCDC18-AS1	ncRNA	lncRNA	NA	T;C;-;A||R||D;ALU;-;SINE/AluSz;ncRNA_exonic;RP4-717I23.3;-;-;ncRNA_exonic;CCDC18-AS1;-;-;ncRNA_exonic;LOC100131564;-;-;389;51;1145;30;53	Name=AluSz	24
chr1:93333320	A:G	CCDC18-AS1	CCDC18-AS1	ncRNA	lncRNA	NA	T;C;-;A||R||D;ALU;-;SINE/AluSc;ncRNA_intronic;RP4-717I23.3;-;-;ncRNA_intronic;CCDC18-AS1;-;-;ncRNA_intronic;LOC100131564;-;-;-;1250;30;53	Name=AluSc	30
chr1:9927924	A:G	LZIC	LZIC	UTR3	protein_coding	NA	T;C;-;A||R;ALU;-;SINE/AluSx3;intergenic;CTNNBIP1||LZIC;-;-;UTR3;LZIC;-;-;intergenic;CTNNBIP1||LZIC;-;-;-;941;30;54	Name=AluSx3	33
chr1:9928039	A:G	LZIC	LZIC	UTR3	protein_coding	NA	T;C;-;A||R;ALU;-;SINE/AluSp;downstream;LZIC;-;-;UTR3;LZIC;-;-;intergenic;CTNNBIP1||LZIC;-;-;-;725;30;53	Name=AluSp	28
chr1:9928732	A:G	LZIC	LZIC	UTR3	protein_coding	NA	T;C;-;A||R;ALU;-;SINE/AluSq2;downstream;LZIC;-;-;UTR3;LZIC;-;-;downstream;LZIC;-;-;-;867;30;54	Name=AluSp	34
chr1:10263163	A:G	KIF1B	KIF1B	intronic	protein_coding	OLIG	A;G;+;A||R;ALU;-;SINE/AluSz6;intronic;KIF1B;-;-;intronic;KIF1B;-;-;intronic;KIF1B;-;-;-;67;16;24	Name=AluSz6	15
chr1:110368104	T:C	SLC16A4	SLC16A4	intronic	protein_coding	NA	A;G;+;A||R||D;ALU;-;SINE/AluY;intronic;SLC16A4;-;-;intronic;SLC16A4;-;-;intronic;SLC16A4;-;-;-;692;30;51	Name=AluY	10
chr1:113721061	A:G	PHTF1	PHTF1	intronic	protein_coding	NA	T;C;-;A||R;ALU;-;SINE/AluSc8;intronic;PHTF1;-;-;intronic;PHTF1;-;-;intronic;PHTF1;-;-;-;55;6;12	Name=AluSz6	15
chr1:114411179	A:G	TRIM33	TRIM33	intronic	protein_coding	NA	T;C;-;A||R||D;ALU;-;SINE/AluJb;intronic;TRIM33;-;-;intronic;TRIM33;-;-;intronic;TRIM33;-;-;-;26;10;13	Name=AluJb	12
chr1:145745653	A:G	RNF115	RNF115	UTR3	protein_coding	NA	.	Name=AluSq	16
chr1:151261725	A:G	PSMD4	PSMD4	intronic	protein_coding	NA	A;G;+;A||R||D;ALU;-;SINE/AluJr;intronic;PSMD4;-;-;intronic;PSMD4;-;-;intronic;PSMD4;-;-;358;38;156;24;42	Name=AluJr	4
chr1:151442946	A:G	POGZ	POGZ	intronic	protein_coding	OLIG	T;C;-;A||R;ALU;-;SINE/AluSg4;intronic;POGZ;-;-;intronic;POGZ;-;-;intronic;POGZ;-;-;-;846;30;53	Name=AluSg4	22
chr1:156716665	A:G	ISG20L2	ISG20L2	intergenic	protein_coding	NEU	T;C;-;A||R;ALU;-;SINE/AluSx;intergenic;RP11-66D17.5||ISG20L2;-;-;intergenic;CRABP2||ISG20L2;-;-;intergenic;CRABP2||ISG20L2;-;-;-;54;11;20	Name=AluSp	6
chr1:16492864	A:G	CROCCP3	CROCCP3	intergenic	lncRNA	NA	T;C;-;R;ALU;-;SINE/AluSc;upstream;CROCCP3;-;-;upstream;CROCCP3;-;-;upstream;CROCCP3;-;-;623;455;195;23;33	Name=AluSc	7
chr1:16625489	A:G	CROCCP2	CROCCP2	ncRNA	transcribed_unprocessed_pseudogene	NA	T;C;-;A||R;ALU;-;SINE/AluSc8;ncRNA_intronic;CROCCP2;-;-;ncRNA_intronic;CROCCP2;-;-;ncRNA_exonic;CROCCP2;-;-;-;1187;30;53	Name=AluSc8	12
chr1:16642152	T:C	MST1P2	MST1P2	intergenic	unprocessed_pseudogene	NA	T;C;-;A||R;ALU;-;SINE/AluJo;intergenic;CROCCP2||RNU1-3;-;-;intergenic;CROCCP2||MST1P2;-;-;ncRNA_intronic;CROCCP2||FLJ00313;-;-;-;10;5;6	Name=AluJo	4
chr1:19214873	T:C	EMC1-AS1	EMC1-AS1	ncRNA	lncRNA	NEU	T;C;-;A||R;ALU;-;SINE/AluSx;ncRNA_intronic;RP1-43E13.2;-;-;downstream;EMC1;-;-;downstream;EMC1;-;-;-;879;29;51	Name=AluSx	37
chr1:21158273	A:G	EIF4G3	EIF4G3	intronic	protein_coding	NA	T;C;-;A||R;ALU;-;SINE/AluJb;intronic;EIF4G3;-;-;intronic;EIF4G3;-;-;intronic;EIF4G3;-;-;-;7;4;5	Name=AluJb	12
chr1:211825312	A:G	LPGAT1	LPGAT1	intronic	protein_coding	NA	T;C;-;A||R||D;ALU;-;SINE/AluJr4;intronic;LPGAT1;-;-;intronic;LPGAT1;-;-;intronic;LPGAT1;-;-;-;27;11;14	Name=AluJr4	18
chr1:23764530	A:G	ELOA-AS1	ELOA-AS1	ncRNA	lncRNA	NA	T;C;-;A||R||D;ALU;-;SINE/AluJb;ncRNA_intronic;RP5-886K2.3;-;-;ncRNA_intronic;TCEB3-AS1;-;-;ncRNA_intronic;LOC100506963;-;-;-;589;30;52	Name=AluJb	11
chr1:246306136	A:G	SMYD3	SMYD3	intronic	protein_coding	NA	T;C;-;A||R||D;ALU;-;SINE/AluSz;intronic;SMYD3;-;-;intronic;SMYD3;-;-;intronic;SMYD3;-;-;-;25;7;11	Name=AluSz	14
chr1:26438582	A:G	DHDDS	DHDDS	intronic	protein_coding	NA	A;G;+;A||R;ALU;-;SINE/AluJr;intronic;DHDDS;-;-;intronic;DHDDS;-;-;intronic;DHDDS;-;-;-;234;22;35	Name=AluJr	7
chr1:26705218	A:G	ARID1A	ARID1A	intronic	protein_coding	NA	A;G;+;A||R||D;ALU;-;SINE/AluSx1;intronic;ARID1A;-;-;intronic;ARID1A;-;-;intronic;ARID1A;-;-;-;12;7;7	Name=AluSx1	13
chr1:26997155	A:G	TRNP1	TRNP1	intronic	protein_coding	NA	A;G;+;A||R;ALU;-;SINE/AluSx1;intronic;TRNP1;-;-;intronic;TRNP1;-;-;ncRNA_intronic;BC016143;-;-;-;404;24;39	Name=AluSx1	4
chr1:36064125	A:G	AGO3	AGO3	UTR3	protein_coding	NA	A;G;+;A||R;ALU;-;SINE/AluSq2;UTR3;AGO3;-;-;intergenic;AGO3||TEKT2;-;-;intergenic;AGO3||TEKT2;-;-;-;68;18;23	Name=AluSq2	18
chr1:37500995	A:G	MEAF6	MEAF6	intronic	protein_coding	NA	T;C;-;A||R;NONREP;-;-/-;intronic;MEAF6;-;-;intronic;MEAF6;-;-;intronic;MEAF6;-;-;-;662;30;52	.	19
chr1:39157172	A:G	MACF1	MACF1	intronic	protein_coding	MGAS	A;G;+;A||R||D;ALU;-;SINE/AluJo;intronic;MACF1;-;-;intronic;MACF1;-;-;intronic;MACF1;-;-;-;7;5;5	Name=AluJo	10
chr1:45695427	A:G	IPP	IPP	intronic	protein_coding	NA	T;C;-;A||R||D;ALU;-;SINE/AluJo;ncRNA_intronic;RP11-767N6.7;-;-;intronic;IPP;-;-;intronic;IPP;-;-;-;1441;30;55	Name=AluJo	38
chr1:66590659	A:G	SGIP1	SGIP1	intronic	protein_coding	NA	A;G;+;A||R;REP;-;LINE/L1MC1;intronic;SGIP1;-;-;intronic;SGIP1;-;-;intronic;SGIP1;-;-;-;8;4;4	Name=L1MC1	16
chr1:66590666	A:G	SGIP1	SGIP1	intronic	protein_coding	NA	A;G;+;A;REP;-;LINE/L1MC1;intronic;SGIP1;-;-;intronic;SGIP1;-;-;intronic;SGIP1;-;-;-;7;4;4	Name=L1MC1	15
chr1:72161937	A:G	NEGR1	NEGR1	intronic	protein_coding	NEU-GABA-GLU	T;C;-;R;ALU;-;SINE/AluSx;intronic;NEGR1;-;-;intronic;NEGR1;-;-;intronic;NEGR1;-;-;-;54;6;16	Name=AluSx1	19
chr1:72233678	A:G	NEGR1	NEGR1	intronic	protein_coding	NA	T;C;-;A||R;REP;-;LINE/L1PA16;intronic;NEGR1;-;-;intronic;NEGR1;-;-;intronic;NEGR1;-;-;-;12;5;6	Name=L1PA16	13
chr1:72233743	A:G	NEGR1	NEGR1	intronic	protein_coding	NA	T;C;-;A||R;REP;-;LINE/L1PA16;intronic;NEGR1;-;-;intronic;NEGR1;-;-;intronic;NEGR1;-;-;-;6;2;3	Name=L1PA16	14
chr1:77676331	A:G	ZZZ3	ZZZ3	intronic	protein_coding	NA	T;C;-;A||R||D;ALU;-;SINE/AluJo;intronic;ZZZ3;-;-;intronic;ZZZ3;-;-;intronic;ZZZ3;-;-;-;169;22;39	Name=AluJo	19
chr1:78019898	A:G	DNAJB4	DNAJB4	intergenic	protein_coding	NA	A;G;+;A||R;ALU;-;SINE/AluSz;intergenic;DNAJB4||GIPC2;-;-;intergenic;DNAJB4||GIPC2;-;-;intergenic;DNAJB4||GIPC2;-;-;-;49;11;19	Name=AluSz	23
chr1:8582645	A:G	RERE	RERE	intronic	protein_coding	NA	T;C;-;A||R||D;ALU;-;SINE/AluSq;intronic;RERE;-;-;intronic;RERE;-;-;intronic;RERE;-;-;-;9;5;6	Name=AluSq	10
chr1:100290695	A:G	RTCA	RTCA	intronic	protein_coding	NA	A;G;+;A||R;ALU;-;SINE/AluJb;intronic;RTCA;-;-;intronic;RTCA;-;-;intronic;RTCA;-;-;-;835;30;54	Name=AluJb	6
chr1:10287327	A:G	KIF1B	KIF1B	intronic	protein_coding	NA	A;G;+;A||R;ALU;-;SINE/AluSx;intronic;KIF1B;-;-;intronic;KIF1B;-;-;intronic;KIF1B;-;-;-;40;15;17	Name=AluSx	19
chr1:10396857	A:G	PGD	PGD	intergenic	protein_coding	NA	A;G;+;A||R;ALU;-;SINE/AluSx3;intergenic;RN7SL721P||PGD;-;-;intergenic;KIF1B||PGD;-;-;intergenic;KIF1B||PGD;-;-;-;352;25;41	Name=AluSx3	30
chr1:10458667	A:G	DFFA	DFFA	UTR3	protein_coding	NA	T;C;-;A||R;ALU;-;SINE/AluSx1;ncRNA_exonic;RP5-1113E3.3;-;-;intergenic;APITD1-CORT||DFFA;-;-;intergenic;APITD1-CORT||DFFA;-;-;-;697;28;51	Name=AluSx1	34
chr1:108962609	A:G	CLCC1	CLCC1	intronic	protein_coding	NA	T;C;-;A||R;ALU;-;SINE/AluSz;intronic;AKNAD1||CLCC1;-;-;intronic;CLCC1;-;-;intronic;AKNAD1||CLCC1;-;-;-;88;19;33	Name=AluSz	19
chr1:110368102	T:C	SLC16A4	SLC16A4	intronic	protein_coding	NA	A;G;+;A||R||D;ALU;-;SINE/AluY;intronic;SLC16A4;-;-;intronic;SLC16A4;-;-;intronic;SLC16A4;-;-;-;644;30;51	Name=AluY	11
chr1:11079072	A:G	EXOSC10	EXOSC10	intronic	protein_coding	NA	.	Name=AluSx	7
chr1:114415246	A:G	TRIM33	TRIM33	intronic	protein_coding	NA	T;C;-;A||R;ALU;-;SINE/AluJr4;intronic;TRIM33;-;-;intronic;TRIM33;-;-;intronic;TRIM33;-;-;-;23;15;17	Name=AluJr4	14
chr1:14611485	A:G	KAZN	KAZN	intronic	protein_coding	NA	A;G;+;A||R;ALU;-;SINE/AluJo;intronic;KAZN;-;-;intronic;KAZN;-;-;intronic;KAZN;-;-;-;9;2;3	Name=AluJo	17
chr1:14615506	A:G	KAZN	KAZN	intronic	protein_coding	NA	A;G;+;A;ALU;-;SINE/AluSz6;intronic;KAZN;-;-;intronic;KAZN;-;-;intronic;KAZN;-;-;-;8;4;5	Name=AluSz6	16
chr1:14701393	A:G	KAZN	KAZN	intronic	protein_coding	NA	A;G;+;A||R;ALU;-;SINE/AluJr;intronic;KAZN;-;-;intronic;KAZN;-;-;intronic;KAZN;-;-;-;7;3;4	Name=AluJr	15
chr1:14701602	A:G	KAZN	KAZN	intronic	protein_coding	NA	A;G;+;A||R||D;ALU;-;SINE/AluJb;intronic;KAZN;-;-;intronic;KAZN;-;-;intronic;KAZN;-;-;-;4;2;3	Name=AluJb	14
chr1:150611974	A:G	ENSA	ENSA	intergenic	protein_coding	NA	T;C;-;A;ALU;-;SINE/AluJo;intronic;ENSA;-;-;intergenic;MCL1||ENSA;-;-;intergenic;MCL1||ENSA;-;-;-;176;19;38	Name=AluJo	18
chr1:150612556	A:G	ENSA	ENSA	intergenic	protein_coding	NA	T;C;-;A||R;ALU;rs748454027;SINE/AluY;intronic;ENSA;-;-;intergenic;MCL1||ENSA;-;-;intergenic;MCL1||ENSA;-;-;-;330;25;46	Name=AluY	25
chr1:150613062	A:G	ENSA	ENSA	intergenic	protein_coding	NA	T;C;-;A||R;ALU;-;SINE/AluSq2;intronic;ENSA;-;-;intergenic;MCL1||ENSA;-;-;intergenic;MCL1||ENSA;-;-;-;269;26;47	Name=AluSq2	23
chr1:150613174	A:G	ENSA	ENSA	intergenic	protein_coding	NA	T;C;-;A||R;ALU;-;SINE/AluSq2;intronic;ENSA;-;-;intergenic;MCL1||ENSA;-;-;intergenic;MCL1||ENSA;-;-;-;401;26;47	Name=AluSq2	24
chr1:150617568	A:G	ENSA	ENSA	intergenic	protein_coding	NA	T;C;-;A||R;ALU;-;SINE/AluSq;intronic;ENSA;-;-;intergenic;MCL1||ENSA;-;-;intergenic;MCL1||ENSA;-;-;-;254;22;42	Name=AluSq	27
chr1:150617973	A:G	ENSA	ENSA	intergenic	protein_coding	NA	T;C;-;A||R;ALU;-;SINE/AluSq;intronic;ENSA;-;-;intergenic;MCL1||ENSA;-;-;intergenic;MCL1||ENSA;-;-;-;2;1;1	Name=AluSq	18
chr1:150618480	A:G	ENSA	ENSA	intergenic	protein_coding	NA	T;C;-;A||R;ALU;-;SINE/AluSz6;intronic;ENSA;-;-;intergenic;MCL1||ENSA;-;-;intergenic;MCL1||ENSA;-;-;-;188;23;41	Name=AluSz6	24
chr1:150620696	A:G	ENSA	ENSA	intergenic	protein_coding	NA	T;C;-;A||R||D;ALU;-;SINE/AluJr;intronic;ENSA;-;-;intergenic;MCL1||ENSA;-;-;intergenic;MCL1||ENSA;-;-;-;220;23;42	Name=AluJr	30
chr1:150620697	A:G	ENSA	ENSA	intergenic	protein_coding	NA	T;C;-;A||R;ALU;-;SINE/AluJr;intronic;ENSA;-;-;intergenic;MCL1||ENSA;-;-;intergenic;MCL1||ENSA;-;-;-;122;21;38	Name=AluJr	24
chr1:150620720	A:G	ENSA	ENSA	intergenic	protein_coding	NA	T;C;-;A||R;ALU;-;SINE/AluJr;intronic;ENSA;-;-;intergenic;MCL1||ENSA;-;-;intergenic;MCL1||ENSA;-;-;-;403;27;48	Name=AluJr	31
chr1:150620724	A:G	ENSA	ENSA	intergenic	protein_coding	NEU-GABA-GLU	T;C;-;R;ALU;rs773189457;SINE/AluJr;intronic;ENSA;-;-;intergenic;MCL1||ENSA;-;-;intergenic;MCL1||ENSA;-;-;-;247;24;43	Name=AluJr	29
chr1:151204306	A:G	PIP5K1A	PIP5K1A	intronic	protein_coding	NA	A;G;+;A||R||D;ALU;-;SINE/AluSq2;intronic;PIP5K1A;-;-;intronic;PIP5K1A;-;-;intronic;PIP5K1A;-;-;-;23;13;16	Name=AluSq2	15
chr1:151204316	A:G	PIP5K1A	PIP5K1A	intronic	protein_coding	NA	A;G;+;A||R||D;ALU;-;SINE/AluSq2;intronic;PIP5K1A;-;-;intronic;PIP5K1A;-;-;intronic;PIP5K1A;-;-;-;12;10;10	Name=AluSq2	16
chr1:151217052	A:G	PIP5K1A	PIP5K1A	intronic	protein_coding	NA	A;G;+;A||R||D;ALU;-;SINE/AluSz6;intronic;PIP5K1A;-;-;intronic;PIP5K1A;-;-;intronic;PIP5K1A;-;-;-;28;11;15	Name=AluSz6	17
chr1:151257827	A:G	PSMD4	PSMD4	intronic	protein_coding	NA	A;G;+;A||R||D;ALU;-;SINE/AluSz6;intronic;PSMD4;-;-;intronic;PSMD4;-;-;intronic;PSMD4;-;-;-;41;15;21	Name=AluSz6	3
chr1:151450146	A:G	POGZ	POGZ	intronic	protein_coding	NA	T;C;-;A||R;ALU;-;SINE/AluSx1;intronic;POGZ;-;-;intronic;POGZ;-;-;intronic;POGZ;-;-;-;37;15;19	Name=AluSx1	20
chr1:151454985	A:G	POGZ	POGZ	intronic	protein_coding	NA	T;C;-;A||R;ALU;-;SINE/AluSg;intronic;POGZ;-;-;intronic;POGZ;-;-;intronic;POGZ;-;-;-;596;28;49	Name=AluSg	32
chr1:155312850	A:G	FDPS	FDPS	intronic	protein_coding	NA	A;G;+;A||R;ALU;-;SINE/AluSp;intronic;FDPS;-;-;intronic;FDPS;-;-;intronic;FDPS;-;-;-;626;28;50	Name=AluSp	6
chr1:155680681	A:G	YY1AP1	YY1AP1	intronic	protein_coding	NA	T;C;-;A||R;ALU;-;SINE/AluJb;intronic;MSTO1||YY1AP1;-;-;intronic;YY1AP1;-;-;intronic;YY1AP1;-;-;289;20;926;30;53	Name=AluJb	20
chr1:155684091	A:G	YY1AP1	YY1AP1	intronic	protein_coding	NA	T;C;-;A||R;ALU;-;SINE/AluSq2;intronic;MSTO1||YY1AP1;-;-;intronic;YY1AP1;-;-;intronic;YY1AP1;-;-;-;622;29;51	Name=AluSq2	18
chr1:155684138	A:G	YY1AP1	YY1AP1	intronic	protein_coding	NA	T;C;-;A||R;ALU;-;SINE/AluSq2;intronic;MSTO1||YY1AP1;-;-;intronic;YY1AP1;-;-;intronic;YY1AP1;-;-;-;422;28;43	Name=AluSq2	16
chr1:155734415	A:G	DAP3	DAP3	intronic	protein_coding	NA	A;G;+;A||R;ALU;-;SINE/AluJr;intronic;DAP3||MSTO1;-;-;intronic;DAP3;-;-;intronic;DAP3||YY1AP1;-;-;-;772;30;53	Name=AluJr	11
chr1:155735160	A:G	DAP3	DAP3	intronic	protein_coding	NA	A;G;+;A||R||D;ALU;-;SINE/AluSx3;intronic;DAP3||MSTO1;-;-;intronic;DAP3;-;-;intronic;DAP3||YY1AP1;-;-;-;868;30;53	Name=AluSx3	7
chr1:155736583	A:G	DAP3	DAP3	intronic	protein_coding	NA	A;G;+;A||R||D;ALU;-;SINE/AluJb;intronic;DAP3||MSTO1;-;-;intronic;DAP3;-;-;intronic;DAP3||YY1AP1;-;-;-;1852;30;54	Name=AluJb	19
chr1:155751326	T:C	GON4L	GON4L	intronic	protein_coding	NA	A;G;+;A||R;ALU;-;SINE/AluSx1;intronic;GON4L;-;-;intronic;GON4L;-;-;intronic;GON4L||YY1AP1;-;-;-;1023;30;53	Name=AluSx1	16
chr1:156735235	A:G	RRNAD1	METTL25B	intronic	protein_coding	NA	A;G;+;A||R||D;ALU;-;SINE/AluSx;intronic;RRNAD1;-;-;intronic;RRNAD1;-;-;intronic;RRNAD1;-;-;-;1323;30;53	Name=AluSx	11
chr1:161211503	A:G	NDUFS2	NDUFS2	intronic	protein_coding	NA	A;G;+;A||R;ALU;-;SINE/AluSz;intronic;NDUFS2;-;-;intronic;NDUFS2;-;-;intronic;NDUFS2;-;-;-;1642;30;53	Name=AluSz	6
chr1:16620990	A:G	CROCCP2	CROCCP2	ncRNA	transcribed_unprocessed_pseudogene	NA	T;C;-;A||R||D;ALU;-;SINE/AluSc8;ncRNA_intronic;CROCCP2;-;-;ncRNA_intronic;CROCCP2;-;-;ncRNA_intronic;CROCCP2;-;-;484;124;1810;30;53	Name=AluSc8	28
chr1:16622504	A:G	CROCCP2	CROCCP2	ncRNA	transcribed_unprocessed_pseudogene	NA	T;C;-;A||R;ALU;-;SINE/AluSq2;ncRNA_intronic;CROCCP2;-;-;ncRNA_intronic;CROCCP2;-;-;ncRNA_intronic;CROCCP2;-;-;355;37;1513;30;53	Name=AluSq2	9
chr1:16624546	A:G	CROCCP2	CROCCP2	ncRNA	transcribed_unprocessed_pseudogene	NA	.	.	22
chr1:16642257	T:C	MST1P2	MST1P2	intergenic	unprocessed_pseudogene	NA	T;C;-;R;ALU;-;SINE/AluJo;intergenic;CROCCP2||RNU1-3;-;-;intergenic;CROCCP2||MST1P2;-;-;ncRNA_intronic;CROCCP2||FLJ00313;-;-;-;6;1;2	Name=AluJo	4
chr1:16642288	T:C	MST1P2	MST1P2	intergenic	unprocessed_pseudogene	NA	T;C;-;R;ALU;-;SINE/AluJo;intergenic;CROCCP2||RNU1-3;-;-;intergenic;CROCCP2||MST1P2;-;-;ncRNA_intronic;CROCCP2||FLJ00313;-;-;-;8;2;3	Name=AluJo	4
chr1:171487151	A:G	PRRC2C	PRRC2C	intronic	protein_coding	NA	A;G;+;A;REP;-;SINE/MIR;intronic;PRRC2C;-;-;intronic;PRRC2C;-;-;intronic;PRRC2C;-;-;-;12;8;9	Name=MIR	16
chr1:1736041	A:G	SLC35E2A	SLC35E2A	intronic	transcribed_unprocessed_pseudogene	NA	T;C;-;R;ALU;-;SINE/AluSg;ncRNA_exonic;RP1-283E3.8;-;-;intronic;SLC35E2;-;-;intronic;SLC35E2||SLC35E2B;-;-;-;376;28;51	Name=AluSg	18
chr1:179859857	A:G	TOR1AIP2	TOR1AIP2	UTR3	protein_coding	NA	T;C;-;A||R;ALU;-;SINE/AluJo;intronic;TOR1AIP2;-;-;UTR3;TOR1AIP2;-;-;UTR3;TOR1AIP2;-;-;-;806;30;54	Name=AluJo	23
chr1:181001931	A:G	STX6	STX6	intronic	protein_coding	NA	T;C;-;A||R;ALU;-;SINE/AluJb;intronic;STX6;-;-;intronic;STX6;-;-;intronic;STX6;-;-;-;19;7;9	Name=AluJb	22
chr1:186419599	A:G	ODR4	ODR4	UTR3	protein_coding	NEU-GLU	A;G;+;R;ALU;-;SINE/AluJr;UTR3;C1orf27;-;-;ncRNA_intronic;MIR548F1;-;-;ncRNA_intronic;MIR548F1;-;-;-;259;30;52	Name=AluJr	18
chr1:204552031	A:G	MDM4	MDM4	UTR3	protein_coding	NA	A;G;+;A||R||D;ALU;-;SINE/AluSp;UTR3;MDM4;-;-;UTR3;MDM4;-;-;UTR3;MDM4;-;-;-;714;29;52	Name=AluSp	27
chr1:204552107	A:G	MDM4	MDM4	UTR3	protein_coding	NA	A;G;+;A||R||D;ALU;-;SINE/AluSp;UTR3;MDM4;-;-;UTR3;MDM4;-;-;UTR3;MDM4;-;-;-;734;29;51	Name=AluSp	24
chr1:204552119	A:G	MDM4	MDM4	UTR3	protein_coding	OLIG	A;G;+;A||R||D;ALU;-;SINE/AluSp;UTR3;MDM4;-;-;UTR3;MDM4;-;-;UTR3;MDM4;-;-;-;2;2;2	Name=AluSp	22
chr1:204555754	A:G	MDM4	MDM4	UTR3	protein_coding	NA	A;G;+;A||R;ALU;-;SINE/AluSx;UTR3;MDM4;-;-;UTR3;MDM4;-;-;UTR3;MDM4;-;-;-;1683;30;55	Name=AluSx	35
chr1:204555810	A:G	MDM4	MDM4	UTR3	protein_coding	NA	A;G;+;A||R;ALU;-;SINE/AluSx;UTR3;MDM4;-;-;UTR3;MDM4;-;-;UTR3;MDM4;-;-;-;1815;30;55	Name=AluSx	34
chr1:205739831	A:G	NUCKS1	NUCKS1	intronic	protein_coding	NA	T;C;-;A;ALU;-;SINE/AluJo;intronic;NUCKS1;-;-;intronic;NUCKS1;-;-;intronic;NUCKS1;-;-;-;27;11;12	Name=AluJo	18
chr1:211308873	A:G	RCOR3	RCOR3	intronic	protein_coding	NA	A;G;+;A||R;ALU;-;SINE/AluSz6;intronic;RCOR3;-;-;intronic;RCOR3;-;-;intronic;RCOR3;-;-;-;289;29;43	Name=AluSz6	21
chr1:21157535	A:G	EIF4G3	EIF4G3	intronic	protein_coding	NA	T;C;-;A||R||D;ALU;-;SINE/AluJb;intronic;EIF4G3;-;-;intronic;EIF4G3;-;-;intronic;EIF4G3;-;-;-;11;8;9	Name=AluJb	15
chr1:212733323	A:G	NSL1	NSL1	UTR3	protein_coding	NA	T;C;-;A||R;ALU;-;SINE/AluJo;intronic;NSL1;-;-;UTR3;NSL1;-;-;UTR3;NSL1;-;-;-;32;11;15	Name=AluJo	21
chr1:224390212	A:G	WDR26	WDR26	intronic	protein_coding	NA	T;C;-;A||R||D;ALU;-;SINE/AluJb;intronic;WDR26;-;-;intronic;WDR26;-;-;intronic;WDR26;-;-;-;887;29;53	Name=AluJb	15
chr1:226898743	A:G	PSEN2	PSEN2	intergenic	protein_coding	NA	A;G;+;A||R;ALU;-;SINE/AluY;UTR5;ADCK3;-;-;intergenic;PSEN2||ADCK3;-;-;ncRNA_exonic;CABC1;-;-;-;434;29;48	Name=AluY	4
chr1:23295842	A:G	HNRNPR	HNRNPR	intergenic	protein_coding	NA	T;C;-;A||R;ALU;-;SINE/AluJb;intergenic;RP5-1057J7.6||HNRNPR;-;-;intergenic;LINC01355||HNRNPR;-;-;intergenic;HTR1D||HNRNPR;-;-;-;44;18;20	Name=AluJb	17
chr1:23300926	A:G	HNRNPR	HNRNPR	intergenic	protein_coding	NA	T;C;-;A||R;ALU;-;SINE/AluSz;intergenic;RP5-1057J7.6||HNRNPR;-;-;intergenic;LINC01355||HNRNPR;-;-;intergenic;HTR1D||HNRNPR;-;-;-;12;8;9	Name=AluSx1	13
chr1:2371862	A:G	MORN1	MORN1	intronic	protein_coding	NA	T;C;-;A||R;ALU;-;SINE/AluSp;intronic;MORN1;-;-;intronic;MORN1;-;-;intronic;MORN1;-;-;-;159;21;37	Name=AluSp	21
chr1:243161626	A:G	CEP170	CEP170	intronic	protein_coding	NA	T;C;-;A;REP;-;SINE/FRAM;intronic;CEP170;-;-;intronic;CEP170;-;-;intronic;CEP170;-;-;-;19;7;9	Name=AluJr	15
chr1:243612166	A:G	AKT3	AKT3	intronic	protein_coding	NA	T;C;-;A||R;ALU;-;SINE/AluJb;intronic;AKT3;-;-;intronic;AKT3;-;-;intronic;AKT3;-;-;-;70;16;23	Name=AluJb	20
chr1:26876468	A:G	GPN2	GPN2	UTR3	protein_coding	NA	T;C;-;A||R||D;ALU;-;SINE/AluSq2;ncRNA_intronic;RP1-50O24.6;-;-;intergenic;SFN||GPN2;-;-;ncRNA_intronic;BC016143;-;-;-;1767;30;54	Name=AluSq2	36
chr1:26878464	A:G	GPN2	GPN2	UTR3	protein_coding	NA	T;C;-;A||R;ALU;-;SINE/AluSx;UTR3;GPN2;-;-;downstream;GPN2;-;-;ncRNA_intronic;BC016143;-;-;-;1316;30;54	Name=AluSx	25
chr1:26878760	A:G	GPN2	GPN2	UTR3	protein_coding	NA	T;C;-;A||R;ALU;-;SINE/AluSc;UTR3;GPN2;-;-;downstream;GPN2;-;-;ncRNA_intronic;BC016143;-;-;-;975;30;52	Name=AluSc	15
chr1:28510447	A:G	SNHG3	SNHG3	ncRNA	lncRNA	NA	A;G;+;A||R;ALU;-;SINE/AluSc;intronic;RCC1;-;-;ncRNA_exonic;SNHG3;-;-;UTR3;SNHG3;-;-;-;807;30;52	Name=AluSc	9
chr1:30985570	A:G	PUM1	PUM1	intronic	protein_coding	NA	T;C;-;A||R||D;ALU;-;SINE/AluSp;intronic;PUM1;-;-;intronic;PUM1;-;-;intronic;PUM1;-;-;-;21;9;10	Name=AluSp	12
chr1:32674050	A:G	RBBP4	RBBP4	intronic	protein_coding	NA	A;G;+;A||R;ALU;-;SINE/AluY;intronic;RBBP4;-;-;intronic;RBBP4;-;-;intronic;RBBP4;-;-;-;258;27;41	Name=AluY	16
chr1:32675940	A:G	RBBP4	RBBP4	intronic	protein_coding	NA	A;G;+;A||R||D;ALU;-;SINE/AluJb;intronic;RBBP4;-;-;intronic;RBBP4;-;-;intronic;RBBP4;-;-;-;434;28;45	Name=AluJb	18
chr1:32685088	A:G	RBBP4	RBBP4	UTR3	protein_coding	NA	A;G;+;A||R;ALU;-;SINE/AluJo;UTR3;RBBP4;-;-;UTR3;RBBP4;-;-;UTR3;RBBP4;-;-;-;572;27;50	Name=AluJo	13
chr1:32685124	A:G	RBBP4	RBBP4	UTR3	protein_coding	NA	A;G;+;A||R;ALU;-;SINE/AluJo;UTR3;RBBP4;-;-;UTR3;RBBP4;-;-;UTR3;RBBP4;-;-;-;1134;30;54	Name=AluJo	30
chr1:37490792	A:G	MEAF6	MEAF6	UTR3	protein_coding	NA	T;C;-;A||R;ALU;-;SINE/AluSx3;intergenic;ZC3H12A||MEAF6;-;-;UTR3;MEAF6;-;-;UTR3;MEAF6;-;-;-;485;29;51	Name=AluSx4	24
chr1:44463270	A:G	RNF220	RNF220	intronic	protein_coding	OLIG	A;G;+;A||R;ALU;-;SINE/AluSp;intronic;RNF220;-;-;intronic;RNF220;-;-;intronic;RNF220;-;-;-;34;2;12	Name=AluSp	11
chr1:45610037	A:G	NASP	NASP	intronic	protein_coding	OLIG	A;G;+;A||R;ALU;-;SINE/AluSx4;intronic;NASP;-;-;intronic;NASP;-;-;intronic;NASP;-;-;-;5;2;2	Name=AluSx4	19
chr1:45610816	A:G	NASP	NASP	intronic	protein_coding	NA	A;G;+;R;ALU;-;SINE/AluSx;intronic;NASP;-;-;intronic;NASP;-;-;intronic;NASP;-;-;-;850;30;53	Name=AluSx	25
chr1:45610856	A:G	NASP	NASP	intronic	protein_coding	NA	A;G;+;R;ALU;-;SINE/AluSx;intronic;NASP;-;-;intronic;NASP;-;-;intronic;NASP;-;-;-;1004;29;52	Name=AluSx	26
chr1:46364438	A:G	NSUN4	NSUN4	UTR3	protein_coding	NA	A;G;+;A||R;ALU;-;SINE/AluSx1;intergenic;NSUN4||FAAH;-;-;UTR3;NSUN4;-;-;UTR3;NSUN4;-;-;-;977;30;53	Name=AluSx1	14
chr1:51358118	A:G	EPS15	EPS15	intronic	protein_coding	NA	T;C;-;A||R;ALU;-;SINE/AluJb;intronic;EPS15;-;-;intronic;EPS15;-;-;intronic;EPS15;-;-;-;1494;30;54	Name=AluJb	25
chr1:51755229	A:G	OSBPL9	OSBPL9	intronic	protein_coding	NA	A;G;+;A||R;REP;-;LINE/L2a;intronic;OSBPL9;-;-;intronic;OSBPL9;-;-;intronic;OSBPL9;-;-;-;353;28;43	Name=L2a	13
chr1:52440330	A:G	TUT4	TUT4	intronic	protein_coding	NA	T;C;-;A||R;REP;-;SINE/FLAM_C;intronic;ZCCHC11;-;-;intronic;ZCCHC11;-;-;intronic;ZCCHC11;-;-;-;813;30;53	Name=FLAM_C	20
chr1:52441976	A:G	TUT4	TUT4	intronic	protein_coding	NA	T;C;-;A||R;ALU;-;SINE/AluSz;intronic;ZCCHC11;-;-;intronic;ZCCHC11;-;-;intronic;ZCCHC11;-;-;-;309;27;42	Name=AluSz	4
chr1:52471181	A:G	TUT4	TUT4	intronic	protein_coding	NA	T;C;-;A||R;ALU;-;SINE/AluSx1;intronic;ZCCHC11;-;-;intronic;ZCCHC11;-;-;intronic;ZCCHC11;-;-;-;11;6;9	Name=AluSx1	10
chr1:52824545	A:G	ZYG11B	ZYG11B	UTR3	protein_coding	NA	A;G;+;A||R;ALU;-;SINE/AluSg4;UTR3;ZYG11B;-;-;UTR3;ZYG11B;-;-;UTR3;ZYG11B;-;-;-;860;29;52	Name=AluSg4	28
chr1:6848410	A:G	CAMTA1	CAMTA1	intronic	protein_coding	NA	A;G;+;A||R||D;ALU;-;SINE/AluJr;intronic;CAMTA1;-;-;intronic;CAMTA1;-;-;intronic;CAMTA1;-;-;-;7;4;5	Name=AluJr	12
chr1:77699341	A:G	USP33	USP33	intronic	protein_coding	NA	T;C;-;A||R;ALU;-;SINE/AluSz;intronic;USP33;-;-;intronic;USP33;-;-;intronic;USP33;-;-;-;752;29;49	Name=AluSz	15
chr1:77699373	A:G	USP33	USP33	intronic	protein_coding	NA	T;C;-;A||R;ALU;-;SINE/AluSz;intronic;USP33;-;-;intronic;USP33;-;-;intronic;USP33;-;-;-;597;29;50	Name=AluSz	14
chr1:77699514	A:G	USP33	USP33	intronic	protein_coding	NA	T;C;-;R;ALU;-;SINE/AluSz;intronic;USP33;-;-;intronic;USP33;-;-;intronic;USP33;-;-;-;0;0;0	Name=AluSz	12
chr1:77703371	A:G	USP33	USP33	intronic	protein_coding	NA	T;C;-;R;ALU;-;SINE/AluSx1;intronic;USP33;-;-;intronic;USP33;-;-;intronic;USP33;-;-;-;318;25;41	Name=AluSx1	11
chr1:77711741	A:G	USP33	USP33	other	protein_coding	NA	.	.	6
chr1:77711743	A:G	USP33	USP33	other	protein_coding	NA	.	.	5
chr1:7772796	A:G	VAMP3	VAMP3	intronic	protein_coding	NA	A;G;+;A||R;ALU;-;SINE/AluSq2;UTR5;VAMP3;-;-;intronic;VAMP3;-;-;intronic;VAMP3;-;-;-;438;30;53	Name=AluSq2	17
chr1:78023893	A:G	DNAJB4	DNAJB4	intergenic	protein_coding	NA	A;G;+;A||R;ALU;-;SINE/AluJo;intergenic;DNAJB4||GIPC2;-;-;intergenic;DNAJB4||GIPC2;-;-;intergenic;DNAJB4||GIPC2;-;-;-;580;25;48	Name=AluJo	39
chr1:8542737	A:G	RERE	RERE	intronic	protein_coding	NA	T;C;-;A||R;ALU;-;SINE/AluJr4;intronic;RERE;-;-;intronic;RERE;-;-;intronic;RERE;-;-;-;7;4;4	Name=AluJr4	18
chr1:92312228	A:G	RPAP2	RPAP2	intronic	protein_coding	NA	A;G;+;A||R;ALU;-;SINE/AluJr;intronic;RPAP2;-;-;intronic;RPAP2;-;-;intronic;RPAP2;-;-;-;8;4;6	Name=AluJr4	12
chr1:93325792	A:G	CCDC18-AS1	CCDC18-AS1	ncRNA	lncRNA	NA	T;C;-;A||R||D;ALU;-;SINE/AluSz;ncRNA_exonic;RP4-717I23.3;-;-;ncRNA_exonic;CCDC18-AS1;-;-;ncRNA_exonic;LOC100131564;-;-;389;51;981;30;53	Name=AluSz	17
chr1:96793499	A:G	PTBP2	PTBP2	intronic	protein_coding	NA	A;G;+;A||R;ALU;-;SINE/AluY;intronic;PTBP2;-;-;intronic;PTBP2;-;-;intronic;PTBP2;-;-;-;41;16;20	Name=AluY	14
chr1:96798206	A:G	PTBP2	PTBP2	intronic	protein_coding	NA	A;G;+;A||R;ALU;-;SINE/AluSx1;intronic;PTBP2;-;-;intronic;PTBP2;-;-;intronic;PTBP2;-;-;643;545;33;14;17	Name=AluSx1	14
chr1:10261370	A:G	KIF1B	KIF1B	intronic	protein_coding	NA	A;G;+;A||R||D;ALU;-;SINE/AluSc8;intronic;KIF1B;-;-;intronic;KIF1B;-;-;intronic;KIF1B;-;-;-;9;4;5	Name=AluSc8	12
chr1:110367565	T:C	SLC16A4	SLC16A4	intronic	protein_coding	NA	A;G;+;A||R;ALU;-;SINE/AluJb;intronic;SLC16A4;-;-;intronic;SLC16A4;-;-;intronic;SLC16A4;-;-;-;534;30;46	Name=AluJb	14
chr1:11298090	A:G	UBIAD1	UBIAD1	UTR3	protein_coding	NA	A;G;+;A||R;ALU;-;SINE/AluSq;intergenic;UBIAD1||PTCHD2;-;-;intergenic;UBIAD1||PTCHD2;-;-;intergenic;UBIAD1||PTCHD2;-;-;-;342;27;50	Name=AluSq	3
chr1:145741974	A:G	RNF115	RNF115	UTR3	protein_coding	NEU-GABA-GLU	.	Name=AluSz6	19
chr1:14818935	A:G	KAZN	KAZN	intronic	protein_coding	NEU-GABA	A;G;+;A;ALU;-;SINE/AluSq2;intronic;KAZN;-;-;intronic;KAZN;-;-;intronic;KAZN;-;-;-;3;1;3	Name=AluSq2	11
chr1:156089197	A:G	LMNA	LMNA	intronic	protein_coding	NA	A;G;+;A||R;ALU;-;SINE/AluJb;intronic;LMNA;-;-;intronic;LMNA;-;-;intronic;LMNA;-;-;-;11;3;5	Name=AluJb	3
chr1:16957044	A:G	CROCC	CROCC	intronic	protein_coding	NA	A;G;+;A||R;ALU;-;SINE/AluJb;intronic;CROCC;-;-;intronic;CROCC;-;-;intronic;CROCC;-;-;-;500;26;45	Name=AluJb	5
chr1:1733660	A:G	SLC35E2A	SLC35E2A	intronic	transcribed_unprocessed_pseudogene	NA	T;C;-;R;ALU;-;SINE/AluY;ncRNA_intronic;RP1-283E3.8;-;-;intronic;SLC35E2;-;-;intronic;SLC35E2||SLC35E2B;-;-;-;445;28;47	Name=AluY	7
chr1:179073481	A:G	FAM20B	FAM20B	UTR3	protein_coding	NA	A;G;+;A||R||D;ALU;-;SINE/AluSx1;UTR3;FAM20B;-;-;UTR3;FAM20B;-;-;UTR3;FAM20B;-;-;-;1608;30;54	Name=AluSx1	41
chr1:179075061	A:G	FAM20B	FAM20B	UTR3	protein_coding	NEU	A;G;+;A||R||D;ALU;-;SINE/AluSx;UTR3;FAM20B;-;-;UTR3;FAM20B;-;-;UTR3;FAM20B;-;-;-;1667;30;55	Name=AluSx	41
chr1:19217289	T:C	EMC1-AS1	EMC1-AS1	ncRNA	lncRNA	NA	T;C;-;A||R;ALU;-;SINE/AluSx3;ncRNA_intronic;RP1-43E13.2;-;-;UTR3;EMC1;-;-;UTR3;EMC1;-;-;-;1087;30;53	Name=AluSz	38
chr1:205733909	A:G	NUCKS1	NUCKS1	intronic	protein_coding	NA	T;C;-;A||R;ALU;-;SINE/AluJr;intronic;NUCKS1;-;-;intronic;NUCKS1;-;-;intronic;NUCKS1;-;-;-;50;16;20	Name=AluJr	17
chr1:205733912	A:G	NUCKS1	NUCKS1	intronic	protein_coding	NA	T;C;-;A||R;ALU;-;SINE/AluJr;intronic;NUCKS1;-;-;intronic;NUCKS1;-;-;intronic;NUCKS1;-;-;-;61;17;21	Name=AluJr	16
chr1:211264564	A:G	RCOR3	RCOR3	intronic	protein_coding	NA	A;G;+;A||R;ALU;-;SINE/AluJo;intronic;RCOR3;-;-;intronic;RCOR3;-;-;intronic;RCOR3;-;-;-;161;26;45	Name=AluJo	20
chr1:211307332	A:G	RCOR3	RCOR3	intronic	protein_coding	NA	A;G;+;A||R;ALU;-;SINE/AluSx3;intronic;RCOR3;-;-;intronic;RCOR3;-;-;intronic;RCOR3;-;-;-;325;27;39	Name=AluSz	20
chr1:211307350	A:G	RCOR3	RCOR3	intronic	protein_coding	NA	A;G;+;A||R;ALU;-;SINE/AluSx3;intronic;RCOR3;-;-;intronic;RCOR3;-;-;intronic;RCOR3;-;-;-;335;29;40	Name=AluSz	21
chr1:211307395	A:G	RCOR3	RCOR3	intronic	protein_coding	NA	A;G;+;A||R||D;ALU;-;SINE/AluSx3;intronic;RCOR3;-;-;intronic;RCOR3;-;-;intronic;RCOR3;-;-;-;273;30;40	Name=AluSz	18
chr1:21173566	A:G	EIF4G3	EIF4G3	intronic	protein_coding	NA	T;C;-;A||R;ALU;-;SINE/AluSz6;intronic;EIF4G3;-;-;intronic;EIF4G3;-;-;intronic;EIF4G3;-;-;-;7;5;5	Name=AluSx	16
chr1:227060860	A:G	CDC42BPA	CDC42BPA	intronic	protein_coding	NA	T;C;-;A||R;ALU;-;SINE/AluSz;intronic;CDC42BPA;-;-;intronic;CDC42BPA;-;-;intronic;CDC42BPA;-;-;-;29;12;21	Name=AluSz	21
chr1:229451233	A:G	NUP133	NUP133	intronic	protein_coding	NA	T;C;-;A||R;ALU;-;SINE/AluJb;intronic;NUP133;-;-;intronic;NUP133;-;-;intronic;NUP133;-;-;-;551;30;52	Name=AluJb	5
chr1:235212129	A:G	ARID4B	ARID4B	intronic	protein_coding	NA	T;C;-;A||R||D;ALU;-;SINE/AluSz6;intronic;ARID4B;-;-;intronic;ARID4B;-;-;intronic;ARID4B;-;-;-;17;7;8	Name=AluSz6	16
chr1:243250011	A:G	CEP170	CEP170	intronic	protein_coding	NA	T;C;-;A||R;ALU;-;SINE/AluSc;intronic;CEP170;-;-;intronic;CEP170;-;-;intronic;CEP170;-;-;-;5;4;4	Name=AluSc	13
chr1:243612206	A:G	AKT3	AKT3	intronic	protein_coding	NA	T;C;-;A||R;ALU;-;SINE/AluJb;intronic;AKT3;-;-;intronic;AKT3;-;-;intronic;AKT3;-;-;-;61;14;24	Name=AluJb	18
chr1:244421892	A:G	ADSS2	ADSS2	intronic	protein_coding	NA	T;C;-;A||R;ALU;-;SINE/AluJb;intronic;ADSS;-;-;intronic;ADSS;-;-;intronic;ADSS;-;-;-;462;30;44	Name=AluJb	16
chr1:28574277	A:G	TRNAU1AP	TRNAU1AP	intronic	protein_coding	NA	A;G;+;R||D;ALU;-;SINE/AluSz;intronic;TRNAU1AP;-;-;intronic;TRNAU1AP;-;-;intronic;TRNAU1AP;-;-;-;610;27;50	Name=AluSz	9
chr1:29054735	A:G	EPB41	EPB41	intronic	protein_coding	NA	A;G;+;A||R;ALU;-;SINE/AluJb;intronic;EPB41;-;-;intronic;EPB41;-;-;intronic;EPB41;-;-;-;47;11;13	Name=AluJb	3
chr1:36069878	A:G	AGO3	AGO3	UTR3	protein_coding	NA	A;G;+;A||R;ALU;-;SINE/AluSq;UTR3;AGO3;-;-;intergenic;AGO3||TEKT2;-;-;intergenic;AGO3||TEKT2;-;-;-;801;30;53	Name=AluSq	27
chr1:46364621	A:G	NSUN4	NSUN4	UTR3	protein_coding	NA	A;G;+;A||R||D;ALU;-;SINE/AluSx1;intergenic;NSUN4||FAAH;-;-;UTR3;NSUN4;-;-;UTR3;NSUN4;-;-;-;1334;30;54	Name=AluSx1	33
chr1:47048204	A:G	CYP4X1	CYP4X1	intronic	protein_coding	NA	A;G;+;A||R;ALU;-;SINE/AluJr4;intronic;CYP4X1;-;-;intronic;CYP4X1;-;-;intronic;CYP4X1;-;-;-;929;27;46	Name=AluJr4	21
chr1:51357976	A:G	EPS15	EPS15	intronic	protein_coding	OLIG	T;C;-;A||R;ALU;-;SINE/AluSp;intronic;EPS15;-;-;intronic;EPS15;-;-;intronic;EPS15;-;-;-;920;30;52	Name=AluSp	17
chr1:52441415	A:G	TUT4	TUT4	intronic	protein_coding	NA	T;C;-;A||R;ALU;-;SINE/AluSx3;intronic;ZCCHC11;-;-;intronic;ZCCHC11;-;-;intronic;ZCCHC11;-;-;-;188;26;42	Name=AluSx3	15
chr1:58686064	A:G	MYSM1	MYSM1	intronic	protein_coding	NEU-GLU	T;C;-;A||R||D;ALU;-;SINE/AluJb;intronic;MYSM1;-;-;intronic;MYSM1;-;-;intronic;MYSM1;-;-;-;136;24;34	Name=AluJb	22
chr1:66590658	A:G	SGIP1	SGIP1	intronic	protein_coding	NA	A;G;+;A||R;REP;-;LINE/L1MC1;intronic;SGIP1;-;-;intronic;SGIP1;-;-;intronic;SGIP1;-;-;-;8;5;5	Name=L1MC1	15
chr1:72173684	A:G	NEGR1	NEGR1	intronic	protein_coding	NEU-GABA-GLU	T;C;-;A||R;ALU;-;SINE/AluSx1;intronic;NEGR1;-;-;intronic;NEGR1;-;-;intronic;NEGR1;-;-;-;1;1;1	Name=AluSx1	18
chr1:72232161	A:G	NEGR1	NEGR1	intronic	protein_coding	NA	.	Name=AluSx3	11
chr1:72234281	A:G	NEGR1	NEGR1	intronic	protein_coding	NA	T;C;-;A;REP;-;LINE/L1PA13;intronic;NEGR1;-;-;intronic;NEGR1;-;-;intronic;NEGR1;-;-;-;8;2;3	Name=L1PA13	23
chr1:8400524	A:G	RERE	RERE	intronic	protein_coding	NA	T;C;-;A||R||D;ALU;-;SINE/AluJr;intronic;RERE;-;-;intronic;RERE;-;-;intronic;RERE;-;-;-;20;7;9	Name=AluJr	17
chr1:85651508	A:G	ZNHIT6	ZNHIT6	UTR3	protein_coding	NA	T;C;-;A||R||D;ALU;-;SINE/AluSz6;UTR3;ZNHIT6;-;-;UTR3;ZNHIT6;-;-;UTR3;ZNHIT6;-;-;-;922;30;53	Name=AluSz6	31
chr1:100145737	A:G	TRMT13	TRMT13	intronic	protein_coding	NA	A;G;+;A||R||D;ALU;-;SINE/AluJr;intronic;TRMT13;-;-;intronic;TRMT13;-;-;intronic;TRMT13;-;-;-;1711;30;54	Name=AluJr	24
chr1:10387179	A:G	KIF1B	KIF1B	intergenic	protein_coding	OLIG	A;G;+;A||R;ALU;-;SINE/AluJr;intergenic;KIF1B||RN7SL721P;-;-;intergenic;KIF1B||PGD;-;-;intergenic;KIF1B||PGD;-;-;-;60;8;19	Name=AluJr	24
chr1:10387330	A:G	KIF1B	KIF1B	intergenic	protein_coding	NA	A;G;+;A||R;ALU;-;SINE/AluJr;intergenic;KIF1B||RN7SL721P;-;-;intergenic;KIF1B||PGD;-;-;intergenic;KIF1B||PGD;-;-;-;53;6;18	Name=AluJr	20
chr1:10392064	A:G	PGD	PGD	intergenic	protein_coding	NA	A;G;+;A||R;ALU;-;SINE/AluJr;intergenic;RN7SL721P||PGD;-;-;intergenic;KIF1B||PGD;-;-;intergenic;KIF1B||PGD;-;-;-;161;17;32	Name=AluJr	30
chr1:10393107	A:G	PGD	PGD	intergenic	protein_coding	NA	A;G;+;R;ALU;-;SINE/AluSp;intergenic;RN7SL721P||PGD;-;-;intergenic;KIF1B||PGD;-;-;intergenic;KIF1B||PGD;-;-;-;142;17;30	Name=AluSp	20
chr1:10393493	A:G	PGD	PGD	intergenic	protein_coding	NA	A;G;+;R;ALU;-;SINE/AluSc8;intergenic;RN7SL721P||PGD;-;-;intergenic;KIF1B||PGD;-;-;intergenic;KIF1B||PGD;-;-;-;111;14;29	Name=AluSc8	9
chr1:10393599	A:G	PGD	PGD	intergenic	protein_coding	NA	A;G;+;A||R;ALU;-;SINE/AluSc8;intergenic;RN7SL721P||PGD;-;-;intergenic;KIF1B||PGD;-;-;intergenic;KIF1B||PGD;-;-;-;155;13;26	Name=AluSc8	13
chr1:10395726	A:G	PGD	PGD	intergenic	protein_coding	NA	A;G;+;A||R;ALU;-;SINE/AluJb;intergenic;RN7SL721P||PGD;-;-;intergenic;KIF1B||PGD;-;-;intergenic;KIF1B||PGD;-;-;-;278;21;36	Name=AluJb	33
chr1:10395901	A:G	PGD	PGD	intergenic	protein_coding	NA	A;G;+;A;ALU;-;SINE/AluJb;intergenic;RN7SL721P||PGD;-;-;intergenic;KIF1B||PGD;-;-;intergenic;KIF1B||PGD;-;-;-;146;15;29	Name=AluJb	18
chr1:10457634	A:G	DFFA	DFFA	UTR3	protein_coding	NA	T;C;-;A||R||D;ALU;-;SINE/AluSx1;UTR3;DFFA;-;-;intergenic;APITD1-CORT||DFFA;-;-;intergenic;APITD1-CORT||DFFA;-;-;-;1840;30;54	Name=AluSx1	40
chr1:10457963	A:G	DFFA	DFFA	UTR3	protein_coding	NA	T;C;-;A||R||D;ALU;-;SINE/AluJr;UTR3;DFFA;-;-;intergenic;APITD1-CORT||DFFA;-;-;intergenic;APITD1-CORT||DFFA;-;-;-;1780;30;54	Name=AluJr	41
chr1:10457977	A:G	DFFA	DFFA	UTR3	protein_coding	NA	T;C;-;A;ALU;rs142389578;SINE/AluJr;UTR3;DFFA;-;-;intergenic;APITD1-CORT||DFFA;-;-;intergenic;APITD1-CORT||DFFA;-;-;-;1921;30;54	Name=AluJr	41
chr1:10460145	A:G	DFFA	DFFA	UTR3	protein_coding	NA	T;C;-;A||R||D;ALU;-;SINE/AluSx;UTR3;DFFA;-;-;downstream;DFFA;-;-;downstream;DFFA;-;-;-;1105;30;53	Name=AluSx	28
chr1:10460757	A:G	DFFA	DFFA	UTR3	protein_coding	NA	T;C;-;A||R||D;ALU;-;SINE/AluSc8;UTR3;DFFA;-;-;UTR3;DFFA;-;-;UTR3;DFFA;-;-;-;675;30;53	Name=AluSc8	21
chr1:109063618	A:G	TAF13	TAF13	intergenic	protein_coding	NA	T;C;-;A||R;ALU;-;SINE/AluSz6;downstream;TAF13;-;-;downstream;TAF13;-;-;downstream;TAF13;-;-;-;10;5;5	Name=AluSz6	43
chr1:109063620	A:G	TAF13	TAF13	intergenic	protein_coding	NA	T;C;-;A||R;ALU;-;SINE/AluSz6;downstream;TAF13;-;-;downstream;TAF13;-;-;downstream;TAF13;-;-;-;9;5;5	Name=AluSz6	41
chr1:11028176	T:C	MASP2	MASP2	intronic	protein_coding	NEU-GABA	A;G;+;A||R;ALU;-;SINE/AluSq;intronic;MASP2;-;-;intronic;MASP2;-;-;intronic;MASP2;-;-;-;954;30;54	Name=AluSq	24
chr1:11029742	T:C	MASP2	MASP2	intronic	protein_coding	NA	A;G;+;A||R;ALU;-;SINE/AluSp;ncRNA_exonic;RP4-635E18.8;-;-;intronic;MASP2;-;-;intronic;MASP2;-;-;-;876;30;53	Name=AluSp	37
chr1:113715536	A:G	PHTF1	PHTF1	intronic	protein_coding	NA	T;C;-;A||R;ALU;-;SINE/AluJb;intronic;PHTF1;-;-;intronic;PHTF1;-;-;intronic;PHTF1;-;-;-;114;13;20	Name=AluJb	14
chr1:145741014	A:G	RNF115	RNF115	UTR3	protein_coding	NA	.	Name=AluSz	11
chr1:146995389	A:G	NBPF12	NBPF12	UTR3	protein_coding	NA	.	Name=L1MC4	21
chr1:146995599	A:G	NBPF12	NBPF12	UTR3	protein_coding	NA	A;G;+;A||R||D;REP;-;LINE/L1MC4;UTR3;NBPF12;-;-;ncRNA_intronic;NBPF25P;-;-;UTR3;LOC100288142||NBPF10||NBPF12;-;-;-;2398;30;53	Name=L1MC4	39
chr1:150993341	T:C	ANXA9	ANXA9	intronic	protein_coding	NA	T;C;-;A||R;ALU;-;SINE/AluSx1;intronic;ANXA9;-;-;intronic;ANXA9;-;-;intronic;ANXA9;-;-;-;910;30;52	Name=AluSx1	23
chr1:150993447	T:C	ANXA9	ANXA9	intronic	protein_coding	NA	T;C;-;A||R;ALU;-;SINE/AluSx1;intronic;ANXA9;-;-;intronic;ANXA9;-;-;intronic;ANXA9;-;-;-;1106;30;53	Name=AluSx1	24
chr1:151442545	A:G	POGZ	POGZ	intronic	protein_coding	NA	T;C;-;A||R;ALU;-;SINE/AluSz6;intronic;POGZ;-;-;intronic;POGZ;-;-;intronic;POGZ;-;-;-;502;30;54	Name=AluSz6	18
chr1:151447238	A:G	POGZ	POGZ	intronic	protein_coding	NA	T;C;-;A||R;ALU;-;SINE/AluSx;intronic;POGZ;-;-;intronic;POGZ;-;-;intronic;POGZ;-;-;-;137;21;33	Name=AluSx	20
chr1:151448395	A:G	POGZ	POGZ	intronic	protein_coding	NA	T;C;-;A||R;ALU;rs562880939;SINE/AluJr4;intronic;POGZ;-;-;intronic;POGZ;-;-;intronic;POGZ;-;-;-;170;23;38	Name=AluJr4	26
chr1:151456024	A:G	POGZ	POGZ	intronic	protein_coding	NA	T;C;-;A||R||D;REP;-;SINE/FLAM_C;intronic;POGZ;-;-;intronic;POGZ;-;-;intronic;POGZ;-;-;-;295;27;48	Name=FLAM_C	29
chr1:155733679	A:G	DAP3	DAP3	intronic	protein_coding	NA	A;G;+;R||D;ALU;-;SINE/AluSx4;intronic;DAP3||MSTO1;-;-;intronic;DAP3;-;-;intronic;DAP3||YY1AP1;-;-;-;0;0;0	Name=AluSx4	7
chr1:161371351	A:G	SDHC	SDHC	UTR3	protein_coding	NA	A;G;+;A||R;ALU;-;SINE/AluJb;ncRNA_exonic;RP11-122G18.5;-;-;intergenic;CFAP126||FCGR2A;-;-;intergenic;C1orf192||TRNA_Val;-;-;-;218;26;45	Name=AluJb	17
chr1:16231249	A:G	CPLANE2	CPLANE2	intergenic	protein_coding	NA	T;C;-;A||R||D;ALU;-;SINE/AluSx1;downstream;RSG1;-;-;downstream;RSG1;-;-;downstream;RSG1;-;-;-;460;29;53	Name=AluSx1	32
chr1:16458509	T:C	NECAP2	NECAP2	intronic	protein_coding	NA	T;C;-;A||R;ALU;-;SINE/AluJb;intronic;NECAP2;-;-;intronic;NECAP2;-;-;intronic;NECAP2;-;-;-;748;30;53	Name=AluJb	16
chr1:16496784	A:G	CROCCP3	CROCCP3	intergenic	lncRNA	NA	T;C;-;A||R;ALU;-;SINE/AluJb;intergenic;CROCCP3||RNU1-1;-;-;intergenic;CROCCP3||FAM231B;-;-;intergenic;CROCCP3||TRNA_Asn;-;-;-;75;15;21	Name=AluJb	8
chr1:1736376	A:G	SLC35E2A	SLC35E2A	intronic	transcribed_unprocessed_pseudogene	NA	T;C;-;A||R;ALU;-;SINE/AluY;ncRNA_exonic;RP1-283E3.8;-;-;intronic;SLC35E2;-;-;intronic;SLC35E2||SLC35E2B;-;-;-;334;24;46	Name=AluY	19
chr1:179074957	A:G	FAM20B	FAM20B	UTR3	protein_coding	NA	A;G;+;A||R||D;ALU;-;SINE/AluSx;UTR3;FAM20B;-;-;UTR3;FAM20B;-;-;UTR3;FAM20B;-;-;-;2121;30;54	Name=AluSx	41
chr1:202582738	A:G	PPP1R12B	PPP1R12B	UTR3	protein_coding	NA	A;G;+;A||R;ALU;-;SINE/AluY;UTR3;PPP1R12B;-;-;UTR3;PPP1R12B;-;-;UTR3;PPP1R12B;-;-;-;1202;30;54	Name=AluY	26
chr1:204557482	A:G	MDM4	MDM4	UTR3	protein_coding	NA	A;G;+;A||R;ALU;-;SINE/AluSx;UTR3;MDM4;-;-;UTR3;MDM4;-;-;UTR3;MDM4;-;-;-;1675;30;54	Name=AluSx	36
chr1:20755347	A:G	HP1BP3	HP1BP3	intronic	protein_coding	NA	T;C;-;A||R||D;ALU;-;SINE/AluJb;intronic;HP1BP3;-;-;intronic;HP1BP3;-;-;UTR3;HP1BP3;-;-;-;1460;30;54	Name=AluJb	30
chr1:226896750	A:G	PSEN2	PSEN2	intergenic	protein_coding	NA	A;G;+;A||R;ALU;-;SINE/AluJb;upstream;ADCK3;-;-;downstream;PSEN2;-;-;upstream;ADCK3||CABC1;-;-;-;256;28;44	Name=AluJb	5
chr1:23298904	A:G	HNRNPR	HNRNPR	intergenic	protein_coding	NA	T;C;-;A||R;ALU;-;SINE/AluJb;intergenic;RP5-1057J7.6||HNRNPR;-;-;intergenic;LINC01355||HNRNPR;-;-;intergenic;HTR1D||HNRNPR;-;-;-;47;19;20	Name=AluJb	11
chr1:2370909	A:G	MORN1	MORN1	intronic	protein_coding	NA	T;C;-;A||R;ALU;-;SINE/AluJb;intronic;MORN1;-;-;intronic;MORN1;-;-;intronic;MORN1;-;-;-;136;26;36	Name=AluJb	18
chr1:243161584	A:G	CEP170	CEP170	intronic	protein_coding	NA	T;C;-;A||R;REP;-;SINE/FRAM;intronic;CEP170;-;-;intronic;CEP170;-;-;intronic;CEP170;-;-;-;20;6;9	Name=AluJr	14
chr1:243612292	A:G	AKT3	AKT3	intronic	protein_coding	NA	T;C;-;A||R;ALU;-;SINE/AluJb;intronic;AKT3;-;-;intronic;AKT3;-;-;intronic;AKT3;-;-;-;3;2;2	Name=AluJb	17
chr1:245122698	A:G	EFCAB2	EFCAB2	UTR3	protein_coding	NA	A;G;+;A||R;ALU;-;SINE/AluJo;UTR3;EFCAB2;-;-;UTR3;EFCAB2;-;-;UTR3;EFCAB2;-;-;-;624;30;52	Name=AluJo	14
chr1:245122737	A:G	EFCAB2	EFCAB2	UTR3	protein_coding	NA	A;G;+;A||R;ALU;-;SINE/AluJo;UTR3;EFCAB2;-;-;UTR3;EFCAB2;-;-;UTR3;EFCAB2;-;-;-;1360;30;54	Name=AluJo	33
chr1:26716719	A:G	ARID1A	ARID1A	intronic	protein_coding	MGAS	A;G;+;A||R;ALU;-;SINE/AluSx;intronic;ARID1A;-;-;intronic;ARID1A;-;-;intronic;ARID1A;-;-;-;10;7;8	Name=AluSx	13
chr1:32839693	A:G	S100PBP	S100PBP	intronic	protein_coding	MGAS	A;G;+;A||R||D;ALU;-;SINE/AluJo;intronic;S100PBP;-;-;intronic;S100PBP;-;-;intronic;S100PBP;-;-;-;440;28;47	Name=AluJo	14
chr1:32842695	A:G	S100PBP	S100PBP	intronic	protein_coding	NA	A;G;+;A||R||D;ALU;-;SINE/AluSx1;intronic;S100PBP;-;-;intronic;S100PBP;-;-;intronic;S100PBP;-;-;-;277;28;46	Name=AluSx1	16
chr1:35116124	A:G	ZMYM1	ZMYM1	intergenic	protein_coding	NA	A;G;+;A||R;ALU;-;SINE/AluJr;downstream;ZMYM1;-;-;downstream;ZMYM1;-;-;downstream;ZMYM1;-;-;-;640;30;52	Name=AluJr	4
chr1:35602208	A:G	PSMB2	PSMB2	UTR3	protein_coding	NA	T;C;-;A||R;ALU;-;SINE/AluJb;UTR3;PSMB2;-;-;UTR3;PSMB2;-;-;UTR3;PSMB2;-;-;-;1650;30;55	Name=AluJb	36
chr1:36066351	A:G	AGO3	AGO3	UTR3	protein_coding	NA	A;G;+;A||R;ALU;-;SINE/AluSq2;UTR3;AGO3;-;-;intergenic;AGO3||TEKT2;-;-;intergenic;AGO3||TEKT2;-;-;-;265;27;48	Name=AluSq2	21
chr1:36070017	A:G	AGO3	AGO3	UTR3	protein_coding	NA	A;G;+;A||R;ALU;-;SINE/AluSq;UTR3;AGO3;-;-;intergenic;AGO3||TEKT2;-;-;intergenic;AGO3||TEKT2;-;-;-;814;30;53	Name=AluSq	28
chr1:36070040	A:G	AGO3	AGO3	UTR3	protein_coding	NA	A;G;+;A||R;ALU;-;SINE/AluSq;UTR3;AGO3;-;-;intergenic;AGO3||TEKT2;-;-;intergenic;AGO3||TEKT2;-;-;-;538;30;53	Name=AluSq	23
chr1:37492193	A:G	MEAF6	MEAF6	UTR3	protein_coding	NA	T;C;-;A||R;ALU;-;SINE/AluY;downstream;MEAF6;-;-;UTR3;MEAF6;-;-;UTR3;MEAF6;-;-;-;88;15;29	Name=AluYj4	16
chr1:39546605	A:G	PPIEL	PPIEL	ncRNA	lncRNA	NEU-GABA	T;C;-;A||R||D;ALU;-;SINE/AluSg;upstream;RP11-69E11.4;-;-;ncRNA_intronic;PPIEL;-;-;ncRNA_intronic;PPIEL;-;-;-;1063;30;53	Name=AluSg	12
chr1:44435845	A:G	RNF220	RNF220	intronic	protein_coding	OLIG	.	Name=AluSz	7
chr1:45610023	A:G	NASP	NASP	intronic	protein_coding	NA	A;G;+;A||R;ALU;-;SINE/AluSx4;intronic;NASP;-;-;intronic;NASP;-;-;intronic;NASP;-;-;-;674;28;51	Name=AluSx4	22
chr1:45694928	A:G	IPP	IPP	intronic	protein_coding	NA	T;C;-;A||R||D;ALU;-;SINE/AluSx3;ncRNA_exonic;RP11-767N6.7;-;-;intronic;IPP;-;-;intronic;IPP;-;-;-;1950;30;55	Name=AluSx3	38
chr1:45695289	A:G	IPP	IPP	intronic	protein_coding	NA	T;C;-;A||R||D;ALU;-;SINE/AluJo;ncRNA_intronic;RP11-767N6.7;-;-;intronic;IPP;-;-;intronic;IPP;-;-;-;1417;30;54	Name=AluJo	35
chr1:52350838	A:G	CC2D1B	CC2D1B	UTR3	protein_coding	NA	T;C;-;A||R||D;ALU;-;SINE/AluSx1;UTR3;CC2D1B;-;-;UTR3;CC2D1B;-;-;UTR3;CC2D1B;-;-;-;1678;30;54	Name=AluSx1	31
chr1:52350910	A:G	CC2D1B	CC2D1B	UTR3	protein_coding	NA	T;C;-;A||R||D;ALU;-;SINE/AluSx1;UTR3;CC2D1B;-;-;UTR3;CC2D1B;-;-;UTR3;CC2D1B;-;-;-;1851;30;55	Name=AluSx1	34
chr1:62162423	A:G	PATJ	PATJ	UTR3	protein_coding	NA	A;G;+;A||R;NONREP;-;-/-;UTR3;INADL;-;-;UTR3;INADL;-;-;UTR3;INADL;-;-;-;1312;30;54	.	27
chr1:72168241	A:G	NEGR1	NEGR1	intronic	protein_coding	NA	T;C;-;A;ALU;-;SINE/AluSx;intronic;NEGR1;-;-;intronic;NEGR1;-;-;intronic;NEGR1;-;-;-;7;2;3	Name=AluSx	18
chr1:72168271	A:G	NEGR1	NEGR1	intronic	protein_coding	NEU-GABA-GLU	T;C;-;A;ALU;-;SINE/AluSx;intronic;NEGR1;-;-;intronic;NEGR1;-;-;intronic;NEGR1;-;-;-;10;4;5	Name=AluSx	18
chr1:78021500	A:G	DNAJB4	DNAJB4	intergenic	protein_coding	NEU-GABA-GLU	A;G;+;A||R;ALU;-;SINE/AluJb;intergenic;DNAJB4||GIPC2;-;-;intergenic;DNAJB4||GIPC2;-;-;intergenic;DNAJB4||GIPC2;-;-;-;307;20;39	Name=AluJb	28
chr1:78022773	A:G	DNAJB4	DNAJB4	intergenic	protein_coding	NEU	A;G;+;A||R;ALU;-;SINE/AluSx1;intergenic;DNAJB4||GIPC2;-;-;intergenic;DNAJB4||GIPC2;-;-;intergenic;DNAJB4||GIPC2;-;-;-;223;21;37	Name=AluSx1	28
chr1:78024420	A:G	DNAJB4	DNAJB4	intergenic	protein_coding	NA	A;G;+;A||R;ALU;-;SINE/AluJo;intergenic;DNAJB4||GIPC2;-;-;intergenic;DNAJB4||GIPC2;-;-;intergenic;DNAJB4||GIPC2;-;-;-;751;30;52	Name=AluJo	39
chr1:8412934	A:G	RERE	RERE	intronic	protein_coding	NA	T;C;-;A||R||D;NONREP;rs559346771;-/-;intronic;RERE;-;-;intronic;RERE;-;-;intronic;RERE;-;-;-;29;13;16	.	20
chr1:92396270	A:G	RPAP2	RPAP2	UTR3	protein_coding	NA	A;G;+;A||R;REP;-;SINE/FLAM_A;UTR3;RPAP2;-;-;intergenic;RPAP2||GFI1;-;-;intergenic;RPAP2||GFI1;-;-;-;298;26;44	Name=FLAM_C	21
chr1:92397155	A:G	RPAP2	RPAP2	UTR3	protein_coding	NA	A;G;+;A||R;ALU;-;SINE/AluJr;UTR3;RPAP2;-;-;intergenic;RPAP2||GFI1;-;-;intergenic;RPAP2||GFI1;-;-;-;765;30;53	Name=AluJr	33
chr1:92398036	A:G	RPAP2	RPAP2	UTR3	protein_coding	NA	A;G;+;A||R;ALU;-;SINE/AluJo;UTR3;RPAP2;-;-;intergenic;RPAP2||GFI1;-;-;intergenic;RPAP2||GFI1;-;-;-;1329;30;54	Name=AluJo	41
chr1:9927515	A:G	LZIC	LZIC	UTR3	protein_coding	NA	T;C;-;A||R;ALU;-;SINE/AluSx;intergenic;CTNNBIP1||LZIC;-;-;UTR3;LZIC;-;-;intergenic;CTNNBIP1||LZIC;-;-;-;1443;30;54	Name=AluSx	38
chr1:108933010	A:G	GPSM2	GPSM2	UTR3	protein_coding	OLIG	A;G;+;A||R||D;ALU;-;SINE/AluJo;UTR3;GPSM2;-;-;intronic;CLCC1;-;-;UTR3;GPSM2;-;-;-;1115;29;53	Name=AluJo	43
chr1:11298421	A:G	UBIAD1	UBIAD1	UTR3	protein_coding	NA	A;G;+;A||R;ALU;-;SINE/AluSx;intergenic;UBIAD1||PTCHD2;-;-;intergenic;UBIAD1||PTCHD2;-;-;intergenic;UBIAD1||PTCHD2;-;-;-;253;26;45	Name=AluSx	3
chr1:155682554	A:G	YY1AP1	YY1AP1	intronic	protein_coding	NA	T;C;-;A||R;ALU;-;SINE/AluSq10;intronic;MSTO1||YY1AP1;-;-;intronic;YY1AP1;-;-;intronic;YY1AP1;-;-;-;201;27;35	Name=AluSx1	16
chr1:161370133	A:G	SDHC	SDHC	UTR3	protein_coding	NA	A;G;+;A||R;ALU;-;SINE/AluY;ncRNA_intronic;RP11-122G18.5;-;-;intergenic;CFAP126||FCGR2A;-;-;intergenic;C1orf192||TRNA_Val;-;-;-;970;30;53	Name=AluY	42
chr1:233085221	A:G	PCNX2	PCNX2	intronic	protein_coding	NA	T;C;-;A||R;ALU;-;SINE/AluSg;intronic;PCNXL2;-;-;intronic;PCNXL2;-;-;intronic;PCNXL2;-;-;-;5;2;4	Name=AluSg	12
chr1:243612873	A:G	AKT3	AKT3	intronic	protein_coding	NA	T;C;-;A||R;ALU;-;SINE/AluSc;intronic;AKT3;-;-;intronic;AKT3;-;-;intronic;AKT3;-;-;-;488;30;52	Name=AluSc	24
chr1:32230350	T:C	EIF3I	EIF3I	intronic	protein_coding	OLIG	T;C;-;A||R||D;ALU;-;SINE/AluSz6;intronic;EIF3I;-;-;intronic;EIF3I;-;-;intronic;EIF3I;-;-;-;1778;30;54	Name=AluSz6	18
chr1:32845790	A:G	S100PBP	S100PBP	intronic	protein_coding	NA	A;G;+;R||D;ALU;-;SINE/AluJb;intronic;S100PBP;-;-;intronic;S100PBP;-;-;intronic;S100PBP;-;-;-;306;27;46	Name=AluJb	8
chr1:78022707	A:G	DNAJB4	DNAJB4	intergenic	protein_coding	NA	A;G;+;A||R||D;ALU;-;SINE/AluSx1;intergenic;DNAJB4||GIPC2;-;-;intergenic;DNAJB4||GIPC2;-;-;intergenic;DNAJB4||GIPC2;-;-;-;188;19;35	Name=AluSx1	28
chr1:92312196	A:G	RPAP2	RPAP2	intronic	protein_coding	NA	A;G;+;A||R||D;ALU;-;SINE/AluJr;intronic;RPAP2;-;-;intronic;RPAP2;-;-;intronic;RPAP2;-;-;-;7;5;7	Name=AluJr4	13
chr1:100193709	A:G	DBT	DBT	UTR3	protein_coding	NA	T;C;-;A||R||D;ALU;-;SINE/AluSg4;UTR3;DBT;-;-;UTR3;DBT;-;-;UTR3;DBT;-;-;-;855;30;54	Name=AluSg4	29
chr1:10393460	A:G	PGD	PGD	intergenic	protein_coding	NA	A;G;+;A||R;ALU;-;SINE/AluSc8;intergenic;RN7SL721P||PGD;-;-;intergenic;KIF1B||PGD;-;-;intergenic;KIF1B||PGD;-;-;-;51;14;27	Name=AluSc8	12
chr1:10395017	A:G	PGD	PGD	intergenic	protein_coding	NA	A;G;+;A||R;ALU;-;SINE/AluSz;intergenic;RN7SL721P||PGD;-;-;intergenic;KIF1B||PGD;-;-;intergenic;KIF1B||PGD;-;-;-;204;21;38	Name=AluSz	29
chr1:109063580	A:G	TAF13	TAF13	intergenic	protein_coding	NA	T;C;-;A||R;ALU;-;SINE/AluSz6;downstream;TAF13;-;-;downstream;TAF13;-;-;downstream;TAF13;-;-;-;1070;30;54	Name=AluSz6	37
chr1:145290502	A:G	NBPF20	NBPF20	UTR3	protein_coding	NA	.	Name=L1MC4	11
chr1:150993473	T:C	ANXA9	ANXA9	intronic	protein_coding	NA	T;C;-;A||R;ALU;-;SINE/AluSx1;intronic;ANXA9;-;-;intronic;ANXA9;-;-;intronic;ANXA9;-;-;-;1512;30;53	Name=AluSx1	21
chr1:151449653	A:G	POGZ	POGZ	intronic	protein_coding	OLIG	T;C;-;A||R;ALU;-;SINE/AluY;intronic;POGZ;-;-;intronic;POGZ;-;-;intronic;POGZ;-;-;-;38;16;18	Name=AluY	21
chr1:155750973	T:C	GON4L	GON4L	intronic	protein_coding	NA	A;G;+;A||R;ALU;-;SINE/AluSx1;intronic;GON4L;-;-;intronic;GON4L;-;-;intronic;GON4L||YY1AP1;-;-;-;778;29;52	Name=AluSx1	6
chr1:16496791	A:G	CROCCP3	CROCCP3	intergenic	lncRNA	NA	T;C;-;A||R;ALU;-;SINE/AluJb;intergenic;CROCCP3||RNU1-1;-;-;intergenic;CROCCP3||FAM231B;-;-;intergenic;CROCCP3||TRNA_Asn;-;-;-;115;22;33	Name=AluJb	9
chr1:1736386	A:G	SLC35E2A	SLC35E2A	intronic	transcribed_unprocessed_pseudogene	NA	T;C;-;R;ALU;-;SINE/AluY;ncRNA_exonic;RP1-283E3.8;-;-;intronic;SLC35E2;-;-;intronic;SLC35E2||SLC35E2B;-;-;-;286;28;50	Name=AluY	15
chr1:19303265	A:G	AKR7A2	AKR7A2	UTR3	protein_coding	NA	T;C;-;A||R;ALU;-;SINE/AluJb;downstream;AKR7A2;-;-;UTR3;AKR7A2;-;-;UTR3;AKR7A2;-;-;-;213;26;48	Name=AluJb	26
chr1:20649520	A:G	PINK1-AS	PINK1-AS	ncRNA	lncRNA	NA	T;C;-;A||R||D;ALU;-;SINE/AluSz6;ncRNA_exonic;PINK1-AS;-;-;ncRNA_exonic;PINK1-AS;-;-;intronic;PINK1;-;-;-;1389;30;54	Name=AluSz6	9
chr1:37861534	A:G	INPP5B	INPP5B	UTR3	protein_coding	NA	T;C;-;A||R||D;ALU;-;SINE/AluSq;ncRNA_exonic;RP11-109P14.10;-;-;UTR3;INPP5B;-;-;UTR3;INPP5B;-;-;-;2285;30;54	Name=AluSq	35
chr1:45610022	A:G	NASP	NASP	intronic	protein_coding	OLIG	A;G;+;A||R;ALU;-;SINE/AluSx4;intronic;NASP;-;-;intronic;NASP;-;-;intronic;NASP;-;-;-;821;30;53	Name=AluSx4	23
chr1:51755169	A:G	OSBPL9	OSBPL9	intronic	protein_coding	NA	A;G;+;A||R;REP;-;LTR/MLT1B;intronic;OSBPL9;-;-;intronic;OSBPL9;-;-;intronic;OSBPL9;-;-;-;259;26;39	Name=MLT1B	13
chr1:72234237	A:G	NEGR1	NEGR1	intronic	protein_coding	NA	T;C;-;A||R;REP;-;LINE/L1PA13;intronic;NEGR1;-;-;intronic;NEGR1;-;-;intronic;NEGR1;-;-;-;8;2;3	Name=L1PA13	19
chr1:145920143	A:G	GNRHR2	GNRHR2	ncRNA	lncRNA	NA	.	Name=AluSc	19
chr1:151447685	A:G	POGZ	POGZ	intronic	protein_coding	NA	T;C;-;A||R||D;ALU;-;SINE/AluJb;intronic;POGZ;-;-;intronic;POGZ;-;-;intronic;POGZ;-;-;-;33;12;16	Name=AluJb	17
chr1:151451035	A:G	POGZ	POGZ	intronic	protein_coding	NA	.	Name=AluSz	15
chr1:16466354	T:C	LINC01772	LINC01772	ncRNA	lncRNA	NA	T;C;-;A||R||D;ALU;-;SINE/AluSc8;ncRNA_intronic;RP4-798A10.2;-;-;intergenic;NECAP2||CROCCP3;-;-;intergenic;NECAP2||CROCCP3;-;-;-;584;29;51	Name=AluSc8	20
chr1:1733143	A:G	SLC35E2A	SLC35E2A	intronic	transcribed_unprocessed_pseudogene	NA	T;C;-;A||R;ALU;-;SINE/AluSx;ncRNA_intronic;RP1-283E3.8;-;-;intronic;SLC35E2;-;-;intronic;SLC35E2||SLC35E2B;-;-;-;819;30;53	Name=AluSx3	14
chr1:233058958	A:G	PCNX2	PCNX2	intronic	protein_coding	NA	T;C;-;A||R;ALU;-;SINE/AluSc;intronic;PCNXL2;-;-;intronic;PCNXL2;-;-;intronic;PCNXL2;-;-;-;756;28;51	Name=AluSc	30
chr1:72092721	A:G	NEGR1	NEGR1	intronic	protein_coding	NA	T;C;-;A||R;ALU;-;SINE/AluJb;intronic;NEGR1;-;-;intronic;NEGR1;-;-;intronic;NEGR1;-;-;-;10;3;4	Name=AluJb	19
chr1:9266938	A:G	H6PD	H6PD	UTR3	protein_coding	NA	A;G;+;A||R||D;ALU;-;SINE/AluSx1;UTR3;H6PD;-;-;UTR3;H6PD;-;-;UTR3;H6PD;-;-;-;1968;30;54	Name=AluSx1	26
chr1:93334131	A:G	CCDC18-AS1	CCDC18-AS1	ncRNA	lncRNA	NA	T;C;-;A||R||D;ALU;-;SINE/AluJr;ncRNA_intronic;RP4-717I23.3;-;-;ncRNA_intronic;CCDC18-AS1;-;-;ncRNA_intronic;LOC100131564;-;-;-;545;29;51	Name=AluJr	13
chr1:10357505	A:G	KIF1B	KIF1B	intronic	protein_coding	NA	A;G;+;A||R;ALU;-;SINE/AluJo;intronic;KIF1B;-;-;intronic;KIF1B;-;-;intronic;KIF1B;-;-;-;65;11;17	Name=AluJo	16
chr1:10382595	A:G	KIF1B	KIF1B	intergenic	protein_coding	NA	A;G;+;A||R;ALU;-;SINE/AluSq2;downstream;KIF1B;-;-;downstream;KIF1B;-;-;downstream;KIF1B;-;-;-;17;5;7	Name=AluSq2	13
chr1:10395349	A:G	PGD	PGD	intergenic	protein_coding	NA	.	Name=AluSz6	17
chr1:10396316	A:G	PGD	PGD	intergenic	protein_coding	NA	A;G;+;A||R;ALU;-;SINE/AluJb;intergenic;RN7SL721P||PGD;-;-;intergenic;KIF1B||PGD;-;-;intergenic;KIF1B||PGD;-;-;-;403;21;37	Name=AluJb	31
chr1:11028035	T:C	MASP2	MASP2	intronic	protein_coding	NA	A;G;+;A||R;ALU;-;SINE/AluSq;intronic;MASP2;-;-;intronic;MASP2;-;-;intronic;MASP2;-;-;-;1040;30;54	Name=AluSq	25
chr1:110367239	T:C	SLC16A4	SLC16A4	intronic	protein_coding	NA	A;G;+;A||R;ALU;-;SINE/AluJb;intronic;SLC16A4;-;-;intronic;SLC16A4;-;-;intronic;SLC16A4;-;-;-;451;29;48	Name=AluJb	14
chr1:110367260	T:C	SLC16A4	SLC16A4	intronic	protein_coding	NA	A;G;+;A||R||D;ALU;-;SINE/AluJb;intronic;SLC16A4;-;-;intronic;SLC16A4;-;-;intronic;SLC16A4;-;-;-;312;30;44	Name=AluJb	12
chr1:113715491	A:G	PHTF1	PHTF1	intronic	protein_coding	NA	T;C;-;A||R;ALU;-;SINE/AluJb;intronic;PHTF1;-;-;intronic;PHTF1;-;-;intronic;PHTF1;-;-;-;92;13;20	Name=AluJb	12
chr1:1318571	A:G	INTS11	INTS11	intronic	protein_coding	NA	T;C;-;A||R;ALU;-;SINE/AluJb;ncRNA_intronic;RP5-890O3.9;-;-;intronic;CPSF3L;-;-;intronic;CPSF3L;-;-;-;736;29;51	Name=AluJb	6
chr1:1404728	A:G	MRPL20	MRPL20	intronic	protein_coding	MGAS	T;C;-;A||R||D;ALU;-;SINE/AluSc8;intronic;MRPL20;-;-;intronic;MRPL20;-;-;intronic;MRPL20;-;-;-;1686;30;54	Name=AluSc8	10
chr1:145290727	A:G	NBPF20	NBPF20	UTR3	protein_coding	NA	.	Name=L1MC4	11
chr1:14771571	A:G	KAZN	KAZN	intronic	protein_coding	NA	A;G;+;A||R;ALU;-;SINE/AluSx1;intronic;KAZN;-;-;intronic;KAZN;-;-;intronic;KAZN;-;-;-;4;1;2	Name=AluSx1	5
chr1:148102645	A:G	NBPF11	NBPF11	UTR3	protein_coding	NA	T;C;-;R||D;REP;-;LINE/L1MC4;downstream;NBPF24;-;-;UTR3;NBPF11||NBPF8;-;-;UTR3;NBPF24||NBPF8;-;-;-;0;0;0	Name=L1MC4	23
chr1:150308656	A:G	MRPS21	MRPS21	UTR3	protein_coding	NA	A;G;+;A||R;ALU;-;SINE/AluSz;UTR3;MRPS21;-;-;UTR3;MRPS21;-;-;downstream;MRPS21;-;-;-;796;30;54	Name=AluSz	37
chr1:150617890	A:G	ENSA	ENSA	intergenic	protein_coding	NA	T;C;-;A||R;ALU;-;SINE/AluSq;intronic;ENSA;-;-;intergenic;MCL1||ENSA;-;-;intergenic;MCL1||ENSA;-;-;-;306;29;49	Name=AluSq	23
chr1:150617965	A:G	ENSA	ENSA	intergenic	protein_coding	NA	T;C;-;A||R;ALU;-;SINE/AluSq;intronic;ENSA;-;-;intergenic;MCL1||ENSA;-;-;intergenic;MCL1||ENSA;-;-;-;3;3;3	Name=AluSq	19
chr1:151261752	A:G	PSMD4	PSMD4	intronic	protein_coding	NA	A;G;+;A||R;ALU;-;SINE/AluJr;intronic;PSMD4;-;-;intronic;PSMD4;-;-;intronic;PSMD4;-;-;358;38;130;22;37	Name=AluJr	5
chr1:155315502	A:G	FDPS	FDPS	intronic	protein_coding	NA	A;G;+;A||R||D;ALU;-;SINE/AluY;intronic;FDPS;-;-;intronic;FDPS;-;-;intronic;FDPS;-;-;-;433;29;51	Name=AluY	5
chr1:155316108	A:G	FDPS	FDPS	intronic	protein_coding	NA	A;G;+;A||R;ALU;-;SINE/AluSq2;intronic;FDPS;-;-;intronic;FDPS;-;-;intronic;FDPS;-;-;-;1526;30;53	Name=AluSq2	8
chr1:155316697	A:G	FDPS	FDPS	intronic	protein_coding	NA	A;G;+;R;ALU;-;SINE/AluSx1;intronic;FDPS;-;-;intronic;FDPS;-;-;intronic;FDPS;-;-;-;1420;30;53	Name=AluSx1	12
chr1:155684126	A:G	YY1AP1	YY1AP1	intronic	protein_coding	NA	T;C;-;A||R;ALU;-;SINE/AluSq2;intronic;MSTO1||YY1AP1;-;-;intronic;YY1AP1;-;-;intronic;YY1AP1;-;-;-;471;30;48	Name=AluSq2	14
chr1:155733690	A:G	DAP3	DAP3	intronic	protein_coding	NA	A;G;+;A||R;ALU;-;SINE/AluSx4;intronic;DAP3||MSTO1;-;-;intronic;DAP3;-;-;intronic;DAP3||YY1AP1;-;-;-;1020;30;53	Name=AluSx4	7
chr1:155736619	A:G	DAP3	DAP3	intronic	protein_coding	NA	A;G;+;A||R||D;ALU;-;SINE/AluJb;intronic;DAP3||MSTO1;-;-;intronic;DAP3;-;-;intronic;DAP3||YY1AP1;-;-;-;1831;30;54	Name=AluJb	18
chr1:155738852	A:G	DAP3	DAP3	UTR3	protein_coding	NA	A;G;+;A||R||D;ALU;-;SINE/AluSz;UTR3;DAP3;-;-;UTR3;DAP3;-;-;UTR3;DAP3;-;-;-;895;30;52	Name=AluSz	18
chr1:155974137	A:G	ARHGEF2	ARHGEF2	intronic	protein_coding	NA	T;C;-;A||R;ALU;rs781088314;SINE/AluJo;intronic;ARHGEF2;-;-;intronic;ARHGEF2;-;-;intronic;ARHGEF2;-;-;-;83;15;24	Name=AluJo	7
chr1:156599262	T:C	GPATCH4	GPATCH4	intronic	protein_coding	NA	A;G;+;A||R;REP;-;SINE/FLAM_A;intronic;GPATCH4;-;-;intronic;GPATCH4;-;-;intronic;GPATCH4;-;-;-;242;19;35	Name=FLAM_A	29
chr1:161367049	A:G	SDHC	SDHC	UTR3	protein_coding	NA	A;G;+;A||R;ALU;-;SINE/AluJr;intronic;C1orf192;-;-;intronic;CFAP126;-;-;intronic;C1orf192;-;-;-;637;30;54	Name=AluJr	30
chr1:16470933	A:G	CROCCP3	CROCCP3	ncRNA	lncRNA	NEU	T;C;-;A||R||D;ALU;-;SINE/AluY;ncRNA_intronic;CROCCP3;-;-;ncRNA_intronic;CROCCP3;-;-;ncRNA_intronic;CROCCP3;-;-;-;1278;30;53	Name=AluY	38
chr1:1729513	A:G	SLC35E2A	SLC35E2A	UTR3	transcribed_unprocessed_pseudogene	NA	T;C;-;A||R;ALU;-;SINE/AluSg;ncRNA_intronic;RP1-283E3.4||RP1-283E3.8;-;-;UTR3;SLC35E2;-;-;UTR3;SLC35E2;-;-;-;1270;30;54	Name=AluSg	30
chr1:1736334	A:G	SLC35E2A	SLC35E2A	intronic	transcribed_unprocessed_pseudogene	NA	T;C;-;A||R;ALU;-;SINE/AluY;ncRNA_exonic;RP1-283E3.8;-;-;intronic;SLC35E2;-;-;intronic;SLC35E2||SLC35E2B;-;-;-;333;27;50	Name=AluY	18
chr1:179075046	A:G	FAM20B	FAM20B	UTR3	protein_coding	NA	A;G;+;R||D;ALU;-;SINE/AluSx;UTR3;FAM20B;-;-;UTR3;FAM20B;-;-;UTR3;FAM20B;-;-;-;1596;30;53	Name=AluSx	42
chr1:190452708	A:G	BRINP3	BRINP3	intronic	protein_coding	NA	T;C;-;A;ALU;-;SINE/AluSx1;intronic;BRINP3;-;-;intronic;BRINP3;-;-;intronic;FAM5C;-;-;-;73;4;17	Name=AluSx1	9
chr1:204552096	A:G	MDM4	MDM4	UTR3	protein_coding	NA	A;G;+;A||R;ALU;-;SINE/AluSp;UTR3;MDM4;-;-;UTR3;MDM4;-;-;UTR3;MDM4;-;-;-;650;29;53	Name=AluSp	25
chr1:204555705	A:G	MDM4	MDM4	UTR3	protein_coding	MGAS	A;G;+;A||R;ALU;-;SINE/AluSx;UTR3;MDM4;-;-;UTR3;MDM4;-;-;UTR3;MDM4;-;-;-;9;5;5	Name=AluSx	27
chr1:204557560	A:G	MDM4	MDM4	UTR3	protein_coding	NA	A;G;+;A||R;ALU;-;SINE/AluSx;UTR3;MDM4;-;-;UTR3;MDM4;-;-;UTR3;MDM4;-;-;-;1260;30;54	Name=AluSx	32
chr1:204557636	A:G	MDM4	MDM4	UTR3	protein_coding	NA	A;G;+;A||R||D;ALU;-;SINE/AluSx;UTR3;MDM4;-;-;UTR3;MDM4;-;-;UTR3;MDM4;-;-;-;1891;30;53	Name=AluSx	37
chr1:211307342	A:G	RCOR3	RCOR3	intronic	protein_coding	NA	A;G;+;A||R||D;ALU;-;SINE/AluSx3;intronic;RCOR3;-;-;intronic;RCOR3;-;-;intronic;RCOR3;-;-;-;314;29;41	Name=AluSz	16
chr1:21164509	A:G	EIF4G3	EIF4G3	intronic	protein_coding	NA	T;C;-;A||R||D;ALU;-;SINE/AluJo;intronic;EIF4G3;-;-;intronic;EIF4G3;-;-;intronic;EIF4G3;-;-;-;16;10;11	Name=AluJo	19
chr1:219202809	A:G	LYPLAL1	LYPLAL1	intronic	protein_coding	NA	A;G;+;A||R||D;ALU;-;SINE/AluJr4;intronic;LYPLAL1;-;-;intronic;LYPLAL1;-;-;intronic;LYPLAL1;-;-;-;250;26;35	Name=AluJr4	15
chr1:220058655	A:G	BPNT1	BPNT1	UTR3	protein_coding	NA	T;C;-;R||D;ALU;-;SINE/AluSz;UTR3;BPNT1;-;-;ncRNA_intronic;RNU5F-1;-;-;ncRNA_intronic;RNU5F-1;-;-;-;1944;30;53	Name=AluSz	40
chr1:228177570	A:G	IBA57	IBA57	UTR3	protein_coding	NA	A;G;+;A||R;ALU;-;SINE/AluSc;UTR3;IBA57;-;-;UTR3;IBA57;-;-;UTR3;IBA57;-;-;602;373;125;20;36	Name=AluSc	13
chr1:229450998	A:G	NUP133	NUP133	intronic	protein_coding	NA	T;C;-;A||R;ALU;-;SINE/AluSx1;intronic;NUP133;-;-;intronic;NUP133;-;-;intronic;NUP133;-;-;-;811;30;53	Name=AluSx1	16
chr1:23303215	A:G	HNRNPR	HNRNPR	intergenic	protein_coding	NA	T;C;-;A||R;ALU;-;SINE/AluJo;intergenic;RP5-1057J7.6||HNRNPR;-;-;intergenic;LINC01355||HNRNPR;-;-;intergenic;HTR1D||HNRNPR;-;-;-;129;26;38	Name=AluJo	17
chr1:244421922	A:G	ADSS2	ADSS2	intronic	protein_coding	NA	T;C;-;A||R||D;ALU;-;SINE/AluJb;intronic;ADSS;-;-;intronic;ADSS;-;-;intronic;ADSS;-;-;-;683;29;49	Name=AluJb	20
chr1:26704679	A:G	ARID1A	ARID1A	intronic	protein_coding	MGAS	A;G;+;A||R||D;ALU;-;SINE/AluJo;intronic;ARID1A;-;-;intronic;ARID1A;-;-;intronic;ARID1A;-;-;-;12;6;7	Name=AluJo	15
chr1:28497454	A:G	PHACTR4	PHACTR4	UTR3	protein_coding	NA	A;G;+;A||R;ALU;-;SINE/AluSx;UTR3;PHACTR4;-;-;UTR3;PHACTR4;-;-;UTR3;PHACTR4;-;-;-;1090;30;54	Name=AluSx1	16
chr1:32230741	T:C	EIF3I	EIF3I	intronic	protein_coding	NA	T;C;-;A||R||D;ALU;-;SINE/AluSz;intronic;EIF3I;-;-;intronic;EIF3I;-;-;intronic;EIF3I;-;-;-;1686;30;54	Name=AluSz	16
chr1:37806254	T:C	YRDC	YRDC	intronic	protein_coding	NA	A;G;+;A||R;ALU;-;SINE/AluSz6;intronic;YRDC;-;-;intronic;YRDC;-;-;intronic;YRDC;-;-;-;96;15;31	Name=AluSz6	6
chr1:38994606	A:G	AKIRIN1	AKIRIN1	intronic	protein_coding	NA	A;G;+;R;ALU;-;SINE/AluSx;intronic;AKIRIN1;-;-;intronic;AKIRIN1;-;-;intronic;AKIRIN1;-;-;-;366;28;49	Name=AluSx	11
chr1:39546570	A:G	PPIEL	PPIEL	ncRNA	lncRNA	NA	T;C;-;A||R||D;ALU;-;SINE/AluSg;upstream;RP11-69E11.4;-;-;ncRNA_intronic;PPIEL;-;-;ncRNA_intronic;PPIEL;-;-;-;836;30;54	Name=AluSg	15
chr1:45610013	A:G	NASP	NASP	intronic	protein_coding	NA	A;G;+;A||R;ALU;-;SINE/AluSx4;intronic;NASP;-;-;intronic;NASP;-;-;intronic;NASP;-;-;-;1085;30;54	Name=AluSx4	24
chr1:45697791	A:G	IPP	IPP	intronic	protein_coding	NA	T;C;-;A||R||D;ALU;-;SINE/AluSx3;upstream;RP11-767N6.7;-;-;intronic;IPP;-;-;intronic;IPP;-;-;-;1900;30;55	Name=AluSx3	41
chr1:45697875	A:G	IPP	IPP	intronic	protein_coding	NA	T;C;-;A||R||D;ALU;-;SINE/AluSx3;upstream;RP11-767N6.7;-;-;intronic;IPP;-;-;intronic;IPP;-;-;-;895;30;53	Name=AluSx3	40
chr1:52351745	T:C	CC2D1B	CC2D1B	UTR3	protein_coding	NA	.	Name=AluSx1	28
chr1:52444056	A:G	TUT4	TUT4	intronic	protein_coding	NA	T;C;-;A||R;ALU;-;SINE/AluSc;intronic;ZCCHC11;-;-;intronic;ZCCHC11;-;-;intronic;ZCCHC11;-;-;-;146;21;30	Name=AluSc	10
chr1:54099480	A:G	TCEANC2	TCEANC2	UTR3	protein_coding	NA	A;G;+;A||R;ALU;-;SINE/AluSx1;UTR3;TCEANC2;-;-;UTR3;TCEANC2;-;-;UTR3;TCEANC2;-;-;-;563;29;52	Name=AluSx1	11
chr1:54105707	A:G	TCEANC2	TCEANC2	UTR3	protein_coding	NA	A;G;+;R;ALU;-;SINE/AluSc;UTR3;AL161915.1;-;-;intergenic;TCEANC2||CDCP2;-;-;intergenic;TCEANC2||CDCP2;-;-;-;404;26;48	Name=AluSc	19
chr1:66659789	A:G	SGIP1	SGIP1	intronic	protein_coding	NA	A;G;+;R;ALU;-;SINE/AluJr;intronic;SGIP1;-;-;intronic;SGIP1;-;-;intronic;SGIP1;-;-;-;343;21;38	Name=AluJr	28
chr1:70320543	A:G	ANKRD13C	ANKRD13C	intronic	protein_coding	NA	T;C;-;A||R||D;ALU;-;SINE/AluJb;intronic;ANKRD13C;-;-;intronic;ANKRD13C;-;-;intronic;ANKRD13C;-;-;-;11;4;6	Name=AluJb	20
chr1:72121764	A:G	NEGR1	NEGR1	intronic	protein_coding	NEU-GABA-GLU	T;C;-;A;NONREP;-;-/-;intronic;NEGR1;-;-;intronic;NEGR1;-;-;intronic;NEGR1;-;-;-;9;4;5	.	16
chr1:72233717	A:G	NEGR1	NEGR1	intronic	protein_coding	NA	T;C;-;A;REP;-;LINE/L1PA16;intronic;NEGR1;-;-;intronic;NEGR1;-;-;intronic;NEGR1;-;-;-;7;3;4	Name=L1PA16	14
chr1:72234321	A:G	NEGR1	NEGR1	intronic	protein_coding	NA	T;C;-;A;REP;-;LINE/L1PA13;intronic;NEGR1;-;-;intronic;NEGR1;-;-;intronic;NEGR1;-;-;-;1;1;1	Name=L1PA13	16
chr1:72234945	A:G	NEGR1	NEGR1	intronic	protein_coding	NA	T;C;-;A||R;REP;-;LINE/L1PA13;intronic;NEGR1;-;-;intronic;NEGR1;-;-;intronic;NEGR1;-;-;-;5;1;2	Name=L1PA13	13
chr1:77698629	A:G	USP33	USP33	intronic	protein_coding	NA	T;C;-;A||R;ALU;-;SINE/AluY;intronic;USP33;-;-;intronic;USP33;-;-;intronic;USP33;-;-;-;220;28;44	Name=AluY	8
chr1:77699329	A:G	USP33	USP33	intronic	protein_coding	NA	T;C;-;A||R||D;ALU;-;SINE/AluSz;intronic;USP33;-;-;intronic;USP33;-;-;intronic;USP33;-;-;-;897;30;52	Name=AluSz	16
chr1:77700384	A:G	USP33	USP33	intronic	protein_coding	NA	T;C;-;A||R||D;ALU;-;SINE/AluJo;intronic;USP33;-;-;intronic;USP33;-;-;intronic;USP33;-;-;-;865;29;50	Name=AluJo	25
chr1:77701808	A:G	USP33	USP33	intronic	protein_coding	NEU	T;C;-;A||R;ALU;-;SINE/AluSq2;intronic;USP33;-;-;intronic;USP33;-;-;intronic;USP33;-;-;-;401;29;46	Name=AluSq2	16
chr1:78023871	A:G	DNAJB4	DNAJB4	intergenic	protein_coding	NA	A;G;+;A||R;ALU;-;SINE/AluJo;intergenic;DNAJB4||GIPC2;-;-;intergenic;DNAJB4||GIPC2;-;-;intergenic;DNAJB4||GIPC2;-;-;-;694;27;49	Name=AluJo	41
chr1:92312200	A:G	RPAP2	RPAP2	intronic	protein_coding	NA	A;G;+;A||R||D;ALU;-;SINE/AluJr;intronic;RPAP2;-;-;intronic;RPAP2;-;-;intronic;RPAP2;-;-;-;5;2;3	Name=AluJr4	10
chr1:92397340	A:G	RPAP2	RPAP2	UTR3	protein_coding	NEU	A;G;+;A||R;ALU;-;SINE/AluJr;UTR3;RPAP2;-;-;intergenic;RPAP2||GFI1;-;-;intergenic;RPAP2||GFI1;-;-;-;554;29;52	Name=AluJr	25
chr1:9927404	A:G	LZIC	LZIC	UTR3	protein_coding	NA	T;C;-;A||R;ALU;-;SINE/AluSx;intergenic;CTNNBIP1||LZIC;-;-;UTR3;LZIC;-;-;intergenic;CTNNBIP1||LZIC;-;-;-;1182;30;54	Name=AluSx	37
chr1:204536045	A:G	MDM4	MDM4	intronic	protein_coding	NA	A;G;+;A||R;ALU;rs570875588;SINE/AluSg4;intronic;MDM4;-;-;intronic;MDM4;-;-;intronic;MDM4;-;-;-;48;16;19	Name=AluSg4	16
chr1:32839926	A:G	S100PBP	S100PBP	intronic	protein_coding	NA	A;G;+;A||R||D;ALU;-;SINE/AluJb;intronic;S100PBP;-;-;intronic;S100PBP;-;-;intronic;S100PBP;-;-;-;220;26;40	Name=AluSx3	10
chr1:52296883	A:G	ZFYVE9	ZFYVE9	intronic	protein_coding	NEU-GABA-GLU	A;G;+;A||R;ALU;-;SINE/AluSz6;intronic;ZFYVE9;-;-;intronic;ZFYVE9;-;-;intronic;ZFYVE9;-;-;-;14;3;5	Name=AluSz6	11
chr1:78021829	A:G	DNAJB4	DNAJB4	intergenic	protein_coding	NEU-GLU	A;G;+;A||R;ALU;-;SINE/AluJo;intergenic;DNAJB4||GIPC2;-;-;intergenic;DNAJB4||GIPC2;-;-;intergenic;DNAJB4||GIPC2;-;-;-;2;1;1	Name=AluJo	28
chr1:10396684	A:G	PGD	PGD	intergenic	protein_coding	NA	A;G;+;A||R;ALU;-;SINE/AluSx3;intergenic;RN7SL721P||PGD;-;-;intergenic;KIF1B||PGD;-;-;intergenic;KIF1B||PGD;-;-;-;579;25;44	Name=AluSx3	38
chr1:10458764	A:G	DFFA	DFFA	UTR3	protein_coding	NA	T;C;-;A||R;ALU;-;SINE/AluSx1;ncRNA_exonic;RP5-1113E3.3;-;-;intergenic;APITD1-CORT||DFFA;-;-;intergenic;APITD1-CORT||DFFA;-;-;-;1172;30;54	Name=AluSx1	32
chr1:10458774	A:G	DFFA	DFFA	UTR3	protein_coding	NA	T;C;-;A||R;ALU;-;SINE/AluSx1;ncRNA_splicing;RP5-1113E3.3;-;-;intergenic;APITD1-CORT||DFFA;-;-;intergenic;APITD1-CORT||DFFA;-;-;-;1249;30;54	Name=AluSx1	42
chr1:1113676	A:G	C1orf159	C1orf159	intronic	protein_coding	NA	T;C;-;R;REP;-;LTR/MER50;intronic;C1orf159;-;-;intronic;C1orf159;-;-;intronic;C1orf159;-;-;-;44;10;20	Name=MER50	7
chr1:113129922	A:G	LRIG2	LRIG2	UTR3	protein_coding	NA	A;G;+;A||R;ALU;-;SINE/AluJb;UTR3;LRIG2;-;-;intergenic;LRIG2||LOC643441;-;-;intergenic;LRIG2||LOC643441;-;-;-;771;29;52	Name=AluJb	24
chr1:1318428	A:G	INTS11	INTS11	intronic	protein_coding	NA	T;C;-;A||R;ALU;-;SINE/AluJb;ncRNA_intronic;RP5-890O3.9;-;-;intronic;CPSF3L;-;-;intronic;CPSF3L;-;-;-;1003;30;53	Name=AluJb	17
chr1:150618541	A:G	ENSA	ENSA	intergenic	protein_coding	NA	T;C;-;R;ALU;-;SINE/AluSz6;intronic;ENSA;-;-;intergenic;MCL1||ENSA;-;-;intergenic;MCL1||ENSA;-;-;-;198;21;40	Name=AluSz6	22
chr1:151259123	A:G	PSMD4	PSMD4	intronic	protein_coding	NA	A;G;+;A||R;ALU;-;SINE/AluSx;intronic;PSMD4;-;-;intronic;PSMD4;-;-;intronic;PSMD4;-;-;-;191;24;43	Name=AluSx	7
chr1:151443560	A:G	POGZ	POGZ	intronic	protein_coding	OLIG	T;C;-;A||R;ALU;-;SINE/AluSp;intronic;POGZ;-;-;intronic;POGZ;-;-;intronic;POGZ;-;-;-;824;30;53	Name=AluSp	24
chr1:151446497	A:G	POGZ	POGZ	intronic	protein_coding	NA	T;C;-;R;ALU;-;SINE/AluSx;intronic;POGZ;-;-;intronic;POGZ;-;-;intronic;POGZ;-;-;-;228;26;40	Name=AluSx	25
chr1:151450996	A:G	POGZ	POGZ	intronic	protein_coding	NA	T;C;-;A||R;ALU;-;SINE/AluSz;intronic;POGZ;-;-;intronic;POGZ;-;-;intronic;POGZ;-;-;-;62;15;20	Name=AluSz	19
chr1:161368976	A:G	SDHC	SDHC	UTR3	protein_coding	NA	A;G;+;A||R;ALU;-;SINE/AluSx3;ncRNA_exonic;RP11-122G18.5;-;-;intergenic;CFAP126||FCGR2A;-;-;intergenic;C1orf192||TRNA_Val;-;-;-;1030;30;55	Name=AluSx3	37
chr1:161370140	A:G	SDHC	SDHC	UTR3	protein_coding	NA	A;G;+;A||R;ALU;-;SINE/AluY;ncRNA_intronic;RP11-122G18.5;-;-;intergenic;CFAP126||FCGR2A;-;-;intergenic;C1orf192||TRNA_Val;-;-;-;688;30;54	Name=AluY	42
chr1:161370317	A:G	SDHC	SDHC	UTR3	protein_coding	NA	A;G;+;A||R;ALU;-;SINE/AluY;ncRNA_intronic;RP11-122G18.5;-;-;intergenic;CFAP126||FCGR2A;-;-;intergenic;C1orf192||TRNA_Val;-;-;-;594;30;53	Name=AluY	37
chr1:16463049	T:C	LINC01772	LINC01772	ncRNA	lncRNA	NA	T;C;-;A||R;ALU;-;SINE/AluSz;ncRNA_exonic;RP4-798A10.2;-;-;intergenic;NECAP2||CROCCP3;-;-;intergenic;NECAP2||CROCCP3;-;-;-;602;29;53	Name=AluSz	22
chr1:16466625	T:C	LINC01772	LINC01772	ncRNA	lncRNA	NA	T;C;-;A||R;ALU;-;SINE/AluSq2;ncRNA_intronic;RP4-798A10.2;-;-;downstream;CROCCP3;-;-;downstream;CROCCP3;-;-;-;430;25;46	Name=AluSq2	19
chr1:16466638	T:C	LINC01772	LINC01772	ncRNA	lncRNA	NA	T;C;-;A||R;ALU;-;SINE/AluSq2;ncRNA_intronic;RP4-798A10.2;-;-;downstream;CROCCP3;-;-;downstream;CROCCP3;-;-;-;397;25;48	Name=AluSq2	11
chr1:16624750	A:G	CROCCP2	CROCCP2	ncRNA	transcribed_unprocessed_pseudogene	NEU	T;C;-;A||R;ALU;-;SINE/AluSz;ncRNA_intronic;CROCCP2;-;-;ncRNA_intronic;CROCCP2;-;-;ncRNA_intronic;CROCCP2;-;-;-;909;30;51	Name=AluSz	10
chr1:16642287	T:C	MST1P2	MST1P2	intergenic	unprocessed_pseudogene	NA	T;C;-;R;ALU;-;SINE/AluJo;intergenic;CROCCP2||RNU1-3;-;-;intergenic;CROCCP2||MST1P2;-;-;ncRNA_intronic;CROCCP2||FLJ00313;-;-;-;9;1;2	Name=AluJo	4
chr1:1729419	A:G	SLC35E2A	SLC35E2A	UTR3	transcribed_unprocessed_pseudogene	NA	T;C;-;A||R;ALU;-;SINE/AluSg;ncRNA_intronic;RP1-283E3.4||RP1-283E3.8;-;-;UTR3;SLC35E2;-;-;UTR3;SLC35E2;-;-;-;1188;30;54	Name=AluSg	34
chr1:179101512	A:G	ABL2	ABL2	UTR3	protein_coding	NA	T;C;-;A||R;ALU;-;SINE/AluSz;UTR3;ABL2;-;-;UTR3;ABL2;-;-;UTR3;ABL2;-;-;-;700;29;52	Name=AluSz	27
chr1:186419592	A:G	ODR4	ODR4	UTR3	protein_coding	NA	A;G;+;A||R;ALU;-;SINE/AluJr;UTR3;C1orf27;-;-;ncRNA_intronic;MIR548F1;-;-;ncRNA_intronic;MIR548F1;-;-;-;396;28;50	Name=AluJr	20
chr1:19215243	T:C	EMC1-AS1	EMC1-AS1	ncRNA	lncRNA	NA	T;C;-;A||R||D;ALU;-;SINE/AluSx;ncRNA_intronic;RP1-43E13.2;-;-;downstream;EMC1;-;-;downstream;EMC1;-;-;-;997;30;54	Name=AluSx	41
chr1:20646069	A:G	PINK1-AS	PINK1-AS	ncRNA	lncRNA	NA	T;C;-;A||R||D;ALU;-;SINE/AluJr;ncRNA_intronic;PINK1-AS;-;-;ncRNA_intronic;PINK1-AS;-;-;intronic;PINK1;-;-;-;1377;30;53	Name=AluJr	7
chr1:20652089	A:G	PINK1-AS	PINK1-AS	ncRNA	lncRNA	NA	T;C;-;A||R;ALU;-;SINE/AluY;ncRNA_exonic;PINK1-AS;-;-;ncRNA_exonic;PINK1-AS;-;-;UTR3;DDOST;-;-;-;1389;30;54	Name=AluY	6
chr1:245122598	A:G	EFCAB2	EFCAB2	UTR3	protein_coding	NA	A;G;+;A||R;ALU;-;SINE/AluJo;UTR3;EFCAB2;-;-;UTR3;EFCAB2;-;-;UTR3;EFCAB2;-;-;-;949;30;54	Name=AluJo	27
chr1:32683006	A:G	RBBP4	RBBP4	UTR3	protein_coding	NA	A;G;+;A||R;ALU;-;SINE/AluSc;UTR3;RBBP4;-;-;UTR3;RBBP4;-;-;UTR3;RBBP4;-;-;-;881;30;55	Name=AluSc	29
chr1:36458422	A:G	MRPS15	MRPS15	intronic	protein_coding	NA	T;C;-;A||R;ALU;-;SINE/AluSx1;intronic;MRPS15;-;-;intronic;MRPS15;-;-;intronic;MRPS15;-;-;-;412;28;50	Name=AluSx1	7
chr1:3785975	A:G	LRRC47	LRRC47	intronic	protein_coding	NA	T;C;-;A||R;ALU;-;SINE/AluSx1;intronic;LRRC47;-;-;intronic;LRRC47;-;-;intronic;LRRC47;-;-;-;909;30;55	Name=AluSx1	9
chr1:45610040	A:G	NASP	NASP	intronic	protein_coding	NA	A;G;+;A||R;ALU;-;SINE/AluSx4;intronic;NASP;-;-;intronic;NASP;-;-;intronic;NASP;-;-;-;2;2;2	Name=AluSx4	24
chr1:52823216	A:G	ZYG11B	ZYG11B	UTR3	protein_coding	NA	A;G;+;A||R;REP;-;SINE/FLAM_C;UTR3;ZYG11B;-;-;UTR3;ZYG11B;-;-;UTR3;ZYG11B;-;-;-;490;27;49	Name=FLAM_C	27
chr1:78020023	A:G	DNAJB4	DNAJB4	intergenic	protein_coding	NA	A;G;+;A;ALU;-;SINE/AluSz;intergenic;DNAJB4||GIPC2;-;-;intergenic;DNAJB4||GIPC2;-;-;intergenic;DNAJB4||GIPC2;-;-;-;49;9;19	Name=AluSz	22
chr1:9928037	A:G	LZIC	LZIC	UTR3	protein_coding	NA	T;C;-;A||R;ALU;-;SINE/AluSp;downstream;LZIC;-;-;UTR3;LZIC;-;-;intergenic;CTNNBIP1||LZIC;-;-;-;784;30;54	Name=AluSp	36
chr1:9928079	A:G	LZIC	LZIC	UTR3	protein_coding	NA	T;C;-;A||R;ALU;-;SINE/AluSp;downstream;LZIC;-;-;UTR3;LZIC;-;-;intergenic;CTNNBIP1||LZIC;-;-;-;440;30;53	Name=AluSp	15
chr1:9928660	A:G	LZIC	LZIC	UTR3	protein_coding	NA	T;C;-;A||R||D;ALU;-;SINE/AluSq2;downstream;LZIC;-;-;UTR3;LZIC;-;-;intergenic;CTNNBIP1||LZIC;-;-;-;1292;30;54	Name=AluSp	35
chr1:10395263	A:G	PGD	PGD	intergenic	protein_coding	NA	A;G;+;R;ALU;-;SINE/AluSz6;intergenic;RN7SL721P||PGD;-;-;intergenic;KIF1B||PGD;-;-;intergenic;KIF1B||PGD;-;-;-;64;12;20	Name=AluSz6	10
chr1:112579337	A:G	ST7L	ST7L	intronic	protein_coding	NA	T;C;-;A||R;ALU;-;SINE/AluSx3;intronic;ST7L;-;-;intronic;ST7L;-;-;intronic;ST7L;-;-;-;66;20;29	Name=AluSx3	16
chr1:16466329	T:C	LINC01772	LINC01772	ncRNA	lncRNA	NA	T;C;-;A||D;ALU;rs157128;SINE/AluSc8;ncRNA_intronic;RP4-798A10.2;-;-;intergenic;NECAP2||CROCCP3;-;-;intergenic;NECAP2||CROCCP3;-;-;-;564;28;51	Name=AluSc8	18
chr1:168244413	A:G	SFT2D2	SFT2D2	UTR3	protein_coding	NA	A;G;+;A||R||D;ALU;-;SINE/AluSx1;UTR3;SFT2D2;-;-;intergenic;SFT2D2||ANKRD36BP1;-;-;intronic;TBX19;-;-;-;682;29;50	Name=AluSx1	27
chr1:243612318	A:G	AKT3	AKT3	intronic	protein_coding	NA	T;C;-;A||R;ALU;-;SINE/AluJb;intronic;AKT3;-;-;intronic;AKT3;-;-;intronic;AKT3;-;-;-;31;13;17	Name=AluJb	16
chr1:247339371	T:C	ZNF496	ZNF496	intergenic	protein_coding	NEU-GABA	A;G;+;A||R;ALU;-;SINE/AluJo;intergenic;ZNF496||NLRP3;-;-;intergenic;ZNF496||NLRP3;-;-;intergenic;ZNF496||NLRP3;-;-;-;43;14;18	Name=AluJr4	9
chr1:32645407	A:G	ZBTB8OS	ZBTB8OS	intronic	protein_coding	NA	T;C;-;A||R;ALU;-;SINE/AluJr;intronic;ZBTB8OS;-;-;intronic;ZBTB8OS;-;-;intronic;ZBTB8OS;-;-;-;18;6;9	Name=AluJr	18
chr1:32839907	A:G	S100PBP	S100PBP	intronic	protein_coding	OLIG	A;G;+;A||R||D;ALU;-;SINE/AluJb;intronic;S100PBP;-;-;intronic;S100PBP;-;-;intronic;S100PBP;-;-;-;370;29;44	Name=AluSx3	12
chr1:45696697	A:G	IPP	IPP	intronic	protein_coding	NA	T;C;-;A||R||D;ALU;-;SINE/AluSp;ncRNA_intronic;RP11-767N6.7;-;-;intronic;IPP;-;-;intronic;IPP;-;-;-;1018;30;55	Name=AluSp	28
chr1:66659739	A:G	SGIP1	SGIP1	intronic	protein_coding	NA	A;G;+;R;ALU;-;SINE/AluJr;intronic;SGIP1;-;-;intronic;SGIP1;-;-;intronic;SGIP1;-;-;-;274;18;35	Name=AluJr	25
chr1:10387366	A:G	KIF1B	KIF1B	intergenic	protein_coding	NA	A;G;+;A||R;ALU;-;SINE/AluJr;intergenic;KIF1B||RN7SL721P;-;-;intergenic;KIF1B||PGD;-;-;intergenic;KIF1B||PGD;-;-;-;112;12;24	Name=AluJr	23
chr1:10391630	A:G	PGD	PGD	intergenic	protein_coding	NA	A;G;+;A||R;ALU;-;SINE/AluSq;intergenic;RN7SL721P||PGD;-;-;intergenic;KIF1B||PGD;-;-;intergenic;KIF1B||PGD;-;-;-;155;13;27	Name=AluSq	21
chr1:10391631	A:G	PGD	PGD	intergenic	protein_coding	NA	A;G;+;A||R;ALU;-;SINE/AluSq;intergenic;RN7SL721P||PGD;-;-;intergenic;KIF1B||PGD;-;-;intergenic;KIF1B||PGD;-;-;-;177;12;25	Name=AluSq	21
chr1:10395431	A:G	PGD	PGD	intergenic	protein_coding	NA	A;G;+;A||R;ALU;-;SINE/AluSz6;intergenic;RN7SL721P||PGD;-;-;intergenic;KIF1B||PGD;-;-;intergenic;KIF1B||PGD;-;-;-;176;16;30	Name=AluSz6	22
chr1:109063557	A:G	TAF13	TAF13	intergenic	protein_coding	NA	T;C;-;A||R;ALU;-;SINE/AluSz6;downstream;TAF13;-;-;downstream;TAF13;-;-;downstream;TAF13;-;-;-;1350;30;54	Name=AluSz6	35
chr1:11027967	T:C	MASP2	MASP2	intronic	protein_coding	NA	A;G;+;A||R||D;ALU;-;SINE/AluSq;intronic;MASP2;-;-;intronic;MASP2;-;-;intronic;MASP2;-;-;-;1035;30;54	Name=AluSq	29
chr1:11028206	T:C	MASP2	MASP2	intronic	protein_coding	NA	A;G;+;A||R;ALU;-;SINE/AluSq;intronic;MASP2;-;-;intronic;MASP2;-;-;intronic;MASP2;-;-;-;400;30;53	Name=AluSq	22
chr1:113124975	A:G	LRIG2	LRIG2	UTR3	protein_coding	NA	A;G;+;R;ALU;-;SINE/AluJr;UTR3;LRIG2;-;-;UTR3;LRIG2;-;-;downstream;LRIG2;-;-;251;14;329;28;50	Name=AluJr	16
chr1:145741017	A:G	RNF115	RNF115	UTR3	protein_coding	NA	.	Name=AluSz	12
chr1:145741094	A:G	RNF115	RNF115	UTR3	protein_coding	NA	.	Name=AluSz	27
chr1:14615381	A:G	KAZN	KAZN	intronic	protein_coding	NA	A;G;+;A;ALU;-;SINE/AluSz6;intronic;KAZN;-;-;intronic;KAZN;-;-;intronic;KAZN;-;-;-;12;5;7	Name=AluSz6	14
chr1:150611964	A:G	ENSA	ENSA	intergenic	protein_coding	MGAS	T;C;-;A;ALU;-;SINE/AluJo;intronic;ENSA;-;-;intergenic;MCL1||ENSA;-;-;intergenic;MCL1||ENSA;-;-;-;321;25;46	Name=AluJo	24
chr1:150616577	A:G	ENSA	ENSA	intergenic	protein_coding	NA	T;C;-;A||R;ALU;-;SINE/AluSq2;intronic;ENSA;-;-;intergenic;MCL1||ENSA;-;-;intergenic;MCL1||ENSA;-;-;-;222;26;46	Name=AluSq2	24
chr1:150617919	A:G	ENSA	ENSA	intergenic	protein_coding	NA	T;C;-;A||R;ALU;-;SINE/AluSq;intronic;ENSA;-;-;intergenic;MCL1||ENSA;-;-;intergenic;MCL1||ENSA;-;-;-;170;24;42	Name=AluSq	23
chr1:150619176	A:G	ENSA	ENSA	intergenic	protein_coding	NA	T;C;-;A||R;ALU;-;SINE/AluSz;intronic;ENSA;-;-;intergenic;MCL1||ENSA;-;-;intergenic;MCL1||ENSA;-;-;-;107;21;36	Name=AluSz	17
chr1:150621525	A:G	ENSA	ENSA	UTR3	protein_coding	NEU	T;C;-;A||R||D;ALU;-;SINE/AluSz;UTR3;ENSA;-;-;downstream;ENSA;-;-;downstream;ENSA;-;-;-;555;29;51	Name=AluSz	32
chr1:151217017	A:G	PIP5K1A	PIP5K1A	intronic	protein_coding	NA	A;G;+;A||R||D;ALU;-;SINE/AluSz6;intronic;PIP5K1A;-;-;intronic;PIP5K1A;-;-;intronic;PIP5K1A;-;-;-;30;12;15	Name=AluSz6	15
chr1:1735295	A:G	SLC35E2A	SLC35E2A	intronic	transcribed_unprocessed_pseudogene	NA	T;C;-;A||R;ALU;-;SINE/AluSq2;ncRNA_exonic;RP1-283E3.8;-;-;intronic;SLC35E2;-;-;intronic;SLC35E2||SLC35E2B;-;-;-;734;30;53	Name=AluSx1	26
chr1:1736680	A:G	SLC35E2A	SLC35E2A	intronic	transcribed_unprocessed_pseudogene	NA	T;C;-;R;ALU;-;SINE/AluSx1;ncRNA_exonic;RP1-283E3.8;-;-;intronic;SLC35E2;-;-;intronic;SLC35E2||SLC35E2B;-;-;-;73;18;36	Name=AluSx1	13
chr1:19215970	T:C	EMC1-AS1	EMC1-AS1	ncRNA	lncRNA	NA	T;C;-;A||R;ALU;-;SINE/AluSz;ncRNA_intronic;RP1-43E13.2;-;-;UTR3;EMC1;-;-;UTR3;EMC1;-;-;-;1941;30;54	Name=AluSz	41
chr1:202582725	A:G	PPP1R12B	PPP1R12B	UTR3	protein_coding	NA	A;G;+;R;ALU;-;SINE/AluY;UTR3;PPP1R12B;-;-;UTR3;PPP1R12B;-;-;UTR3;PPP1R12B;-;-;-;0;0;0	Name=AluY	26
chr1:202582742	A:G	PPP1R12B	PPP1R12B	UTR3	protein_coding	NA	A;G;+;R;ALU;-;SINE/AluY;UTR3;PPP1R12B;-;-;UTR3;PPP1R12B;-;-;UTR3;PPP1R12B;-;-;-;810;29;52	Name=AluY	23
chr1:227045944	A:G	CDC42BPA	CDC42BPA	intronic	protein_coding	NA	T;C;-;A;ALU;-;SINE/AluJb;intronic;CDC42BPA;-;-;intronic;CDC42BPA;-;-;intronic;CDC42BPA;-;-;-;8;6;6	Name=AluJb	16
chr1:243159029	A:G	CEP170	CEP170	intronic	protein_coding	NA	T;C;-;A||R||D;ALU;-;SINE/AluSc;intronic;CEP170;-;-;intronic;CEP170;-;-;intronic;CEP170;-;-;-;45;8;13	Name=AluSc	18
chr1:247339334	T:C	ZNF496	ZNF496	intergenic	protein_coding	NEU-GABA-GLU	A;G;+;A||R;ALU;-;SINE/AluJo;intergenic;ZNF496||NLRP3;-;-;intergenic;ZNF496||NLRP3;-;-;intergenic;ZNF496||NLRP3;-;-;-;49;14;17	Name=AluJr4	10
chr1:26945002	A:G	NUDC	NUDC	intronic	protein_coding	NA	A;G;+;A||R;ALU;-;SINE/AluSq;intronic;NUDC;-;-;intronic;NUDC;-;-;ncRNA_intronic;BC016143;-;-;-;1494;30;53	Name=AluSq	6
chr1:32633300	A:G	ZBTB8OS	ZBTB8OS	intronic	protein_coding	NA	T;C;-;A||R;ALU;-;SINE/AluJr;intronic;ZBTB8OS;-;-;intronic;ZBTB8OS;-;-;intronic;ZBTB8OS;-;-;-;724;28;51	Name=AluJr	35
chr1:32682587	A:G	RBBP4	RBBP4	UTR3	protein_coding	NA	A;G;+;A||R;ALU;-;SINE/AluSg4;UTR3;RBBP4;-;-;UTR3;RBBP4;-;-;UTR3;RBBP4;-;-;-;611;30;52	Name=AluSg4	25
chr1:3786241	A:G	LRRC47	LRRC47	intronic	protein_coding	NA	T;C;-;A||R;ALU;-;SINE/AluSz;intronic;LRRC47;-;-;intronic;LRRC47;-;-;intronic;LRRC47;-;-;-;1142;30;54	Name=AluSz	5
chr1:39546890	A:G	PPIEL	PPIEL	ncRNA	lncRNA	NA	T;C;-;A||R;ALU;-;SINE/AluJb;upstream;RP11-69E11.4;-;-;ncRNA_intronic;PPIEL;-;-;ncRNA_intronic;PPIEL;-;-;-;776;30;53	Name=AluJb	13
chr1:51358977	A:G	EPS15	EPS15	intronic	protein_coding	OLIG	T;C;-;A||R||D;ALU;-;SINE/AluSz;intronic;EPS15;-;-;intronic;EPS15;-;-;intronic;EPS15;-;-;-;921;30;54	Name=AluSz	20
chr1:51755213	A:G	OSBPL9	OSBPL9	intronic	protein_coding	NA	A;G;+;A||R;REP;-;LINE/L2a;intronic;OSBPL9;-;-;intronic;OSBPL9;-;-;intronic;OSBPL9;-;-;-;197;25;38	Name=L2a	8
chr1:52350809	T:C	CC2D1B	CC2D1B	UTR3	protein_coding	NA	A;G;+;A;ALU;rs766254935;SINE/AluSx1;UTR3;CC2D1B;-;-;UTR3;CC2D1B;-;-;UTR3;CC2D1B;-;-;-;1056;29;52	Name=AluSx1	33
chr1:52350834	A:G	CC2D1B	CC2D1B	UTR3	protein_coding	NA	T;C;-;A||R||D;ALU;-;SINE/AluSx1;UTR3;CC2D1B;-;-;UTR3;CC2D1B;-;-;UTR3;CC2D1B;-;-;-;1481;30;54	Name=AluSx1	10
chr1:72234238	A:G	NEGR1	NEGR1	intronic	protein_coding	NA	T;C;-;A||R;REP;-;LINE/L1PA13;intronic;NEGR1;-;-;intronic;NEGR1;-;-;intronic;NEGR1;-;-;-;7;2;3	Name=L1PA13	17
chr1:72234242	A:G	NEGR1	NEGR1	intronic	protein_coding	NA	T;C;-;A;REP;-;LINE/L1PA13;intronic;NEGR1;-;-;intronic;NEGR1;-;-;intronic;NEGR1;-;-;-;8;2;3	Name=L1PA13	17
chr1:77698123	A:G	USP33	USP33	intronic	protein_coding	NA	T;C;-;R;ALU;-;SINE/AluSg;intronic;USP33;-;-;intronic;USP33;-;-;intronic;USP33;-;-;-;340;28;49	Name=AluSg	7
chr1:78024798	A:G	DNAJB4	DNAJB4	intergenic	protein_coding	NA	A;G;+;A||R||D;ALU;-;SINE/AluJo;intergenic;DNAJB4||GIPC2;-;-;intergenic;DNAJB4||GIPC2;-;-;intergenic;DNAJB4||GIPC2;-;-;-;1198;30;54	Name=AluJo	42
chr1:90030805	A:G	ZNF326	ZNF326	UTR3	protein_coding	NA	A;G;+;A;ALU;-;SINE/AluJr;UTR3;ZNF326;-;-;intergenic;ZNF326||BARHL2;-;-;intergenic;ZNF326||BARHL2;-;-;-;180;27;46	Name=AluJr	7
chr1:9927799	A:G	LZIC	LZIC	UTR3	protein_coding	NA	T;C;-;A||R||D;ALU;-;SINE/AluSx3;intergenic;CTNNBIP1||LZIC;-;-;UTR3;LZIC;-;-;intergenic;CTNNBIP1||LZIC;-;-;-;834;30;54	Name=AluSx3	25
chr1:9927902	A:G	LZIC	LZIC	UTR3	protein_coding	NA	T;C;-;A||R||D;ALU;-;SINE/AluSx3;intergenic;CTNNBIP1||LZIC;-;-;UTR3;LZIC;-;-;intergenic;CTNNBIP1||LZIC;-;-;-;1162;30;54	Name=AluSx3	30
chr1:9928744	A:G	LZIC	LZIC	UTR3	protein_coding	NA	T;C;-;A||R;ALU;-;SINE/AluSq2;downstream;LZIC;-;-;UTR3;LZIC;-;-;downstream;LZIC;-;-;-;437;30;53	Name=AluSp	15
chr1:110367222	T:C	SLC16A4	SLC16A4	intronic	protein_coding	NA	A;G;+;A||R||D;ALU;-;SINE/AluJb;intronic;SLC16A4;-;-;intronic;SLC16A4;-;-;intronic;SLC16A4;-;-;-;662;29;50	Name=AluJb	16
chr1:110367293	T:C	SLC16A4	SLC16A4	intronic	protein_coding	NA	A;G;+;A||R;ALU;-;SINE/AluJb;intronic;SLC16A4;-;-;intronic;SLC16A4;-;-;intronic;SLC16A4;-;-;-;344;28;42	Name=AluJb	15
chr1:1318065	A:G	INTS11	INTS11	intronic	protein_coding	NA	T;C;-;A||R;ALU;-;SINE/AluY;ncRNA_intronic;RP5-890O3.9;-;-;intronic;CPSF3L;-;-;intronic;CPSF3L;-;-;-;636;29;52	Name=AluY	5
chr1:14755164	A:G	KAZN	KAZN	intronic	protein_coding	NEU	.	Name=AluJb	6
chr1:150613140	A:G	ENSA	ENSA	intergenic	protein_coding	NA	T;C;-;A||R;ALU;-;SINE/AluSq2;intronic;ENSA;-;-;intergenic;MCL1||ENSA;-;-;intergenic;MCL1||ENSA;-;-;-;451;28;50	Name=AluSq2	22
chr1:150617440	A:G	ENSA	ENSA	intergenic	protein_coding	NA	T;C;-;A||R||D;ALU;-;SINE/AluSq;intronic;ENSA;-;-;intergenic;MCL1||ENSA;-;-;intergenic;MCL1||ENSA;-;-;-;212;23;44	Name=AluSq	18
chr1:150618727	A:G	ENSA	ENSA	intergenic	protein_coding	NA	T;C;-;A||R;ALU;-;SINE/AluSq2;intronic;ENSA;-;-;intergenic;MCL1||ENSA;-;-;intergenic;MCL1||ENSA;-;-;-;144;22;39	Name=AluSq2	24
chr1:155315289	A:G	FDPS	FDPS	intronic	protein_coding	NA	A;G;+;A||R||D;ALU;-;SINE/AluSx;intronic;FDPS;-;-;intronic;FDPS;-;-;intronic;FDPS;-;-;-;910;29;52	Name=AluSp	5
chr1:155733583	A:G	DAP3	DAP3	intronic	protein_coding	NA	A;G;+;A||R;ALU;-;SINE/AluSx4;intronic;DAP3||MSTO1;-;-;intronic;DAP3;-;-;intronic;DAP3||YY1AP1;-;-;-;983;30;53	Name=AluSx4	6
chr1:155736566	A:G	DAP3	DAP3	intronic	protein_coding	NA	A;G;+;R;ALU;-;SINE/AluJb;intronic;DAP3||MSTO1;-;-;intronic;DAP3;-;-;intronic;DAP3||YY1AP1;-;-;-;1581;30;53	Name=AluJb	18
chr1:161366913	A:G	SDHC	SDHC	UTR3	protein_coding	NA	A;G;+;A||R;ALU;-;SINE/AluJr;intronic;C1orf192;-;-;intronic;CFAP126;-;-;intronic;C1orf192;-;-;-;520;30;53	Name=AluJr	24
chr1:161366984	A:G	SDHC	SDHC	UTR3	protein_coding	NA	A;G;+;A||R;ALU;-;SINE/AluJr;intronic;C1orf192;-;-;intronic;CFAP126;-;-;intronic;C1orf192;-;-;-;428;27;50	Name=AluJr	19
chr1:161371354	A:G	SDHC	SDHC	UTR3	protein_coding	NA	A;G;+;A||R;ALU;-;SINE/AluJb;ncRNA_exonic;RP11-122G18.5;-;-;intergenic;CFAP126||FCGR2A;-;-;intergenic;C1orf192||TRNA_Val;-;-;-;226;26;49	Name=AluJb	20
chr1:164574720	A:G	PBX1	PBX1	intronic	protein_coding	NA	.	Name=AluSx1	14
chr1:16471075	A:G	CROCCP3	CROCCP3	ncRNA	lncRNA	NA	T;C;-;A||R||D;ALU;-;SINE/AluY;ncRNA_intronic;CROCCP3;-;-;ncRNA_intronic;CROCCP3;-;-;ncRNA_intronic;CROCCP3;-;-;-;1323;30;53	Name=AluY	31
chr1:16492875	A:G	CROCCP3	CROCCP3	intergenic	lncRNA	NA	T;C;-;A||R;ALU;-;SINE/AluSc;upstream;CROCCP3;-;-;upstream;CROCCP3;-;-;upstream;CROCCP3;-;-;623;455;159;23;35	Name=AluSc	6
chr1:16496261	A:G	CROCCP3	CROCCP3	intergenic	lncRNA	NEU-GABA-GLU	T;C;-;A;ALU;-;SINE/AluSz;intergenic;CROCCP3||RNU1-1;-;-;intergenic;CROCCP3||FAM231B;-;-;intergenic;CROCCP3||TRNA_Asn;-;-;-;223;28;44	Name=AluSz	14
chr1:16496745	A:G	CROCCP3	CROCCP3	intergenic	lncRNA	NA	T;C;-;R;ALU;-;SINE/AluJb;intergenic;CROCCP3||RNU1-1;-;-;intergenic;CROCCP3||FAM231B;-;-;intergenic;CROCCP3||TRNA_Asn;-;-;-;52;15;21	Name=AluJb	6
chr1:204118618	A:G	SOX13	SOX13	intronic	protein_coding	NA	A;G;+;A||R;ALU;-;SINE/AluSz;intronic;SOX13;-;-;intronic;SOX13;-;-;UTR3;SOX13;-;-;-;717;29;52	Name=AluSz	7
chr1:204556536	A:G	MDM4	MDM4	UTR3	protein_coding	NA	A;G;+;A||R;ALU;-;SINE/AluJb;UTR3;MDM4;-;-;UTR3;MDM4;-;-;UTR3;MDM4;-;-;-;6;5;5	Name=AluJb	22
chr1:225489867	A:G	ENAH	ENAH	UTR3	protein_coding	NA	T;C;-;A||R;ALU;-;SINE/AluSx;UTR3;ENAH;-;-;UTR3;ENAH;-;-;UTR3;ENAH;-;-;-;644;27;49	Name=AluSx	25
chr1:225490410	A:G	ENAH	ENAH	UTR3	protein_coding	NA	T;C;-;A||R;ALU;-;SINE/AluSx;UTR3;ENAH;-;-;UTR3;ENAH;-;-;UTR3;ENAH;-;-;-;471;26;47	Name=AluSx	20
chr1:233057613	A:G	PCNX2	PCNX2	intronic	protein_coding	NA	T;C;-;A||R;ALU;-;SINE/AluSz;UTR5;PCNXL2;-;-;intronic;PCNXL2;-;-;UTR5;PCNXL2;-;-;-;814;29;53	Name=AluSz	21
chr1:28497848	A:G	PHACTR4	PHACTR4	UTR3	protein_coding	NA	A;G;+;A||R||D;ALU;-;SINE/AluSx3;UTR3;PHACTR4;-;-;UTR3;PHACTR4;-;-;UTR3;PHACTR4;-;-;-;1449;30;54	Name=AluSx3	22
chr1:32836233	A:G	S100PBP	S100PBP	intronic	protein_coding	NA	A;G;+;A||R||D;ALU;-;SINE/AluSz6;intronic;S100PBP;-;-;intronic;S100PBP;-;-;UTR3;S100PBP;-;-;-;118;18;29	Name=AluSz6	12
chr1:37491690	A:G	MEAF6	MEAF6	UTR3	protein_coding	NA	T;C;-;R;ALU;-;SINE/AluJr;downstream;MEAF6;-;-;UTR3;MEAF6;-;-;UTR3;MEAF6;-;-;-;19;8;16	Name=AluJr	4
chr1:37861509	A:G	INPP5B	INPP5B	UTR3	protein_coding	NA	T;C;-;A||R||D;ALU;-;SINE/AluSq;ncRNA_exonic;RP11-109P14.10;-;-;UTR3;INPP5B;-;-;UTR3;INPP5B;-;-;-;2352;30;55	Name=AluSq	41
chr1:45695319	A:G	IPP	IPP	intronic	protein_coding	NA	T;C;-;A||R||D;ALU;-;SINE/AluJo;ncRNA_intronic;RP11-767N6.7;-;-;intronic;IPP;-;-;intronic;IPP;-;-;-;1351;30;55	Name=AluJo	33
chr1:45697794	A:G	IPP	IPP	intronic	protein_coding	NA	T;C;-;A||R||D;ALU;-;SINE/AluSx3;upstream;RP11-767N6.7;-;-;intronic;IPP;-;-;intronic;IPP;-;-;-;1723;30;55	Name=AluSx3	41
chr1:45699803	A:G	IPP	IPP	UTR3	protein_coding	NA	T;C;-;A||R||D;ALU;-;SINE/AluJo;UTR3;IPP;-;-;UTR3;IPP;-;-;UTR3;IPP;-;-;-;950;30;55	Name=AluJo	25
chr1:51752477	A:G	OSBPL9	OSBPL9	intronic	protein_coding	NA	A;G;+;A||R;REP;-;LINE/L2a;intronic;OSBPL9;-;-;intronic;OSBPL9;-;-;intronic;OSBPL9;-;-;-;187;23;36	Name=L2a	12
chr1:71400867	A:G	NEGR1	NEGR1	UTR3	protein_coding	NA	T;C;-;A;ALU;-;SINE/AluSz;UTR3;NEGR1;-;-;intergenic;ZRANB2-AS2||NEGR1;-;-;intergenic;ZRANB2-AS2||NEGR1;-;-;-;79;2;11	Name=AluSz	26
chr1:72100874	A:G	NEGR1	NEGR1	intronic	protein_coding	NEU-GLU	.	Name=MLT1A	17
chr1:72233716	A:G	NEGR1	NEGR1	intronic	protein_coding	NA	T;C;-;A;REP;-;LINE/L1PA16;intronic;NEGR1;-;-;intronic;NEGR1;-;-;intronic;NEGR1;-;-;-;9;5;6	Name=L1PA16	13
chr1:72234243	A:G	NEGR1	NEGR1	intronic	protein_coding	NA	T;C;-;A;REP;-;LINE/L1PA13;intronic;NEGR1;-;-;intronic;NEGR1;-;-;intronic;NEGR1;-;-;-;9;3;4	Name=L1PA13	18
chr1:72254458	A:G	NEGR1	NEGR1	intronic	protein_coding	NEU-GABA-GLU	T;C;-;A||R;ALU;-;SINE/AluY;intronic;NEGR1;-;-;intronic;NEGR1;-;-;intronic;NEGR1;-;-;-;9;4;5	Name=AluY	18
chr1:78018955	A:G	DNAJB4	DNAJB4	intergenic	protein_coding	NA	A;G;+;A||R;ALU;-;SINE/AluJb;downstream;DNAJB4;-;-;downstream;DNAJB4;-;-;intergenic;DNAJB4||GIPC2;-;-;-;182;19;36	Name=AluJb	29
chr1:78021827	A:G	DNAJB4	DNAJB4	intergenic	protein_coding	NEU	A;G;+;A||R||D;ALU;-;SINE/AluJo;intergenic;DNAJB4||GIPC2;-;-;intergenic;DNAJB4||GIPC2;-;-;intergenic;DNAJB4||GIPC2;-;-;-;3;2;2	Name=AluJo	25
chr1:86379213	A:G	ODF2L	ODF2L	intronic	protein_coding	NA	.	Name=MSTA	15
chr1:9928311	A:G	LZIC	LZIC	UTR3	protein_coding	NA	T;C;-;A||R||D;ALU;-;SINE/AluSp;downstream;LZIC;-;-;UTR3;LZIC;-;-;intergenic;CTNNBIP1||LZIC;-;-;-;1287;30;55	Name=AluSp	32
chr1:100145786	A:G	TRMT13	TRMT13	intronic	protein_coding	NA	A;G;+;A||R||D;ALU;-;SINE/AluJr;intronic;TRMT13;-;-;intronic;TRMT13;-;-;intronic;TRMT13;-;-;-;1616;30;54	Name=AluJr	23
chr1:16957286	A:G	CROCC	CROCC	intronic	protein_coding	NA	A;G;+;R;ALU;-;SINE/AluJr;intronic;CROCC;-;-;intronic;CROCC;-;-;intronic;CROCC;-;-;-;442;27;46	Name=AluJr	5
chr1:72173204	A:G	NEGR1	NEGR1	intronic	protein_coding	NEU-GABA-GLU	T;C;-;A||R;ALU;-;SINE/AluJb;intronic;NEGR1;-;-;intronic;NEGR1;-;-;intronic;NEGR1;-;-;-;7;3;5	Name=AluJb	18
chr1:10381985	A:G	KIF1B	KIF1B	intergenic	protein_coding	NA	A;G;+;A;ALU;-;SINE/AluSx;downstream;KIF1B;-;-;downstream;KIF1B;-;-;downstream;KIF1B;-;-;-;11;2;5	Name=AluSx	10
chr1:10393514	A:G	PGD	PGD	intergenic	protein_coding	NA	.	Name=AluSc8	9
chr1:10394079	A:G	PGD	PGD	intergenic	protein_coding	NA	A;G;+;A;ALU;-;SINE/AluSx;intergenic;RN7SL721P||PGD;-;-;intergenic;KIF1B||PGD;-;-;intergenic;KIF1B||PGD;-;-;-;177;16;32	Name=AluSx	24
chr1:10394838	A:G	PGD	PGD	intergenic	protein_coding	NA	A;G;+;A||R;ALU;-;SINE/AluSz;intergenic;RN7SL721P||PGD;-;-;intergenic;KIF1B||PGD;-;-;intergenic;KIF1B||PGD;-;-;-;231;21;38	Name=AluSz	40
chr1:110367238	T:C	SLC16A4	SLC16A4	intronic	protein_coding	NA	A;G;+;A||R;ALU;-;SINE/AluJb;intronic;SLC16A4;-;-;intronic;SLC16A4;-;-;intronic;SLC16A4;-;-;-;395;28;47	Name=AluJb	17
chr1:113131197	A:G	LRIG2	LRIG2	UTR3	protein_coding	NA	A;G;+;A||R;ALU;-;SINE/AluSx1;UTR3;LRIG2;-;-;intergenic;LRIG2||LOC643441;-;-;intergenic;LRIG2||LOC643441;-;-;-;1334;30;54	Name=AluSx1	38
chr1:155683404	A:G	YY1AP1	YY1AP1	intronic	protein_coding	NA	T;C;-;A||R;ALU;-;SINE/AluSz;intronic;MSTO1||YY1AP1;-;-;intronic;YY1AP1;-;-;intronic;YY1AP1;-;-;-;460;29;46	Name=AluSz	16
chr1:155973663	A:G	ARHGEF2	ARHGEF2	intronic	protein_coding	OLIG	T;C;-;A;ALU;rs12738763;SINE/AluSx1;intronic;ARHGEF2;-;-;intronic;ARHGEF2;-;-;intronic;ARHGEF2;-;-;-;58;14;25	Name=AluSx1	8
chr1:156599356	T:C	GPATCH4	GPATCH4	intronic	protein_coding	NA	A;G;+;A;ALU;-;SINE/AluJb;intronic;GPATCH4;-;-;intronic;GPATCH4;-;-;intronic;GPATCH4;-;-;-;177;17;33	Name=AluJb	23
chr1:160026673	A:G	PIGM	PIGM	UTR3	protein_coding	NA	T;C;-;A||R;ALU;-;SINE/AluJr;ncRNA_exonic;RP11-226L15.5;-;-;downstream;PIGM;-;-;downstream;PIGM;-;-;-;919;30;53	Name=AluJr	17
chr1:1663736	A:G	SLC35E2B	SLC35E2B	UTR3	protein_coding	NA	T;C;-;A||R;ALU;-;SINE/AluSg;UTR3;SLC35E2B;-;-;UTR3;SLC35E2B;-;-;UTR3;SLC35E2B;-;-;-;1108;30;53	Name=AluSg	28
chr1:179357403	A:G	SOAT1	SOAT1	UTR3	protein_coding	NA	A;G;+;A||R||D;ALU;-;SINE/AluSx1;UTR3;SOAT1;-;-;UTR3;SOAT1;-;-;UTR3;SOAT1;-;-;-;1309;30;54	Name=AluSx1	22
chr1:190453390	A:G	BRINP3	BRINP3	intronic	protein_coding	NA	T;C;-;A||R;ALU;-;SINE/AluY;intronic;BRINP3;-;-;intronic;BRINP3;-;-;intronic;FAM5C;-;-;-;2;2;2	Name=AluSc	8
chr1:28497792	A:G	PHACTR4	PHACTR4	UTR3	protein_coding	NA	A;G;+;A||R||D;ALU;-;SINE/AluSx3;UTR3;PHACTR4;-;-;UTR3;PHACTR4;-;-;UTR3;PHACTR4;-;-;-;1309;30;54	Name=AluSx3	28
chr1:72057775	A:G	NEGR1	NEGR1	intronic	protein_coding	NA	.	Name=MLT1B	16
chr1:72092789	A:G	NEGR1	NEGR1	intronic	protein_coding	NEU-GABA-GLU	T;C;-;A||R;ALU;-;SINE/AluJb;intronic;NEGR1;-;-;intronic;NEGR1;-;-;intronic;NEGR1;-;-;-;5;1;2	Name=AluJb	18
chr1:72092822	A:G	NEGR1	NEGR1	intronic	protein_coding	NEU-GABA-GLU	T;C;-;A||R;ALU;-;SINE/AluJb;intronic;NEGR1;-;-;intronic;NEGR1;-;-;intronic;NEGR1;-;-;-;1;1;1	Name=AluJb	17
chr1:72162399	A:G	NEGR1	NEGR1	intronic	protein_coding	NA	T;C;-;A||R;ALU;-;SINE/AluSx1;intronic;NEGR1;-;-;intronic;NEGR1;-;-;intronic;NEGR1;-;-;-;11;2;4	Name=AluSx1	17
chr1:244420957	A:G	ADSS2	ADSS2	intronic	protein_coding	OLIG	T;C;-;A||R||D;ALU;-;SINE/AluJb;intronic;ADSS;-;-;intronic;ADSS;-;-;intronic;ADSS;-;-;-;765;30;52	Name=AluJb	18
chr1:10394165	A:G	PGD	PGD	intergenic	protein_coding	NA	A;G;+;A||R;ALU;-;SINE/AluSx;intergenic;RN7SL721P||PGD;-;-;intergenic;KIF1B||PGD;-;-;intergenic;KIF1B||PGD;-;-;-;185;15;28	Name=AluSx	23
chr1:14663212	A:G	KAZN	KAZN	intronic	protein_coding	NA	A;G;+;A||R;ALU;-;SINE/AluJo;intronic;KAZN;-;-;intronic;KAZN;-;-;intronic;KAZN;-;-;-;11;3;4	Name=AluJo	15
chr1:151446673	A:G	POGZ	POGZ	intronic	protein_coding	NA	T;C;-;A||R||D;ALU;-;SINE/AluSx;intronic;POGZ;-;-;intronic;POGZ;-;-;intronic;POGZ;-;-;-;56;17;25	Name=AluSx	18
chr1:151448337	A:G	POGZ	POGZ	intronic	protein_coding	NA	.	Name=AluJr4	21
chr1:161371381	A:G	SDHC	SDHC	UTR3	protein_coding	NA	A;G;+;A||R;ALU;-;SINE/AluJb;ncRNA_exonic;RP11-122G18.5;-;-;intergenic;CFAP126||FCGR2A;-;-;intergenic;C1orf192||TRNA_Val;-;-;-;340;28;51	Name=AluJb	23
chr1:179357751	A:G	SOAT1	SOAT1	UTR3	protein_coding	MGAS	A;G;+;A||R||D;ALU;-;SINE/AluJo;UTR3;SOAT1;-;-;UTR3;SOAT1;-;-;UTR3;SOAT1;-;-;-;1575;30;55	Name=AluJo	29
chr1:20649508	A:G	PINK1-AS	PINK1-AS	ncRNA	lncRNA	NA	T;C;-;A||R||D;ALU;-;SINE/AluSz6;ncRNA_exonic;PINK1-AS;-;-;ncRNA_exonic;PINK1-AS;-;-;intronic;PINK1;-;-;-;1356;30;54	Name=AluSz6	9
chr1:243161586	A:G	CEP170	CEP170	intronic	protein_coding	NA	T;C;-;A;REP;-;SINE/FRAM;intronic;CEP170;-;-;intronic;CEP170;-;-;intronic;CEP170;-;-;-;22;6;9	Name=AluJr	15
chr1:37861011	A:G	INPP5B	INPP5B	UTR3	protein_coding	NA	T;C;-;A||R||D;ALU;-;SINE/AluJr;ncRNA_exonic;RP11-109P14.10;-;-;UTR3;INPP5B;-;-;UTR3;INPP5B;-;-;-;2114;30;54	Name=AluJr	34
chr1:45610111	A:G	NASP	NASP	intronic	protein_coding	OLIG	A;G;+;A||R;ALU;rs558474626;SINE/AluSx4;intronic;NASP;-;-;intronic;NASP;-;-;intronic;NASP;-;-;-;1148;29;52	Name=AluSx4	30
chr1:45696668	A:G	IPP	IPP	intronic	protein_coding	NA	T;C;-;A||R;ALU;-;SINE/AluSp;ncRNA_intronic;RP11-767N6.7;-;-;intronic;IPP;-;-;intronic;IPP;-;-;-;1065;30;54	Name=AluSp	27
chr1:45697311	A:G	IPP	IPP	intronic	protein_coding	NA	T;C;-;A||R||D;ALU;-;SINE/AluSz;upstream;RP11-767N6.7;-;-;intronic;IPP;-;-;intronic;IPP;-;-;-;1609;30;55	Name=AluSz	42
chr1:51358141	A:G	EPS15	EPS15	intronic	protein_coding	NA	T;C;-;R;ALU;-;SINE/AluJb;intronic;EPS15;-;-;intronic;EPS15;-;-;intronic;EPS15;-;-;-;0;0;0	Name=AluJb	19
chr1:10387312	A:G	KIF1B	KIF1B	intergenic	protein_coding	NA	A;G;+;A||R;ALU;-;SINE/AluJr;intergenic;KIF1B||RN7SL721P;-;-;intergenic;KIF1B||PGD;-;-;intergenic;KIF1B||PGD;-;-;-;65;8;21	Name=AluJr	14
chr1:10395430	A:G	PGD	PGD	intergenic	protein_coding	NA	A;G;+;A;ALU;-;SINE/AluSz6;intergenic;RN7SL721P||PGD;-;-;intergenic;KIF1B||PGD;-;-;intergenic;KIF1B||PGD;-;-;-;138;15;29	Name=AluSz6	20
chr1:10396739	A:G	PGD	PGD	intergenic	protein_coding	NA	A;G;+;A||R;ALU;-;SINE/AluSx3;intergenic;RN7SL721P||PGD;-;-;intergenic;KIF1B||PGD;-;-;intergenic;KIF1B||PGD;-;-;-;429;24;43	Name=AluSx3	24
chr1:11028167	T:C	MASP2	MASP2	intronic	protein_coding	NEU-GABA-GLU	A;G;+;A||R;ALU;-;SINE/AluSq;intronic;MASP2;-;-;intronic;MASP2;-;-;intronic;MASP2;-;-;-;970;30;53	Name=AluSq	29
chr1:150617531	A:G	ENSA	ENSA	intergenic	protein_coding	NA	T;C;-;A||R;ALU;-;SINE/AluSq;intronic;ENSA;-;-;intergenic;MCL1||ENSA;-;-;intergenic;MCL1||ENSA;-;-;-;201;20;38	Name=AluSq	18
chr1:151452716	A:G	POGZ	POGZ	intronic	protein_coding	NA	T;C;-;A||R||D;ALU;-;SINE/AluSg;intronic;POGZ;-;-;intronic;POGZ;-;-;intronic;POGZ;-;-;-;40;17;21	Name=AluSg	21
chr1:155733584	A:G	DAP3	DAP3	intronic	protein_coding	NA	A;G;+;R||D;ALU;-;SINE/AluSx4;intronic;DAP3||MSTO1;-;-;intronic;DAP3;-;-;intronic;DAP3||YY1AP1;-;-;-;907;30;53	Name=AluSx4	6
chr1:155972804	A:G	ARHGEF2	ARHGEF2	intronic	protein_coding	NA	T;C;-;A||R;ALU;-;SINE/AluJb;intronic;ARHGEF2;-;-;intronic;ARHGEF2;-;-;intronic;ARHGEF2;-;-;-;111;14;25	Name=AluJb	8
chr1:16231248	A:G	CPLANE2	CPLANE2	intergenic	protein_coding	NA	T;C;-;A||R||D;ALU;-;SINE/AluSx1;downstream;RSG1;-;-;downstream;RSG1;-;-;downstream;RSG1;-;-;-;312;27;48	Name=AluSx1	31
chr1:1731164	A:G	SLC35E2A	SLC35E2A	UTR3	transcribed_unprocessed_pseudogene	NA	T;C;-;A||R;ALU;-;SINE/AluY;ncRNA_exonic;RP1-283E3.4;-;-;UTR3;SLC35E2;-;-;UTR3;AK097814||SLC35E2;-;-;-;453;30;53	Name=AluY	21
chr1:1731829	A:G	SLC35E2A	SLC35E2A	UTR3	transcribed_unprocessed_pseudogene	NA	T;C;-;A||R;ALU;-;SINE/AluSx1;ncRNA_exonic;RP1-283E3.4;-;-;UTR3;SLC35E2;-;-;UTR3;AK097814||SLC35E2;-;-;-;386;29;51	Name=AluSx1	18
chr1:243612229	A:G	AKT3	AKT3	intronic	protein_coding	NA	T;C;-;A;ALU;-;SINE/AluJb;intronic;AKT3;-;-;intronic;AKT3;-;-;intronic;AKT3;-;-;-;50;13;23	Name=AluJb	18
chr1:37500932	A:G	MEAF6	MEAF6	intronic	protein_coding	NA	T;C;-;A||R;NONREP;-;-/-;intronic;MEAF6;-;-;intronic;MEAF6;-;-;intronic;MEAF6;-;-;-;576;30;53	.	19
chr1:37806270	T:C	YRDC	YRDC	intronic	protein_coding	NA	.	Name=AluSz6	4
chr1:72233796	A:G	NEGR1	NEGR1	intronic	protein_coding	NA	T;C;-;A;REP;-;LINE/L1PA16;intronic;NEGR1;-;-;intronic;NEGR1;-;-;intronic;NEGR1;-;-;-;5;2;3	Name=L1PA16	15
chr1:52351839	T:C	CC2D1B	CC2D1B	UTR3	protein_coding	NA	A;G;+;A||R;ALU;-;SINE/AluSx1;UTR3;CC2D1B;-;-;UTR3;CC2D1B;-;-;UTR3;CC2D1B;-;-;-;884;29;52	Name=AluSx1	35
chr1:6861232	A:G	CAMTA1	CAMTA1	intronic	protein_coding	NA	A;G;+;A||R;ALU;-;SINE/AluSz;intronic;CAMTA1;-;-;intronic;CAMTA1;-;-;intronic;CAMTA1;-;-;-;28;13;14	Name=AluSz	16
chr1:72178787	A:G	NEGR1	NEGR1	intronic	protein_coding	NA	T;C;-;A||R;REP;-;LINE/L1PREC2;intronic;NEGR1;-;-;intronic;NEGR1;-;-;intronic;NEGR1;-;-;-;12;2;4	Name=L1PREC2	21
chr1:10382472	A:G	KIF1B	KIF1B	intergenic	protein_coding	NA	A;G;+;R;ALU;-;SINE/AluSq2;downstream;KIF1B;-;-;downstream;KIF1B;-;-;downstream;KIF1B;-;-;-;9;1;4	Name=AluSq2	12
chr1:10387238	A:G	KIF1B	KIF1B	intergenic	protein_coding	NA	A;G;+;A||R;ALU;-;SINE/AluJr;intergenic;KIF1B||RN7SL721P;-;-;intergenic;KIF1B||PGD;-;-;intergenic;KIF1B||PGD;-;-;-;67;6;16	Name=AluJr	22
chr1:14738971	A:G	KAZN	KAZN	intronic	protein_coding	NA	A;G;+;A||R;ALU;-;SINE/AluJr;intronic;KAZN;-;-;intronic;KAZN;-;-;intronic;KAZN;-;-;-;9;3;4	Name=AluJr	8
chr1:37490685	A:G	MEAF6	MEAF6	UTR3	protein_coding	NA	T;C;-;A||R;REP;-;SINE/FAM;intergenic;ZC3H12A||MEAF6;-;-;UTR3;MEAF6;-;-;UTR3;MEAF6;-;-;-;556;30;52	Name=FAM	15
chr1:6848411	A:G	CAMTA1	CAMTA1	intronic	protein_coding	NEU-GABA-GLU	A;G;+;A||R;ALU;-;SINE/AluJr;intronic;CAMTA1;-;-;intronic;CAMTA1;-;-;intronic;CAMTA1;-;-;-;8;5;6	Name=AluJr	12
chr1:92396269	A:G	RPAP2	RPAP2	UTR3	protein_coding	NA	A;G;+;A||R;REP;-;SINE/FLAM_A;UTR3;RPAP2;-;-;intergenic;RPAP2||GFI1;-;-;intergenic;RPAP2||GFI1;-;-;-;280;26;45	Name=FLAM_C	23
chr1:9928110	A:G	LZIC	LZIC	UTR3	protein_coding	NA	T;C;-;A||R;ALU;-;SINE/AluSp;downstream;LZIC;-;-;UTR3;LZIC;-;-;intergenic;CTNNBIP1||LZIC;-;-;-;758;30;54	Name=AluSp	31
chr1:155733636	A:G	DAP3	DAP3	intronic	protein_coding	NA	A;G;+;A||R;ALU;-;SINE/AluSx4;intronic;DAP3||MSTO1;-;-;intronic;DAP3;-;-;intronic;DAP3||YY1AP1;-;-;-;828;30;53	Name=AluSx4	6
chr1:16466324	T:C	LINC01772	LINC01772	ncRNA	lncRNA	NA	T;C;-;A||R;ALU;-;SINE/AluSc8;ncRNA_intronic;RP4-798A10.2;-;-;intergenic;NECAP2||CROCCP3;-;-;intergenic;NECAP2||CROCCP3;-;-;-;455;28;49	Name=AluSc8	18
chr1:1729846	A:G	SLC35E2A	SLC35E2A	UTR3	transcribed_unprocessed_pseudogene	NA	.	Name=AluJo	24
chr1:1483078	A:G	ATAD3B	ATAD3B	intronic	protein_coding	NA	A;G;+;A||R||D;ALU;-;SINE/AluSc8;exonic;ATAD3B;nonsynonymous	Name=AluSc8	8
chr1:150616371	A:G	ENSA	ENSA	intergenic	protein_coding	NA	T;C;-;A||R;ALU;-;SINE/AluSq2;intronic;ENSA;-;-;intergenic;MCL1||ENSA;-;-;intergenic;MCL1||ENSA;-;-;-;263;24;42	Name=AluSq2	22
chr1:150618093	A:G	ENSA	ENSA	intergenic	protein_coding	NA	T;C;-;A||R;ALU;-;SINE/AluY;intronic;ENSA;-;-;intergenic;MCL1||ENSA;-;-;intergenic;MCL1||ENSA;-;-;-;160;23;38	Name=AluY	18
chr1:151446499	A:G	POGZ	POGZ	intronic	protein_coding	NA	T;C;-;A||R;ALU;-;SINE/AluSx;intronic;POGZ;-;-;intronic;POGZ;-;-;intronic;POGZ;-;-;-;134;22;33	Name=AluSx	17
chr1:202582708	A:G	PPP1R12B	PPP1R12B	UTR3	protein_coding	NA	A;G;+;A||R;ALU;-;SINE/AluY;UTR3;PPP1R12B;-;-;UTR3;PPP1R12B;-;-;UTR3;PPP1R12B;-;-;-;878;30;55	Name=AluY	25
chr1:202585145	A:G	PPP1R12B	PPP1R12B	UTR3	protein_coding	NA	A;G;+;A||R||D;ALU;-;SINE/AluJb;UTR3;PPP1R12B;-;-;UTR3;PPP1R12B;-;-;UTR3;PPP1R12B;-;-;-;1437;30;54	Name=AluJb	35
chr1:243612927	A:G	AKT3	AKT3	intronic	protein_coding	NA	T;C;-;A||R;ALU;-;SINE/AluSc;intronic;AKT3;-;-;intronic;AKT3;-;-;intronic;AKT3;-;-;-;246;24;44	Name=AluSc	24
chr1:24476336	A:G	NIPAL3	NIPAL3	intergenic	protein_coding	NA	A;G;+;A||R;ALU;rs575055822;SINE/AluSq2;intergenic;NIPAL3||RCAN3;-;-;intergenic;NIPAL3||RCAN3AS;-;-;intergenic;NIPAL3||RCAN3AS;-;-;-;635;29;51	Name=AluSq2	40
chr1:28499638	A:G	PHACTR4	PHACTR4	UTR3	protein_coding	NA	A;G;+;A||R;ALU;-;SINE/AluJb;UTR3;PHACTR4;-;-;UTR3;PHACTR4;-;-;UTR3;PHACTR4;-;-;-;2028;30;54	Name=AluJb	27
chr1:36067476	A:G	AGO3	AGO3	UTR3	protein_coding	NA	A;G;+;A||R;ALU;-;SINE/AluSg4;UTR3;AGO3;-;-;intergenic;AGO3||TEKT2;-;-;intergenic;AGO3||TEKT2;-;-;-;600;29;52	Name=AluSx	28
chr1:83949491	A:G	TTLL7	TTLL7	intronic	protein_coding	NA	T;C;-;A;ALU;-;SINE/AluSc;intronic;TTLL7;-;-;intronic;TTLL7;-;-;intronic;TTLL7;-;-;-;173;17;33	Name=AluSc	28
chr1:9927518	A:G	LZIC	LZIC	UTR3	protein_coding	NA	T;C;-;A||R;ALU;-;SINE/AluSx;intergenic;CTNNBIP1||LZIC;-;-;UTR3;LZIC;-;-;intergenic;CTNNBIP1||LZIC;-;-;-;829;30;54	Name=AluSx	37
chr1:72057920	A:G	NEGR1	NEGR1	intronic	protein_coding	NA	.	Name=MLT1B	13
chr1:10395755	A:G	PGD	PGD	intergenic	protein_coding	NA	A;G;+;A;ALU;-;SINE/AluJb;intergenic;RN7SL721P||PGD;-;-;intergenic;KIF1B||PGD;-;-;intergenic;KIF1B||PGD;-;-;-;221;18;32	Name=AluJb	19
chr1:151454837	A:G	POGZ	POGZ	intronic	protein_coding	NA	T;C;-;A||R;ALU;-;SINE/AluSg;intronic;POGZ;-;-;intronic;POGZ;-;-;intronic;POGZ;-;-;-;69;15;22	Name=AluSg	23
chr1:45696564	A:G	IPP	IPP	intronic	protein_coding	NA	T;C;-;A||R||D;ALU;-;SINE/AluSp;ncRNA_intronic;RP11-767N6.7;-;-;intronic;IPP;-;-;intronic;IPP;-;-;-;1135;30;55	Name=AluSp	35
chr1:77699470	A:G	USP33	USP33	intronic	protein_coding	NA	T;C;-;A||R;ALU;-;SINE/AluSz;intronic;USP33;-;-;intronic;USP33;-;-;intronic;USP33;-;-;-;523;27;46	Name=AluSz	7
chr1:9928231	A:G	LZIC	LZIC	UTR3	protein_coding	NA	T;C;-;A||R;ALU;-;SINE/AluSp;downstream;LZIC;-;-;UTR3;LZIC;-;-;intergenic;CTNNBIP1||LZIC;-;-;-;846;30;54	Name=AluSp	32
chr1:36070007	A:G	AGO3	AGO3	UTR3	protein_coding	NA	A;G;+;A||R;ALU;-;SINE/AluSq;UTR3;AGO3;-;-;intergenic;AGO3||TEKT2;-;-;intergenic;AGO3||TEKT2;-;-;-;1180;29;52	Name=AluSq	29
chr1:100145825	A:G	TRMT13	TRMT13	intronic	protein_coding	NA	A;G;+;A||R||D;ALU;-;SINE/AluJr;intronic;TRMT13;-;-;intronic;TRMT13;-;-;intronic;TRMT13;-;-;-;1817;30;54	Name=AluJr	26
chr1:10392348	A:G	PGD	PGD	intergenic	protein_coding	NA	A;G;+;R;ALU;-;SINE/AluJb;intergenic;RN7SL721P||PGD;-;-;intergenic;KIF1B||PGD;-;-;intergenic;KIF1B||PGD;-;-;-;244;20;34	Name=AluJb	34
chr1:10396034	A:G	PGD	PGD	intergenic	protein_coding	NA	A;G;+;A||R;ALU;-;SINE/AluSx3;intergenic;RN7SL721P||PGD;-;-;intergenic;KIF1B||PGD;-;-;intergenic;KIF1B||PGD;-;-;-;179;18;33	Name=AluSx	17
chr1:108962612	A:G	CLCC1	CLCC1	intronic	protein_coding	NA	T;C;-;A||R;ALU;-;SINE/AluSz;intronic;AKNAD1||CLCC1;-;-;intronic;CLCC1;-;-;intronic;AKNAD1||CLCC1;-;-;-;76;20;30	Name=AluSz	17
chr1:113716460	A:G	PHTF1	PHTF1	intronic	protein_coding	NEU	T;C;-;A||R||D;ALU;-;SINE/AluJr;intronic;PHTF1;-;-;intronic;PHTF1;-;-;intronic;PHTF1;-;-;-;104;13;23	Name=AluJr	15
chr1:150617966	A:G	ENSA	ENSA	intergenic	protein_coding	NA	T;C;-;A||R;ALU;-;SINE/AluSq;intronic;ENSA;-;-;intergenic;MCL1||ENSA;-;-;intergenic;MCL1||ENSA;-;-;-;5;3;3	Name=AluSq	21
chr1:153640721	A:G	CHTOP	CHTOP	intronic	protein_coding	NA	A;G;+;A||R||D;ALU;-;SINE/AluSx;intronic;CHTOP;-;-;intronic;CHTOP;-;-;intronic;CHTOP;-;-;-;963;30;53	Name=AluSx	13
chr1:204550769	A:G	MDM4	MDM4	UTR3	protein_coding	NA	A;G;+;A||R;ALU;-;SINE/AluJr4;UTR3;MDM4;-;-;UTR3;MDM4;-;-;UTR3;MDM4;-;-;-;656;29;51	Name=AluJr4	16
chr1:72236214	A:G	NEGR1	NEGR1	intronic	protein_coding	NA	.	Name=L1PA7	14
chr1:168251241	A:G	SFT2D2	SFT2D2	UTR3	protein_coding	NA	A;G;+;A||R||D;ALU;-;SINE/AluSz6;UTR3;SFT2D2;-;-;intergenic;ANKRD36BP1||TBX19;-;-;intronic;TBX19;-;-;-;1933;30;54	Name=AluSz6	35
chr1:145842844	A:G	POLR3C	POLR3C	UTR3	protein_coding	NA	.	Name=AluJr	5
chr1:20898269	A:G	EIF4G3	EIF4G3	intronic	protein_coding	NA	T;C;-;A;REP;-;SINE/FLAM_C;intronic;EIF4G3;-;-;intronic;EIF4G3;-;-;intronic;EIF4G3;-;-;-;27;12;14	Name=AluJo	7
chr1:72180776	A:G	NEGR1	NEGR1	intronic	protein_coding	NA	T;C;-;A;REP;-;LINE/L1MA9;intronic;NEGR1;-;-;intronic;NEGR1;-;-;intronic;NEGR1;-;-;-;7;1;3	Name=L1MA9	19
chr1:21173641	A:G	EIF4G3	EIF4G3	intronic	protein_coding	NA	T;C;-;A||R||D;ALU;-;SINE/AluSz6;intronic;EIF4G3;-;-;intronic;EIF4G3;-;-;intronic;EIF4G3;-;-;-;13;8;9	Name=AluSx	7
chr1:243794172	A:G	AKT3	AKT3	intronic	protein_coding	NA	T;C;-;A||R||D;ALU;-;SINE/AluJb;ncRNA_intronic;AKT3-IT1;-;-;intronic;AKT3;-;-;intronic;AKT3;-;-;-;30;6;9	Name=AluJb	21
chr1:10287323	A:G	KIF1B	KIF1B	intronic	protein_coding	NA	A;G;+;A||R;ALU;-;SINE/AluSx;intronic;KIF1B;-;-;intronic;KIF1B;-;-;intronic;KIF1B;-;-;-;25;11;13	Name=AluSx	18
chr1:10387200	A:G	KIF1B	KIF1B	intergenic	protein_coding	NA	A;G;+;A||R;ALU;-;SINE/AluJr;intergenic;KIF1B||RN7SL721P;-;-;intergenic;KIF1B||PGD;-;-;intergenic;KIF1B||PGD;-;-;-;148;13;26	Name=AluJr	24
chr1:150612097	A:G	ENSA	ENSA	intergenic	protein_coding	NA	T;C;-;A;ALU;-;SINE/AluJo;intronic;ENSA;-;-;intergenic;MCL1||ENSA;-;-;intergenic;MCL1||ENSA;-;-;-;225;24;44	Name=AluJo	17
chr1:150615653	A:G	ENSA	ENSA	intergenic	protein_coding	NA	T;C;-;A||R;ALU;-;SINE/AluJo;intronic;ENSA;-;-;intergenic;MCL1||ENSA;-;-;intergenic;MCL1||ENSA;-;-;-;400;24;45	Name=AluJo	25
chr1:155974136	A:G	ARHGEF2	ARHGEF2	intronic	protein_coding	NA	T;C;-;A||R;ALU;-;SINE/AluJo;intronic;ARHGEF2;-;-;intronic;ARHGEF2;-;-;intronic;ARHGEF2;-;-;-;107;17;31	Name=AluJo	6
chr1:37801455	A:G	MANEAL	MANEAL	UTR3	protein_coding	NA	A;G;+;A;ALU;-;SINE/AluY;upstream;RP11-109P14.9;-;-;UTR3;MANEAL;-;-;UTR3;MANEAL;-;-;-;92;8;19	Name=AluY	15
chr1:72157083	A:G	NEGR1	NEGR1	intronic	protein_coding	NEU-GABA-GLU	T;C;-;A;ALU;-;SINE/AluJo;intronic;NEGR1;-;-;intronic;NEGR1;-;-;intronic;NEGR1;-;-;-;7;2;5	Name=AluJo	16
chr1:151443523	A:G	POGZ	POGZ	intronic	protein_coding	NA	T;C;-;A||R;ALU;-;SINE/AluSp;intronic;POGZ;-;-;intronic;POGZ;-;-;intronic;POGZ;-;-;-;483;29;51	Name=AluSp	19
chr1:113724484	A:G	PHTF1	PHTF1	intronic	protein_coding	NA	T;C;-;A||R;ALU;-;SINE/AluSx1;intronic;PHTF1;-;-;intronic;PHTF1;-;-;intronic;PHTF1;-;-;-;7;3;5	Name=AluSx1	6
chr1:151446511	A:G	POGZ	POGZ	intronic	protein_coding	NEU	T;C;-;A||R;ALU;-;SINE/AluSx;intronic;POGZ;-;-;intronic;POGZ;-;-;intronic;POGZ;-;-;-;166;24;35	Name=AluSx	21
chr1:151447535	A:G	POGZ	POGZ	intronic	protein_coding	NEU-GLU	T;C;-;A||R;ALU;-;SINE/AluJb;intronic;POGZ;-;-;intronic;POGZ;-;-;intronic;POGZ;-;-;-;76;16;23	Name=AluJb	13
chr1:156108518	A:G	LMNA	LMNA	intronic	protein_coding	NA	A;G;+;A||R||D;ALU;-;SINE/AluSx;intronic;LMNA;-;-;intronic;LMNA;-;-;intronic;LMNA;-;-;-;94;18;23	Name=AluSx	5
chr1:243159894	A:G	CEP170	CEP170	intronic	protein_coding	NEU-GABA-GLU	T;C;-;A||R;ALU;-;SINE/AluSx1;intronic;CEP170;-;-;intronic;CEP170;-;-;intronic;CEP170;-;-;-;16;3;5	Name=AluSx1	10
chr1:33344702	A:G	PHC2	PHC2	intronic	protein_coding	OLIG	T;C;-;A||R;ALU;-;SINE/AluJb;intronic;PHC2;-;-;intronic;PHC2;-;-;intronic;PHC2;-;-;-;268;24;36	Name=AluJb	14
chr1:92397203	A:G	RPAP2	RPAP2	UTR3	protein_coding	NA	A;G;+;A||R;ALU;-;SINE/AluJr;UTR3;RPAP2;-;-;intergenic;RPAP2||GFI1;-;-;intergenic;RPAP2||GFI1;-;-;-;348;30;52	Name=AluJr	24
chr1:243160097	A:G	CEP170	CEP170	intronic	protein_coding	NA	.	.	18
chr1:10357525	A:G	KIF1B	KIF1B	intronic	protein_coding	NA	A;G;+;A;ALU;-;SINE/AluJo;intronic;KIF1B;-;-;intronic;KIF1B;-;-;intronic;KIF1B;-;-;-;55;11;15	Name=AluJo	17
chr1:151447328	A:G	POGZ	POGZ	intronic	protein_coding	NA	T;C;-;A||R;ALU;-;SINE/AluSx;intronic;POGZ;-;-;intronic;POGZ;-;-;intronic;POGZ;-;-;-;88;21;25	Name=AluSx	13
chr1:145842869	A:G	POLR3C	POLR3C	UTR3	protein_coding	NA	.	Name=AluJr	5
chr1:36069910	A:G	AGO3	AGO3	UTR3	protein_coding	NA	A;G;+;A||R;ALU;-;SINE/AluSq;UTR3;AGO3;-;-;intergenic;AGO3||TEKT2;-;-;intergenic;AGO3||TEKT2;-;-;-;1017;29;52	Name=AluSq	31
chr1:72234214	A:G	NEGR1	NEGR1	intronic	protein_coding	NEU-GABA-GLU	T;C;-;A;REP;-;LINE/L1PA13;intronic;NEGR1;-;-;intronic;NEGR1;-;-;intronic;NEGR1;-;-;-;8;3;4	Name=L1PA13	14
chr1:151447695	A:G	POGZ	POGZ	intronic	protein_coding	NA	T;C;-;A||R||D;ALU;-;SINE/AluJb;intronic;POGZ;-;-;intronic;POGZ;-;-;intronic;POGZ;-;-;-;23;10;12	Name=AluJb	17
chr1:109063723	A:G	TAF13	TAF13	intergenic	protein_coding	NA	T;C;-;A||R;ALU;-;SINE/AluSz6;downstream;TAF13;-;-;downstream;TAF13;-;-;downstream;TAF13;-;-;-;1598;30;55	Name=AluSz6	41
chr1:155316045	A:G	FDPS	FDPS	intronic	protein_coding	NA	A;G;+;A||R;ALU;-;SINE/AluSq2;intronic;FDPS;-;-;intronic;FDPS;-;-;intronic;FDPS;-;-;-;1261;30;53	Name=AluSq2	7
chr1:16497747	A:G	CROCCP3	CROCCP3	intergenic	lncRNA	NEU-GABA-GLU	T;C;-;R;ALU;-;SINE/AluJo;intergenic;CROCCP3||RNU1-1;-;-;intergenic;CROCCP3||FAM231B;-;-;intergenic;CROCCP3||TRNA_Asn;-;-;-;153;24;37	Name=AluJb	11
chr1:6220026	A:G	RNF207	RNF207	UTR3	protein_coding	NA	A;G;+;A||R;ALU;-;SINE/AluSp;UTR3;RNF207;-;-;UTR3;RNF207;-;-;UTR3;RNF207;-;-;-;1412;30;53	Name=AluSp	19
chr1:233058758	A:G	PCNX2	PCNX2	intronic	protein_coding	NA	T;C;-;A||R;ALU;-;SINE/AluSc;intronic;PCNXL2;-;-;intronic;PCNXL2;-;-;intronic;PCNXL2;-;-;-;312;26;46	Name=AluSc	17
chr1:150619079	A:G	ENSA	ENSA	intergenic	protein_coding	NA	T;C;-;A||R;ALU;-;SINE/AluSz;intronic;ENSA;-;-;intergenic;MCL1||ENSA;-;-;intergenic;MCL1||ENSA;-;-;-;205;24;43	Name=AluSz	22
chr1:28499685	A:G	PHACTR4	PHACTR4	UTR3	protein_coding	NA	A;G;+;A||R;ALU;-;SINE/AluJb;UTR3;PHACTR4;-;-;UTR3;PHACTR4;-;-;UTR3;PHACTR4;-;-;-;1679;30;54	Name=AluJb	11
chr1:151451852	A:G	POGZ	POGZ	intronic	protein_coding	NA	T;C;-;A||R;ALU;-;SINE/AluSq2;intronic;POGZ;-;-;intronic;POGZ;-;-;intronic;POGZ;-;-;-;62;18;23	Name=AluSq2	14
chr1:151442866	A:G	POGZ	POGZ	intronic	protein_coding	NA	T;C;-;A||R;ALU;-;SINE/AluSg4;intronic;POGZ;-;-;intronic;POGZ;-;-;intronic;POGZ;-;-;-;710;29;52	Name=AluSg4	22
chr1:16496286	A:G	CROCCP3	CROCCP3	intergenic	lncRNA	NA	T;C;-;A||R;ALU;-;SINE/AluSz;intergenic;CROCCP3||RNU1-1;-;-;intergenic;CROCCP3||FAM231B;-;-;intergenic;CROCCP3||TRNA_Asn;-;-;-;164;23;34	Name=AluSz	7
chr1:243160035	A:G	CEP170	CEP170	intronic	protein_coding	NA	T;C;-;A||R;ALU;-;SINE/AluSx1;intronic;CEP170;-;-;intronic;CEP170;-;-;intronic;CEP170;-;-;-;36;10;12	Name=AluSx1	20
chr1:220058717	A:G	BPNT1	BPNT1	UTR3	protein_coding	NA	T;C;-;A||R;ALU;-;SINE/AluSz;UTR3;BPNT1;-;-;ncRNA_intronic;RNU5F-1;-;-;ncRNA_intronic;RNU5F-1;-;-;-;1091;30;54	Name=AluSz	20
chr1:151452644	A:G	POGZ	POGZ	intronic	protein_coding	NA	T;C;-;A;ALU;-;SINE/AluSg;intronic;POGZ;-;-;intronic;POGZ;-;-;intronic;POGZ;-;-;-;81;22;31	Name=AluSg	19
chr1:10457278	A:G	DFFA	DFFA	UTR3	protein_coding	NA	T;C;-;A||R||D;ALU;-;SINE/AluJr4;UTR3;DFFA;-;-;intergenic;APITD1-CORT||DFFA;-;-;intergenic;APITD1-CORT||DFFA;-;-;-;1242;30;55	Name=AluJr4	36
chr1:77699372	A:G	USP33	USP33	intronic	protein_coding	NA	T;C;-;R||D;ALU;-;SINE/AluSz;intronic;USP33;-;-;intronic;USP33;-;-;intronic;USP33;-;-;-;597;29;51	Name=AluSz	14
chr1:83949531	A:G	TTLL7	TTLL7	intronic	protein_coding	NA	T;C;-;A||R;ALU;-;SINE/AluSc;intronic;TTLL7;-;-;intronic;TTLL7;-;-;intronic;TTLL7;-;-;-;254;20;38	Name=AluSc	29
chr1:45699765	A:G	IPP	IPP	UTR3	protein_coding	NA	T;C;-;A||R||D;ALU;-;SINE/AluJo;UTR3;IPP;-;-;UTR3;IPP;-;-;UTR3;IPP;-;-;-;893;30;53	Name=AluJo	23
chr2:101284498	A:G	RNF149	RNF149	intronic	protein_coding	NA	T;C;-;A||R||D;ALU;-;SINE/AluSz;intronic;RNF149;-;-;intronic;RNF149;-;-;intronic;RNF149;-;-;-;1213;30;48	Name=AluSz	25
chr2:101285091	A:G	RNF149	RNF149	intronic	protein_coding	MGAS	T;C;-;A||R||D;ALU;-;SINE/AluSq;intronic;RNF149;-;-;intronic;RNF149;-;-;intronic;RNF149;-;-;-;363;30;42	Name=AluSq	16
chr2:101287287	A:G	RNF149	RNF149	intronic	protein_coding	NA	T;C;-;A||R||D;ALU;-;SINE/AluSq;intronic;RNF149;-;-;intronic;RNF149;-;-;intronic;RNF149;-;-;-;1312;30;52	Name=AluSq	25
chr2:101288083	A:G	RNF149	RNF149	intronic	protein_coding	NA	T;C;-;A||R;ALU;-;SINE/AluSz6;intronic;RNF149;-;-;intronic;RNF149;-;-;intronic;RNF149;-;-;-;809;29;46	Name=AluSz6	19
chr2:101288316	A:G	RNF149	RNF149	intronic	protein_coding	MGAS	T;C;-;A||R;ALU;-;SINE/AluSg;intronic;RNF149;-;-;intronic;RNF149;-;-;intronic;RNF149;-;-;-;444;27;46	Name=AluSg	16
chr2:101288358	A:G	RNF149	RNF149	intronic	protein_coding	NA	T;C;-;A||R||D;ALU;-;SINE/AluSg;intronic;RNF149;-;-;intronic;RNF149;-;-;intronic;RNF149;-;-;-;1033;30;52	Name=AluSg	25
chr2:101288389	A:G	RNF149	RNF149	intronic	protein_coding	NA	T;C;-;A||R||D;ALU;-;SINE/AluSg;intronic;RNF149;-;-;intronic;RNF149;-;-;intronic;RNF149;-;-;-;1081;30;49	Name=AluSg	22
chr2:101288457	A:G	RNF149	RNF149	intronic	protein_coding	NA	T;C;-;A||R||D;ALU;-;SINE/AluSg;intronic;RNF149;-;-;intronic;RNF149;-;-;intronic;RNF149;-;-;-;1130;30;55	Name=AluSg	27
chr2:101288498	A:G	RNF149	RNF149	intronic	protein_coding	NA	T;C;-;A||R;ALU;-;SINE/AluSg;intronic;RNF149;-;-;intronic;RNF149;-;-;intronic;RNF149;-;-;-;1099;30;52	Name=AluSg	25
chr2:101845468	A:G	MAP4K4	MAP4K4	intronic	protein_coding	NA	A;G;+;A||R;REP;-;DNA/Tigger3a;intronic;MAP4K4;-;-;intronic;MAP4K4;-;-;intronic;MAP4K4;-;-;289;20;111;15;27	Name=Tigger3a	25
chr2:101845475	A:G	MAP4K4	MAP4K4	intronic	protein_coding	NA	A;G;+;A||R;REP;-;DNA/Tigger3a;intronic;MAP4K4;-;-;intronic;MAP4K4;-;-;intronic;MAP4K4;-;-;289;20;111;15;28	Name=Tigger3a	26
chr2:101845481	A:G	MAP4K4	MAP4K4	intronic	protein_coding	NA	A;G;+;A||R;REP;-;DNA/Tigger3a;intronic;MAP4K4;-;-;intronic;MAP4K4;-;-;intronic;MAP4K4;-;-;289;20;78;12;24	Name=Tigger3a	17
chr2:101845483	A:G	MAP4K4	MAP4K4	intronic	protein_coding	NA	A;G;+;A||R;REP;-;DNA/Tigger3a;intronic;MAP4K4;-;-;intronic;MAP4K4;-;-;intronic;MAP4K4;-;-;289;20;141;14;31	Name=Tigger3a	24
chr2:101845489	A:G	MAP4K4	MAP4K4	intronic	protein_coding	NA	A;G;+;A||R;REP;-;DNA/Tigger3a;intronic;MAP4K4;-;-;intronic;MAP4K4;-;-;intronic;MAP4K4;-;-;289;20;106;15;30	Name=Tigger3a	20
chr2:101845514	A:G	MAP4K4	MAP4K4	intronic	protein_coding	NA	A;G;+;A||R;REP;-;DNA/Tigger3a;intronic;MAP4K4;-;-;intronic;MAP4K4;-;-;intronic;MAP4K4;-;-;-;144;16;32	Name=Tigger3a	20
chr2:101847952	A:G	MAP4K4	MAP4K4	intronic	protein_coding	NA	A;G;+;A||R;REP;-;DNA/Tigger3b;intronic;MAP4K4;-;-;intronic;MAP4K4;-;-;intronic;MAP4K4;-;-;-;52;13;18	Name=Tigger3b	20
chr2:101848031	A:G	MAP4K4	MAP4K4	intronic	protein_coding	NA	A;G;+;A||R;REP;-;DNA/Tigger3b;intronic;MAP4K4;-;-;intronic;MAP4K4;-;-;intronic;MAP4K4;-;-;-;36;12;15	Name=Tigger3b	21
chr2:101848059	A:G	MAP4K4	MAP4K4	intronic	protein_coding	OLIG	A;G;+;A||R;REP;-;DNA/Tigger3b;intronic;MAP4K4;-;-;intronic;MAP4K4;-;-;intronic;MAP4K4;-;-;-;28;9;11	Name=Tigger3b	22
chr2:101848068	A:G	MAP4K4	MAP4K4	intronic	protein_coding	OLIG	A;G;+;A||R;REP;-;DNA/Tigger3b;intronic;MAP4K4;-;-;intronic;MAP4K4;-;-;intronic;MAP4K4;-;-;-;28;9;10	Name=Tigger3b	21
chr2:101848070	A:G	MAP4K4	MAP4K4	intronic	protein_coding	OLIG	A;G;+;A||R;REP;-;DNA/Tigger3b;intronic;MAP4K4;-;-;intronic;MAP4K4;-;-;intronic;MAP4K4;-;-;-;28;10;11	Name=Tigger3b	21
chr2:101848084	A:G	MAP4K4	MAP4K4	intronic	protein_coding	NA	A;G;+;A||R;REP;-;DNA/Tigger3b;intronic;MAP4K4;-;-;intronic;MAP4K4;-;-;intronic;MAP4K4;-;-;-;28;11;12	Name=Tigger3b	21
chr2:101848098	A:G	MAP4K4	MAP4K4	intronic	protein_coding	NA	A;G;+;A||R;REP;-;DNA/Tigger3b;intronic;MAP4K4;-;-;intronic;MAP4K4;-;-;intronic;MAP4K4;-;-;-;20;7;8	Name=Tigger3b	21
chr2:101849774	A:G	MAP4K4	MAP4K4	intronic	protein_coding	NA	A;G;+;A||R;REP;-;SINE/FLAM_C;intronic;MAP4K4;-;-;intronic;MAP4K4;-;-;intronic;MAP4K4;-;-;-;40;12;19	Name=FLAM_C	17
chr2:101849815	A:G	MAP4K4	MAP4K4	intronic	protein_coding	NA	A;G;+;A||R;REP;-;SINE/FLAM_C;intronic;MAP4K4;-;-;intronic;MAP4K4;-;-;intronic;MAP4K4;-;-;-;38;14;18	Name=FLAM_C	18
chr2:101868917	A:G	MAP4K4	MAP4K4	intronic	protein_coding	NA	A;G;+;A;NONREP;-;-/-;intronic;MAP4K4;-;-;intronic;MAP4K4;-;-;intronic;MAP4K4;-;-;-;83;18;26	.	16
chr2:112576664	A:G	POLR1B	POLR1B	UTR3	protein_coding	NA	A;G;+;A||R||D;NONREP;-;-/-;UTR3;POLR1B;-;-;UTR3;POLR1B;-;-;UTR3;POLR1B;-;-;-;1921;30;54	.	20
chr2:112655221	A:G	SLC20A1	SLC20A1	intronic	protein_coding	NA	A;G;+;A||R||D;ALU;-;SINE/AluSx;intronic;SLC20A1;-;-;intronic;SLC20A1;-;-;intronic;SLC20A1;-;-;-;1323;30;51	Name=AluSx	24
chr2:112655243	A:G	SLC20A1	SLC20A1	intronic	protein_coding	NA	A;G;+;A||R||D;ALU;-;SINE/AluSx;intronic;SLC20A1;-;-;intronic;SLC20A1;-;-;intronic;SLC20A1;-;-;-;908;30;49	Name=AluSx	18
chr2:113707632	A:G	SLC35F5	SLC35F5	UTR3	protein_coding	NA	T;C;-;A||R||D;ALU;-;SINE/AluSx3;intergenic;AC017074.2||SLC35F5;-;-;intergenic;RABL2A||SLC35F5;-;-;intergenic;U6||SLC35F5;-;-;-;2162;30;54	Name=AluSx3	41
chr2:113707671	A:G	SLC35F5	SLC35F5	UTR3	protein_coding	NA	T;C;-;A||R||D;ALU;-;SINE/AluSx3;intergenic;AC017074.2||SLC35F5;-;-;intergenic;RABL2A||SLC35F5;-;-;intergenic;U6||SLC35F5;-;-;-;1764;30;55	Name=AluSx3	36
chr2:113707698	A:G	SLC35F5	SLC35F5	UTR3	protein_coding	NEU	T;C;-;A||D;ALU;rs142753958;SINE/AluSx3;intergenic;AC017074.2||SLC35F5;-;-;intergenic;RABL2A||SLC35F5;-;-;intergenic;U6||SLC35F5;-;-;-;1990;30;55	Name=AluSx3	38
chr2:113707724	A:G	SLC35F5	SLC35F5	UTR3	protein_coding	NA	T;C;-;A||R||D;ALU;-;SINE/AluSx3;intergenic;AC017074.2||SLC35F5;-;-;intergenic;RABL2A||SLC35F5;-;-;intergenic;U6||SLC35F5;-;-;-;2205;30;55	Name=AluSx3	41
chr2:113707739	A:G	SLC35F5	SLC35F5	UTR3	protein_coding	NA	T;C;-;A||R||D;ALU;-;SINE/AluSx3;intergenic;AC017074.2||SLC35F5;-;-;intergenic;RABL2A||SLC35F5;-;-;intergenic;U6||SLC35F5;-;-;-;14;6;6	Name=AluSx3	36
chr2:113707743	A:G	SLC35F5	SLC35F5	UTR3	protein_coding	NA	T;C;-;A||R||D;ALU;-;SINE/AluSx3;intergenic;AC017074.2||SLC35F5;-;-;intergenic;RABL2A||SLC35F5;-;-;intergenic;U6||SLC35F5;-;-;-;1388;30;54	Name=AluSx3	35
chr2:113707778	A:G	SLC35F5	SLC35F5	UTR3	protein_coding	NA	T;C;-;A||R||D;ALU;-;SINE/AluSx3;intergenic;AC017074.2||SLC35F5;-;-;intergenic;RABL2A||SLC35F5;-;-;intergenic;U6||SLC35F5;-;-;-;1824;30;55	Name=AluSx3	41
chr2:113708539	A:G	SLC35F5	SLC35F5	UTR3	protein_coding	NA	T;C;-;A||R;ALU;-;SINE/AluSz;intergenic;AC017074.2||SLC35F5;-;-;intergenic;RABL2A||SLC35F5;-;-;intergenic;U6||SLC35F5;-;-;-;2032;30;55	Name=AluSz	40
chr2:113708562	A:G	SLC35F5	SLC35F5	UTR3	protein_coding	NA	T;C;-;A||R;ALU;-;SINE/AluSz;intergenic;AC017074.2||SLC35F5;-;-;intergenic;RABL2A||SLC35F5;-;-;intergenic;U6||SLC35F5;-;-;-;1882;30;55	Name=AluSz	39
chr2:113708692	A:G	SLC35F5	SLC35F5	UTR3	protein_coding	NA	T;C;-;A||R;ALU;-;SINE/AluSz;intergenic;AC017074.2||SLC35F5;-;-;intergenic;RABL2A||SLC35F5;-;-;intergenic;U6||SLC35F5;-;-;-;2026;30;55	Name=AluSz	41
chr2:113708698	A:G	SLC35F5	SLC35F5	UTR3	protein_coding	NA	T;C;-;A||R;ALU;-;SINE/AluSz;intergenic;AC017074.2||SLC35F5;-;-;intergenic;RABL2A||SLC35F5;-;-;intergenic;U6||SLC35F5;-;-;-;2114;30;55	Name=AluSz	41
chr2:113709846	A:G	SLC35F5	SLC35F5	UTR3	protein_coding	NA	T;C;-;A||R;ALU;-;SINE/AluJo;intergenic;AC017074.2||SLC35F5;-;-;intergenic;RABL2A||SLC35F5;-;-;intergenic;U6||SLC35F5;-;-;-;1435;30;54	Name=AluJo	39
chr2:113709950	A:G	SLC35F5	SLC35F5	UTR3	protein_coding	NA	T;C;-;A||R||D;ALU;-;SINE/AluJo;intergenic;AC017074.2||SLC35F5;-;-;intergenic;RABL2A||SLC35F5;-;-;intergenic;U6||SLC35F5;-;-;-;2088;30;55	Name=AluJo	41
chr2:113709956	A:G	SLC35F5	SLC35F5	UTR3	protein_coding	NA	T;C;-;A||R||D;ALU;-;SINE/AluJo;intergenic;AC017074.2||SLC35F5;-;-;intergenic;RABL2A||SLC35F5;-;-;intergenic;U6||SLC35F5;-;-;-;2076;30;55	Name=AluJo	41
chr2:113710015	A:G	SLC35F5	SLC35F5	UTR3	protein_coding	NA	T;C;-;A||R;ALU;-;SINE/AluJo;intergenic;AC017074.2||SLC35F5;-;-;intergenic;RABL2A||SLC35F5;-;-;intergenic;U6||SLC35F5;-;-;-;1610;30;55	Name=AluJo	35
chr2:113710053	A:G	SLC35F5	SLC35F5	UTR3	protein_coding	NA	T;C;-;A||R||D;ALU;-;SINE/AluJo;intergenic;AC017074.2||SLC35F5;-;-;intergenic;RABL2A||SLC35F5;-;-;intergenic;U6||SLC35F5;-;-;-;1758;30;55	Name=AluJo	40
chr2:113710062	A:G	SLC35F5	SLC35F5	UTR3	protein_coding	NA	T;C;-;A||R||D;ALU;-;SINE/AluJo;intergenic;AC017074.2||SLC35F5;-;-;intergenic;RABL2A||SLC35F5;-;-;intergenic;U6||SLC35F5;-;-;-;2243;30;55	Name=AluJo	41
chr2:113710547	A:G	SLC35F5	SLC35F5	UTR3	protein_coding	NA	T;C;-;A||R||D;ALU;-;SINE/AluSz;intergenic;AC017074.2||SLC35F5;-;-;intergenic;RABL2A||SLC35F5;-;-;intergenic;U6||SLC35F5;-;-;-;1745;30;55	Name=AluSz	30
chr2:113710654	A:G	SLC35F5	SLC35F5	UTR3	protein_coding	NA	T;C;-;A||R||D;ALU;-;SINE/AluSz;intergenic;AC017074.2||SLC35F5;-;-;intergenic;RABL2A||SLC35F5;-;-;intergenic;U6||SLC35F5;-;-;-;1616;30;55	Name=AluSz	31
chr2:113710726	A:G	SLC35F5	SLC35F5	UTR3	protein_coding	NA	T;C;-;A||R;ALU;-;SINE/AluSz;intergenic;AC017074.2||SLC35F5;-;-;intergenic;RABL2A||SLC35F5;-;-;intergenic;U6||SLC35F5;-;-;-;1345;30;54	Name=AluSz	24
chr2:113710756	A:G	SLC35F5	SLC35F5	UTR3	protein_coding	NA	T;C;-;A||R;ALU;-;SINE/AluSz;intergenic;AC017074.2||SLC35F5;-;-;intergenic;RABL2A||SLC35F5;-;-;intergenic;U6||SLC35F5;-;-;-;988;30;55	Name=AluSz	22
chr2:113712455	A:G	SLC35F5	SLC35F5	UTR3	protein_coding	NA	T;C;-;A||R;ALU;-;SINE/AluY;downstream;SLC35F5;-;-;downstream;SLC35F5;-;-;intergenic;U6||SLC35F5;-;-;-;1446;30;55	Name=AluYe5	29
chr2:113712516	A:G	SLC35F5	SLC35F5	UTR3	protein_coding	NA	T;C;-;A||R||D;ALU;-;SINE/AluY;downstream;SLC35F5;-;-;downstream;SLC35F5;-;-;intergenic;U6||SLC35F5;-;-;-;1578;30;55	Name=AluYe5	25
chr2:113740515	A:G	SLC35F5	SLC35F5	intronic	protein_coding	NA	T;C;-;A||R;REP;-;LINE/L1MB3;intronic;SLC35F5;-;-;intronic;SLC35F5;-;-;intronic;SLC35F5;-;-;-;20;10;12	.	16
chr2:113740577	A:G	SLC35F5	SLC35F5	intronic	protein_coding	NA	T;C;-;A||R;REP;-;LINE/L1MB3;intronic;SLC35F5;-;-;intronic;SLC35F5;-;-;intronic;SLC35F5;-;-;-;32;11;14	Name=L1MB3	17
chr2:113740957	A:G	SLC35F5	SLC35F5	intronic	protein_coding	NA	T;C;-;A||R||D;REP;-;LINE/L1MB3;intronic;SLC35F5;-;-;intronic;SLC35F5;-;-;intronic;SLC35F5;-;-;-;56;17;23	.	16
chr2:113741386	A:G	SLC35F5	SLC35F5	intronic	protein_coding	NA	T;C;-;A||R;REP;-;LINE/L1MB3;intronic;SLC35F5;-;-;intronic;SLC35F5;-;-;intronic;SLC35F5;-;-;-;13;8;9	Name=L1MB3	16
chr2:113741395	A:G	SLC35F5	SLC35F5	intronic	protein_coding	NA	T;C;-;A||R||D;REP;-;LINE/L1MB3;intronic;SLC35F5;-;-;intronic;SLC35F5;-;-;intronic;SLC35F5;-;-;-;22;13;14	Name=L1MB3	16
chr2:113741405	A:G	SLC35F5	SLC35F5	intronic	protein_coding	NA	T;C;-;A||R||D;REP;-;LINE/L1MB3;intronic;SLC35F5;-;-;intronic;SLC35F5;-;-;intronic;SLC35F5;-;-;-;30;14;16	Name=L1MB3	16
chr2:11584895	T:C	GREB1	GREB1	intronic	protein_coding	NA	.	Name=7SLRNA	23
chr2:11584926	A:G	GREB1	GREB1	intronic	protein_coding	NA	.	Name=7SLRNA	20
chr2:121369108	A:G	CLASP1	CLASP1	intronic	protein_coding	NEU-GABA-GLU	T;C;-;A;REP;-;LINE/L1MB4;intronic;CLASP1;-;-;intronic;CLASP1;-;-;intronic;CLASP1;-;-;-;25;5;9	Name=L1MB4	14
chr2:121369139	A:G	CLASP1	CLASP1	intronic	protein_coding	NA	T;C;-;A;REP;-;LINE/L1MB4;intronic;CLASP1;-;-;intronic;CLASP1;-;-;intronic;CLASP1;-;-;-;14;2;4	Name=L1MB4	7
chr2:121369140	A:G	CLASP1	CLASP1	intronic	protein_coding	NA	T;C;-;A||R||D;REP;-;LINE/L1MB4;intronic;CLASP1;-;-;intronic;CLASP1;-;-;intronic;CLASP1;-;-;-;34;8;12	Name=L1MB4	12
chr2:121369154	A:G	CLASP1	CLASP1	intronic	protein_coding	NA	T;C;-;A;REP;-;LINE/L1MB4;intronic;CLASP1;-;-;intronic;CLASP1;-;-;intronic;CLASP1;-;-;-;25;7;9	Name=L1MB4	11
chr2:121376276	A:G	CLASP1	CLASP1	intronic	protein_coding	NA	T;C;-;A||R||D;REP;-;LINE/L1MA5;intronic;CLASP1;-;-;intronic;CLASP1;-;-;intronic;CLASP1;-;-;-;111;23;35	Name=L1MA5	15
chr2:121376298	A:G	CLASP1	CLASP1	intronic	protein_coding	NA	T;C;-;A;REP;-;LINE/L1MA5;intronic;CLASP1;-;-;intronic;CLASP1;-;-;intronic;CLASP1;-;-;-;29;9;15	Name=L1MA5	11
chr2:121376302	A:G	CLASP1	CLASP1	intronic	protein_coding	NA	T;C;-;A;REP;-;LINE/L1MA5;intronic;CLASP1;-;-;intronic;CLASP1;-;-;intronic;CLASP1;-;-;-;13;6;7	Name=L1MA5	5
chr2:121432190	A:G	CLASP1	CLASP1	intronic	protein_coding	NA	T;C;-;A||R;ALU;-;SINE/AluSz;intronic;CLASP1;-;-;intronic;CLASP1;-;-;intronic;CLASP1;-;-;-;20;8;9	Name=AluSz	20
chr2:121433656	A:G	CLASP1	CLASP1	intronic	protein_coding	NA	T;C;-;A||R;ALU;-;SINE/AluSz6;intronic;CLASP1;-;-;intronic;CLASP1;-;-;intronic;CLASP1;-;-;-;12;5;6	Name=AluSz6	18
chr2:121433680	A:G	CLASP1	CLASP1	intronic	protein_coding	NA	T;C;-;A||R||D;ALU;-;SINE/AluSz6;intronic;CLASP1;-;-;intronic;CLASP1;-;-;intronic;CLASP1;-;-;-;9;5;6	Name=AluSz6	18
chr2:121440583	A:G	CLASP1	CLASP1	intronic	protein_coding	NA	T;C;-;A||R;ALU;-;SINE/AluJb;intronic;CLASP1;-;-;intronic;CLASP1;-;-;intronic;CLASP1;-;-;-;17;7;9	Name=AluJb	19
chr2:127334066	A:G	MAP3K2	MAP3K2	intronic	protein_coding	NA	T;C;-;A||R||D;ALU;-;SINE/AluSx;intronic;MAP3K2;-;-;intronic;MAP3K2;-;-;intronic;MAP3K2;-;-;-;87;21;27	Name=AluSx	19
chr2:127334735	A:G	MAP3K2	MAP3K2	intronic	protein_coding	NA	T;C;-;A||R||D;ALU;-;SINE/AluJr;intronic;MAP3K2;-;-;intronic;MAP3K2;-;-;intronic;MAP3K2;-;-;-;56;16;22	Name=AluJr	13
chr2:127749143	A:G	WDR33	WDR33	intronic	protein_coding	NA	T;C;-;A;ALU;-;SINE/AluJb;intronic;WDR33;-;-;intronic;WDR33;-;-;intronic;WDR33;-;-;-;14;5;7	Name=AluJo	20
chr2:127749156	A:G	WDR33	WDR33	intronic	protein_coding	NA	T;C;-;A;ALU;rs778591916;SINE/AluJb;intronic;WDR33;-;-;intronic;WDR33;-;-;intronic;WDR33;-;-;-;16;9;11	Name=AluJo	16
chr2:127749290	A:G	WDR33	WDR33	intronic	protein_coding	NA	T;C;-;A||R;ALU;-;SINE/AluJb;intronic;WDR33;-;-;intronic;WDR33;-;-;intronic;WDR33;-;-;-;15;6;7	Name=AluJo	22
chr2:127750121	A:G	WDR33	WDR33	intronic	protein_coding	NA	T;C;-;A||R;ALU;-;SINE/AluJb;intronic;WDR33;-;-;intronic;WDR33;-;-;intronic;WDR33;-;-;-;16;9;10	Name=AluJb	22
chr2:127750188	A:G	WDR33	WDR33	intronic	protein_coding	NA	T;C;-;A||R||D;ALU;-;SINE/AluJb;intronic;WDR33;-;-;intronic;WDR33;-;-;intronic;WDR33;-;-;-;13;8;9	Name=AluJb	21
chr2:127750189	A:G	WDR33	WDR33	intronic	protein_coding	NA	T;C;-;A||R||D;ALU;-;SINE/AluJb;intronic;WDR33;-;-;intronic;WDR33;-;-;intronic;WDR33;-;-;-;32;14;15	Name=AluJb	24
chr2:127750193	A:G	WDR33	WDR33	intronic	protein_coding	NA	T;C;-;A||R;ALU;-;SINE/AluJb;intronic;WDR33;-;-;intronic;WDR33;-;-;intronic;WDR33;-;-;-;3;3;3	Name=AluJb	18
chr2:127750194	A:G	WDR33	WDR33	intronic	protein_coding	MGAS	T;C;-;A||R||D;ALU;-;SINE/AluJb;intronic;WDR33;-;-;intronic;WDR33;-;-;intronic;WDR33;-;-;-;1;1;1	Name=AluJb	20
chr2:127750224	A:G	WDR33	WDR33	intronic	protein_coding	NA	T;C;-;A||R||D;ALU;-;SINE/AluJb;intronic;WDR33;-;-;intronic;WDR33;-;-;intronic;WDR33;-;-;-;16;8;10	Name=AluJb	23
chr2:127750301	A:G	WDR33	WDR33	intronic	protein_coding	NA	T;C;-;A||R;ALU;-;SINE/AluJb;intronic;WDR33;-;-;intronic;WDR33;-;-;intronic;WDR33;-;-;-;10;6;6	Name=AluJb	14
chr2:127752962	A:G	WDR33	WDR33	intronic	protein_coding	NA	T;C;-;A||R;ALU;-;SINE/AluSq2;intronic;WDR33;-;-;intronic;WDR33;-;-;intronic;WDR33;-;-;-;17;9;10	Name=AluSq2	21
chr2:127752999	A:G	WDR33	WDR33	intronic	protein_coding	NA	T;C;-;A||R||D;ALU;-;SINE/AluSq2;intronic;WDR33;-;-;intronic;WDR33;-;-;intronic;WDR33;-;-;-;10;5;6	Name=AluSq2	21
chr2:127754530	A:G	WDR33	WDR33	intronic	protein_coding	NA	T;C;-;A||R||D;ALU;-;SINE/AluJr;intronic;WDR33;-;-;intronic;WDR33;-;-;intronic;WDR33;-;-;-;17;5;7	Name=AluJr	22
chr2:127754540	A:G	WDR33	WDR33	intronic	protein_coding	NEU-GABA-GLU	T;C;-;A||R;ALU;-;SINE/AluJr;intronic;WDR33;-;-;intronic;WDR33;-;-;intronic;WDR33;-;-;-;14;2;4	Name=AluJr	22
chr2:127754543	A:G	WDR33	WDR33	intronic	protein_coding	NA	T;C;-;A||R;ALU;-;SINE/AluJr;intronic;WDR33;-;-;intronic;WDR33;-;-;intronic;WDR33;-;-;-;21;8;10	Name=AluJr	22
chr2:127754656	A:G	WDR33	WDR33	intronic	protein_coding	NA	T;C;-;A||R;ALU;-;SINE/AluJr;intronic;WDR33;-;-;intronic;WDR33;-;-;intronic;WDR33;-;-;-;13;5;6	Name=AluJr	20
chr2:127754674	A:G	WDR33	WDR33	intronic	protein_coding	NA	T;C;-;A||R||D;ALU;-;SINE/AluJr;intronic;WDR33;-;-;intronic;WDR33;-;-;intronic;WDR33;-;-;-;21;6;8	Name=AluJr	23
chr2:127754695	A:G	WDR33	WDR33	intronic	protein_coding	NA	T;C;-;A;ALU;-;SINE/AluJr;intronic;WDR33;-;-;intronic;WDR33;-;-;intronic;WDR33;-;-;-;15;5;6	Name=AluJr	23
chr2:127754696	A:G	WDR33	WDR33	intronic	protein_coding	NA	T;C;-;A||R;ALU;-;SINE/AluJr;intronic;WDR33;-;-;intronic;WDR33;-;-;intronic;WDR33;-;-;-;14;4;5	Name=AluJr	21
chr2:127754702	A:G	WDR33	WDR33	intronic	protein_coding	OLIG	T;C;-;A||R;ALU;-;SINE/AluJr;intronic;WDR33;-;-;intronic;WDR33;-;-;intronic;WDR33;-;-;-;23;9;10	Name=AluJr	27
chr2:127756252	A:G	WDR33	WDR33	intronic	protein_coding	NA	T;C;-;A||R||D;ALU;-;SINE/AluSz;intronic;WDR33;-;-;intronic;WDR33;-;-;intronic;WDR33;-;-;-;13;5;6	Name=AluSz	24
chr2:127756817	A:G	WDR33	WDR33	intronic	protein_coding	NA	.	Name=AluSx	20
chr2:127756965	A:G	WDR33	WDR33	intronic	protein_coding	NA	T;C;-;A||R;ALU;-;SINE/AluSx;intronic;WDR33;-;-;intronic;WDR33;-;-;intronic;WDR33;-;-;-;19;10;12	Name=AluSx	22
chr2:127756995	A:G	WDR33	WDR33	intronic	protein_coding	NA	T;C;-;A||R||D;ALU;-;SINE/AluSx;intronic;WDR33;-;-;intronic;WDR33;-;-;intronic;WDR33;-;-;-;22;6;9	Name=AluSx	24
chr2:127759434	A:G	WDR33	WDR33	intronic	protein_coding	NA	T;C;-;A||R||D;ALU;-;SINE/AluSx;intronic;WDR33;-;-;intronic;WDR33;-;-;intronic;WDR33;-;-;-;35;11;14	Name=AluSx	26
chr2:127759579	A:G	WDR33	WDR33	intronic	protein_coding	MGAS	T;C;-;A||R||D;ALU;-;SINE/AluSx;intronic;WDR33;-;-;intronic;WDR33;-;-;intronic;WDR33;-;-;-;24;12;13	Name=AluSx	24
chr2:127761329	A:G	WDR33	WDR33	intronic	protein_coding	NEU	T;C;-;A;ALU;-;SINE/AluY;intronic;WDR33;-;-;intronic;WDR33;-;-;intronic;WDR33;-;-;-;13;8;10	Name=AluY	22
chr2:127761333	A:G	WDR33	WDR33	intronic	protein_coding	NEU	T;C;-;A||R||D;ALU;-;SINE/AluY;intronic;WDR33;-;-;intronic;WDR33;-;-;intronic;WDR33;-;-;-;13;7;8	Name=AluY	22
chr2:127761339	A:G	WDR33	WDR33	intronic	protein_coding	NA	T;C;-;A||R||D;ALU;-;SINE/AluY;intronic;WDR33;-;-;intronic;WDR33;-;-;intronic;WDR33;-;-;-;20;9;11	Name=AluY	25
chr2:127761400	A:G	WDR33	WDR33	intronic	protein_coding	NA	T;C;-;A||R;ALU;-;SINE/AluY;intronic;WDR33;-;-;intronic;WDR33;-;-;intronic;WDR33;-;-;-;8;3;4	Name=AluY	18
chr2:127844792	A:G	POLR2D	POLR2D	UTR3	protein_coding	NA	T;C;-;A||R||D;ALU;-;SINE/AluSq2;ncRNA_exonic;RP5-935K16.1;-;-;intergenic;WDR33||POLR2D;-;-;intergenic;WDR33||POLR2D;-;-;-;1802;30;55	Name=AluSq2	41
chr2:127845621	A:G	POLR2D	POLR2D	UTR3	protein_coding	NA	T;C;-;A||R;ALU;-;SINE/AluSp;ncRNA_exonic;RP5-935K16.1;-;-;downstream;POLR2D;-;-;downstream;POLR2D;-;-;-;1306;30;54	Name=AluSp	29
chr2:127845633	A:G	POLR2D	POLR2D	UTR3	protein_coding	NA	T;C;-;A||R||D;ALU;-;SINE/AluSp;ncRNA_exonic;RP5-935K16.1;-;-;downstream;POLR2D;-;-;downstream;POLR2D;-;-;-;1358;30;54	Name=AluSp	41
chr2:127846037	A:G	POLR2D	POLR2D	UTR3	protein_coding	NA	T;C;-;A||R;ALU;-;SINE/AluSx1;upstream;RP5-935K16.1;-;-;downstream;POLR2D;-;-;downstream;POLR2D;-;-;-;1128;30;55	Name=AluSx1	36
chr2:127846131	A:G	POLR2D	POLR2D	UTR3	protein_coding	NA	T;C;-;A||R||D;ALU;-;SINE/AluSx1;upstream;RP5-935K16.1;-;-;downstream;POLR2D;-;-;downstream;POLR2D;-;-;-;741;30;55	Name=AluSx1	27
chr2:127846196	A:G	POLR2D	POLR2D	UTR3	protein_coding	NA	T;C;-;A||R||D;ALU;-;SINE/AluSx1;upstream;RP5-935K16.1;-;-;downstream;POLR2D;-;-;downstream;POLR2D;-;-;-;740;30;55	Name=AluSx1	29
chr2:127846242	A:G	POLR2D	POLR2D	UTR3	protein_coding	NA	T;C;-;A||R;ALU;-;SINE/AluSx1;upstream;RP5-935K16.1;-;-;downstream;POLR2D;-;-;downstream;POLR2D;-;-;-;722;30;55	Name=AluSx1	27
chr2:128192923	A:G	UGGT1	UGGT1	UTR3	protein_coding	NA	A;G;+;A||R||D;ALU;-;SINE/AluSc;UTR3;UGGT1;-;-;UTR3;UGGT1;-;-;UTR3;UGGT1;-;-;-;2010;30;55	Name=AluSc	41
chr2:128192924	A:G	UGGT1	UGGT1	UTR3	protein_coding	NA	A;G;+;A||R||D;ALU;-;SINE/AluSc;UTR3;UGGT1;-;-;UTR3;UGGT1;-;-;UTR3;UGGT1;-;-;-;1969;30;55	Name=AluSc	41
chr2:128193521	A:G	UGGT1	UGGT1	UTR3	protein_coding	NA	A;G;+;A||R||D;ALU;-;SINE/AluSx1;UTR3;UGGT1;-;-;UTR3;UGGT1;-;-;UTR3;UGGT1;-;-;-;2359;30;55	Name=AluSx1	38
chr2:128193533	A:G	UGGT1	UGGT1	UTR3	protein_coding	NA	A;G;+;A||R||D;ALU;-;SINE/AluSx1;UTR3;UGGT1;-;-;UTR3;UGGT1;-;-;UTR3;UGGT1;-;-;-;2387;30;55	Name=AluSx1	39
chr2:128193549	A:G	UGGT1	UGGT1	UTR3	protein_coding	NA	A;G;+;A||R||D;ALU;-;SINE/AluSx1;UTR3;UGGT1;-;-;UTR3;UGGT1;-;-;UTR3;UGGT1;-;-;-;1809;30;55	Name=AluSx1	34
chr2:130158449	A:G	SMPD4	SMPD4	intronic	protein_coding	NA	T;C;-;A||R||D;ALU;-;SINE/AluSx;intronic;SMPD4;-;-;intronic;SMPD4;-;-;intronic;SMPD4;-;-;-;1878;30;54	Name=AluSx	22
chr2:130158481	A:G	SMPD4	SMPD4	intronic	protein_coding	NA	T;C;-;A||R||D;ALU;-;SINE/AluSx;intronic;SMPD4;-;-;intronic;SMPD4;-;-;intronic;SMPD4;-;-;-;1756;30;54	Name=AluSx	22
chr2:130158485	A:G	SMPD4	SMPD4	intronic	protein_coding	NA	T;C;-;A||R||D;ALU;-;SINE/AluSx;intronic;SMPD4;-;-;intronic;SMPD4;-;-;intronic;SMPD4;-;-;-;4;3;3	Name=AluSx	22
chr2:130159526	A:G	SMPD4	SMPD4	intronic	protein_coding	NA	T;C;-;A||R;ALU;-;SINE/AluSz;intronic;SMPD4;-;-;intronic;SMPD4;-;-;intronic;SMPD4;-;-;-;1603;30;53	Name=AluSz	32
chr2:130159538	A:G	SMPD4	SMPD4	intronic	protein_coding	NA	T;C;-;A||R||D;ALU;-;SINE/AluSz;intronic;SMPD4;-;-;intronic;SMPD4;-;-;intronic;SMPD4;-;-;-;1999;30;54	Name=AluSz	34
chr2:130159569	A:G	SMPD4	SMPD4	intronic	protein_coding	OLIG	T;C;-;A||R||D;ALU;-;SINE/AluSz;intronic;SMPD4;-;-;intronic;SMPD4;-;-;intronic;SMPD4;-;-;-;1434;30;55	Name=AluSz	34
chr2:130184936	A:G	MZT2B	MZT2B	intronic	protein_coding	NEU	A;G;+;R;ALU;-;SINE/AluJb;intronic;MZT2B;-;-;intronic;MZT2B;-;-;UTR3;FLJ14346;-;-;-;229;22;40	Name=AluJo	10
chr2:130187425	A:G	MZT2B	MZT2B	intronic	protein_coding	NA	A;G;+;A||R;ALU;-;SINE/AluJr;intronic;MZT2B;-;-;intronic;MZT2B;-;-;intronic;MZT2B;-;-;-;446;28;49	Name=AluJr	8
chr2:130367576	A:G	PTPN18	PTPN18	intronic	protein_coding	NA	A;G;+;A||R;ALU;-;SINE/AluSz;intronic;PTPN18;-;-;intronic;PTPN18;-;-;intronic;PTPN18;-;-;-;1122;30;52	Name=AluSz	22
chr2:130367580	A:G	PTPN18	PTPN18	intronic	protein_coding	NA	A;G;+;A||R;ALU;-;SINE/AluSz;intronic;PTPN18;-;-;intronic;PTPN18;-;-;intronic;PTPN18;-;-;-;1331;30;54	Name=AluSz	25
chr2:131147587	A:G	PLEKHB2	PLEKHB2	UTR3	protein_coding	NA	A;G;+;A;ALU;-;SINE/AluY;UTR3;PLEKHB2;-;-;UTR3;PLEKHB2;-;-;UTR3;PLEKHB2;-;-;-;717;28;51	Name=AluY	31
chr2:148040268	A:G	MBD5	MBD5	intronic	protein_coding	NA	A;G;+;A||R||D;ALU;-;SINE/AluJb;intronic;MBD5;-;-;intronic;MBD5;-;-;intronic;MBD5;-;-;-;86;19;24	Name=AluJr	18
chr2:148896932	A:G	KIF5C	KIF5C	intronic	protein_coding	NA	A;G;+;A||R;ALU;-;SINE/AluSx1;intronic;KIF5C;-;-;intronic;KIF5C;-;-;intronic;KIF5C;-;-;-;22;3;8	Name=AluSx1	10
chr2:148942762	T:C	KIF5C	KIF5C	other	protein_coding	NA	.	.	2
chr2:148996080	A:G	KIF5C	KIF5C	intronic	protein_coding	NA	A;G;+;A||R;ALU;-;SINE/AluSg;intronic;KIF5C;-;-;intronic;KIF5C;-;-;intronic;KIF5C;-;-;-;18;3;6	Name=AluSg	11
chr2:149021143	A:G	KIF5C	KIF5C	intronic	protein_coding	NA	A;G;+;A||R;ALU;-;SINE/AluSz;intronic;KIF5C;-;-;intronic;KIF5C;-;-;intronic;KIF5C;-;-;-;85;7;18	Name=AluSz	14
chr2:149022839	A:G	KIF5C	KIF5C	intronic	protein_coding	NA	A;G;+;A||R;ALU;-;SINE/AluSq2;intronic;KIF5C;-;-;intronic;KIF5C;-;-;intronic;KIF5C;-;-;-;172;9;21	Name=AluSq2	15
chr2:151477544	A:G	RIF1	RIF1	UTR3	protein_coding	NA	A;G;+;A||R||D;ALU;-;SINE/AluY;UTR3;RIF1;-;-;downstream;RIF1;-;-;downstream;RIF1;-;-;-;501;29;50	Name=AluY	28
chr2:151477765	A:G	RIF1	RIF1	UTR3	protein_coding	NA	A;G;+;A||R||D;ALU;-;SINE/AluSq;UTR3;RIF1;-;-;downstream;RIF1;-;-;downstream;RIF1;-;-;-;802;30;51	Name=AluSq	29
chr2:151477835	A:G	RIF1	RIF1	UTR3	protein_coding	OLIG	A;G;+;A||R||D;ALU;-;SINE/AluSq;UTR3;RIF1;-;-;downstream;RIF1;-;-;downstream;RIF1;-;-;-;852;30;54	Name=AluSq	30
chr2:151477836	A:G	RIF1	RIF1	UTR3	protein_coding	NA	A;G;+;A||R;ALU;-;SINE/AluSq;UTR3;RIF1;-;-;downstream;RIF1;-;-;downstream;RIF1;-;-;-;185;27;42	Name=AluSq	22
chr2:151477875	A:G	RIF1	RIF1	UTR3	protein_coding	OLIG	A;G;+;A||R||D;ALU;-;SINE/AluSq;UTR3;RIF1;-;-;downstream;RIF1;-;-;downstream;RIF1;-;-;-;842;30;53	Name=AluSq	31
chr2:151477907	A:G	RIF1	RIF1	UTR3	protein_coding	NA	A;G;+;A||R||D;ALU;-;SINE/AluSq;UTR3;RIF1;-;-;downstream;RIF1;-;-;downstream;RIF1;-;-;-;908;30;54	Name=AluSq	31
chr2:151478365	A:G	RIF1	RIF1	UTR3	protein_coding	NA	A;G;+;A||R||D;ALU;-;SINE/AluSz6;UTR3;RIF1;-;-;intergenic;RIF1||NEB;-;-;intergenic;RIF1||NEB;-;-;-;958;30;53	Name=AluSz6	31
chr2:151478366	A:G	RIF1	RIF1	UTR3	protein_coding	NA	A;G;+;A||R||D;ALU;-;SINE/AluSz6;UTR3;RIF1;-;-;intergenic;RIF1||NEB;-;-;intergenic;RIF1||NEB;-;-;-;987;30;53	Name=AluSz6	31
chr2:151478375	A:G	RIF1	RIF1	UTR3	protein_coding	NA	A;G;+;A||R;ALU;-;SINE/AluSz6;UTR3;RIF1;-;-;intergenic;RIF1||NEB;-;-;intergenic;RIF1||NEB;-;-;-;770;30;53	Name=AluSz6	30
chr2:151478379	A:G	RIF1	RIF1	UTR3	protein_coding	NA	A;G;+;A||R||D;ALU;-;SINE/AluSz6;UTR3;RIF1;-;-;intergenic;RIF1||NEB;-;-;intergenic;RIF1||NEB;-;-;-;1177;30;54	Name=AluSz6	31
chr2:15607807	A:G	DDX1	DDX1	intronic	protein_coding	NA	A;G;+;A||R||D;ALU;-;SINE/AluJb;intronic;DDX1;-;-;intronic;DDX1;-;-;intronic;DDX1;-;-;-;88;21;27	Name=AluJb	13
chr2:159323089	A:G	BAZ2B	BAZ2B	intronic	protein_coding	NA	T;C;-;A||R||D;ALU;-;SINE/AluSx4;intronic;BAZ2B;-;-;intronic;BAZ2B;-;-;intronic;BAZ2B;-;-;-;1003;30;55	Name=AluSz	30
chr2:159323721	A:G	BAZ2B	BAZ2B	intronic	protein_coding	NA	T;C;-;A||R||D;ALU;-;SINE/AluSq;intronic;BAZ2B;-;-;intronic;BAZ2B;-;-;intronic;BAZ2B;-;-;-;486;30;52	Name=AluSq	23
chr2:159335005	A:G	BAZ2B	BAZ2B	intronic	protein_coding	NA	T;C;-;A||R||D;REP;-;SINE/FAM;intronic;BAZ2B;-;-;intronic;BAZ2B;-;-;intronic;BAZ2B;-;-;-;827;29;53	Name=FAM	42
chr2:159336098	A:G	BAZ2B	BAZ2B	intronic	protein_coding	NA	T;C;-;R;ALU;-;SINE/AluSx1;intronic;BAZ2B;-;-;intronic;BAZ2B;-;-;intronic;BAZ2B;-;-;-;58;16;22	Name=AluSx1	19
chr2:159437860	A:G	BAZ2B	BAZ2B	intronic	protein_coding	NA	T;C;-;A||R;ALU;-;SINE/AluSz;intronic;BAZ2B;-;-;intronic;BAZ2B;-;-;UTR3;BAZ2B;-;-;-;6;6;6	Name=AluSz	17
chr2:159437865	A:G	BAZ2B	BAZ2B	intronic	protein_coding	NA	T;C;-;A||R||D;ALU;-;SINE/AluSz;intronic;BAZ2B;-;-;intronic;BAZ2B;-;-;UTR3;BAZ2B;-;-;-;15;8;11	Name=AluSz	19
chr2:165874157	A:G	TTC21B	TTC21B	UTR3	protein_coding	NA	T;C;-;A||R||D;ALU;-;SINE/AluSc8;UTR3;TTC21B;-;-;UTR3;TTC21B;-;-;UTR3;TTC21B;-;-;-;1340;30;54	Name=AluSc8	43
chr2:165874182	A:G	TTC21B	TTC21B	UTR3	protein_coding	NA	T;C;-;A||R;ALU;-;SINE/AluSc8;UTR3;TTC21B;-;-;UTR3;TTC21B;-;-;UTR3;TTC21B;-;-;-;1242;30;54	Name=AluSc8	42
chr2:171694578	A:G	DYNC1I2	DYNC1I2	intronic	protein_coding	NEU-GABA-GLU	A;G;+;A||R;ALU;-;SINE/AluSp;intronic;DYNC1I2;-;-;intronic;DYNC1I2;-;-;intronic;DYNC1I2;-;-;-;1;1;1	Name=AluSp	14
chr2:171694602	A:G	DYNC1I2	DYNC1I2	intronic	protein_coding	NA	A;G;+;A||R||D;ALU;-;SINE/AluSp;intronic;DYNC1I2;-;-;intronic;DYNC1I2;-;-;intronic;DYNC1I2;-;-;-;9;6;7	Name=AluSp	23
chr2:171694647	A:G	DYNC1I2	DYNC1I2	intronic	protein_coding	NA	A;G;+;A||R||D;ALU;-;SINE/AluSp;intronic;DYNC1I2;-;-;intronic;DYNC1I2;-;-;intronic;DYNC1I2;-;-;-;12;5;7	Name=AluSp	26
chr2:171694832	A:G	DYNC1I2	DYNC1I2	intronic	protein_coding	NEU-GABA-GLU	A;G;+;A;REP;-;LTR/MSTB;intronic;DYNC1I2;-;-;intronic;DYNC1I2;-;-;intronic;DYNC1I2;-;-;-;16;7;10	Name=MSTB	21
chr2:171695239	A:G	DYNC1I2	DYNC1I2	intronic	protein_coding	NEU	A;G;+;A||R;ALU;-;SINE/AluSx3;intronic;DYNC1I2;-;-;intronic;DYNC1I2;-;-;intronic;DYNC1I2;-;-;-;8;5;5	Name=AluSx3	13
chr2:171697715	A:G	DYNC1I2	DYNC1I2	intronic	protein_coding	NA	A;G;+;A||R;ALU;-;SINE/AluJb;intronic;DYNC1I2;-;-;intronic;DYNC1I2;-;-;intronic;DYNC1I2;-;-;566;265;17;8;11	Name=AluJb	15
chr2:171697724	A:G	DYNC1I2	DYNC1I2	intronic	protein_coding	NA	A;G;+;A||R;ALU;-;SINE/AluJb;intronic;DYNC1I2;-;-;intronic;DYNC1I2;-;-;intronic;DYNC1I2;-;-;566;265;26;9;15	Name=AluJb	22
chr2:171698436	A:G	DYNC1I2	DYNC1I2	intronic	protein_coding	NEU-GABA-GLU	A;G;+;A||R;ALU;-;SINE/AluSx;intronic;DYNC1I2;-;-;intronic;DYNC1I2;-;-;intronic;DYNC1I2;-;-;648;572;26;9;12	Name=AluSz	20
chr2:171698497	A:G	DYNC1I2	DYNC1I2	intronic	protein_coding	NEU-GABA-GLU	A;G;+;A||R||D;ALU;-;SINE/AluSx;intronic;DYNC1I2;-;-;intronic;DYNC1I2;-;-;intronic;DYNC1I2;-;-;648;572;15;8;11	Name=AluSz	21
chr2:171716619	A:G	DYNC1I2	DYNC1I2	intronic	protein_coding	NA	A;G;+;A||R||D;NONREP;-;-/-;intronic;DYNC1I2;-;-;intronic;DYNC1I2;-;-;intronic;DYNC1I2;-;-;-;20;11;11	.	16
chr2:175921404	A:G	LNPK	LNPK	intergenic	protein_coding	NA	T;C;-;A||R;ALU;-;SINE/AluSx1;intergenic;AC016751.2||KIAA1715;-;-;intergenic;ATP5G3||KIAA1715;-;-;intergenic;ATP5G3||KIAA1715;-;-;-;126;12;26	Name=AluSx1	20
chr2:175926453	A:G	LNPK	LNPK	UTR3	protein_coding	NA	T;C;-;A||R||D;REP;-;LTR/MSTD;UTR3;KIAA1715;-;-;UTR3;KIAA1715;-;-;UTR3;KIAA1715;-;-;-;1878;30;54	Name=MSTD	39
chr2:178433678	A:G	CHROMR	CHROMR	ncRNA	lncRNA	NA	A;G;+;A||R||D;REP;-;SINE/FLAM_C;ncRNA_exonic;AC009948.5;-;-;ncRNA_exonic;LOC101927027;-;-;ncRNA_intronic;MIR548N;-;-;-;1076;30;53	Name=FLAM_C	23
chr2:178433762	A:G	CHROMR	CHROMR	ncRNA	lncRNA	NEU-GABA	A;G;+;A||R||D;REP;-;SINE/FLAM_C;ncRNA_exonic;AC009948.5;-;-;ncRNA_exonic;LOC101927027;-;-;ncRNA_intronic;MIR548N;-;-;-;1185;30;53	Name=FLAM_C	35
chr2:178434166	A:G	CHROMR	CHROMR	ncRNA	lncRNA	NA	A;G;+;A||R;ALU;-;SINE/AluSx;ncRNA_intronic;AC009948.5;-;-;ncRNA_intronic;LOC101927027||MIR548N;-;-;ncRNA_intronic;MIR548N;-;-;-;286;29;43	Name=AluSx	4
chr2:178434190	A:G	CHROMR	CHROMR	ncRNA	lncRNA	NA	A;G;+;A||R;ALU;-;SINE/AluSx;ncRNA_intronic;AC009948.5;-;-;ncRNA_intronic;LOC101927027||MIR548N;-;-;ncRNA_intronic;MIR548N;-;-;-;550;30;48	Name=AluSx	11
chr2:178434191	A:G	CHROMR	CHROMR	ncRNA	lncRNA	NA	A;G;+;A||R;ALU;-;SINE/AluSx;ncRNA_intronic;AC009948.5;-;-;ncRNA_intronic;LOC101927027||MIR548N;-;-;ncRNA_intronic;MIR548N;-;-;-;459;30;47	Name=AluSx	12
chr2:178434211	A:G	CHROMR	CHROMR	ncRNA	lncRNA	NA	A;G;+;A||R;ALU;-;SINE/AluSx;ncRNA_intronic;AC009948.5;-;-;ncRNA_intronic;LOC101927027||MIR548N;-;-;ncRNA_intronic;MIR548N;-;-;-;411;29;44	Name=AluSx	7
chr2:178434300	A:G	CHROMR	CHROMR	ncRNA	lncRNA	NA	A;G;+;A||R;ALU;-;SINE/AluSx;ncRNA_intronic;AC009948.5;-;-;ncRNA_intronic;LOC101927027||MIR548N;-;-;ncRNA_intronic;MIR548N;-;-;-;851;30;51	Name=AluSx	8
chr2:178434473	A:G	CHROMR	CHROMR	ncRNA	lncRNA	NA	A;G;+;A||R;ALU;-;SINE/AluJb;ncRNA_intronic;AC009948.5;-;-;ncRNA_intronic;LOC101927027||MIR548N;-;-;ncRNA_intronic;MIR548N;-;-;-;806;28;49	Name=AluJb	17
chr2:178434492	A:G	CHROMR	CHROMR	ncRNA	lncRNA	NA	A;G;+;A||R;ALU;-;SINE/AluJb;ncRNA_intronic;AC009948.5;-;-;ncRNA_intronic;LOC101927027||MIR548N;-;-;ncRNA_intronic;MIR548N;-;-;-;838;29;50	Name=AluJb	22
chr2:178434531	A:G	CHROMR	CHROMR	ncRNA	lncRNA	NA	A;G;+;A||R;ALU;-;SINE/AluJb;ncRNA_intronic;AC009948.5;-;-;ncRNA_intronic;LOC101927027||MIR548N;-;-;ncRNA_intronic;MIR548N;-;-;-;564;27;48	Name=AluJb	9
chr2:178435030	A:G	CHROMR	CHROMR	ncRNA	lncRNA	NA	A;G;+;A||R;ALU;-;SINE/AluSg;ncRNA_intronic;AC009948.5;-;-;ncRNA_intronic;LOC101927027||MIR548N;-;-;ncRNA_intronic;MIR548N;-;-;-;465;30;45	Name=AluSg	11
chr2:178435031	A:G	CHROMR	CHROMR	ncRNA	lncRNA	NA	A;G;+;A||R||D;ALU;-;SINE/AluSg;ncRNA_intronic;AC009948.5;-;-;ncRNA_intronic;LOC101927027||MIR548N;-;-;ncRNA_intronic;MIR548N;-;-;-;485;29;44	Name=AluSg	12
chr2:178435070	A:G	CHROMR	CHROMR	ncRNA	lncRNA	NA	A;G;+;A||R;ALU;-;SINE/AluSg;ncRNA_intronic;AC009948.5;-;-;ncRNA_intronic;LOC101927027||MIR548N;-;-;ncRNA_intronic;MIR548N;-;-;-;695;29;48	Name=AluSg	10
chr2:178435110	A:G	CHROMR	CHROMR	ncRNA	lncRNA	NEU	A;G;+;A||R;ALU;-;SINE/AluSg;ncRNA_intronic;AC009948.5;-;-;ncRNA_intronic;LOC101927027||MIR548N;-;-;ncRNA_intronic;MIR548N;-;-;-;1001;29;52	Name=AluSg	19
chr2:178435123	A:G	CHROMR	CHROMR	ncRNA	lncRNA	NA	A;G;+;A||R;ALU;-;SINE/AluSg;ncRNA_intronic;AC009948.5;-;-;ncRNA_intronic;LOC101927027||MIR548N;-;-;ncRNA_intronic;MIR548N;-;-;-;966;29;50	Name=AluSg	18
chr2:178435137	A:G	CHROMR	CHROMR	ncRNA	lncRNA	NA	A;G;+;A||R||D;ALU;-;SINE/AluSg;ncRNA_intronic;AC009948.5;-;-;ncRNA_intronic;LOC101927027||MIR548N;-;-;ncRNA_intronic;MIR548N;-;-;-;480;28;46	Name=AluSg	15
chr2:178435138	A:G	CHROMR	CHROMR	ncRNA	lncRNA	NA	A;G;+;A||R;ALU;-;SINE/AluSg;ncRNA_intronic;AC009948.5;-;-;ncRNA_intronic;LOC101927027||MIR548N;-;-;ncRNA_intronic;MIR548N;-;-;-;426;28;43	Name=AluSg	17
chr2:178435149	A:G	CHROMR	CHROMR	ncRNA	lncRNA	NA	A;G;+;A||R||D;ALU;-;SINE/AluSg;ncRNA_intronic;AC009948.5;-;-;ncRNA_intronic;LOC101927027||MIR548N;-;-;ncRNA_intronic;MIR548N;-;-;-;781;29;50	Name=AluSg	16
chr2:178435156	A:G	CHROMR	CHROMR	ncRNA	lncRNA	NA	A;G;+;A||R||D;ALU;-;SINE/AluSg;ncRNA_intronic;AC009948.5;-;-;ncRNA_intronic;LOC101927027||MIR548N;-;-;ncRNA_intronic;MIR548N;-;-;-;996;30;53	Name=AluSg	24
chr2:178435177	A:G	CHROMR	CHROMR	ncRNA	lncRNA	NA	A;G;+;A||R;ALU;-;SINE/AluSg;ncRNA_intronic;AC009948.5;-;-;ncRNA_intronic;LOC101927027||MIR548N;-;-;ncRNA_intronic;MIR548N;-;-;-;354;28;48	Name=AluSg	8
chr2:178435262	A:G	CHROMR	CHROMR	ncRNA	lncRNA	NA	A;G;+;A||R||D;ALU;-;SINE/AluSx;ncRNA_intronic;AC009948.5;-;-;ncRNA_intronic;LOC101927027||MIR548N;-;-;ncRNA_intronic;MIR548N;-;-;-;730;29;49	Name=AluSq	20
chr2:178435289	A:G	CHROMR	CHROMR	ncRNA	lncRNA	NA	A;G;+;A||R||D;ALU;-;SINE/AluSx;ncRNA_intronic;AC009948.5;-;-;ncRNA_intronic;LOC101927027||MIR548N;-;-;ncRNA_intronic;MIR548N;-;-;-;1062;30;53	Name=AluSq	21
chr2:178435304	A:G	CHROMR	CHROMR	ncRNA	lncRNA	NA	A;G;+;A||R||D;ALU;-;SINE/AluSx;ncRNA_intronic;AC009948.5;-;-;ncRNA_intronic;LOC101927027||MIR548N;-;-;ncRNA_intronic;MIR548N;-;-;-;428;28;47	Name=AluSq	14
chr2:178435308	A:G	CHROMR	CHROMR	ncRNA	lncRNA	NA	A;G;+;A||R;ALU;-;SINE/AluSx;ncRNA_intronic;AC009948.5;-;-;ncRNA_intronic;LOC101927027||MIR548N;-;-;ncRNA_intronic;MIR548N;-;-;-;1076;30;53	Name=AluSq	18
chr2:178435343	A:G	CHROMR	CHROMR	ncRNA	lncRNA	NEU	A;G;+;A||R||D;ALU;-;SINE/AluSx;ncRNA_intronic;AC009948.5;-;-;ncRNA_intronic;LOC101927027||MIR548N;-;-;ncRNA_intronic;MIR548N;-;-;-;298;27;46	Name=AluSq	8
chr2:178438759	A:G	CHROMR	CHROMR	ncRNA	lncRNA	NA	A;G;+;A||R;ALU;-;SINE/AluY;ncRNA_intronic;AC009948.5;-;-;ncRNA_intronic;LOC101927027||MIR548N;-;-;ncRNA_intronic;MIR548N;-;-;-;1238;30;54	Name=AluY	19
chr2:178438868	A:G	CHROMR	CHROMR	ncRNA	lncRNA	NA	A;G;+;A||R;ALU;-;SINE/AluY;ncRNA_exonic;AC009948.5;-;-;ncRNA_exonic;LOC101927027;-;-;ncRNA_intronic;MIR548N;-;-;-;1249;30;53	Name=AluY	16
chr2:178438890	A:G	CHROMR	CHROMR	ncRNA	lncRNA	NA	A;G;+;A||R||D;ALU;-;SINE/AluY;ncRNA_exonic;AC009948.5;-;-;ncRNA_exonic;LOC101927027;-;-;ncRNA_intronic;MIR548N;-;-;-;1648;30;54	Name=AluY	28
chr2:178445816	A:G	PRKRA	PRKRA	intronic	protein_coding	NA	T;C;-;A||R;ALU;-;SINE/AluSz;intronic;PRKRA;-;-;ncRNA_intronic;MIR548N;-;-;ncRNA_intronic;MIR548N;-;-;-;1328;30;54	Name=AluSz	19
chr2:178445823	A:G	PRKRA	PRKRA	intronic	protein_coding	NA	T;C;-;A||R;ALU;-;SINE/AluSz;intronic;PRKRA;-;-;ncRNA_intronic;MIR548N;-;-;ncRNA_intronic;MIR548N;-;-;-;1324;30;54	Name=AluSz	19
chr2:178445868	A:G	PRKRA	PRKRA	intronic	protein_coding	NA	T;C;-;A||R;ALU;-;SINE/AluSz;intronic;PRKRA;-;-;ncRNA_intronic;MIR548N;-;-;ncRNA_intronic;MIR548N;-;-;-;1056;30;53	Name=AluSz	20
chr2:178446088	A:G	PRKRA	PRKRA	intronic	protein_coding	NA	T;C;-;A||R||D;ALU;-;SINE/AluSz6;intronic;PRKRA;-;-;ncRNA_intronic;MIR548N;-;-;ncRNA_intronic;MIR548N;-;-;-;768;30;50	Name=AluSz6	17
chr2:182914853	A:G	NCKAP1	NCKAP1	UTR3	protein_coding	NA	T;C;-;A||R;NONREP;-;-/-;UTR3;NCKAP1;-;-;intergenic;FRZB||NCKAP1;-;-;intergenic;FRZB||NCKAP1;-;-;-;135;19;27	.	19
chr2:182922931	A:G	NCKAP1	NCKAP1	UTR3	protein_coding	NA	T;C;-;A||R;ALU;-;SINE/AluSq2;UTR3;NCKAP1;-;-;intergenic;FRZB||NCKAP1;-;-;intergenic;FRZB||NCKAP1;-;-;-;61;18;30	Name=AluSq2	17
chr2:182922932	A:G	NCKAP1	NCKAP1	UTR3	protein_coding	NA	T;C;-;A||R;ALU;-;SINE/AluSq2;UTR3;NCKAP1;-;-;intergenic;FRZB||NCKAP1;-;-;intergenic;FRZB||NCKAP1;-;-;-;52;15;27	Name=AluSq2	15
chr2:189747298	A:G	OSGEPL1	OSGEPL1	UTR3	protein_coding	NA	T;C;-;A||R||D;ALU;-;SINE/AluJb;UTR3;OSGEPL1;-;-;intronic;OSGEPL1;-;-;intronic;OSGEPL1;-;-;-;825;30;54	Name=AluJb	37
chr2:189747303	A:G	OSGEPL1	OSGEPL1	UTR3	protein_coding	NA	T;C;-;A||R||D;ALU;-;SINE/AluJb;UTR3;OSGEPL1;-;-;intronic;OSGEPL1;-;-;intronic;OSGEPL1;-;-;-;390;28;50	Name=AluJb	17
chr2:196920153	T:C	PGAP1	PGAP1	intronic	protein_coding	NA	.	.	6
chr2:197490657	A:G	HSPD1	HSPD1	intronic	protein_coding	NA	T;C;-;A||R||D;ALU;-;SINE/AluSg4;intronic;HSPD1;-;-;intronic;HSPD1;-;-;intronic;HSPD1;-;-;-;1767;30;54	Name=AluSg4	31
chr2:197491909	A:G	HSPD1	HSPD1	intronic	protein_coding	NA	T;C;-;A||R||D;ALU;-;SINE/AluJr;intronic;HSPD1;-;-;intronic;HSPD1;-;-;intronic;HSPD1;-;-;-;1427;30;54	Name=AluJr	13
chr2:197491921	A:G	HSPD1	HSPD1	intronic	protein_coding	NA	T;C;-;A||R||D;ALU;-;SINE/AluJr;intronic;HSPD1;-;-;intronic;HSPD1;-;-;intronic;HSPD1;-;-;-;1679;30;54	Name=AluJr	16
chr2:197491946	A:G	HSPD1	HSPD1	intronic	protein_coding	NA	T;C;-;A||R||D;ALU;-;SINE/AluJr;intronic;HSPD1;-;-;intronic;HSPD1;-;-;intronic;HSPD1;-;-;-;1615;30;54	Name=AluJr	15
chr2:197492001	A:G	HSPD1	HSPD1	intronic	protein_coding	NA	T;C;-;A||R||D;ALU;-;SINE/AluJr;intronic;HSPD1;-;-;intronic;HSPD1;-;-;intronic;HSPD1;-;-;-;1588;30;55	Name=AluJr	12
chr2:197492071	A:G	HSPD1	HSPD1	intronic	protein_coding	NA	T;C;-;A||R||D;ALU;-;SINE/AluJr;intronic;HSPD1;-;-;intronic;HSPD1;-;-;intronic;HSPD1;-;-;-;1608;30;55	Name=AluJr	16
chr2:197496910	A:G	HSPD1	HSPD1	intronic	protein_coding	NA	T;C;-;A||R||D;ALU;-;SINE/AluJr4;intronic;HSPD1;-;-;intronic;HSPD1;-;-;intronic;HSPD1;-;-;-;1372;30;54	Name=AluJr4	23
chr2:200882800	A:G	PPIL3	PPIL3	intronic	protein_coding	NA	T;C;-;A||R||D;ALU;-;SINE/AluY;intronic;PPIL3;-;-;intronic;PPIL3;-;-;intronic;PPIL3;-;-;-;1025;30;53	Name=AluY	13
chr2:200883805	A:G	PPIL3	PPIL3	intronic	protein_coding	NA	T;C;-;A||R||D;ALU;-;SINE/AluJo;intronic;PPIL3;-;-;intronic;PPIL3;-;-;intronic;PPIL3;-;-;-;1178;30;54	Name=AluJo	12
chr2:200883825	A:G	PPIL3	PPIL3	intronic	protein_coding	NA	T;C;-;A||R||D;ALU;-;SINE/AluJo;intronic;PPIL3;-;-;intronic;PPIL3;-;-;intronic;PPIL3;-;-;-;966;30;54	Name=AluJo	11
chr2:200885271	A:G	PPIL3	PPIL3	other	protein_coding	NA	T;C;-;A||R||D;ALU;-;SINE/AluSx;exonic;PPIL3;nonsynonymous	Name=AluSx	38
chr2:200890251	A:G	NIF3L1	NIF3L1	other	protein_coding	NA	A;G;+;A||R;ALU;-;SINE/AluJb;intronic;NIF3L1;-;-;intronic;NIF3L1;-;-;intronic;NIF3L1;-;-;-;669;30;53	Name=AluJb	17
chr2:200909512	A:G	ORC2	ORC2	UTR3	protein_coding	NA	T;C;-;A||R||D;ALU;-;SINE/AluSz;UTR3;ORC2;-;-;downstream;ORC2;-;-;downstream;ORC2;-;-;-;2102;30;55	Name=AluSz	42
chr2:200909521	A:G	ORC2	ORC2	UTR3	protein_coding	NA	T;C;-;A||R||D;ALU;-;SINE/AluSz;UTR3;ORC2;-;-;downstream;ORC2;-;-;downstream;ORC2;-;-;-;1906;30;55	Name=AluSz	42
chr2:200909541	A:G	ORC2	ORC2	UTR3	protein_coding	NA	T;C;-;A||R||D;ALU;-;SINE/AluSz;UTR3;ORC2;-;-;downstream;ORC2;-;-;downstream;ORC2;-;-;-;2024;30;55	Name=AluSz	42
chr2:200909618	A:G	ORC2	ORC2	UTR3	protein_coding	NA	T;C;-;A||R||D;ALU;-;SINE/AluSz;UTR3;ORC2;-;-;downstream;ORC2;-;-;downstream;ORC2;-;-;-;1351;30;54	Name=AluSz	41
chr2:200909877	A:G	ORC2	ORC2	UTR3	protein_coding	NA	T;C;-;A||R||D;ALU;-;SINE/AluJr4;UTR3;ORC2;-;-;downstream;ORC2;-;-;downstream;ORC2;-;-;-;1870;30;54	Name=AluJr4	27
chr2:200909918	A:G	ORC2	ORC2	UTR3	protein_coding	NA	T;C;-;A||R||D;ALU;-;SINE/AluJr4;UTR3;ORC2;-;-;downstream;ORC2;-;-;downstream;ORC2;-;-;-;1721;30;55	Name=AluJr4	38
chr2:200909945	A:G	ORC2	ORC2	UTR3	protein_coding	NA	T;C;-;A||R||D;ALU;-;SINE/AluJr4;UTR3;ORC2;-;-;downstream;ORC2;-;-;downstream;ORC2;-;-;-;1835;30;55	Name=AluJr4	39
chr2:200910051	A:G	ORC2	ORC2	UTR3	protein_coding	NA	T;C;-;A||R||D;ALU;-;SINE/AluJr4;UTR3;ORC2;-;-;downstream;ORC2;-;-;downstream;ORC2;-;-;-;1886;30;55	Name=AluJr4	40
chr2:200977600	A:G	FAM126B	HYCC2	UTR3	protein_coding	NA	T;C;-;A||R||D;ALU;-;SINE/AluJb;ncRNA_intronic;AC005037.3;-;-;UTR3;FAM126B;-;-;UTR3;FAM126B;-;-;-;2157;30;55	Name=AluJb	39
chr2:200977668	A:G	FAM126B	HYCC2	UTR3	protein_coding	NA	T;C;-;A||R||D;ALU;-;SINE/AluJb;ncRNA_intronic;AC005037.3;-;-;UTR3;FAM126B;-;-;UTR3;FAM126B;-;-;-;1801;30;55	Name=AluJb	35
chr2:200977685	A:G	FAM126B	HYCC2	UTR3	protein_coding	NA	T;C;-;A||R||D;ALU;-;SINE/AluJb;ncRNA_intronic;AC005037.3;-;-;UTR3;FAM126B;-;-;UTR3;FAM126B;-;-;-;1497;30;55	Name=AluJb	36
chr2:200977688	A:G	FAM126B	HYCC2	UTR3	protein_coding	NEU-GABA-GLU	T;C;-;A||R;ALU;-;SINE/AluJb;ncRNA_intronic;AC005037.3;-;-;UTR3;FAM126B;-;-;UTR3;FAM126B;-;-;-;1357;30;55	Name=AluJb	33
chr2:200977694	A:G	FAM126B	HYCC2	UTR3	protein_coding	NA	T;C;-;A||R||D;ALU;-;SINE/AluJb;ncRNA_intronic;AC005037.3;-;-;UTR3;FAM126B;-;-;UTR3;FAM126B;-;-;-;1618;30;54	Name=AluJb	36
chr2:200977711	A:G	FAM126B	HYCC2	UTR3	protein_coding	NA	T;C;-;A||R||D;ALU;-;SINE/AluJb;ncRNA_intronic;AC005037.3;-;-;UTR3;FAM126B;-;-;UTR3;FAM126B;-;-;-;1442;30;54	Name=AluJb	35
chr2:200977756	A:G	FAM126B	HYCC2	UTR3	protein_coding	NA	T;C;-;A||R||D;ALU;-;SINE/AluJb;ncRNA_intronic;AC005037.3;-;-;UTR3;FAM126B;-;-;UTR3;FAM126B;-;-;-;1773;30;55	Name=AluJb	36
chr2:200977769	A:G	FAM126B	HYCC2	UTR3	protein_coding	NA	T;C;-;A||R||D;ALU;-;SINE/AluJb;ncRNA_intronic;AC005037.3;-;-;UTR3;FAM126B;-;-;UTR3;FAM126B;-;-;-;1702;30;55	Name=AluJb	36
chr2:200977821	A:G	FAM126B	HYCC2	UTR3	protein_coding	NA	T;C;-;A||R||D;ALU;-;SINE/AluJb;ncRNA_intronic;AC005037.3;-;-;UTR3;FAM126B;-;-;UTR3;FAM126B;-;-;-;1509;30;55	Name=AluJb	33
chr2:200977838	A:G	FAM126B	HYCC2	UTR3	protein_coding	NA	T;C;-;A||R||D;ALU;-;SINE/AluJb;ncRNA_intronic;AC005037.3;-;-;UTR3;FAM126B;-;-;UTR3;FAM126B;-;-;-;1786;30;55	Name=AluJb	35
chr2:200978506	A:G	FAM126B	HYCC2	UTR3	protein_coding	NA	T;C;-;A||R;ALU;-;SINE/AluSx3;ncRNA_exonic;AC005037.3;-;-;UTR3;FAM126B;-;-;UTR3;FAM126B;-;-;-;196;22;40	Name=AluSx3	24
chr2:200978587	A:G	FAM126B	HYCC2	UTR3	protein_coding	NEU	T;C;-;A||R||D;ALU;-;SINE/AluSx3;ncRNA_exonic;AC005037.3;-;-;UTR3;FAM126B;-;-;UTR3;FAM126B;-;-;-;982;30;55	Name=AluSx3	34
chr2:200978650	A:G	FAM126B	HYCC2	UTR3	protein_coding	NA	T;C;-;A||R||D;ALU;-;SINE/AluSx3;ncRNA_exonic;AC005037.3;-;-;UTR3;FAM126B;-;-;UTR3;FAM126B;-;-;-;694;30;54	Name=AluSx3	34
chr2:200978655	A:G	FAM126B	HYCC2	UTR3	protein_coding	NA	T;C;-;R;ALU;-;SINE/AluSx3;ncRNA_exonic;AC005037.3;-;-;UTR3;FAM126B;-;-;UTR3;FAM126B;-;-;-;0;0;0	Name=AluSx3	31
chr2:200978656	A:G	FAM126B	HYCC2	UTR3	protein_coding	NEU	T;C;-;R||D;ALU;-;SINE/AluSx3;ncRNA_exonic;AC005037.3;-;-;UTR3;FAM126B;-;-;UTR3;FAM126B;-;-;-;0;0;0	Name=AluSx3	36
chr2:200978670	A:G	FAM126B	HYCC2	UTR3	protein_coding	NEU	T;C;-;A||R||D;ALU;-;SINE/AluSx3;ncRNA_exonic;AC005037.3;-;-;UTR3;FAM126B;-;-;UTR3;FAM126B;-;-;-;526;30;53	Name=AluSx3	32
chr2:200978747	A:G	FAM126B	HYCC2	UTR3	protein_coding	NA	T;C;-;A||R||D;ALU;-;SINE/AluSx3;ncRNA_exonic;AC005037.3;-;-;UTR3;FAM126B;-;-;UTR3;FAM126B;-;-;-;1428;30;55	Name=AluSx3	36
chr2:200978748	A:G	FAM126B	HYCC2	UTR3	protein_coding	NA	T;C;-;A||R||D;ALU;-;SINE/AluSx3;ncRNA_exonic;AC005037.3;-;-;UTR3;FAM126B;-;-;UTR3;FAM126B;-;-;-;1505;30;55	Name=AluSx3	36
chr2:200984916	A:G	FAM126B	HYCC2	intronic	protein_coding	NEU-GLU	T;C;-;A||R||D;ALU;-;SINE/AluJr4;ncRNA_intronic;AC005037.3;-;-;intronic;FAM126B;-;-;intronic;FAM126B;-;-;-;121;21;31	Name=AluJr4	24
chr2:201064349	A:G	FAM126B	HYCC2	intronic	protein_coding	NA	.	.	18
chr2:202299021	A:G	NOP58	NOP58	intronic	protein_coding	NA	A;G;+;A||R||D;ALU;-;SINE/AluSc5;intronic;NOP58;-;-;intronic;NOP58;-;-;intronic;NOP58;-;-;-;1223;30;53	Name=AluSc5	24
chr2:202299034	A:G	NOP58	NOP58	intronic	protein_coding	NA	A;G;+;A||R;ALU;-;SINE/AluSc5;intronic;NOP58;-;-;intronic;NOP58;-;-;intronic;NOP58;-;-;-;886;30;53	Name=AluSc5	17
chr2:202299064	A:G	NOP58	NOP58	intronic	protein_coding	NA	A;G;+;A||R||D;ALU;-;SINE/AluSc5;intronic;NOP58;-;-;intronic;NOP58;-;-;intronic;NOP58;-;-;-;1424;30;54	Name=AluSc5	28
chr2:202470089	A:G	BMPR2	BMPR2	intronic	protein_coding	NA	A;G;+;A||R||D;ALU;-;SINE/AluSc;intronic;BMPR2;-;-;intronic;BMPR2;-;-;intronic;BMPR2;-;-;-;100;21;28	Name=AluSc	4
chr2:202471014	A:G	BMPR2	BMPR2	intronic	protein_coding	NA	A;G;+;A||R;ALU;-;SINE/AluJb;intronic;BMPR2;-;-;intronic;BMPR2;-;-;intronic;BMPR2;-;-;-;255;25;43	Name=AluJb	6
chr2:20266251	A:G	PUM2	PUM2	intronic	protein_coding	NA	T;C;-;A||R||D;ALU;-;SINE/AluJb;intronic;PUM2;-;-;intronic;PUM2;-;-;intronic;PUM2;-;-;-;391;29;46	Name=AluSz6	21
chr2:20266315	A:G	PUM2	PUM2	intronic	protein_coding	NA	T;C;-;A||R||D;ALU;-;SINE/AluJb;intronic;PUM2;-;-;intronic;PUM2;-;-;intronic;PUM2;-;-;-;424;29;40	Name=AluSz6	21
chr2:20266331	A:G	PUM2	PUM2	intronic	protein_coding	NA	T;C;-;A||R;ALU;-;SINE/AluJb;intronic;PUM2;-;-;intronic;PUM2;-;-;intronic;PUM2;-;-;-;299;28;42	Name=AluSz6	17
chr2:20271387	A:G	PUM2	PUM2	intronic	protein_coding	NA	T;C;-;A||R||D;ALU;-;SINE/AluSz;intronic;PUM2;-;-;intronic;PUM2;-;-;intronic;PUM2;-;-;-;169;27;39	Name=AluSz	22
chr2:20271419	A:G	PUM2	PUM2	intronic	protein_coding	NEU-GABA	T;C;-;A||R;ALU;-;SINE/AluSz;intronic;PUM2;-;-;intronic;PUM2;-;-;intronic;PUM2;-;-;-;66;20;25	Name=AluSz	19
chr2:20271428	A:G	PUM2	PUM2	intronic	protein_coding	NA	T;C;-;A||R||D;ALU;-;SINE/AluSz;intronic;PUM2;-;-;intronic;PUM2;-;-;intronic;PUM2;-;-;-;135;24;30	Name=AluSz	21
chr2:20271434	A:G	PUM2	PUM2	intronic	protein_coding	NA	T;C;-;A||R||D;ALU;-;SINE/AluSz;intronic;PUM2;-;-;intronic;PUM2;-;-;intronic;PUM2;-;-;-;138;24;31	Name=AluSz	22
chr2:20271452	A:G	PUM2	PUM2	intronic	protein_coding	NA	T;C;-;A||R||D;ALU;-;SINE/AluSz;intronic;PUM2;-;-;intronic;PUM2;-;-;intronic;PUM2;-;-;-;100;21;25	Name=AluSz	19
chr2:20271478	A:G	PUM2	PUM2	intronic	protein_coding	NA	T;C;-;A||R||D;ALU;-;SINE/AluSz;intronic;PUM2;-;-;intronic;PUM2;-;-;intronic;PUM2;-;-;-;122;24;30	Name=AluSz	21
chr2:20271481	A:G	PUM2	PUM2	intronic	protein_coding	NA	T;C;-;A||R||D;ALU;-;SINE/AluSz;intronic;PUM2;-;-;intronic;PUM2;-;-;intronic;PUM2;-;-;-;10;5;5	Name=AluSz	21
chr2:20271482	A:G	PUM2	PUM2	intronic	protein_coding	NA	T;C;-;A||R||D;ALU;-;SINE/AluSz;intronic;PUM2;-;-;intronic;PUM2;-;-;intronic;PUM2;-;-;-;8;4;4	Name=AluSz	16
chr2:20271914	A:G	PUM2	PUM2	intronic	protein_coding	NA	T;C;-;A||R||D;ALU;-;SINE/AluSx1;intronic;PUM2;-;-;intronic;PUM2;-;-;intronic;PUM2;-;-;-;132;23;33	Name=AluSx1	22
chr2:20271967	A:G	PUM2	PUM2	intronic	protein_coding	NA	T;C;-;A||R;ALU;-;SINE/AluSx1;intronic;PUM2;-;-;intronic;PUM2;-;-;intronic;PUM2;-;-;-;56;22;26	Name=AluSx1	15
chr2:20272076	A:G	PUM2	PUM2	intronic	protein_coding	NA	T;C;-;A||R||D;ALU;-;SINE/AluSx1;intronic;PUM2;-;-;intronic;PUM2;-;-;intronic;PUM2;-;-;-;93;23;29	Name=AluSx1	22
chr2:20272083	A:G	PUM2	PUM2	intronic	protein_coding	OLIG	T;C;-;A||R||D;ALU;-;SINE/AluSx1;intronic;PUM2;-;-;intronic;PUM2;-;-;intronic;PUM2;-;-;-;163;26;33	Name=AluSx1	22
chr2:203302427	A:G	CYP20A1	CYP20A1	UTR3	protein_coding	NA	A;G;+;A||R||D;ALU;-;SINE/AluJb;intergenic;CYP20A1||ABI2;-;-;UTR3;CYP20A1;-;-;UTR3;CYP20A1;-;-;-;915;30;53	Name=AluJb	19
chr2:203302721	A:G	CYP20A1	CYP20A1	UTR3	protein_coding	NA	A;G;+;A||R||D;ALU;-;SINE/AluSg;intergenic;CYP20A1||ABI2;-;-;UTR3;CYP20A1;-;-;UTR3;CYP20A1;-;-;-;1089;30;54	Name=AluSg	12
chr2:203303509	A:G	CYP20A1	CYP20A1	UTR3	protein_coding	NA	A;G;+;A||R||D;ALU;-;SINE/AluSq2;intergenic;CYP20A1||ABI2;-;-;UTR3;CYP20A1;-;-;UTR3;CYP20A1;-;-;-;1083;30;55	Name=AluSq2	10
chr2:203303510	A:G	CYP20A1	CYP20A1	UTR3	protein_coding	NA	A;G;+;A||R||D;ALU;-;SINE/AluSq2;intergenic;CYP20A1||ABI2;-;-;UTR3;CYP20A1;-;-;UTR3;CYP20A1;-;-;-;1478;30;55	Name=AluSq2	19
chr2:203303756	A:G	CYP20A1	CYP20A1	UTR3	protein_coding	OLIG	A;G;+;A||R||D;ALU;-;SINE/AluSz6;intergenic;CYP20A1||ABI2;-;-;UTR3;CYP20A1;-;-;UTR3;CYP20A1;-;-;-;1252;30;55	Name=AluSz6	29
chr2:203304034	A:G	CYP20A1	CYP20A1	UTR3	protein_coding	NA	A;G;+;A||R;ALU;-;SINE/AluSx1;intergenic;CYP20A1||ABI2;-;-;UTR3;CYP20A1;-;-;UTR3;CYP20A1;-;-;-;1156;30;54	Name=AluSx1	15
chr2:203305318	A:G	CYP20A1	CYP20A1	UTR3	protein_coding	NA	A;G;+;A||R||D;ALU;-;SINE/AluSc;intergenic;CYP20A1||ABI2;-;-;UTR3;CYP20A1;-;-;UTR3;CYP20A1;-;-;-;1873;30;55	Name=AluSc	34
chr2:206116973	A:G	NDUFS1	NDUFS1	UTR3	protein_coding	NA	T;C;-;A||R;ALU;-;SINE/AluSg;ncRNA_intronic;AC007383.4;-;-;upstream;GCSHP3;-;-;upstream;GCSHP3;-;-;-;1237;30;55	Name=AluSg	42
chr2:206116975	A:G	NDUFS1	NDUFS1	UTR3	protein_coding	NA	T;C;-;A||R;ALU;-;SINE/AluSg;ncRNA_intronic;AC007383.4;-;-;upstream;GCSHP3;-;-;upstream;GCSHP3;-;-;-;1492;30;55	Name=AluSg	42
chr2:206116981	A:G	NDUFS1	NDUFS1	UTR3	protein_coding	NA	T;C;-;A||R||D;ALU;-;SINE/AluSg;ncRNA_intronic;AC007383.4;-;-;upstream;GCSHP3;-;-;upstream;GCSHP3;-;-;-;1667;30;55	Name=AluSg	42
chr2:206117005	A:G	NDUFS1	NDUFS1	UTR3	protein_coding	NEU	T;C;-;A||R||D;ALU;-;SINE/AluSg;ncRNA_intronic;AC007383.4;-;-;upstream;GCSHP3;-;-;upstream;GCSHP3;-;-;-;1852;30;55	Name=AluSg	42
chr2:206117035	A:G	NDUFS1	NDUFS1	UTR3	protein_coding	NA	T;C;-;A||R||D;ALU;-;SINE/AluSg;ncRNA_intronic;AC007383.4;-;-;upstream;GCSHP3;-;-;upstream;GCSHP3;-;-;-;1370;30;55	Name=AluSg	39
chr2:206117072	A:G	NDUFS1	NDUFS1	UTR3	protein_coding	NEU	T;C;-;A||R;ALU;-;SINE/AluJb;ncRNA_intronic;AC007383.4;-;-;upstream;GCSHP3;-;-;upstream;GCSHP3;-;-;-;1138;30;55	Name=AluJb	42
chr2:206117094	A:G	NDUFS1	NDUFS1	UTR3	protein_coding	NEU-GLU	T;C;-;A||R;ALU;-;SINE/AluJb;ncRNA_intronic;AC007383.4;-;-;upstream;GCSHP3;-;-;upstream;GCSHP3;-;-;-;1766;30;55	Name=AluJb	43
chr2:206117107	A:G	NDUFS1	NDUFS1	UTR3	protein_coding	NA	T;C;-;A||R||D;ALU;-;SINE/AluJb;ncRNA_intronic;AC007383.4;-;-;upstream;GCSHP3;-;-;upstream;GCSHP3;-;-;-;932;30;54	Name=AluJb	40
chr2:206117108	A:G	NDUFS1	NDUFS1	UTR3	protein_coding	NA	T;C;-;A||R;ALU;-;SINE/AluJb;ncRNA_intronic;AC007383.4;-;-;upstream;GCSHP3;-;-;upstream;GCSHP3;-;-;-;1605;30;55	Name=AluJb	43
chr2:206117111	A:G	NDUFS1	NDUFS1	UTR3	protein_coding	NA	T;C;-;A||R;ALU;-;SINE/AluJb;ncRNA_intronic;AC007383.4;-;-;upstream;GCSHP3;-;-;upstream;GCSHP3;-;-;-;1870;30;55	Name=AluJb	43
chr2:206117112	A:G	NDUFS1	NDUFS1	UTR3	protein_coding	NA	T;C;-;A||R;ALU;-;SINE/AluJb;ncRNA_intronic;AC007383.4;-;-;upstream;GCSHP3;-;-;upstream;GCSHP3;-;-;-;1921;30;55	Name=AluJb	43
chr2:206117132	A:G	NDUFS1	NDUFS1	UTR3	protein_coding	NA	T;C;-;A||R;ALU;-;SINE/AluJb;ncRNA_intronic;AC007383.4;-;-;upstream;GCSHP3;-;-;upstream;GCSHP3;-;-;-;1743;30;55	Name=AluJb	43
chr2:206117150	A:G	NDUFS1	NDUFS1	UTR3	protein_coding	NA	T;C;-;A||R;ALU;-;SINE/AluJb;ncRNA_intronic;AC007383.4;-;-;upstream;GCSHP3;-;-;upstream;GCSHP3;-;-;-;1881;30;55	Name=AluJb	43
chr2:206117172	A:G	NDUFS1	NDUFS1	UTR3	protein_coding	NA	T;C;-;A||R;ALU;-;SINE/AluJb;ncRNA_intronic;AC007383.4;-;-;upstream;GCSHP3;-;-;upstream;GCSHP3;-;-;-;1619;30;55	Name=AluJb	43
chr2:206117531	A:G	NDUFS1	NDUFS1	UTR3	protein_coding	NEU-GABA-GLU	T;C;-;A||R;ALU;-;SINE/AluSg7;ncRNA_intronic;AC007383.4;-;-;upstream;GCSHP3;-;-;upstream;GCSHP3;-;-;-;1312;30;54	Name=AluSg7	43
chr2:206117532	A:G	NDUFS1	NDUFS1	UTR3	protein_coding	NA	T;C;-;A||R;ALU;-;SINE/AluSg7;ncRNA_intronic;AC007383.4;-;-;upstream;GCSHP3;-;-;upstream;GCSHP3;-;-;-;1527;30;55	Name=AluSg7	43
chr2:206117533	A:G	NDUFS1	NDUFS1	UTR3	protein_coding	NA	T;C;-;A||R||D;ALU;-;SINE/AluSg7;ncRNA_intronic;AC007383.4;-;-;upstream;GCSHP3;-;-;upstream;GCSHP3;-;-;-;1953;30;55	Name=AluSg7	43
chr2:206117571	A:G	NDUFS1	NDUFS1	UTR3	protein_coding	NA	T;C;-;A||R||D;ALU;-;SINE/AluSg7;ncRNA_intronic;AC007383.4;-;-;upstream;GCSHP3;-;-;upstream;GCSHP3;-;-;-;1759;30;55	Name=AluSg7	43
chr2:206117572	A:G	NDUFS1	NDUFS1	UTR3	protein_coding	NA	T;C;-;A||R;ALU;-;SINE/AluSg7;ncRNA_intronic;AC007383.4;-;-;intergenic;GCSHP3||NDUFS1;-;-;downstream;AX747742;-;-;-;1587;30;55	Name=AluSg7	43
chr2:206117599	A:G	NDUFS1	NDUFS1	UTR3	protein_coding	NA	T;C;-;A||R||D;ALU;-;SINE/AluSg7;ncRNA_intronic;AC007383.4;-;-;intergenic;GCSHP3||NDUFS1;-;-;downstream;AX747742;-;-;-;1379;30;55	Name=AluSg7	39
chr2:206117608	A:G	NDUFS1	NDUFS1	UTR3	protein_coding	NA	T;C;-;A||R;ALU;-;SINE/AluSg7;ncRNA_intronic;AC007383.4;-;-;intergenic;GCSHP3||NDUFS1;-;-;downstream;AX747742;-;-;-;862;30;55	Name=AluSg7	34
chr2:206117610	A:G	NDUFS1	NDUFS1	UTR3	protein_coding	NA	T;C;-;A||R||D;ALU;-;SINE/AluSg7;ncRNA_intronic;AC007383.4;-;-;intergenic;GCSHP3||NDUFS1;-;-;downstream;AX747742;-;-;-;12;6;6	Name=AluSg7	28
chr2:206117612	A:G	NDUFS1	NDUFS1	UTR3	protein_coding	NA	T;C;-;A||R;ALU;-;SINE/AluSg7;ncRNA_intronic;AC007383.4;-;-;intergenic;GCSHP3||NDUFS1;-;-;downstream;AX747742;-;-;-;17;6;6	Name=AluSg7	35
chr2:206117613	A:G	NDUFS1	NDUFS1	UTR3	protein_coding	OLIG	T;C;-;A||R;ALU;-;SINE/AluSg7;ncRNA_intronic;AC007383.4;-;-;intergenic;GCSHP3||NDUFS1;-;-;downstream;AX747742;-;-;-;16;6;6	Name=AluSg7	35
chr2:206117614	A:G	NDUFS1	NDUFS1	UTR3	protein_coding	NA	T;C;-;A||R||D;ALU;-;SINE/AluSg7;ncRNA_intronic;AC007383.4;-;-;intergenic;GCSHP3||NDUFS1;-;-;downstream;AX747742;-;-;-;18;6;6	Name=AluSg7	38
chr2:206117617	A:G	NDUFS1	NDUFS1	UTR3	protein_coding	NA	T;C;-;A||R||D;ALU;-;SINE/AluSg7;ncRNA_intronic;AC007383.4;-;-;intergenic;GCSHP3||NDUFS1;-;-;downstream;AX747742;-;-;-;1272;30;55	Name=AluSg7	38
chr2:206117668	A:G	NDUFS1	NDUFS1	UTR3	protein_coding	NA	T;C;-;A||R||D;ALU;-;SINE/AluSg7;ncRNA_intronic;AC007383.4;-;-;intergenic;GCSHP3||NDUFS1;-;-;downstream;AX747742;-;-;-;1234;30;55	Name=AluSg7	43
chr2:206118391	A:G	NDUFS1	NDUFS1	UTR3	protein_coding	NA	T;C;-;A||R||D;ALU;-;SINE/AluJb;ncRNA_intronic;AC007383.4;-;-;intergenic;GCSHP3||NDUFS1;-;-;downstream;AX747742;-;-;-;1571;30;55	Name=AluJb	43
chr2:206118400	A:G	NDUFS1	NDUFS1	UTR3	protein_coding	NA	T;C;-;A||R;ALU;-;SINE/AluJb;ncRNA_intronic;AC007383.4;-;-;intergenic;GCSHP3||NDUFS1;-;-;downstream;AX747742;-;-;-;709;30;54	Name=AluJb	35
chr2:206118453	A:G	NDUFS1	NDUFS1	UTR3	protein_coding	NA	T;C;-;A||R;ALU;-;SINE/AluJb;ncRNA_intronic;AC007383.4;-;-;intergenic;GCSHP3||NDUFS1;-;-;downstream;AX747742;-;-;-;1272;30;54	Name=AluJb	43
chr2:206118531	A:G	NDUFS1	NDUFS1	UTR3	protein_coding	NA	T;C;-;A||R;ALU;-;SINE/AluJb;ncRNA_intronic;AC007383.4;-;-;intergenic;GCSHP3||NDUFS1;-;-;ncRNA_exonic;AX747742;-;-;-;1423;30;55	Name=AluJb	43
chr2:206118543	A:G	NDUFS1	NDUFS1	UTR3	protein_coding	NEU-GABA	T;C;-;A||R;ALU;-;SINE/AluJb;ncRNA_intronic;AC007383.4;-;-;intergenic;GCSHP3||NDUFS1;-;-;ncRNA_exonic;AX747742;-;-;-;1589;30;55	Name=AluJb	42
chr2:206118574	A:G	NDUFS1	NDUFS1	UTR3	protein_coding	NA	T;C;-;A||R;ALU;-;SINE/AluJb;ncRNA_intronic;AC007383.4;-;-;intergenic;GCSHP3||NDUFS1;-;-;ncRNA_exonic;AX747742;-;-;-;1590;30;55	Name=AluJb	43
chr2:206118582	A:G	NDUFS1	NDUFS1	UTR3	protein_coding	NA	T;C;-;A||R;ALU;-;SINE/AluJb;ncRNA_intronic;AC007383.4;-;-;intergenic;GCSHP3||NDUFS1;-;-;ncRNA_exonic;AX747742;-;-;-;800;29;54	Name=AluJb	37
chr2:206118717	A:G	NDUFS1	NDUFS1	UTR3	protein_coding	NA	T;C;-;A||R||D;ALU;-;SINE/AluSq10;ncRNA_intronic;AC007383.4;-;-;intergenic;GCSHP3||NDUFS1;-;-;ncRNA_exonic;AX747742;-;-;-;1436;30;55	Name=AluSx	43
chr2:206118767	A:G	NDUFS1	NDUFS1	UTR3	protein_coding	NA	T;C;-;A||R||D;ALU;-;SINE/AluSq10;ncRNA_intronic;AC007383.4;-;-;intergenic;GCSHP3||NDUFS1;-;-;ncRNA_exonic;AX747742;-;-;-;912;30;54	Name=AluSx	35
chr2:206119005	A:G	NDUFS1	NDUFS1	UTR3	protein_coding	NA	T;C;-;A||R||D;ALU;-;SINE/AluSx;ncRNA_intronic;AC007383.4;-;-;intergenic;GCSHP3||NDUFS1;-;-;ncRNA_exonic;AX747742;-;-;-;1174;29;53	Name=AluSx	32
chr2:206119036	A:G	NDUFS1	NDUFS1	UTR3	protein_coding	NA	T;C;-;A||R||D;ALU;-;SINE/AluSx;ncRNA_intronic;AC007383.4;-;-;intergenic;GCSHP3||NDUFS1;-;-;ncRNA_exonic;AX747742;-;-;-;1107;30;54	Name=AluSx	33
chr2:206119041	A:G	NDUFS1	NDUFS1	UTR3	protein_coding	NA	T;C;-;A||R||D;ALU;-;SINE/AluSx;ncRNA_intronic;AC007383.4;-;-;intergenic;GCSHP3||NDUFS1;-;-;ncRNA_exonic;AX747742;-;-;-;826;30;54	Name=AluSx	32
chr2:206119477	A:G	NDUFS1	NDUFS1	UTR3	protein_coding	NEU	T;C;-;A||R;ALU;-;SINE/AluSx;ncRNA_intronic;AC007383.4;-;-;intergenic;GCSHP3||NDUFS1;-;-;upstream;AX747742;-;-;-;857;30;53	Name=AluSx	34
chr2:206119478	A:G	NDUFS1	NDUFS1	UTR3	protein_coding	NEU-GABA-GLU	T;C;-;A||R;ALU;-;SINE/AluSx;ncRNA_intronic;AC007383.4;-;-;intergenic;GCSHP3||NDUFS1;-;-;upstream;AX747742;-;-;-;943;30;54	Name=AluSx	36
chr2:206119506	A:G	NDUFS1	NDUFS1	UTR3	protein_coding	NA	T;C;-;A||R;ALU;-;SINE/AluSx;ncRNA_intronic;AC007383.4;-;-;intergenic;GCSHP3||NDUFS1;-;-;upstream;AX747742;-;-;-;441;29;52	Name=AluSx	30
chr2:206119507	A:G	NDUFS1	NDUFS1	UTR3	protein_coding	NEU-GABA-GLU	T;C;-;A||R;ALU;-;SINE/AluSx;ncRNA_intronic;AC007383.4;-;-;intergenic;GCSHP3||NDUFS1;-;-;upstream;AX747742;-;-;-;669;29;53	Name=AluSx	32
chr2:206119508	A:G	NDUFS1	NDUFS1	UTR3	protein_coding	NEU-GABA-GLU	T;C;-;A||R;ALU;-;SINE/AluSx;ncRNA_intronic;AC007383.4;-;-;intergenic;GCSHP3||NDUFS1;-;-;upstream;AX747742;-;-;-;1108;29;54	Name=AluSx	35
chr2:206119512	A:G	NDUFS1	NDUFS1	UTR3	protein_coding	NEU-GABA	T;C;-;A||R;ALU;-;SINE/AluSx;ncRNA_intronic;AC007383.4;-;-;intergenic;GCSHP3||NDUFS1;-;-;upstream;AX747742;-;-;-;961;29;52	Name=AluSx	31
chr2:206119578	A:G	NDUFS1	NDUFS1	UTR3	protein_coding	NEU	T;C;-;A||R;ALU;-;SINE/AluSx;ncRNA_intronic;AC007383.4;-;-;intergenic;GCSHP3||NDUFS1;-;-;upstream;AX747742;-;-;-;670;28;51	Name=AluSx	28
chr2:206119606	A:G	NDUFS1	NDUFS1	UTR3	protein_coding	NA	T;C;-;A||R;ALU;-;SINE/AluSx;ncRNA_intronic;AC007383.4;-;-;intergenic;GCSHP3||NDUFS1;-;-;upstream;AX747742;-;-;-;295;27;49	Name=AluSx	28
chr2:206119701	A:G	NDUFS1	NDUFS1	UTR3	protein_coding	NA	T;C;-;A||R||D;ALU;-;SINE/AluSx;ncRNA_intronic;AC007383.4;-;-;intergenic;GCSHP3||NDUFS1;-;-;upstream;AX747742;-;-;-;627;30;54	Name=AluSx	27
chr2:206121509	A:G	NDUFS1	NDUFS1	UTR3	protein_coding	NA	T;C;-;A||R;ALU;-;SINE/AluSz;ncRNA_intronic;AC007383.4;-;-;intergenic;GCSHP3||NDUFS1;-;-;intergenic;AX747742||NDUFS1;-;-;-;1550;30;55	Name=AluSz	43
chr2:206121511	A:G	NDUFS1	NDUFS1	UTR3	protein_coding	NA	T;C;-;A||R;ALU;-;SINE/AluSz;ncRNA_intronic;AC007383.4;-;-;intergenic;GCSHP3||NDUFS1;-;-;intergenic;AX747742||NDUFS1;-;-;-;925;30;54	Name=AluSz	42
chr2:206121521	A:G	NDUFS1	NDUFS1	UTR3	protein_coding	NA	T;C;-;A||R;ALU;-;SINE/AluSz;ncRNA_intronic;AC007383.4;-;-;intergenic;GCSHP3||NDUFS1;-;-;intergenic;AX747742||NDUFS1;-;-;-;699;30;55	Name=AluSz	32
chr2:206121522	A:G	NDUFS1	NDUFS1	UTR3	protein_coding	NA	T;C;-;A||R;ALU;-;SINE/AluSz;ncRNA_intronic;AC007383.4;-;-;intergenic;GCSHP3||NDUFS1;-;-;intergenic;AX747742||NDUFS1;-;-;-;1737;30;55	Name=AluSz	43
chr2:206121585	A:G	NDUFS1	NDUFS1	UTR3	protein_coding	NA	T;C;-;A||R;ALU;-;SINE/AluSz;ncRNA_intronic;AC007383.4;-;-;intergenic;GCSHP3||NDUFS1;-;-;intergenic;AX747742||NDUFS1;-;-;-;800;30;54	Name=AluSz	30
chr2:206121590	A:G	NDUFS1	NDUFS1	UTR3	protein_coding	NA	T;C;-;A||R||D;ALU;-;SINE/AluSz;ncRNA_intronic;AC007383.4;-;-;intergenic;GCSHP3||NDUFS1;-;-;intergenic;AX747742||NDUFS1;-;-;-;1232;30;55	Name=AluSz	43
chr2:206121601	A:G	NDUFS1	NDUFS1	UTR3	protein_coding	NA	T;C;-;A||R;ALU;-;SINE/AluSz;ncRNA_intronic;AC007383.4;-;-;intergenic;GCSHP3||NDUFS1;-;-;intergenic;AX747742||NDUFS1;-;-;-;404;29;53	Name=AluSz	28
chr2:206121613	A:G	NDUFS1	NDUFS1	UTR3	protein_coding	NEU	T;C;-;A||R;ALU;-;SINE/AluSz;ncRNA_intronic;AC007383.4;-;-;intergenic;GCSHP3||NDUFS1;-;-;intergenic;AX747742||NDUFS1;-;-;-;1119;29;54	Name=AluSz	38
chr2:206121617	A:G	NDUFS1	NDUFS1	UTR3	protein_coding	NEU	T;C;-;A||R||D;ALU;-;SINE/AluSz;ncRNA_intronic;AC007383.4;-;-;intergenic;GCSHP3||NDUFS1;-;-;intergenic;AX747742||NDUFS1;-;-;-;1399;30;55	Name=AluSz	42
chr2:206121731	A:G	NDUFS1	NDUFS1	UTR3	protein_coding	NEU	T;C;-;A||R;ALU;-;SINE/AluSz;ncRNA_intronic;AC007383.4;-;-;intergenic;GCSHP3||NDUFS1;-;-;intergenic;AX747742||NDUFS1;-;-;-;1634;30;55	Name=AluSz	43
chr2:206122202	A:G	NDUFS1	NDUFS1	UTR3	protein_coding	NA	T;C;-;A||R;ALU;-;SINE/AluJr;ncRNA_exonic;AC007383.4;-;-;downstream;NDUFS1;-;-;downstream;NDUFS1;-;-;-;2415;30;55	Name=AluJr	43
chr2:206122212	A:G	NDUFS1	NDUFS1	UTR3	protein_coding	NA	T;C;-;A||R;ALU;-;SINE/AluJr;ncRNA_exonic;AC007383.4;-;-;downstream;NDUFS1;-;-;downstream;NDUFS1;-;-;-;2418;30;55	Name=AluJr	43
chr2:206122221	A:G	NDUFS1	NDUFS1	UTR3	protein_coding	NA	T;C;-;A||R;ALU;-;SINE/AluJr;ncRNA_exonic;AC007383.4;-;-;downstream;NDUFS1;-;-;downstream;NDUFS1;-;-;-;2345;30;55	Name=AluJr	43
chr2:206122372	A:G	NDUFS1	NDUFS1	UTR3	protein_coding	NEU-GABA	T;C;-;A||R;ALU;-;SINE/AluSx;UTR3;NDUFS1;-;-;downstream;NDUFS1;-;-;downstream;NDUFS1;-;-;-;1799;30;55	Name=AluSx	43
chr2:206122384	A:G	NDUFS1	NDUFS1	UTR3	protein_coding	NA	T;C;-;A||R||D;ALU;-;SINE/AluSx;UTR3;NDUFS1;-;-;downstream;NDUFS1;-;-;downstream;NDUFS1;-;-;-;1946;30;55	Name=AluSx	43
chr2:206122418	A:G	NDUFS1	NDUFS1	UTR3	protein_coding	NEU-GABA	T;C;-;A;ALU;-;SINE/AluSx;UTR3;NDUFS1;-;-;downstream;NDUFS1;-;-;downstream;NDUFS1;-;-;-;1370;30;54	Name=AluSx	43
chr2:206122457	A:G	NDUFS1	NDUFS1	UTR3	protein_coding	NA	T;C;-;A||R;ALU;-;SINE/AluSx;UTR3;NDUFS1;-;-;downstream;NDUFS1;-;-;downstream;NDUFS1;-;-;-;1268;30;55	Name=AluSx	43
chr2:206122466	A:G	NDUFS1	NDUFS1	UTR3	protein_coding	NA	T;C;-;A||R;ALU;-;SINE/AluSx;UTR3;NDUFS1;-;-;downstream;NDUFS1;-;-;downstream;NDUFS1;-;-;-;1594;30;55	Name=AluSx	42
chr2:206122499	A:G	NDUFS1	NDUFS1	UTR3	protein_coding	NEU	T;C;-;A||R;ALU;-;SINE/AluSx;UTR3;NDUFS1;-;-;downstream;NDUFS1;-;-;downstream;NDUFS1;-;-;-;1132;30;54	Name=AluSx	42
chr2:206122504	A:G	NDUFS1	NDUFS1	UTR3	protein_coding	NEU	T;C;-;A||R||D;ALU;-;SINE/AluSx;UTR3;NDUFS1;-;-;downstream;NDUFS1;-;-;downstream;NDUFS1;-;-;-;1496;30;55	Name=AluSx	42
chr2:206122505	A:G	NDUFS1	NDUFS1	UTR3	protein_coding	NEU	T;C;-;A||R||D;ALU;-;SINE/AluSx;UTR3;NDUFS1;-;-;downstream;NDUFS1;-;-;downstream;NDUFS1;-;-;-;1483;30;55	Name=AluSx	42
chr2:206122507	A:G	NDUFS1	NDUFS1	UTR3	protein_coding	NEU	T;C;-;A||R||D;ALU;-;SINE/AluSx;UTR3;NDUFS1;-;-;downstream;NDUFS1;-;-;downstream;NDUFS1;-;-;-;1305;30;55	Name=AluSx	42
chr2:206122517	A:G	NDUFS1	NDUFS1	UTR3	protein_coding	NA	T;C;-;A||R;ALU;-;SINE/AluSx;UTR3;NDUFS1;-;-;downstream;NDUFS1;-;-;downstream;NDUFS1;-;-;-;993;30;54	Name=AluSx	42
chr2:206122529	A:G	NDUFS1	NDUFS1	UTR3	protein_coding	NEU	T;C;-;A||R||D;ALU;-;SINE/AluSx;UTR3;NDUFS1;-;-;downstream;NDUFS1;-;-;downstream;NDUFS1;-;-;-;1693;30;55	Name=AluSx	42
chr2:206122585	A:G	NDUFS1	NDUFS1	UTR3	protein_coding	NA	T;C;-;A||R||D;ALU;-;SINE/AluSx;UTR3;NDUFS1;-;-;downstream;NDUFS1;-;-;downstream;NDUFS1;-;-;-;920;30;55	Name=AluSx	41
chr2:206122837	A:G	NDUFS1	NDUFS1	UTR3	protein_coding	NA	T;C;-;A||R||D;ALU;-;SINE/AluJb;UTR3;NDUFS1;-;-;downstream;NDUFS1;-;-;downstream;NDUFS1;-;-;-;1995;30;55	Name=AluJb	42
chr2:206122867	A:G	NDUFS1	NDUFS1	UTR3	protein_coding	NA	T;C;-;A||R;ALU;-;SINE/AluJb;UTR3;NDUFS1;-;-;downstream;NDUFS1;-;-;downstream;NDUFS1;-;-;-;1033;30;55	Name=AluJb	32
chr2:206122873	A:G	NDUFS1	NDUFS1	UTR3	protein_coding	NA	T;C;-;A||R||D;ALU;-;SINE/AluJb;UTR3;NDUFS1;-;-;downstream;NDUFS1;-;-;downstream;NDUFS1;-;-;-;1603;30;55	Name=AluJb	41
chr2:206122881	A:G	NDUFS1	NDUFS1	UTR3	protein_coding	NA	T;C;-;A||R||D;ALU;-;SINE/AluJb;UTR3;NDUFS1;-;-;downstream;NDUFS1;-;-;downstream;NDUFS1;-;-;-;1189;29;54	Name=AluJb	41
chr2:206122899	A:G	NDUFS1	NDUFS1	UTR3	protein_coding	NEU-GABA-GLU	T;C;-;A||R;ALU;-;SINE/AluJb;UTR3;NDUFS1;-;-;downstream;NDUFS1;-;-;downstream;NDUFS1;-;-;-;1209;30;55	Name=AluJb	33
chr2:206122902	A:G	NDUFS1	NDUFS1	UTR3	protein_coding	NA	T;C;-;A||R||D;ALU;-;SINE/AluJb;UTR3;NDUFS1;-;-;downstream;NDUFS1;-;-;downstream;NDUFS1;-;-;-;14;5;5	Name=AluJb	24
chr2:206122903	A:G	NDUFS1	NDUFS1	UTR3	protein_coding	NEU-GABA	T;C;-;A||R||D;ALU;-;SINE/AluJb;UTR3;NDUFS1;-;-;downstream;NDUFS1;-;-;downstream;NDUFS1;-;-;-;15;6;6	Name=AluJb	30
chr2:206122905	A:G	NDUFS1	NDUFS1	UTR3	protein_coding	NA	T;C;-;A||R||D;ALU;-;SINE/AluJb;UTR3;NDUFS1;-;-;downstream;NDUFS1;-;-;downstream;NDUFS1;-;-;-;17;6;6	Name=AluJb	38
chr2:206122908	A:G	NDUFS1	NDUFS1	UTR3	protein_coding	NA	T;C;-;A||R||D;ALU;-;SINE/AluJb;UTR3;NDUFS1;-;-;downstream;NDUFS1;-;-;downstream;NDUFS1;-;-;-;1650;30;55	Name=AluJb	41
chr2:206122910	A:G	NDUFS1	NDUFS1	UTR3	protein_coding	NA	T;C;-;A||R||D;ALU;-;SINE/AluJb;UTR3;NDUFS1;-;-;downstream;NDUFS1;-;-;downstream;NDUFS1;-;-;-;10;5;5	Name=AluJb	41
chr2:206122911	A:G	NDUFS1	NDUFS1	UTR3	protein_coding	NA	T;C;-;A||R||D;ALU;-;SINE/AluJb;UTR3;NDUFS1;-;-;downstream;NDUFS1;-;-;downstream;NDUFS1;-;-;-;11;5;5	Name=AluJb	32
chr2:206122913	A:G	NDUFS1	NDUFS1	UTR3	protein_coding	NA	T;C;-;A||R||D;ALU;-;SINE/AluJb;UTR3;NDUFS1;-;-;downstream;NDUFS1;-;-;downstream;NDUFS1;-;-;-;10;5;5	Name=AluJb	41
chr2:206122923	A:G	NDUFS1	NDUFS1	UTR3	protein_coding	NA	T;C;-;A||R;ALU;-;SINE/AluJb;UTR3;NDUFS1;-;-;downstream;NDUFS1;-;-;downstream;NDUFS1;-;-;-;1739;30;55	Name=AluJb	41
chr2:206122928	A:G	NDUFS1	NDUFS1	UTR3	protein_coding	NA	T;C;-;A||R||D;ALU;-;SINE/AluJb;UTR3;NDUFS1;-;-;downstream;NDUFS1;-;-;downstream;NDUFS1;-;-;-;1405;30;55	Name=AluJb	41
chr2:206122987	A:G	NDUFS1	NDUFS1	UTR3	protein_coding	NEU-GABA	T;C;-;A||R;ALU;-;SINE/AluJb;UTR3;NDUFS1;-;-;downstream;NDUFS1;-;-;downstream;NDUFS1;-;-;-;1458;30;55	Name=AluJb	42
chr2:206123001	A:G	NDUFS1	NDUFS1	UTR3	protein_coding	NA	T;C;-;A||R||D;ALU;-;SINE/AluJb;UTR3;NDUFS1;-;-;downstream;NDUFS1;-;-;downstream;NDUFS1;-;-;-;1442;30;55	Name=AluJb	42
chr2:206123008	A:G	NDUFS1	NDUFS1	UTR3	protein_coding	NA	T;C;-;A||R||D;ALU;-;SINE/AluJb;UTR3;NDUFS1;-;-;downstream;NDUFS1;-;-;downstream;NDUFS1;-;-;-;1206;30;55	Name=AluJb	41
chr2:206155556	A:G	NDUFS1	NDUFS1	intronic	protein_coding	NA	T;C;-;A||R||D;ALU;-;SINE/AluSx1;intronic;NDUFS1;-;-;intronic;NDUFS1;-;-;intronic;NDUFS1;-;-;-;37;16;22	Name=AluSx1	12
chr2:206155574	A:G	NDUFS1	NDUFS1	intronic	protein_coding	NA	T;C;-;A||R;ALU;-;SINE/AluSx1;intronic;NDUFS1;-;-;intronic;NDUFS1;-;-;intronic;NDUFS1;-;-;-;26;14;19	Name=AluSx1	11
chr2:206156329	A:G	NDUFS1	NDUFS1	intronic	protein_coding	NA	T;C;-;A||R||D;ALU;-;SINE/AluJr;intronic;NDUFS1;-;-;intronic;NDUFS1;-;-;intronic;NDUFS1;-;-;-;7;4;6	Name=AluJr	3
chr2:206157018	A:G	NDUFS1	NDUFS1	intronic	protein_coding	NEU-GABA-GLU	T;C;-;A||R||D;ALU;-;SINE/AluSx1;intronic;NDUFS1;-;-;intronic;NDUFS1;-;-;intronic;NDUFS1;-;-;-;45;15;20	Name=AluSx1	22
chr2:206157089	A:G	NDUFS1	NDUFS1	intronic	protein_coding	NA	T;C;-;A||R;ALU;-;SINE/AluSx1;intronic;NDUFS1;-;-;intronic;NDUFS1;-;-;intronic;NDUFS1;-;-;-;25;11;15	Name=AluSx1	18
chr2:206157116	A:G	NDUFS1	NDUFS1	intronic	protein_coding	NEU	T;C;-;A||R;ALU;-;SINE/AluSx1;intronic;NDUFS1;-;-;intronic;NDUFS1;-;-;intronic;NDUFS1;-;-;-;17;8;10	Name=AluSx1	16
chr2:207755025	A:G	CCNYL1	CCNYL1	UTR3	protein_coding	NA	A;G;+;A||R||D;REP;-;SINE/FAM;UTR3;CCNYL1;-;-;UTR3;CCNYL1;-;-;UTR3;CCNYL1;-;-;-;2106;30;55	Name=AluJo	42
chr2:209454439	A:G	MAP2	MAP2	intronic	protein_coding	NA	A;G;+;A||R;ALU;-;SINE/AluSx1;intronic;MAP2;-;-;intronic;MAP2;-;-;intronic;MAP2;-;-;-;14;5;6	Name=AluSx1	9
chr2:209454475	A:G	MAP2	MAP2	intronic	protein_coding	NA	A;G;+;A||R;ALU;-;SINE/AluSx1;intronic;MAP2;-;-;intronic;MAP2;-;-;intronic;MAP2;-;-;-;12;5;6	Name=AluSx1	7
chr2:210003098	A:G	RPE	RPE	intronic	protein_coding	NA	A;G;+;A||R||D;REP;-;SINE/MIR3;intronic;RPE;-;-;intronic;RPE;-;-;intronic;RPE;-;-;432;76;38;12;15	Name=MIR3	24
chr2:210027033	T:C	KANSL1L	KANSL1L	intronic	protein_coding	NA	A;G;+;A||R||D;ALU;-;SINE/AluY;intronic;KANSL1L;-;-;intronic;KANSL1L;-;-;intronic;KANSL1L;-;-;-;689;30;52	Name=AluY	27
chr2:210027045	T:C	KANSL1L	KANSL1L	intronic	protein_coding	NA	A;G;+;A||R||D;ALU;-;SINE/AluY;intronic;KANSL1L;-;-;intronic;KANSL1L;-;-;intronic;KANSL1L;-;-;-;1106;30;53	Name=AluY	31
chr2:216501757	A:G	RPL37A	RPL37A	UTR3	protein_coding	NA	A;G;+;A||R||D;ALU;-;SINE/AluSz;UTR3;RPL37A;-;-;downstream;RPL37A;-;-;downstream;RPL37A;-;-;-;1198;30;54	Name=AluSz	41
chr2:216501776	A:G	RPL37A	RPL37A	UTR3	protein_coding	NA	A;G;+;A||R||D;ALU;-;SINE/AluSz;UTR3;RPL37A;-;-;downstream;RPL37A;-;-;downstream;RPL37A;-;-;-;2176;30;55	Name=AluSz	41
chr2:216501804	A:G	RPL37A	RPL37A	UTR3	protein_coding	NA	A;G;+;A||R;ALU;-;SINE/AluSz;UTR3;RPL37A;-;-;downstream;RPL37A;-;-;downstream;RPL37A;-;-;-;1636;30;54	Name=AluSz	41
chr2:216501811	A:G	RPL37A	RPL37A	UTR3	protein_coding	NA	A;G;+;A||R;ALU;-;SINE/AluSz;UTR3;RPL37A;-;-;downstream;RPL37A;-;-;downstream;RPL37A;-;-;-;1695;30;54	Name=AluSz	41
chr2:216501817	A:G	RPL37A	RPL37A	UTR3	protein_coding	NA	A;G;+;A||R||D;ALU;-;SINE/AluSz;UTR3;RPL37A;-;-;downstream;RPL37A;-;-;downstream;RPL37A;-;-;-;1762;30;54	Name=AluSz	41
chr2:216501818	A:G	RPL37A	RPL37A	UTR3	protein_coding	NA	A;G;+;A||R||D;ALU;-;SINE/AluSz;UTR3;RPL37A;-;-;downstream;RPL37A;-;-;downstream;RPL37A;-;-;-;2206;30;55	Name=AluSz	41
chr2:216501847	A:G	RPL37A	RPL37A	UTR3	protein_coding	NA	A;G;+;A||R||D;ALU;-;SINE/AluSz;UTR3;RPL37A;-;-;downstream;RPL37A;-;-;downstream;RPL37A;-;-;-;2092;30;54	Name=AluSz	41
chr2:216501867	A:G	RPL37A	RPL37A	UTR3	protein_coding	NA	A;G;+;A||R||D;ALU;-;SINE/AluSz;UTR3;RPL37A;-;-;downstream;RPL37A;-;-;downstream;RPL37A;-;-;-;2209;30;54	Name=AluSz	41
chr2:216501892	A:G	RPL37A	RPL37A	UTR3	protein_coding	NA	A;G;+;A||R||D;ALU;-;SINE/AluSz;UTR3;RPL37A;-;-;downstream;RPL37A;-;-;downstream;RPL37A;-;-;-;1280;30;53	Name=AluSz	41
chr2:216501901	A:G	RPL37A	RPL37A	UTR3	protein_coding	NA	A;G;+;A||R||D;ALU;-;SINE/AluSz;UTR3;RPL37A;-;-;downstream;RPL37A;-;-;downstream;RPL37A;-;-;-;1703;30;55	Name=AluSz	41
chr2:216502070	A:G	RPL37A	RPL37A	UTR3	protein_coding	NA	A;G;+;A||R||D;ALU;-;SINE/AluSz6;UTR3;RPL37A;-;-;downstream;RPL37A;-;-;downstream;RPL37A;-;-;-;1211;30;54	Name=AluSz6	41
chr2:216502071	A:G	RPL37A	RPL37A	UTR3	protein_coding	NA	A;G;+;A||R||D;ALU;-;SINE/AluSz6;UTR3;RPL37A;-;-;downstream;RPL37A;-;-;downstream;RPL37A;-;-;-;1261;30;54	Name=AluSz6	41
chr2:216502072	A:G	RPL37A	RPL37A	UTR3	protein_coding	NA	A;G;+;A||R||D;ALU;-;SINE/AluSz6;UTR3;RPL37A;-;-;downstream;RPL37A;-;-;downstream;RPL37A;-;-;-;1199;30;53	Name=AluSz6	35
chr2:216502077	A:G	RPL37A	RPL37A	UTR3	protein_coding	NA	A;G;+;A||R||D;ALU;-;SINE/AluSz6;UTR3;RPL37A;-;-;downstream;RPL37A;-;-;downstream;RPL37A;-;-;-;1667;30;54	Name=AluSz6	39
chr2:216502080	A:G	RPL37A	RPL37A	UTR3	protein_coding	NA	A;G;+;A||R||D;ALU;-;SINE/AluSz6;UTR3;RPL37A;-;-;downstream;RPL37A;-;-;downstream;RPL37A;-;-;-;1876;30;54	Name=AluSz6	41
chr2:216502145	A:G	RPL37A	RPL37A	UTR3	protein_coding	NA	A;G;+;A||R||D;ALU;-;SINE/AluSz6;UTR3;RPL37A;-;-;downstream;RPL37A;-;-;downstream;RPL37A;-;-;-;2387;30;55	Name=AluSz6	43
chr2:216502151	A:G	RPL37A	RPL37A	UTR3	protein_coding	NA	A;G;+;A||R||D;ALU;-;SINE/AluSz6;UTR3;RPL37A;-;-;downstream;RPL37A;-;-;downstream;RPL37A;-;-;-;11;5;5	Name=AluSz6	39
chr2:216502162	A:G	RPL37A	RPL37A	UTR3	protein_coding	NA	A;G;+;A||R||D;ALU;-;SINE/AluSz6;UTR3;RPL37A;-;-;downstream;RPL37A;-;-;downstream;RPL37A;-;-;-;1245;30;53	Name=AluSz6	34
chr2:216502171	A:G	RPL37A	RPL37A	UTR3	protein_coding	NA	A;G;+;A||R||D;ALU;rs555735838;SINE/AluSz6;UTR3;RPL37A;-;-;downstream;RPL37A;-;-;downstream;RPL37A;-;-;-;2264;30;55	Name=AluSz6	42
chr2:216502173	A:G	RPL37A	RPL37A	UTR3	protein_coding	NA	A;G;+;A||R||D;ALU;rs577356493;SINE/AluSz6;UTR3;RPL37A;-;-;downstream;RPL37A;-;-;downstream;RPL37A;-;-;-;5;3;3	Name=AluSz6	34
chr2:216502174	A:G	RPL37A	RPL37A	UTR3	protein_coding	OLIG	A;G;+;A||R||D;ALU;-;SINE/AluSz6;UTR3;RPL37A;-;-;downstream;RPL37A;-;-;downstream;RPL37A;-;-;-;15;5;5	Name=AluSz6	43
chr2:216502175	A:G	RPL37A	RPL37A	UTR3	protein_coding	NA	A;G;+;A||R||D;ALU;-;SINE/AluSz6;UTR3;RPL37A;-;-;downstream;RPL37A;-;-;downstream;RPL37A;-;-;-;13;5;5	Name=AluSz6	43
chr2:216502176	A:G	RPL37A	RPL37A	UTR3	protein_coding	NA	A;G;+;A||R;ALU;-;SINE/AluSz6;UTR3;RPL37A;-;-;downstream;RPL37A;-;-;downstream;RPL37A;-;-;-;9;4;4	Name=AluSz6	39
chr2:216502177	A:G	RPL37A	RPL37A	UTR3	protein_coding	NA	A;G;+;A||R||D;ALU;-;SINE/AluSz6;UTR3;RPL37A;-;-;downstream;RPL37A;-;-;downstream;RPL37A;-;-;-;14;5;5	Name=AluSz6	40
chr2:216502178	A:G	RPL37A	RPL37A	UTR3	protein_coding	NA	A;G;+;A||R;ALU;-;SINE/AluSz6;UTR3;RPL37A;-;-;downstream;RPL37A;-;-;downstream;RPL37A;-;-;-;11;5;5	Name=AluSz6	38
chr2:216502180	A:G	RPL37A	RPL37A	UTR3	protein_coding	NA	A;G;+;A||R||D;ALU;-;SINE/AluSz6;UTR3;RPL37A;-;-;downstream;RPL37A;-;-;downstream;RPL37A;-;-;-;1514;30;55	Name=AluSz6	39
chr2:216502196	A:G	RPL37A	RPL37A	UTR3	protein_coding	NA	A;G;+;A||R||D;ALU;-;SINE/AluSz6;UTR3;RPL37A;-;-;downstream;RPL37A;-;-;downstream;RPL37A;-;-;-;2312;30;55	Name=AluSz6	43
chr2:216502206	A:G	RPL37A	RPL37A	UTR3	protein_coding	NA	A;G;+;A||R||D;ALU;-;SINE/AluSz6;UTR3;RPL37A;-;-;downstream;RPL37A;-;-;downstream;RPL37A;-;-;-;2277;30;55	Name=AluSz6	43
chr2:216502207	A:G	RPL37A	RPL37A	UTR3	protein_coding	NA	A;G;+;A||R||D;ALU;-;SINE/AluSz6;UTR3;RPL37A;-;-;downstream;RPL37A;-;-;downstream;RPL37A;-;-;-;2022;30;55	Name=AluSz6	43
chr2:216502216	A:G	RPL37A	RPL37A	UTR3	protein_coding	NA	A;G;+;A||R||D;ALU;-;SINE/AluSz6;UTR3;RPL37A;-;-;downstream;RPL37A;-;-;downstream;RPL37A;-;-;-;1672;30;54	Name=AluSz6	43
chr2:216502236	A:G	RPL37A	RPL37A	UTR3	protein_coding	NA	A;G;+;A||R||D;ALU;-;SINE/AluSz6;UTR3;RPL37A;-;-;downstream;RPL37A;-;-;downstream;RPL37A;-;-;-;2149;30;54	Name=AluSz6	43
chr2:216502247	A:G	RPL37A	RPL37A	UTR3	protein_coding	NA	A;G;+;A||R||D;ALU;-;SINE/AluSz6;UTR3;RPL37A;-;-;downstream;RPL37A;-;-;downstream;RPL37A;-;-;-;1323;30;55	Name=AluSz6	40
chr2:216502248	A:G	RPL37A	RPL37A	UTR3	protein_coding	NA	A;G;+;A||R||D;ALU;-;SINE/AluSz6;UTR3;RPL37A;-;-;downstream;RPL37A;-;-;downstream;RPL37A;-;-;-;1290;30;54	Name=AluSz6	43
chr2:216502252	A:G	RPL37A	RPL37A	UTR3	protein_coding	NA	A;G;+;A||R||D;ALU;-;SINE/AluSz6;UTR3;RPL37A;-;-;downstream;RPL37A;-;-;downstream;RPL37A;-;-;-;1130;29;53	Name=AluSz6	39
chr2:216503498	A:G	RPL37A	RPL37A	UTR3	protein_coding	NA	A;G;+;A||R;ALU;-;SINE/AluSz6;UTR3;RPL37A;-;-;intergenic;RPL37A||LINC01280;-;-;intergenic;RPL37A||IGFBP2;-;-;-;314;23;44	Name=AluSz6	33
chr2:216508920	A:G	RPL37A	RPL37A	intergenic	protein_coding	NA	A;G;+;A||R;ALU;-;SINE/AluJb;intronic;RPL37A;-;-;intergenic;RPL37A||LINC01280;-;-;intergenic;RPL37A||IGFBP2;-;-;-;36;6;11	Name=AluJb	13
chr2:218235276	A:G	ARPC2	ARPC2	intronic	protein_coding	MGAS	A;G;+;A||R||D;ALU;-;SINE/AluJr;intronic;ARPC2;-;-;intronic;ARPC2;-;-;intronic;ARPC2;-;-;-;1824;30;54	Name=AluJr	12
chr2:218235279	A:G	ARPC2	ARPC2	intronic	protein_coding	NA	A;G;+;A||R||D;ALU;-;SINE/AluJr;intronic;ARPC2;-;-;intronic;ARPC2;-;-;intronic;ARPC2;-;-;-;1801;30;54	Name=AluJr	20
chr2:218235293	A:G	ARPC2	ARPC2	intronic	protein_coding	NA	A;G;+;A||R||D;ALU;-;SINE/AluJr;intronic;ARPC2;-;-;intronic;ARPC2;-;-;intronic;ARPC2;-;-;-;1967;30;55	Name=AluJr	18
chr2:218235305	A:G	ARPC2	ARPC2	intronic	protein_coding	NA	A;G;+;A||R||D;ALU;-;SINE/AluJr;intronic;ARPC2;-;-;intronic;ARPC2;-;-;intronic;ARPC2;-;-;-;1527;30;52	Name=AluJr	12
chr2:218235316	A:G	ARPC2	ARPC2	intronic	protein_coding	NA	A;G;+;A||R||D;ALU;-;SINE/AluJr;intronic;ARPC2;-;-;intronic;ARPC2;-;-;intronic;ARPC2;-;-;-;1406;30;53	Name=AluJr	13
chr2:218235364	A:G	ARPC2	ARPC2	intronic	protein_coding	NA	A;G;+;A||R||D;ALU;-;SINE/AluJr;intronic;ARPC2;-;-;intronic;ARPC2;-;-;UTR5;ARPC2;-;-;-;1324;29;51	Name=AluJr	15
chr2:218235426	A:G	ARPC2	ARPC2	intronic	protein_coding	NA	A;G;+;A||R||D;ALU;-;SINE/AluJr;intronic;ARPC2;-;-;intronic;ARPC2;-;-;UTR5;ARPC2;-;-;-;1955;30;54	Name=AluJr	18
chr2:218235450	A:G	ARPC2	ARPC2	intronic	protein_coding	NA	A;G;+;A||R||D;ALU;-;SINE/AluJr;intronic;ARPC2;-;-;intronic;ARPC2;-;-;UTR5;ARPC2;-;-;-;1852;30;54	Name=AluJr	17
chr2:218235855	A:G	ARPC2	ARPC2	intronic	protein_coding	MGAS	A;G;+;A||R||D;ALU;-;SINE/AluSx1;intronic;ARPC2;-;-;intronic;ARPC2;-;-;UTR5;ARPC2;-;-;-;1884;30;55	Name=AluSx1	26
chr2:218235856	A:G	ARPC2	ARPC2	intronic	protein_coding	MGAS	A;G;+;A||R||D;ALU;-;SINE/AluSx1;intronic;ARPC2;-;-;intronic;ARPC2;-;-;UTR5;ARPC2;-;-;-;1993;30;54	Name=AluSx1	25
chr2:218236011	A:G	ARPC2	ARPC2	intronic	protein_coding	NA	A;G;+;A||R||D;ALU;-;SINE/AluSx1;intronic;ARPC2;-;-;intronic;ARPC2;-;-;UTR5;ARPC2;-;-;-;794;30;52	Name=AluSx1	11
chr2:218236404	A:G	ARPC2	ARPC2	intronic	protein_coding	NA	A;G;+;A||R||D;NONREP;-;-/-;intronic;ARPC2;-;-;intronic;ARPC2;-;-;UTR5;ARPC2;-;-;-;1347;30;53	.	10
chr2:218236591	A:G	ARPC2	ARPC2	intronic	protein_coding	MGAS	A;G;+;A||R||D;ALU;-;SINE/AluSp;intronic;ARPC2;-;-;intronic;ARPC2;-;-;UTR5;ARPC2;-;-;-;1518;30;54	Name=AluSp	18
chr2:218236645	A:G	ARPC2	ARPC2	intronic	protein_coding	NA	A;G;+;A||R||D;ALU;-;SINE/AluSp;intronic;ARPC2;-;-;intronic;ARPC2;-;-;UTR5;ARPC2;-;-;-;1672;30;54	Name=AluSp	7
chr2:218571318	A:G	CNOT9	CNOT9	intronic	protein_coding	NA	A;G;+;A||R||D;REP;-;SINE/FAM;intronic;RQCD1;-;-;intronic;RQCD1;-;-;intronic;RQCD1;-;-;-;136;21;30	Name=FAM	18
chr2:218572472	A:G	CNOT9	CNOT9	intronic	protein_coding	NEU-GABA-GLU	A;G;+;A||R||D;ALU;-;SINE/AluJb;intronic;RQCD1;-;-;intronic;RQCD1;-;-;intronic;RQCD1;-;-;-;151;27;36	Name=AluJb	17
chr2:218572477	A:G	CNOT9	CNOT9	intronic	protein_coding	NA	A;G;+;A||R||D;ALU;-;SINE/AluJb;intronic;RQCD1;-;-;intronic;RQCD1;-;-;intronic;RQCD1;-;-;-;196;27;41	Name=AluJb	20
chr2:218574087	A:G	CNOT9	CNOT9	intronic	protein_coding	NA	A;G;+;A||R||D;ALU;-;SINE/AluSz;intronic;RQCD1;-;-;intronic;RQCD1;-;-;intronic;RQCD1;-;-;-;185;27;40	Name=AluSz	20
chr2:218574099	A:G	CNOT9	CNOT9	intronic	protein_coding	NA	A;G;+;A||R;ALU;-;SINE/AluSz;intronic;RQCD1;-;-;intronic;RQCD1;-;-;intronic;RQCD1;-;-;-;75;19;27	Name=AluSz	16
chr2:218574208	A:G	CNOT9	CNOT9	intronic	protein_coding	NA	A;G;+;A||R;ALU;-;SINE/AluSz;intronic;RQCD1;-;-;intronic;RQCD1;-;-;intronic;RQCD1;-;-;-;280;29;46	Name=AluSz	18
chr2:218575480	A:G	CNOT9	CNOT9	intronic	protein_coding	NA	A;G;+;A||R||D;ALU;-;SINE/AluY;intronic;RQCD1;-;-;intronic;RQCD1;-;-;intronic;RQCD1;-;-;-;122;23;30	Name=AluYb9	15
chr2:227539610	A:G	AGFG1	AGFG1	intronic	protein_coding	NA	A;G;+;A||R||D;ALU;-;SINE/AluJr4;intronic;AGFG1;-;-;intronic;AGFG1;-;-;intronic;AGFG1;-;-;-;97;17;23	Name=AluJr4	21
chr2:227539612	A:G	AGFG1	AGFG1	intronic	protein_coding	NA	A;G;+;A||R||D;ALU;-;SINE/AluJr4;intronic;AGFG1;-;-;intronic;AGFG1;-;-;intronic;AGFG1;-;-;-;69;14;20	Name=AluJr4	21
chr2:227539910	A:G	AGFG1	AGFG1	intronic	protein_coding	NA	A;G;+;A||R||D;ALU;-;SINE/AluSz6;intronic;AGFG1;-;-;intronic;AGFG1;-;-;intronic;AGFG1;-;-;-;94;12;19	Name=AluSz6	24
chr2:227539915	A:G	AGFG1	AGFG1	intronic	protein_coding	NA	A;G;+;A||R||D;ALU;-;SINE/AluSz6;intronic;AGFG1;-;-;intronic;AGFG1;-;-;intronic;AGFG1;-;-;-;100;14;21	Name=AluSz6	24
chr2:232701555	A:G	GIGYF2	GIGYF2	intronic	protein_coding	NA	A;G;+;A||R||D;ALU;-;SINE/AluJb;intronic;GIGYF2;-;-;intronic;GIGYF2;-;-;intronic;GIGYF2;-;-;-;8;5;6	Name=AluJb	9
chr2:232701899	A:G	GIGYF2	GIGYF2	intronic	protein_coding	NA	A;G;+;A||R||D;ALU;-;SINE/AluJr;intronic;GIGYF2;-;-;intronic;GIGYF2;-;-;intronic;GIGYF2;-;-;-;19;9;10	Name=AluJr	15
chr2:232703047	A:G	GIGYF2	GIGYF2	intronic	protein_coding	NA	A;G;+;A||R;ALU;-;SINE/AluJb;intronic;GIGYF2;-;-;intronic;GIGYF2;-;-;intronic;GIGYF2;-;-;-;14;7;9	Name=AluJb	12
chr2:232724601	A:G	GIGYF2	GIGYF2	intronic	protein_coding	NA	A;G;+;A||R||D;ALU;-;SINE/AluJr;intronic;GIGYF2;-;-;intronic;GIGYF2;-;-;intronic;GIGYF2;-;-;-;340;26;45	Name=AluJr	20
chr2:233288843	A:G	SCARNA6	SCARNA6	ncRNA	scaRNA	NA	A;G;+;R;NONREP;-;-/-;ncRNA_exonic;SCARNA6;-;-;ncRNA_exonic;SCARNA6;-;-;ncRNA_exonic;SCARNA6;-;-;-;227;28;43	.	23
chr2:235506031	A:G	AGAP1-IT1	AGAP1-IT1	ncRNA	lncRNA	NA	A;G;+;A;ALU;-;SINE/AluSx;ncRNA_intronic;AGAP1-IT1;-;-;ncRNA_intronic;AGAP1-IT1;-;-;intronic;AGAP1;-;-;-;7;4;4	Name=AluSx	8
chr2:24000289	A:G	UBXN2A	UBXN2A	UTR3	protein_coding	NA	A;G;+;A||R||D;ALU;-;SINE/AluSc;UTR3;UBXN2A;-;-;UTR3;UBXN2A;-;-;UTR3;UBXN2A;-;-;-;1600;30;55	Name=AluSc	43
chr2:24000371	A:G	UBXN2A	UBXN2A	UTR3	protein_coding	NA	A;G;+;A||R||D;ALU;-;SINE/AluSc;UTR3;UBXN2A;-;-;UTR3;UBXN2A;-;-;UTR3;UBXN2A;-;-;-;1579;30;55	Name=AluSc	34
chr2:24000381	A:G	UBXN2A	UBXN2A	UTR3	protein_coding	NA	A;G;+;A||R||D;ALU;-;SINE/AluSc;UTR3;UBXN2A;-;-;UTR3;UBXN2A;-;-;UTR3;UBXN2A;-;-;-;1;1;1	Name=AluSc	37
chr2:24000483	A:G	UBXN2A	UBXN2A	UTR3	protein_coding	NA	A;G;+;A||R||D;ALU;-;SINE/AluSc;UTR3;UBXN2A;-;-;UTR3;UBXN2A;-;-;UTR3;UBXN2A;-;-;-;1685;30;54	Name=AluSc	39
chr2:24001264	A:G	UBXN2A	UBXN2A	UTR3	protein_coding	NA	A;G;+;A||R||D;ALU;-;SINE/AluSp;UTR3;UBXN2A;-;-;downstream;UBXN2A;-;-;downstream;UBXN2A;-;-;-;838;30;53	Name=AluSp	22
chr2:241251070	A:G	HDLBP	HDLBP	intronic	protein_coding	NA	T;C;-;A||R||D;ALU;-;SINE/AluJb;intronic;HDLBP;-;-;intronic;HDLBP;-;-;intronic;HDLBP;-;-;-;1144;30;50	Name=AluJb	7
chr2:241251158	A:G	HDLBP	HDLBP	intronic	protein_coding	NA	T;C;-;A||R||D;ALU;-;SINE/AluJb;intronic;HDLBP;-;-;intronic;HDLBP;-;-;intronic;HDLBP;-;-;-;966;30;51	Name=AluJb	14
chr2:241252310	A:G	HDLBP	HDLBP	intronic	protein_coding	NA	T;C;-;A||R||D;ALU;-;SINE/AluSx;intronic;HDLBP;-;-;intronic;HDLBP;-;-;intronic;HDLBP;-;-;-;711;30;49	Name=AluSx	8
chr2:241252488	A:G	HDLBP	HDLBP	intronic	protein_coding	NA	T;C;-;A||R||D;ALU;-;SINE/AluSx;intronic;HDLBP;-;-;intronic;HDLBP;-;-;intronic;HDLBP;-;-;-;773;30;49	Name=AluSx	10
chr2:241318787	A:G	SEPTIN2	SEPTIN2	intronic	protein_coding	NA	A;G;+;A||R||D;ALU;-;SINE/AluSc;intronic;SEPT2;-;-;intronic;SEPT2;-;-;intronic;SEPT2;-;-;-;48;15;19	Name=AluSc	15
chr2:241318837	A:G	SEPTIN2	SEPTIN2	intronic	protein_coding	NA	A;G;+;A||R||D;ALU;-;SINE/AluSc;intronic;SEPT2;-;-;intronic;SEPT2;-;-;intronic;SEPT2;-;-;-;75;18;23	Name=AluSc	16
chr2:241318839	A:G	SEPTIN2	SEPTIN2	intronic	protein_coding	NA	A;G;+;A||R||D;ALU;-;SINE/AluSc;intronic;SEPT2;-;-;intronic;SEPT2;-;-;intronic;SEPT2;-;-;-;73;17;19	Name=AluSc	16
chr2:241318843	A:G	SEPTIN2	SEPTIN2	intronic	protein_coding	NA	A;G;+;R||D;ALU;-;SINE/AluSc;intronic;SEPT2;-;-;intronic;SEPT2;-;-;intronic;SEPT2;-;-;-;36;11;12	Name=AluSc	13
chr2:241318881	A:G	SEPTIN2	SEPTIN2	intronic	protein_coding	NA	A;G;+;A||R||D;ALU;-;SINE/AluSc;intronic;SEPT2;-;-;intronic;SEPT2;-;-;intronic;SEPT2;-;-;-;95;19;26	Name=AluSc	15
chr2:241319669	A:G	SEPTIN2	SEPTIN2	intronic	protein_coding	NA	A;G;+;A||R||D;ALU;-;SINE/AluJb;intronic;SEPT2;-;-;intronic;SEPT2;-;-;intronic;SEPT2;-;-;-;174;25;33	Name=AluJb	18
chr2:241319777	A:G	SEPTIN2	SEPTIN2	intronic	protein_coding	NA	A;G;+;A||R||D;ALU;-;SINE/AluJb;intronic;SEPT2;-;-;intronic;SEPT2;-;-;intronic;SEPT2;-;-;-;163;24;31	Name=AluJb	18
chr2:241319783	A:G	SEPTIN2	SEPTIN2	intronic	protein_coding	NA	A;G;+;A||R||D;ALU;-;SINE/AluJb;intronic;SEPT2;-;-;intronic;SEPT2;-;-;intronic;SEPT2;-;-;-;179;26;34	Name=AluJb	18
chr2:241319794	A:G	SEPTIN2	SEPTIN2	intronic	protein_coding	NA	A;G;+;A||R||D;ALU;-;SINE/AluJb;intronic;SEPT2;-;-;intronic;SEPT2;-;-;intronic;SEPT2;-;-;-;202;26;34	Name=AluJb	19
chr2:241319829	A:G	SEPTIN2	SEPTIN2	intronic	protein_coding	NA	A;G;+;A||R||D;ALU;-;SINE/AluJb;intronic;SEPT2;-;-;intronic;SEPT2;-;-;intronic;SEPT2;-;-;-;190;27;41	Name=AluJb	20
chr2:241320556	A:G	SEPTIN2	SEPTIN2	intronic	protein_coding	NA	A;G;+;A||R||D;ALU;-;SINE/AluSq;intronic;SEPT2;-;-;intronic;SEPT2;-;-;intronic;SEPT2;-;-;-;123;24;29	Name=AluSq	21
chr2:241320618	A:G	SEPTIN2	SEPTIN2	intronic	protein_coding	NA	A;G;+;A||R||D;ALU;-;SINE/AluSq;intronic;SEPT2;-;-;intronic;SEPT2;-;-;intronic;SEPT2;-;-;-;154;21;30	Name=AluSq	20
chr2:241320633	A:G	SEPTIN2	SEPTIN2	intronic	protein_coding	MGAS	A;G;+;A||R||D;ALU;-;SINE/AluSq;intronic;SEPT2;-;-;intronic;SEPT2;-;-;intronic;SEPT2;-;-;-;103;24;32	Name=AluSq	19
chr2:241320642	A:G	SEPTIN2	SEPTIN2	intronic	protein_coding	NA	A;G;+;A||R||D;ALU;-;SINE/AluSq;intronic;SEPT2;-;-;intronic;SEPT2;-;-;intronic;SEPT2;-;-;-;162;26;36	Name=AluSq	20
chr2:241320666	A:G	SEPTIN2	SEPTIN2	intronic	protein_coding	NA	A;G;+;A||R||D;ALU;-;SINE/AluSq;intronic;SEPT2;-;-;intronic;SEPT2;-;-;intronic;SEPT2;-;-;-;123;22;28	Name=AluSq	18
chr2:241320668	A:G	SEPTIN2	SEPTIN2	intronic	protein_coding	NA	A;G;+;A||R||D;ALU;-;SINE/AluSq;intronic;SEPT2;-;-;intronic;SEPT2;-;-;intronic;SEPT2;-;-;-;113;22;28	Name=AluSq	18
chr2:241320669	A:G	SEPTIN2	SEPTIN2	intronic	protein_coding	NA	A;G;+;A||R||D;ALU;-;SINE/AluSq;intronic;SEPT2;-;-;intronic;SEPT2;-;-;intronic;SEPT2;-;-;-;118;22;30	Name=AluSq	18
chr2:241320695	A:G	SEPTIN2	SEPTIN2	intronic	protein_coding	NA	A;G;+;A||R||D;ALU;-;SINE/AluSq;intronic;SEPT2;-;-;intronic;SEPT2;-;-;intronic;SEPT2;-;-;-;135;23;34	Name=AluSq	17
chr2:241320714	A:G	SEPTIN2	SEPTIN2	intronic	protein_coding	NA	A;G;+;A||R||D;ALU;-;SINE/AluSq;intronic;SEPT2;-;-;intronic;SEPT2;-;-;intronic;SEPT2;-;-;-;237;26;37	Name=AluSq	22
chr2:241320721	A:G	SEPTIN2	SEPTIN2	intronic	protein_coding	NA	A;G;+;A||R||D;ALU;-;SINE/AluSq;intronic;SEPT2;-;-;intronic;SEPT2;-;-;intronic;SEPT2;-;-;-;238;26;38	Name=AluSq	22
chr2:241320739	A:G	SEPTIN2	SEPTIN2	intronic	protein_coding	NA	A;G;+;A||R||D;ALU;-;SINE/AluSq;intronic;SEPT2;-;-;intronic;SEPT2;-;-;intronic;SEPT2;-;-;-;147;24;31	Name=AluSq	21
chr2:241320741	A:G	SEPTIN2	SEPTIN2	intronic	protein_coding	NA	A;G;+;A||R;ALU;-;SINE/AluSq;intronic;SEPT2;-;-;intronic;SEPT2;-;-;intronic;SEPT2;-;-;-;84;20;25	Name=AluSq	16
chr2:241320749	A:G	SEPTIN2	SEPTIN2	intronic	protein_coding	NA	A;G;+;A;ALU;-;SINE/AluSq;intronic;SEPT2;-;-;intronic;SEPT2;-;-;intronic;SEPT2;-;-;-;73;19;26	Name=AluSq	15
chr2:241323300	A:G	SEPTIN2	SEPTIN2	intronic	protein_coding	NA	A;G;+;A||R||D;ALU;-;SINE/AluSz;intronic;SEPT2;-;-;intronic;SEPT2;-;-;intronic;SEPT2;-;-;-;261;25;39	Name=AluSz	16
chr2:241323310	A:G	SEPTIN2	SEPTIN2	intronic	protein_coding	NA	A;G;+;A||R||D;ALU;-;SINE/AluSz;intronic;SEPT2;-;-;intronic;SEPT2;-;-;intronic;SEPT2;-;-;-;238;27;41	Name=AluSz	17
chr2:241323312	A:G	SEPTIN2	SEPTIN2	intronic	protein_coding	NA	A;G;+;R||D;ALU;-;SINE/AluSz;intronic;SEPT2;-;-;intronic;SEPT2;-;-;intronic;SEPT2;-;-;-;188;26;36	Name=AluSz	15
chr2:241323316	A:G	SEPTIN2	SEPTIN2	intronic	protein_coding	NA	A;G;+;A||R;ALU;-;SINE/AluSz;intronic;SEPT2;-;-;intronic;SEPT2;-;-;intronic;SEPT2;-;-;-;150;20;33	Name=AluSz	16
chr2:241323370	A:G	SEPTIN2	SEPTIN2	intronic	protein_coding	NA	A;G;+;A||R||D;ALU;-;SINE/AluSz;intronic;SEPT2;-;-;intronic;SEPT2;-;-;intronic;SEPT2;-;-;-;254;26;38	Name=AluSz	16
chr2:241323441	A:G	SEPTIN2	SEPTIN2	intronic	protein_coding	NA	A;G;+;A||R||D;ALU;-;SINE/AluSx;intronic;SEPT2;-;-;intronic;SEPT2;-;-;intronic;SEPT2;-;-;-;205;25;36	Name=AluSx1	16
chr2:241323520	A:G	SEPTIN2	SEPTIN2	intronic	protein_coding	NA	A;G;+;A||R||D;ALU;-;SINE/AluSx;intronic;SEPT2;-;-;intronic;SEPT2;-;-;intronic;SEPT2;-;-;-;289;25;40	Name=AluSx1	21
chr2:241324457	A:G	SEPTIN2	SEPTIN2	intronic	protein_coding	NA	A;G;+;A||R||D;ALU;-;SINE/AluSc8;intronic;SEPT2;-;-;intronic;SEPT2;-;-;intronic;SEPT2;-;-;-;694;29;52	Name=AluSc8	23
chr2:241324517	A:G	SEPTIN2	SEPTIN2	intronic	protein_coding	NA	A;G;+;A||R;ALU;-;SINE/AluSc8;intronic;SEPT2;-;-;intronic;SEPT2;-;-;intronic;SEPT2;-;-;-;625;29;52	Name=AluSc8	22
chr2:241324570	A:G	SEPTIN2	SEPTIN2	intronic	protein_coding	NA	A;G;+;A||R||D;ALU;-;SINE/AluSc8;intronic;SEPT2;-;-;intronic;SEPT2;-;-;intronic;SEPT2;-;-;-;737;29;52	Name=AluSc8	29
chr2:241324571	A:G	SEPTIN2	SEPTIN2	intronic	protein_coding	NA	A;G;+;A||R||D;ALU;-;SINE/AluSc8;intronic;SEPT2;-;-;intronic;SEPT2;-;-;intronic;SEPT2;-;-;-;590;30;53	Name=AluSc8	29
chr2:241326834	A:G	SEPTIN2	SEPTIN2	intronic	protein_coding	NA	A;G;+;A||R||D;ALU;-;SINE/AluJb;intronic;SEPT2;-;-;intronic;SEPT2;-;-;intronic;SEPT2;-;-;-;188;26;43	Name=AluJb	17
chr2:241326842	A:G	SEPTIN2	SEPTIN2	intronic	protein_coding	NEU	A;G;+;A||R||D;ALU;-;SINE/AluJb;intronic;SEPT2;-;-;intronic;SEPT2;-;-;intronic;SEPT2;-;-;-;194;24;38	Name=AluJb	19
chr2:241326927	A:G	SEPTIN2	SEPTIN2	intronic	protein_coding	NEU	A;G;+;A||R||D;ALU;-;SINE/AluJb;intronic;SEPT2;-;-;intronic;SEPT2;-;-;intronic;SEPT2;-;-;-;277;23;41	Name=AluJb	18
chr2:241326931	A:G	SEPTIN2	SEPTIN2	intronic	protein_coding	NA	A;G;+;A||R;ALU;-;SINE/AluJb;intronic;SEPT2;-;-;intronic;SEPT2;-;-;intronic;SEPT2;-;-;-;245;21;41	Name=AluJb	18
chr2:241326935	A:G	SEPTIN2	SEPTIN2	intronic	protein_coding	NA	A;G;+;A||R||D;ALU;-;SINE/AluJb;intronic;SEPT2;-;-;intronic;SEPT2;-;-;intronic;SEPT2;-;-;-;314;24;46	Name=AluJb	21
chr2:241326992	A:G	SEPTIN2	SEPTIN2	intronic	protein_coding	NA	A;G;+;A||R||D;ALU;-;SINE/AluJb;intronic;SEPT2;-;-;intronic;SEPT2;-;-;intronic;SEPT2;-;-;-;163;23;38	Name=AluJb	18
chr2:241326993	A:G	SEPTIN2	SEPTIN2	intronic	protein_coding	NA	A;G;+;A||R||D;ALU;-;SINE/AluJb;intronic;SEPT2;-;-;intronic;SEPT2;-;-;intronic;SEPT2;-;-;-;231;23;40	Name=AluJb	17
chr2:241327893	A:G	SEPTIN2	SEPTIN2	intronic	protein_coding	NA	A;G;+;A||R||D;ALU;-;SINE/AluJb;intronic;SEPT2;-;-;intronic;SEPT2;-;-;intronic;SEPT2;-;-;-;243;23;37	Name=AluJb	14
chr2:241327910	A:G	SEPTIN2	SEPTIN2	intronic	protein_coding	NA	A;G;+;A||R||D;ALU;-;SINE/AluJb;intronic;SEPT2;-;-;intronic;SEPT2;-;-;intronic;SEPT2;-;-;-;244;24;36	Name=AluJb	17
chr2:241327932	A:G	SEPTIN2	SEPTIN2	intronic	protein_coding	NEU-GABA-GLU	A;G;+;A||R||D;ALU;-;SINE/AluJb;intronic;SEPT2;-;-;intronic;SEPT2;-;-;intronic;SEPT2;-;-;-;228;23;35	Name=AluJb	16
chr2:241328185	A:G	SEPTIN2	SEPTIN2	intronic	protein_coding	MGAS	A;G;+;A||R;ALU;-;SINE/AluSz;intronic;SEPT2;-;-;intronic;SEPT2;-;-;intronic;SEPT2;-;-;-;196;25;32	Name=AluSz	12
chr2:241328188	A:G	SEPTIN2	SEPTIN2	intronic	protein_coding	NA	A;G;+;A||R||D;ALU;-;SINE/AluSz;intronic;SEPT2;-;-;intronic;SEPT2;-;-;intronic;SEPT2;-;-;-;160;23;30	Name=AluSz	11
chr2:241328772	A:G	SEPTIN2	SEPTIN2	intronic	protein_coding	NA	A;G;+;A||R||D;ALU;-;SINE/AluSp;intronic;SEPT2;-;-;intronic;SEPT2;-;-;intronic;SEPT2;-;-;-;324;27;37	Name=AluSp	17
chr2:241328775	A:G	SEPTIN2	SEPTIN2	intronic	protein_coding	NA	A;G;+;A||R||D;ALU;-;SINE/AluSp;intronic;SEPT2;-;-;intronic;SEPT2;-;-;intronic;SEPT2;-;-;-;322;27;39	Name=AluSp	17
chr2:241329327	A:G	SEPTIN2	SEPTIN2	intronic	protein_coding	NA	A;G;+;A||R||D;ALU;-;SINE/AluY;intronic;SEPT2;-;-;intronic;SEPT2;-;-;intronic;SEPT2;-;-;-;91;19;28	Name=AluY	17
chr2:241329335	A:G	SEPTIN2	SEPTIN2	intronic	protein_coding	NA	A;G;+;R||D;ALU;-;SINE/AluY;intronic;SEPT2;-;-;intronic;SEPT2;-;-;intronic;SEPT2;-;-;-;148;20;31	Name=AluY	18
chr2:241329396	A:G	SEPTIN2	SEPTIN2	intronic	protein_coding	NA	A;G;+;A||R||D;ALU;-;SINE/AluY;intronic;SEPT2;-;-;intronic;SEPT2;-;-;intronic;SEPT2;-;-;-;248;23;35	Name=AluY	18
chr2:241330945	A:G	SEPTIN2	SEPTIN2	intronic	protein_coding	NA	A;G;+;A||R||D;ALU;-;SINE/AluSx1;intronic;SEPT2;-;-;intronic;SEPT2;-;-;intronic;SEPT2;-;-;-;300;27;38	Name=AluSx1	21
chr2:241331032	A:G	SEPTIN2	SEPTIN2	intronic	protein_coding	NA	A;G;+;A||R||D;ALU;-;SINE/AluSx1;intronic;SEPT2;-;-;intronic;SEPT2;-;-;intronic;SEPT2;-;-;-;443;30;43	Name=AluSx1	23
chr2:241331059	A:G	SEPTIN2	SEPTIN2	intronic	protein_coding	NA	A;G;+;A||R||D;ALU;-;SINE/AluSx1;intronic;SEPT2;-;-;intronic;SEPT2;-;-;intronic;SEPT2;-;-;-;261;25;37	Name=AluSx1	22
chr2:241331081	A:G	SEPTIN2	SEPTIN2	intronic	protein_coding	NA	A;G;+;A||R||D;ALU;-;SINE/AluSx1;intronic;SEPT2;-;-;intronic;SEPT2;-;-;intronic;SEPT2;-;-;-;280;27;37	Name=AluSx1	16
chr2:241331445	A:G	SEPTIN2	SEPTIN2	intronic	protein_coding	NA	A;G;+;A||R||D;ALU;-;SINE/AluSz6;intronic;SEPT2;-;-;intronic;SEPT2;-;-;intronic;SEPT2;-;-;-;439;28;42	Name=AluSz6	22
chr2:241331593	A:G	SEPTIN2	SEPTIN2	intronic	protein_coding	NA	A;G;+;A||R||D;ALU;-;SINE/AluSz6;intronic;SEPT2;-;-;intronic;SEPT2;-;-;intronic;SEPT2;-;-;-;242;26;41	Name=AluSz6	20
chr2:241331619	A:G	SEPTIN2	SEPTIN2	intronic	protein_coding	NA	A;G;+;A||R||D;ALU;rs765067144;SINE/AluSz6;intronic;SEPT2;-;-;intronic;SEPT2;-;-;intronic;SEPT2;-;-;-;247;26;38	Name=AluSz6	21
chr2:241331634	A:G	SEPTIN2	SEPTIN2	intronic	protein_coding	NA	A;G;+;A;ALU;rs190016521;SINE/AluSz6;intronic;SEPT2;-;-;intronic;SEPT2;-;-;intronic;SEPT2;-;-;-;240;26;36	Name=AluSz6	20
chr2:241333920	A:G	SEPTIN2	SEPTIN2	intronic	protein_coding	NA	A;G;+;A||R||D;ALU;-;SINE/AluJr4;intronic;SEPT2;-;-;intronic;SEPT2;-;-;intronic;SEPT2;-;-;-;365;28;45	Name=AluJr4	5
chr2:241703631	A:G	ING5	ING5	intronic	protein_coding	NA	A;G;+;A||R||D;ALU;-;SINE/AluSz;intronic;ING5;-;-;intronic;ING5;-;-;intronic;ING5;-;-;-;761;29;52	Name=AluSz	14
chr2:241703632	A:G	ING5	ING5	intronic	protein_coding	NA	A;G;+;A||R||D;ALU;-;SINE/AluSz;intronic;ING5;-;-;intronic;ING5;-;-;intronic;ING5;-;-;-;691;29;51	Name=AluSz	13
chr2:241703633	A:G	ING5	ING5	intronic	protein_coding	NA	A;G;+;A||R||D;ALU;-;SINE/AluSz;intronic;ING5;-;-;intronic;ING5;-;-;intronic;ING5;-;-;-;853;28;51	Name=AluSz	13
chr2:241703667	A:G	ING5	ING5	intronic	protein_coding	NA	A;G;+;A||R;ALU;-;SINE/AluSz;intronic;ING5;-;-;intronic;ING5;-;-;intronic;ING5;-;-;-;610;28;51	Name=AluSz	13
chr2:241703675	A:G	ING5	ING5	intronic	protein_coding	NA	A;G;+;A||R||D;ALU;-;SINE/AluSz;intronic;ING5;-;-;intronic;ING5;-;-;intronic;ING5;-;-;-;809;28;51	Name=AluSz	18
chr2:241703685	A:G	ING5	ING5	intronic	protein_coding	NA	A;G;+;A||R;ALU;-;SINE/AluSz;intronic;ING5;-;-;intronic;ING5;-;-;intronic;ING5;-;-;-;550;27;50	Name=AluSz	18
chr2:241703686	A:G	ING5	ING5	intronic	protein_coding	NA	A;G;+;A||R||D;ALU;-;SINE/AluSz;intronic;ING5;-;-;intronic;ING5;-;-;intronic;ING5;-;-;-;367;26;48	Name=AluSz	18
chr2:241703709	A:G	ING5	ING5	intronic	protein_coding	NA	A;G;+;A||R;ALU;-;SINE/AluSz;intronic;ING5;-;-;intronic;ING5;-;-;intronic;ING5;-;-;-;743;28;50	Name=AluSz	15
chr2:241703772	A:G	ING5	ING5	intronic	protein_coding	NA	A;G;+;A||R||D;ALU;-;SINE/AluSz;intronic;ING5;-;-;intronic;ING5;-;-;intronic;ING5;-;-;-;572;28;50	Name=AluSz	10
chr2:241703780	A:G	ING5	ING5	intronic	protein_coding	NA	A;G;+;A||R||D;ALU;-;SINE/AluSz;intronic;ING5;-;-;intronic;ING5;-;-;intronic;ING5;-;-;-;608;26;49	Name=AluSz	11
chr2:241703786	A:G	ING5	ING5	intronic	protein_coding	NA	A;G;+;A||R;ALU;-;SINE/AluSz;intronic;ING5;-;-;intronic;ING5;-;-;intronic;ING5;-;-;-;479;25;47	Name=AluSz	10
chr2:241703815	A:G	ING5	ING5	intronic	protein_coding	NEU-GABA-GLU	A;G;+;A||R;ALU;-;SINE/AluSz;intronic;ING5;-;-;intronic;ING5;-;-;intronic;ING5;-;-;-;890;30;53	Name=AluSz	17
chr2:241703868	A:G	ING5	ING5	intronic	protein_coding	NA	A;G;+;A||R||D;ALU;-;SINE/AluSz;intronic;ING5;-;-;intronic;ING5;-;-;intronic;ING5;-;-;-;1136;29;51	Name=AluSz	22
chr2:24514697	A:G	NCOA1	NCOA1	intronic	protein_coding	NA	A;G;+;A||R||D;ALU;-;SINE/AluJb;intronic;NCOA1;-;-;intergenic;ITSN2||NCOA1;-;-;intergenic;ITSN2||NCOA1;-;-;-;43;12;15	Name=AluJb	23
chr2:26287998	A:G	HADHB	HADHB	intronic	protein_coding	MGAS	A;G;+;A||R||D;ALU;-;SINE/AluJb;intronic;HADHB;-;-;intronic;HADHB;-;-;intronic;HADHB;-;-;-;1634;30;54	Name=AluJb	20
chr2:27062238	T:C	AGBL5	AGBL5	intronic	protein_coding	NA	T;C;-;R||D;ALU;-;SINE/AluSp;intronic;AGBL5;-;-;intronic;AGBL5;-;-;intronic;AGBL5;-;-;-;284;28;48	Name=AluSp	15
chr2:28867384	A:G	TRMT61B	TRMT61B	intronic	protein_coding	NEU-GABA-GLU	T;C;-;A||R||D;ALU;-;SINE/AluJo;intronic;TRMT61B;-;-;intronic;TRMT61B;-;-;intronic;TRMT61B;-;-;-;79;19;28	Name=AluJo	12
chr2:29159609	A:G	CLIP4	CLIP4	intronic	protein_coding	NA	A;G;+;A||R||D;REP;-;SINE/FLAM_C;intronic;CLIP4;-;-;intronic;CLIP4;-;-;intronic;CLIP4;-;-;-;358;27;48	Name=FLAM_C	25
chr2:29177466	A:G	CLIP4	CLIP4	intronic	protein_coding	NA	A;G;+;A||R;ALU;-;SINE/AluSx1;intronic;CLIP4;-;-;intronic;CLIP4;-;-;intronic;CLIP4;-;-;-;562;29;46	Name=AluSx1	17
chr2:31859971	A:G	MEMO1	MEMO1	intergenic	protein_coding	NA	T;C;-;A||R;ALU;-;SINE/AluSz6;intergenic;RP11-1057B6.1||MEMO1;-;-;intergenic;SRD5A2||MEMO1;-;-;intergenic;SRD5A2||MEMO1;-;-;-;442;28;49	Name=AluSz6	25
chr2:32177512	A:G	SLC30A6	SLC30A6	other	protein_coding	NA	A;G;+;A||R||D;ALU;-;SINE/AluSz;exonic;SLC30A6;nonsynonymous	Name=AluSz	22
chr2:32307672	A:G	YIPF4	YIPF4	UTR3	protein_coding	NA	A;G;+;A||R||D;ALU;-;SINE/AluSx1;UTR3;YIPF4;-;-;intergenic;YIPF4||BIRC6;-;-;intergenic;YIPF4||BIRC6;-;-;-;1232;30;55	Name=AluSx1	33
chr2:32307741	A:G	YIPF4	YIPF4	UTR3	protein_coding	NA	A;G;+;A||R||D;ALU;-;SINE/AluSx1;UTR3;YIPF4;-;-;intergenic;YIPF4||BIRC6;-;-;intergenic;YIPF4||BIRC6;-;-;-;932;30;54	Name=AluSx1	32
chr2:32307771	A:G	YIPF4	YIPF4	UTR3	protein_coding	NA	A;G;+;A||R||D;ALU;-;SINE/AluSx1;UTR3;YIPF4;-;-;intergenic;YIPF4||BIRC6;-;-;intergenic;YIPF4||BIRC6;-;-;-;603;29;52	Name=AluSx1	28
chr2:32307780	A:G	YIPF4	YIPF4	UTR3	protein_coding	NA	A;G;+;A||R||D;ALU;-;SINE/AluSx1;UTR3;YIPF4;-;-;intergenic;YIPF4||BIRC6;-;-;intergenic;YIPF4||BIRC6;-;-;-;774;30;55	Name=AluSx1	28
chr2:32307809	A:G	YIPF4	YIPF4	UTR3	protein_coding	NA	A;G;+;A||R||D;ALU;-;SINE/AluSx1;UTR3;YIPF4;-;-;intergenic;YIPF4||BIRC6;-;-;intergenic;YIPF4||BIRC6;-;-;-;897;30;54	Name=AluSx1	28
chr2:32307818	A:G	YIPF4	YIPF4	UTR3	protein_coding	NA	A;G;+;A||R||D;ALU;-;SINE/AluSx1;UTR3;YIPF4;-;-;intergenic;YIPF4||BIRC6;-;-;intergenic;YIPF4||BIRC6;-;-;-;717;30;54	Name=AluSx1	30
chr2:32307822	A:G	YIPF4	YIPF4	UTR3	protein_coding	NA	A;G;+;A||R;ALU;-;SINE/AluSx1;UTR3;YIPF4;-;-;intergenic;YIPF4||BIRC6;-;-;intergenic;YIPF4||BIRC6;-;-;-;1065;30;53	Name=AluSx1	30
chr2:32308527	A:G	YIPF4	YIPF4	UTR3	protein_coding	NA	A;G;+;A||R||D;ALU;-;SINE/AluSp;UTR3;YIPF4;-;-;intergenic;YIPF4||BIRC6;-;-;intergenic;YIPF4||BIRC6;-;-;-;696;30;53	Name=AluSp	28
chr2:32308549	A:G	YIPF4	YIPF4	UTR3	protein_coding	NA	A;G;+;A||R||D;ALU;-;SINE/AluSp;UTR3;YIPF4;-;-;intergenic;YIPF4||BIRC6;-;-;intergenic;YIPF4||BIRC6;-;-;-;776;30;53	Name=AluSp	28
chr2:32308558	A:G	YIPF4	YIPF4	UTR3	protein_coding	NEU	A;G;+;A||R||D;ALU;-;SINE/AluSp;UTR3;YIPF4;-;-;intergenic;YIPF4||BIRC6;-;-;intergenic;YIPF4||BIRC6;-;-;-;1074;30;53	Name=AluSp	30
chr2:32308592	A:G	YIPF4	YIPF4	UTR3	protein_coding	NA	A;G;+;A||R||D;ALU;-;SINE/AluSp;UTR3;YIPF4;-;-;intergenic;YIPF4||BIRC6;-;-;intergenic;YIPF4||BIRC6;-;-;-;946;30;54	Name=AluSp	29
chr2:32308593	A:G	YIPF4	YIPF4	UTR3	protein_coding	NEU	A;G;+;A||R||D;ALU;-;SINE/AluSp;UTR3;YIPF4;-;-;intergenic;YIPF4||BIRC6;-;-;intergenic;YIPF4||BIRC6;-;-;-;1082;30;54	Name=AluSp	30
chr2:32309326	A:G	YIPF4	YIPF4	UTR3	protein_coding	NA	A;G;+;A||R||D;REP;-;DNA/Tigger4a;UTR3;YIPF4;-;-;intergenic;YIPF4||BIRC6;-;-;intergenic;YIPF4||BIRC6;-;-;-;2430;30;55	Name=Tigger4a	41
chr2:32309789	A:G	YIPF4	YIPF4	UTR3	protein_coding	NA	A;G;+;A||R||D;ALU;-;SINE/AluSx1;UTR3;YIPF4;-;-;intergenic;YIPF4||BIRC6;-;-;intergenic;YIPF4||BIRC6;-;-;-;976;30;55	Name=AluSx1	32
chr2:32310623	A:G	YIPF4	YIPF4	UTR3	protein_coding	OLIG	A;G;+;A||R||D;ALU;-;SINE/AluJb;UTR3;YIPF4;-;-;intergenic;YIPF4||BIRC6;-;-;intergenic;YIPF4||BIRC6;-;-;-;2214;30;55	Name=AluJb	43
chr2:32310677	A:G	YIPF4	YIPF4	UTR3	protein_coding	NA	A;G;+;A||R||D;ALU;-;SINE/AluJb;UTR3;YIPF4;-;-;intergenic;YIPF4||BIRC6;-;-;intergenic;YIPF4||BIRC6;-;-;-;1970;30;55	Name=AluJb	43
chr2:32310678	A:G	YIPF4	YIPF4	UTR3	protein_coding	NA	A;G;+;A||R||D;ALU;-;SINE/AluJb;UTR3;YIPF4;-;-;intergenic;YIPF4||BIRC6;-;-;intergenic;YIPF4||BIRC6;-;-;-;1815;30;55	Name=AluJb	43
chr2:32310679	A:G	YIPF4	YIPF4	UTR3	protein_coding	NA	A;G;+;A||R||D;ALU;-;SINE/AluJb;UTR3;YIPF4;-;-;intergenic;YIPF4||BIRC6;-;-;intergenic;YIPF4||BIRC6;-;-;-;1873;30;55	Name=AluJb	43
chr2:32310697	A:G	YIPF4	YIPF4	UTR3	protein_coding	NA	A;G;+;A||R||D;ALU;-;SINE/AluJb;UTR3;YIPF4;-;-;intergenic;YIPF4||BIRC6;-;-;intergenic;YIPF4||BIRC6;-;-;-;2275;30;55	Name=AluJb	43
chr2:32310728	A:G	YIPF4	YIPF4	UTR3	protein_coding	NA	A;G;+;A||R||D;ALU;-;SINE/AluJb;UTR3;YIPF4;-;-;intergenic;YIPF4||BIRC6;-;-;intergenic;YIPF4||BIRC6;-;-;-;1992;30;55	Name=AluJb	43
chr2:32310736	A:G	YIPF4	YIPF4	UTR3	protein_coding	NA	A;G;+;A||R;ALU;-;SINE/AluJb;UTR3;YIPF4;-;-;intergenic;YIPF4||BIRC6;-;-;intergenic;YIPF4||BIRC6;-;-;-;1222;30;54	Name=AluJb	31
chr2:32310767	A:G	YIPF4	YIPF4	UTR3	protein_coding	NA	A;G;+;A||R||D;ALU;-;SINE/AluJb;UTR3;YIPF4;-;-;intergenic;YIPF4||BIRC6;-;-;intergenic;YIPF4||BIRC6;-;-;-;2504;30;55	Name=AluJb	43
chr2:32310833	A:G	YIPF4	YIPF4	UTR3	protein_coding	NA	A;G;+;A||R||D;ALU;-;SINE/AluJb;UTR3;YIPF4;-;-;intergenic;YIPF4||BIRC6;-;-;intergenic;YIPF4||BIRC6;-;-;-;1883;30;55	Name=AluJb	43
chr2:32520589	A:G	BIRC6	BIRC6	intronic	protein_coding	NA	A;G;+;A||R;ALU;-;SINE/AluSx;intronic;BIRC6;-;-;intronic;BIRC6;-;-;intronic;BIRC6;-;-;289;20;42;14;17	Name=AluSx	19
chr2:32520756	A:G	BIRC6	BIRC6	intronic	protein_coding	NA	A;G;+;A||R||D;ALU;-;SINE/AluSx;intronic;BIRC6;-;-;intronic;BIRC6;-;-;intronic;BIRC6;-;-;417;66;47;20;25	Name=AluSx	19
chr2:3543851	A:G	RNASEH1	RNASEH1	UTR3	protein_coding	NA	T;C;-;A||R||D;ALU;-;SINE/AluJb;intronic;RP13-512J5.1;-;-;intergenic;ADI1||RNASEH1;-;-;intergenic;ADI1||RNASEH1;-;-;-;1918;30;54	Name=AluJb	42
chr2:3545012	A:G	RNASEH1	RNASEH1	UTR3	protein_coding	NA	T;C;-;A||R||D;ALU;-;SINE/AluSz6;intronic;RP13-512J5.1;-;-;UTR3;RNASEH1;-;-;downstream;RNASEH1;-;-;-;1590;30;55	Name=AluSz6	43
chr2:37100447	A:G	EIF2AK2	EIF2AK2	UTR3	protein_coding	NA	T;C;-;A||R;NONREP;-;-/-;UTR3;EIF2AK2;-;-;intergenic;GPATCH11||EIF2AK2;-;-;intergenic;GPATCH11||EIF2AK2;-;-;-;2022;30;54	.	43
chr2:37100519	A:G	EIF2AK2	EIF2AK2	UTR3	protein_coding	NA	T;C;-;A||R||D;NONREP;-;-/-;UTR3;EIF2AK2;-;-;intergenic;GPATCH11||EIF2AK2;-;-;intergenic;GPATCH11||EIF2AK2;-;-;-;2456;30;55	.	43
chr2:37100523	A:G	EIF2AK2	EIF2AK2	UTR3	protein_coding	NA	T;C;-;A||R||D;NONREP;-;-/-;UTR3;EIF2AK2;-;-;intergenic;GPATCH11||EIF2AK2;-;-;intergenic;GPATCH11||EIF2AK2;-;-;-;2294;30;54	.	43
chr2:37100891	A:G	EIF2AK2	EIF2AK2	UTR3	protein_coding	NA	T;C;-;A||R||D;NONREP;rs552562330;-/-;UTR3;EIF2AK2;-;-;intergenic;GPATCH11||EIF2AK2;-;-;intergenic;GPATCH11||EIF2AK2;-;-;-;2431;30;55	.	43
chr2:37100932	A:G	EIF2AK2	EIF2AK2	UTR3	protein_coding	NA	T;C;-;A||R||D;NONREP;-;-/-;UTR3;EIF2AK2;-;-;intergenic;GPATCH11||EIF2AK2;-;-;intergenic;GPATCH11||EIF2AK2;-;-;-;2524;30;55	.	43
chr2:37100939	A:G	EIF2AK2	EIF2AK2	UTR3	protein_coding	NA	T;C;-;A||R||D;NONREP;-;-/-;UTR3;EIF2AK2;-;-;intergenic;GPATCH11||EIF2AK2;-;-;intergenic;GPATCH11||EIF2AK2;-;-;-;2224;30;55	.	43
chr2:37100944	A:G	EIF2AK2	EIF2AK2	UTR3	protein_coding	NA	T;C;-;A||D;NONREP;rs112433864;-/-;UTR3;EIF2AK2;-;-;intergenic;GPATCH11||EIF2AK2;-;-;intergenic;GPATCH11||EIF2AK2;-;-;-;2490;30;55	.	43
chr2:37100954	A:G	EIF2AK2	EIF2AK2	UTR3	protein_coding	NA	T;C;-;A||D;NONREP;rs111521470;-/-;UTR3;EIF2AK2;-;-;intergenic;GPATCH11||EIF2AK2;-;-;intergenic;GPATCH11||EIF2AK2;-;-;-;2512;30;55	.	43
chr2:37102071	A:G	EIF2AK2	EIF2AK2	UTR3	protein_coding	NA	T;C;-;A||R||D;ALU;-;SINE/AluJr4;UTR3;EIF2AK2;-;-;intergenic;GPATCH11||EIF2AK2;-;-;intergenic;GPATCH11||EIF2AK2;-;-;-;1788;30;55	Name=AluJr4	43
chr2:37102095	A:G	EIF2AK2	EIF2AK2	UTR3	protein_coding	NA	T;C;-;A||R||D;ALU;-;SINE/AluJr4;UTR3;EIF2AK2;-;-;intergenic;GPATCH11||EIF2AK2;-;-;intergenic;GPATCH11||EIF2AK2;-;-;-;1626;30;55	Name=AluJr4	43
chr2:37102140	A:G	EIF2AK2	EIF2AK2	UTR3	protein_coding	NA	T;C;-;A||R||D;ALU;-;SINE/AluJr4;UTR3;EIF2AK2;-;-;intergenic;GPATCH11||EIF2AK2;-;-;intergenic;GPATCH11||EIF2AK2;-;-;-;2068;30;55	Name=AluJr4	43
chr2:37102204	A:G	EIF2AK2	EIF2AK2	UTR3	protein_coding	NA	T;C;-;A||R||D;ALU;-;SINE/AluJr4;UTR3;EIF2AK2;-;-;intergenic;GPATCH11||EIF2AK2;-;-;intergenic;GPATCH11||EIF2AK2;-;-;-;1817;30;55	Name=AluJr4	43
chr2:37103973	A:G	EIF2AK2	EIF2AK2	UTR3	protein_coding	NA	T;C;-;A||R||D;ALU;-;SINE/AluSx1;UTR3;EIF2AK2;-;-;intergenic;GPATCH11||EIF2AK2;-;-;intergenic;GPATCH11||EIF2AK2;-;-;-;1150;30;55	Name=AluSx1	28
chr2:37104484	A:G	EIF2AK2	EIF2AK2	UTR3	protein_coding	NA	T;C;-;A||R||D;ALU;-;SINE/AluJo;UTR3;EIF2AK2;-;-;downstream;EIF2AK2;-;-;downstream;EIF2AK2;-;-;-;1042;30;55	Name=AluJo	29
chr2:37104502	A:G	EIF2AK2	EIF2AK2	UTR3	protein_coding	NA	T;C;-;A||R||D;ALU;-;SINE/AluJo;UTR3;EIF2AK2;-;-;downstream;EIF2AK2;-;-;downstream;EIF2AK2;-;-;-;1471;30;55	Name=AluJo	37
chr2:37104602	A:G	EIF2AK2	EIF2AK2	UTR3	protein_coding	NA	T;C;-;A||R||D;ALU;-;SINE/AluJo;UTR3;EIF2AK2;-;-;downstream;EIF2AK2;-;-;downstream;EIF2AK2;-;-;-;886;30;54	Name=AluJo	28
chr2:37104607	A:G	EIF2AK2	EIF2AK2	UTR3	protein_coding	NA	T;C;-;A||R||D;ALU;-;SINE/AluJo;UTR3;EIF2AK2;-;-;downstream;EIF2AK2;-;-;downstream;EIF2AK2;-;-;-;1343;30;55	Name=AluJo	33
chr2:37202383	A:G	CEBPZOS	CEBPZOS	UTR3	protein_coding	NA	A;G;+;A||R||D;ALU;-;SINE/AluSz;UTR3;AC007390.5;-;-;ncRNA_exonic;CEBPZOS;-;-;UTR3;LOC100505876;-;-;-;2141;30;55	Name=AluSz	43
chr2:37202483	A:G	CEBPZOS	CEBPZOS	UTR3	protein_coding	NA	A;G;+;A||R||D;ALU;-;SINE/AluSz;UTR3;AC007390.5;-;-;ncRNA_exonic;CEBPZOS;-;-;UTR3;LOC100505876;-;-;-;5;4;4	Name=AluSz	43
chr2:37202484	A:G	CEBPZOS	CEBPZOS	UTR3	protein_coding	NA	A;G;+;A||R||D;ALU;-;SINE/AluSz;UTR3;AC007390.5;-;-;ncRNA_exonic;CEBPZOS;-;-;UTR3;LOC100505876;-;-;-;5;4;4	Name=AluSz	43
chr2:37202485	A:G	CEBPZOS	CEBPZOS	UTR3	protein_coding	NA	A;G;+;A||R||D;ALU;-;SINE/AluSz;UTR3;AC007390.5;-;-;ncRNA_exonic;CEBPZOS;-;-;UTR3;LOC100505876;-;-;-;2;2;2	Name=AluSz	43
chr2:37202594	A:G	CEBPZOS	CEBPZOS	UTR3	protein_coding	NA	A;G;+;A||R||D;ALU;-;SINE/AluSz;UTR3;AC007390.5;-;-;ncRNA_exonic;CEBPZOS;-;-;UTR3;LOC100505876;-;-;-;1237;29;54	Name=AluSz	43
chr2:37204331	A:G	CEBPZOS	CEBPZOS	UTR3	protein_coding	NA	A;G;+;A||R||D;ALU;-;SINE/AluSc;UTR3;AC007390.5;-;-;ncRNA_exonic;CEBPZOS;-;-;UTR3;LOC100505876;-;-;-;1308;30;55	Name=AluSc	43
chr2:38566176	A:G	HNRNPLL	HNRNPLL	intronic	protein_coding	NA	T;C;-;A||R;ALU;-;SINE/AluSx1;intronic;HNRNPLL;-;-;intronic;HNRNPLL;-;-;intronic;HNRPLL;-;-;-;1329;30;55	Name=AluSx1	34
chr2:38566185	A:G	HNRNPLL	HNRNPLL	intronic	protein_coding	NA	T;C;-;A||R||D;ALU;-;SINE/AluSx1;intronic;HNRNPLL;-;-;intronic;HNRNPLL;-;-;intronic;HNRPLL;-;-;-;1301;30;55	Name=AluSx1	35
chr2:38782237	A:G	GEMIN6	GEMIN6	UTR3	protein_coding	NA	A;G;+;A||R;ALU;-;SINE/AluSx3;UTR3;GEMIN6;-;-;downstream;GEMIN6;-;-;downstream;GEMIN6;-;-;-;871;30;53	Name=AluSx3	21
chr2:38782927	A:G	GEMIN6	GEMIN6	UTR3	protein_coding	NA	A;G;+;A||R;ALU;-;SINE/AluSp;UTR3;GEMIN6;-;-;downstream;GEMIN6;-;-;downstream;GEMIN6;-;-;-;99;16;24	Name=AluSp	6
chr2:38782946	A:G	GEMIN6	GEMIN6	UTR3	protein_coding	NA	A;G;+;R;ALU;-;SINE/AluSp;UTR3;GEMIN6;-;-;downstream;GEMIN6;-;-;downstream;GEMIN6;-;-;-;75;15;19	Name=AluSp	5
chr2:38784417	A:G	GEMIN6	GEMIN6	UTR3	protein_coding	NA	A;G;+;A||R;ALU;-;SINE/AluSz6;UTR3;GEMIN6;-;-;intergenic;GEMIN6||DHX57;-;-;intergenic;GEMIN6||DHX57;-;-;-;508;29;53	Name=AluSz6	15
chr2:38784419	A:G	GEMIN6	GEMIN6	UTR3	protein_coding	NA	A;G;+;A||R;ALU;-;SINE/AluSz6;UTR3;GEMIN6;-;-;intergenic;GEMIN6||DHX57;-;-;intergenic;GEMIN6||DHX57;-;-;-;454;28;52	Name=AluSz6	14
chr2:38784420	A:G	GEMIN6	GEMIN6	UTR3	protein_coding	NA	A;G;+;A||R;ALU;-;SINE/AluSz6;UTR3;GEMIN6;-;-;intergenic;GEMIN6||DHX57;-;-;intergenic;GEMIN6||DHX57;-;-;-;437;29;52	Name=AluSz6	15
chr2:38784433	A:G	GEMIN6	GEMIN6	UTR3	protein_coding	NA	A;G;+;A||R;ALU;-;SINE/AluSz6;UTR3;GEMIN6;-;-;intergenic;GEMIN6||DHX57;-;-;intergenic;GEMIN6||DHX57;-;-;-;550;28;52	Name=AluSz6	9
chr2:38784516	A:G	GEMIN6	GEMIN6	UTR3	protein_coding	NA	A;G;+;A||R;ALU;-;SINE/AluSz6;UTR3;GEMIN6;-;-;intergenic;GEMIN6||DHX57;-;-;intergenic;GEMIN6||DHX57;-;-;-;457;28;52	Name=AluSz6	14
chr2:38993001	A:G	SOS1	SOS1	intronic	protein_coding	NA	T;C;-;A||R||D;ALU;-;SINE/AluJr;ncRNA_exonic;SOS1-IT1;-;-;intronic;SOS1;-;-;intronic;SOS1;-;-;-;627;30;53	Name=AluJr	25
chr2:39277643	A:G	MAP4K3	MAP4K3	intronic	protein_coding	NA	T;C;-;A||R;ALU;-;SINE/AluSq2;intronic;MAP4K3;-;-;intronic;MAP4K3;-;-;intronic;MAP4K3;-;-;-;44;17;22	Name=AluSq2	17
chr2:40333846	A:G	SLC8A1	SLC8A1	intronic	protein_coding	NEU-GLU	T;C;-;A;ALU;-;SINE/AluSq2;intronic;SLC8A1;-;-;intronic;SLC8A1;-;-;intronic;SLC8A1;-;-;-;5;5;5	Name=AluSq2	22
chr2:40333948	A:G	SLC8A1	SLC8A1	intronic	protein_coding	NA	T;C;-;A||R;ALU;-;SINE/AluSq2;intronic;SLC8A1;-;-;intronic;SLC8A1;-;-;intronic;SLC8A1;-;-;-;13;6;6	Name=AluSq2	23
chr2:40417569	A:G	SLC8A1	SLC8A1	intronic	protein_coding	NA	T;C;-;A||R;ALU;-;SINE/AluJb;intronic;SLC8A1;-;-;intronic;SLC8A1;-;-;intronic;SLC8A1;-;-;-;16;6;6	Name=AluJb	25
chr2:40417611	A:G	SLC8A1	SLC8A1	intronic	protein_coding	NA	T;C;-;A||R;ALU;-;SINE/AluJb;intronic;SLC8A1;-;-;intronic;SLC8A1;-;-;intronic;SLC8A1;-;-;-;15;6;7	Name=AluJb	23
chr2:44222854	A:G	PPM1B	PPM1B	intronic	protein_coding	NA	A;G;+;A||R||D;ALU;-;SINE/AluJb;intronic;PPM1B;-;-;intronic;PPM1B;-;-;intronic;PPM1B;-;-;-;135;21;34	Name=AluJb	26
chr2:44223067	A:G	PPM1B	PPM1B	intronic	protein_coding	NA	A;G;+;A||R;ALU;-;SINE/AluJb;intronic;PPM1B;-;-;intronic;PPM1B;-;-;intronic;PPM1B;-;-;-;137;22;39	Name=AluJb	28
chr2:44223079	A:G	PPM1B	PPM1B	intronic	protein_coding	NA	A;G;+;A||R||D;ALU;-;SINE/AluJb;intronic;PPM1B;-;-;intronic;PPM1B;-;-;intronic;PPM1B;-;-;-;234;25;43	Name=AluJb	29
chr2:44223084	A:G	PPM1B	PPM1B	intronic	protein_coding	NA	A;G;+;A||R||D;ALU;-;SINE/AluJb;intronic;PPM1B;-;-;intronic;PPM1B;-;-;intronic;PPM1B;-;-;-;330;26;45	Name=AluJb	29
chr2:44226249	A:G	PPM1B	PPM1B	intronic	protein_coding	NA	A;G;+;A||R||D;ALU;-;SINE/AluY;intronic;PPM1B;-;-;intronic;PPM1B;-;-;intronic;PPM1B;-;-;-;233;25;41	Name=AluYm1	28
chr2:44227086	A:G	PPM1B	PPM1B	intronic	protein_coding	NA	A;G;+;A||R;ALU;-;SINE/AluJb;intronic;PPM1B;-;-;intronic;PPM1B;-;-;intronic;PPM1B;-;-;-;191;24;41	Name=AluJb	28
chr2:44227255	A:G	PPM1B	PPM1B	intronic	protein_coding	NA	A;G;+;A||R||D;ALU;-;SINE/AluJb;intronic;PPM1B;-;-;intronic;PPM1B;-;-;intronic;PPM1B;-;-;-;439;28;52	Name=AluJb	32
chr2:44318187	A:G	PREPL	PREPL	UTR3	protein_coding	NA	T;C;-;A||R;ALU;-;SINE/AluSx;exonic;SLC3A1;nonsynonymous	Name=AluSx	34
chr2:44318244	A:G	PREPL	PREPL	UTR3	protein_coding	NA	T;C;-;A||R;ALU;-;SINE/AluSx;UTR3;PREPL||SLC3A1;-;-;UTR3;PREPL;-;-;UTR3;PREPL||SLC3A1;-;-;-;747;30;53	Name=AluSx	43
chr2:44352481	A:G	PREPL	PREPL	intronic	protein_coding	NA	T;C;-;A||R||D;ALU;-;SINE/AluSz6;intronic;PREPL;-;-;intronic;PREPL;-;-;intronic;PREPL;-;-;-;44;16;20	Name=AluSz6	23
chr2:44352553	A:G	PREPL	PREPL	intronic	protein_coding	NA	T;C;-;A||R||D;ALU;-;SINE/AluSz6;intronic;PREPL;-;-;intronic;PREPL;-;-;intronic;PREPL;-;-;-;53;14;18	Name=AluSz6	23
chr2:44353949	A:G	PREPL	PREPL	intronic	protein_coding	NEU	T;C;-;A||R||D;ALU;-;SINE/AluJb;intronic;PREPL;-;-;intronic;PREPL;-;-;intronic;PREPL;-;-;-;33;13;17	Name=AluJb	23
chr2:44353950	A:G	PREPL	PREPL	intronic	protein_coding	NEU	T;C;-;A||R;ALU;rs568644795;SINE/AluJb;intronic;PREPL;-;-;intronic;PREPL;-;-;intronic;PREPL;-;-;-;30;11;15	Name=AluJb	23
chr2:44353958	A:G	PREPL	PREPL	intronic	protein_coding	NEU	T;C;-;A||R;ALU;-;SINE/AluJb;intronic;PREPL;-;-;intronic;PREPL;-;-;intronic;PREPL;-;-;-;34;15;17	Name=AluJb	23
chr2:44354045	A:G	PREPL	PREPL	intronic	protein_coding	NA	T;C;-;A||R;ALU;-;SINE/AluJb;intronic;PREPL;-;-;intronic;PREPL;-;-;intronic;PREPL;-;-;-;32;15;16	Name=AluJb	14
chr2:44355303	A:G	PREPL	PREPL	intronic	protein_coding	NA	T;C;-;A||R;ALU;-;SINE/AluSz6;intronic;PREPL;-;-;intronic;PREPL;-;-;intronic;PREPL;-;-;-;21;8;9	Name=AluSz6	26
chr2:44355330	A:G	PREPL	PREPL	intronic	protein_coding	NA	T;C;-;A||R||D;ALU;-;SINE/AluSz6;intronic;PREPL;-;-;intronic;PREPL;-;-;intronic;PREPL;-;-;-;15;7;8	Name=AluSz6	26
chr2:44355436	A:G	PREPL	PREPL	intronic	protein_coding	NA	T;C;-;A||R;ALU;-;SINE/AluSz6;intronic;PREPL;-;-;intronic;PREPL;-;-;intronic;PREPL;-;-;-;5;4;4	Name=AluSz6	20
chr2:44355473	A:G	PREPL	PREPL	intronic	protein_coding	NA	T;C;-;A||R||D;ALU;-;SINE/AluSz6;intronic;PREPL;-;-;intronic;PREPL;-;-;intronic;PREPL;-;-;-;12;5;6	Name=AluSz6	22
chr2:46567943	A:G	RHOQ	RHOQ	intronic	protein_coding	MGAS	A;G;+;A||R;ALU;-;SINE/AluJo;intronic;RHOQ;-;-;intronic;RHOQ;-;-;intronic;RHOQ;-;-;-;18;9;10	Name=AluJo	4
chr2:46567945	A:G	RHOQ	RHOQ	intronic	protein_coding	MGAS	A;G;+;A||R;ALU;-;SINE/AluJo;intronic;RHOQ;-;-;intronic;RHOQ;-;-;intronic;RHOQ;-;-;-;17;10;10	Name=AluJo	4
chr2:46633177	A:G	CRIPT	CRIPT	intergenic	protein_coding	NA	A;G;+;A;ALU;-;SINE/AluJo;intergenic;CRIPT||SOCS5;-;-;intergenic;CRIPT||SOCS5;-;-;intergenic;CRIPT||SOCS5;-;-;-;144;19;34	Name=AluJo	20
chr2:47168504	A:G	CALM2	CALM2	intronic	protein_coding	NA	T;C;-;A||R||D;ALU;-;SINE/AluSp;intronic;CALM2||RP11-761B3.1;-;-;intronic;CALM2;-;-;intronic;CALM2;-;-;-;154;24;36	Name=AluSp	24
chr2:47168576	A:G	CALM2	CALM2	intronic	protein_coding	NA	T;C;-;A||R||D;ALU;-;SINE/AluSp;intronic;CALM2||RP11-761B3.1;-;-;intronic;CALM2;-;-;intronic;CALM2;-;-;-;103;22;31	Name=AluSp	24
chr2:47168611	A:G	CALM2	CALM2	intronic	protein_coding	NA	T;C;-;A||R||D;ALU;-;SINE/AluSp;intronic;CALM2||RP11-761B3.1;-;-;intronic;CALM2;-;-;intronic;CALM2;-;-;-;99;23;35	Name=AluSp	25
chr2:47332079	A:G	EPCAM-DT	EPCAM-DT	ncRNA	lncRNA	NA	T;C;-;A||R;ALU;-;SINE/AluJb;ncRNA_exonic;BCYRN1;-;-;ncRNA_intronic;LOC101927043;-;-;ncRNA_intronic;AK094343;-;-;-;184;22;38	Name=AluJb	8
chr2:50510231	A:G	NRXN1	NRXN1	intronic	protein_coding	NA	T;C;-;A||R;ALU;-;SINE/AluSg;intronic;NRXN1;-;-;intronic;NRXN1;-;-;intronic;NRXN1;-;-;-;15;2;3	Name=AluSg	19
chr2:50911011	A:G	NRXN1	NRXN1	intronic	protein_coding	NA	T;C;-;A||R;NONREP;-;-/-;intronic;NRXN1;-;-;intronic;NRXN1;-;-;intronic;NRXN1;-;-;-;6;1;2	.	22
chr2:54978330	A:G	RTN4	RTN4	intronic	protein_coding	NEU	T;C;-;A||R;ALU;-;SINE/AluSx1;intronic;RTN4;-;-;intronic;RTN4;-;-;intronic;RTN4;-;-;-;958;30;53	Name=AluSx1	29
chr2:54978354	A:G	RTN4	RTN4	intronic	protein_coding	NA	T;C;-;A||R||D;ALU;rs779631688;SINE/AluSx1;intronic;RTN4;-;-;intronic;RTN4;-;-;intronic;RTN4;-;-;-;1345;30;54	Name=AluSx1	31
chr2:54979146	A:G	RTN4	RTN4	intronic	protein_coding	NA	T;C;-;A||R||D;ALU;-;SINE/AluJr;intronic;RTN4;-;-;intronic;RTN4;-;-;intronic;RTN4;-;-;-;1560;30;54	Name=AluJr	33
chr2:55298699	A:G	CCDC88A	CCDC88A	intronic	protein_coding	NA	T;C;-;A||R;ALU;-;SINE/AluJb;intronic;CCDC88A;-;-;intronic;CCDC88A;-;-;intronic;CCDC88A;-;-;-;177;18;36	Name=AluJb	27
chr2:55298813	A:G	CCDC88A	CCDC88A	intronic	protein_coding	NA	T;C;-;A||R;ALU;-;SINE/AluJb;intronic;CCDC88A;-;-;intronic;CCDC88A;-;-;intronic;CCDC88A;-;-;-;68;10;20	Name=AluJb	14
chr2:55328833	A:G	CCDC88A	CCDC88A	intronic	protein_coding	NA	T;C;-;A||R;ALU;-;SINE/AluSp;ncRNA_intronic;AC012358.8;-;-;intronic;CCDC88A;-;-;intronic;CCDC88A;-;-;-;75;16;22	Name=AluSp	26
chr2:55329845	A:G	CCDC88A	CCDC88A	intronic	protein_coding	NA	T;C;-;A||R||D;ALU;-;SINE/AluSz;ncRNA_intronic;AC012358.8;-;-;intronic;CCDC88A;-;-;intronic;CCDC88A;-;-;-;39;13;19	Name=AluSz	21
chr2:55332354	A:G	CCDC88A	CCDC88A	intronic	protein_coding	NA	T;C;-;A||R||D;ALU;-;SINE/AluSp;ncRNA_intronic;AC012358.8;-;-;intronic;CCDC88A;-;-;intronic;CCDC88A;-;-;-;46;12;20	Name=AluSp	24
chr2:61049603	A:G	PEX13	PEX13	UTR3	protein_coding	NA	A;G;+;A||R;ALU;-;SINE/AluSp;UTR3;PEX13;-;-;UTR3;PEX13;-;-;UTR3;PEX13;-;-;-;792;30;53	Name=AluSp	22
chr2:61049618	A:G	PEX13	PEX13	UTR3	protein_coding	NA	A;G;+;A||R;ALU;-;SINE/AluSp;UTR3;PEX13;-;-;UTR3;PEX13;-;-;UTR3;PEX13;-;-;-;990;30;54	Name=AluSp	23
chr2:61049622	A:G	PEX13	PEX13	UTR3	protein_coding	NA	A;G;+;A||R||D;ALU;-;SINE/AluSp;UTR3;PEX13;-;-;UTR3;PEX13;-;-;UTR3;PEX13;-;-;-;773;30;53	Name=AluSp	20
chr2:61049652	A:G	PEX13	PEX13	UTR3	protein_coding	NA	A;G;+;A||R||D;ALU;-;SINE/AluSp;UTR3;PEX13;-;-;UTR3;PEX13;-;-;UTR3;PEX13;-;-;-;1022;30;54	Name=AluSp	25
chr2:61049679	A:G	PEX13	PEX13	UTR3	protein_coding	NA	A;G;+;A||R;ALU;rs540470939;SINE/AluSp;UTR3;PEX13;-;-;UTR3;PEX13;-;-;UTR3;PEX13;-;-;-;1100;30;55	Name=AluSp	26
chr2:61049713	A:G	PEX13	PEX13	UTR3	protein_coding	NA	A;G;+;A||R;ALU;-;SINE/AluSp;UTR3;PEX13;-;-;UTR3;PEX13;-;-;UTR3;PEX13;-;-;-;1371;29;53	Name=AluSp	28
chr2:61050180	A:G	PEX13	PEX13	UTR3	protein_coding	NA	A;G;+;A||R;ALU;-;SINE/AluSx;UTR3;PEX13;-;-;UTR3;PEX13;-;-;UTR3;PEX13;-;-;-;666;30;53	Name=AluSx	20
chr2:61050211	A:G	PEX13	PEX13	UTR3	protein_coding	NA	A;G;+;A||R;ALU;-;SINE/AluSx;UTR3;PEX13;-;-;UTR3;PEX13;-;-;UTR3;PEX13;-;-;-;845;30;55	Name=AluSx	22
chr2:61050249	A:G	PEX13	PEX13	UTR3	protein_coding	NA	A;G;+;A||R||D;ALU;-;SINE/AluSx;UTR3;PEX13;-;-;UTR3;PEX13;-;-;UTR3;PEX13;-;-;-;660;29;53	Name=AluSx	22
chr2:61050255	A:G	PEX13	PEX13	UTR3	protein_coding	NA	A;G;+;A||R||D;ALU;-;SINE/AluSx;UTR3;PEX13;-;-;UTR3;PEX13;-;-;UTR3;PEX13;-;-;-;1044;29;54	Name=AluSx	22
chr2:61050269	A:G	PEX13	PEX13	UTR3	protein_coding	NA	A;G;+;A||R||D;ALU;-;SINE/AluSx;UTR3;PEX13;-;-;UTR3;PEX13;-;-;UTR3;PEX13;-;-;-;1139;30;54	Name=AluSx	21
chr2:61050882	A:G	PEX13	PEX13	UTR3	protein_coding	NA	A;G;+;A||R||D;ALU;-;SINE/AluY;UTR3;PEX13;-;-;UTR3;PEX13;-;-;UTR3;PEX13;-;-;-;917;29;53	Name=AluY	23
chr2:61050895	A:G	PEX13	PEX13	UTR3	protein_coding	NA	A;G;+;A||R||D;ALU;-;SINE/AluY;UTR3;PEX13;-;-;UTR3;PEX13;-;-;UTR3;PEX13;-;-;-;1214;30;54	Name=AluY	31
chr2:61088660	A:G	KIAA1841	SANBR	intronic	protein_coding	NA	A;G;+;A||R||D;ALU;-;SINE/AluSg;intronic;KIAA1841;-;-;intronic;KIAA1841;-;-;UTR3;KIAA1841;-;-;-;307;26;45	Name=AluSg	15
chr2:61089385	A:G	KIAA1841	SANBR	intronic	protein_coding	NEU-GABA	A;G;+;A||R;ALU;-;SINE/AluSx1;intronic;KIAA1841;-;-;intronic;KIAA1841;-;-;UTR3;KIAA1841;-;-;-;321;28;51	Name=AluSx1	21
chr2:61089438	A:G	KIAA1841	SANBR	intronic	protein_coding	NEU-GABA-GLU	A;G;+;A||R;ALU;-;SINE/AluSx1;intronic;KIAA1841;-;-;intronic;KIAA1841;-;-;UTR3;KIAA1841;-;-;-;433;26;47	Name=AluSx1	17
chr2:61089650	A:G	KIAA1841	SANBR	intronic	protein_coding	NA	A;G;+;A||R;ALU;-;SINE/AluSp;intronic;KIAA1841;-;-;intronic;KIAA1841;-;-;intronic;KIAA1841;-;-;-;181;25;44	Name=AluSp	11
chr2:61090075	A:G	KIAA1841	SANBR	intronic	protein_coding	NA	A;G;+;A||R;ALU;-;SINE/AluJr4;intronic;KIAA1841;-;-;intronic;KIAA1841;-;-;intronic;KIAA1841;-;-;-;105;19;30	Name=AluJr4	22
chr2:61090587	A:G	KIAA1841	SANBR	intronic	protein_coding	NA	A;G;+;A||R;ALU;-;SINE/AluJb;intronic;KIAA1841;-;-;intronic;KIAA1841;-;-;intronic;KIAA1841;-;-;-;167;21;40	Name=AluJr	15
chr2:61090620	A:G	KIAA1841	SANBR	intronic	protein_coding	NA	A;G;+;A||R;ALU;-;SINE/AluJb;intronic;KIAA1841;-;-;intronic;KIAA1841;-;-;intronic;KIAA1841;-;-;-;172;24;42	Name=AluJr	19
chr2:61090623	A:G	KIAA1841	SANBR	intronic	protein_coding	NA	A;G;+;A||R||D;ALU;-;SINE/AluJb;intronic;KIAA1841;-;-;intronic;KIAA1841;-;-;intronic;KIAA1841;-;-;-;211;23;42	Name=AluJr	19
chr2:61091002	A:G	KIAA1841	SANBR	intronic	protein_coding	NA	A;G;+;A||R||D;ALU;-;SINE/AluSx4;intronic;KIAA1841;-;-;intronic;KIAA1841;-;-;intronic;KIAA1841;-;-;-;126;23;40	Name=AluSx4	20
chr2:61091676	A:G	KIAA1841	SANBR	intronic	protein_coding	NEU	A;G;+;A||R||D;ALU;-;SINE/AluJb;intronic;KIAA1841;-;-;intronic;KIAA1841;-;-;intronic;KIAA1841;-;-;-;163;24;38	Name=AluJr	20
chr2:61510029	A:G	XPO1	XPO1	intronic	protein_coding	NA	T;C;-;A||R||D;ALU;-;SINE/AluSz6;intronic;XPO1;-;-;intronic;XPO1;-;-;intronic;XPO1;-;-;-;106;23;34	Name=AluSz6	19
chr2:61513196	A:G	XPO1	XPO1	intronic	protein_coding	NA	T;C;-;A||R||D;ALU;-;SINE/AluSc8;intronic;XPO1;-;-;intronic;XPO1;-;-;intronic;XPO1;-;-;-;18;8;10	Name=AluSc8	15
chr2:61513219	A:G	XPO1	XPO1	intronic	protein_coding	NA	T;C;-;A||R||D;ALU;-;SINE/AluSc8;intronic;XPO1;-;-;intronic;XPO1;-;-;intronic;XPO1;-;-;-;26;9;11	Name=AluSc8	19
chr2:61516971	A:G	XPO1	XPO1	intronic	protein_coding	NA	T;C;-;A||R||D;ALU;-;SINE/AluSq;intronic;XPO1;-;-;intronic;XPO1;-;-;intronic;XPO1;-;-;-;19;8;9	Name=AluSq	15
chr2:61522265	A:G	XPO1	XPO1	intronic	protein_coding	NA	T;C;-;A||R||D;ALU;-;SINE/AluJr;intronic;XPO1;-;-;intronic;XPO1;-;-;intronic;XPO1;-;-;-;15;7;8	Name=AluJr	15
chr2:61527483	A:G	XPO1	XPO1	intronic	protein_coding	NA	T;C;-;A||R||D;ALU;-;SINE/AluJr;intronic;XPO1;-;-;intronic;XPO1;-;-;intronic;XPO1;-;-;-;44;12;15	Name=AluJr	16
chr2:61527957	A:G	XPO1	XPO1	intronic	protein_coding	NA	T;C;-;A||R||D;ALU;-;SINE/AluSg;intronic;XPO1;-;-;intronic;XPO1;-;-;intronic;XPO1;-;-;-;24;11;12	Name=AluSx4	21
chr2:61529135	A:G	XPO1	XPO1	intronic	protein_coding	NA	T;C;-;A||R||D;ALU;-;SINE/AluJb;intronic;XPO1;-;-;intronic;XPO1;-;-;intronic;XPO1;-;-;577;296;85;15;25	Name=AluJb	26
chr2:65075318	A:G	CEP68	CEP68	intronic	protein_coding	NA	A;G;+;A||R;ALU;-;SINE/AluJb;intronic;CEP68;-;-;intronic;CEP68;-;-;intronic;CEP68;-;-;-;278;25;43	Name=AluJb	17
chr2:65089351	A:G	RAB1A	RAB1A	intronic	protein_coding	NA	T;C;-;A||R;ALU;-;SINE/AluJb;intronic;RAB1A;-;-;intronic;RAB1A;-;-;intronic;RAB1A;-;-;-;1004;30;53	Name=AluJb	8
chr2:65091650	A:G	RAB1A	RAB1A	intronic	protein_coding	NA	T;C;-;A||R||D;ALU;-;SINE/AluJr;intronic;RAB1A;-;-;intronic;RAB1A;-;-;intronic;RAB1A;-;-;-;2025;30;54	Name=AluJr	26
chr2:65091664	A:G	RAB1A	RAB1A	intronic	protein_coding	NA	T;C;-;A||R||D;ALU;rs550326023;SINE/AluJr;intronic;RAB1A;-;-;intronic;RAB1A;-;-;intronic;RAB1A;-;-;-;2080;30;54	Name=AluJr	26
chr2:65091690	A:G	RAB1A	RAB1A	intronic	protein_coding	NA	T;C;-;A||R||D;ALU;-;SINE/AluJr;intronic;RAB1A;-;-;intronic;RAB1A;-;-;intronic;RAB1A;-;-;-;1854;30;55	Name=AluJr	24
chr2:65091748	A:G	RAB1A	RAB1A	intronic	protein_coding	NA	T;C;-;A||R||D;ALU;-;SINE/AluJr;intronic;RAB1A;-;-;intronic;RAB1A;-;-;intronic;RAB1A;-;-;-;1540;30;53	Name=AluJr	24
chr2:65092093	A:G	RAB1A	RAB1A	intronic	protein_coding	NA	T;C;-;A||R||D;ALU;-;SINE/AluSg;intronic;RAB1A;-;-;intronic;RAB1A;-;-;intronic;RAB1A;-;-;-;1521;30;55	Name=AluSg	19
chr2:65092110	A:G	RAB1A	RAB1A	intronic	protein_coding	NA	T;C;-;A||R||D;ALU;-;SINE/AluSg;intronic;RAB1A;-;-;intronic;RAB1A;-;-;intronic;RAB1A;-;-;-;1565;30;55	Name=AluSg	19
chr2:65092149	A:G	RAB1A	RAB1A	intronic	protein_coding	NA	T;C;-;A||R;ALU;-;SINE/AluSg;intronic;RAB1A;-;-;intronic;RAB1A;-;-;intronic;RAB1A;-;-;-;1471;30;54	Name=AluSg	16
chr2:65092151	A:G	RAB1A	RAB1A	intronic	protein_coding	NA	T;C;-;A||R||D;ALU;-;SINE/AluSg;intronic;RAB1A;-;-;intronic;RAB1A;-;-;intronic;RAB1A;-;-;-;1727;30;55	Name=AluSg	26
chr2:65092161	A:G	RAB1A	RAB1A	intronic	protein_coding	NA	T;C;-;A||R||D;ALU;-;SINE/AluSg;intronic;RAB1A;-;-;intronic;RAB1A;-;-;intronic;RAB1A;-;-;-;1693;30;54	Name=AluSg	28
chr2:65092207	A:G	RAB1A	RAB1A	intronic	protein_coding	MGAS	T;C;-;A||R||D;ALU;-;SINE/AluSg;intronic;RAB1A;-;-;intronic;RAB1A;-;-;intronic;RAB1A;-;-;-;1050;30;52	Name=AluSg	20
chr2:65092213	A:G	RAB1A	RAB1A	intronic	protein_coding	NA	T;C;-;A||R||D;ALU;-;SINE/AluSg;intronic;RAB1A;-;-;intronic;RAB1A;-;-;intronic;RAB1A;-;-;-;1593;30;54	Name=AluSg	27
chr2:65094197	A:G	RAB1A	RAB1A	intronic	protein_coding	NA	T;C;-;A||R||D;ALU;-;SINE/AluJb;intronic;RAB1A;-;-;intronic;RAB1A;-;-;intronic;RAB1A;-;-;-;1140;30;48	Name=AluJb	19
chr2:65094212	A:G	RAB1A	RAB1A	intronic	protein_coding	NA	T;C;-;A||R||D;ALU;-;SINE/AluJb;intronic;RAB1A;-;-;intronic;RAB1A;-;-;intronic;RAB1A;-;-;-;1079;30;47	Name=AluJb	19
chr2:65094422	A:G	RAB1A	RAB1A	intronic	protein_coding	NA	T;C;-;A||R||D;ALU;-;SINE/AluSp;intronic;RAB1A;-;-;intronic;RAB1A;-;-;intronic;RAB1A;-;-;-;1184;30;48	Name=AluSp	11
chr2:65094462	A:G	RAB1A	RAB1A	intronic	protein_coding	MGAS	T;C;-;A||R||D;ALU;-;SINE/AluSp;intronic;RAB1A;-;-;intronic;RAB1A;-;-;intronic;RAB1A;-;-;-;655;30;45	Name=AluSp	8
chr2:65094472	A:G	RAB1A	RAB1A	intronic	protein_coding	MGAS	T;C;-;A||R||D;ALU;-;SINE/AluSp;intronic;RAB1A;-;-;intronic;RAB1A;-;-;intronic;RAB1A;-;-;-;829;30;44	Name=AluSp	15
chr2:65094508	A:G	RAB1A	RAB1A	intronic	protein_coding	NA	T;C;-;A||R||D;ALU;-;SINE/AluSp;intronic;RAB1A;-;-;intronic;RAB1A;-;-;intronic;RAB1A;-;-;-;1069;30;49	Name=AluSp	21
chr2:65095287	A:G	RAB1A	RAB1A	intronic	protein_coding	NA	T;C;-;A||R||D;ALU;-;SINE/AluJo;intronic;RAB1A;-;-;intronic;RAB1A;-;-;intronic;RAB1A;-;-;-;952;30;48	Name=AluJo	20
chr2:65095488	A:G	RAB1A	RAB1A	intronic	protein_coding	NA	T;C;-;A||R||D;ALU;-;SINE/AluJr;intronic;RAB1A;-;-;intronic;RAB1A;-;-;intronic;RAB1A;-;-;-;1188;30;49	Name=AluJr	21
chr2:65095552	A:G	RAB1A	RAB1A	intronic	protein_coding	NA	T;C;-;A||R;ALU;-;SINE/AluJr;intronic;RAB1A;-;-;intronic;RAB1A;-;-;intronic;RAB1A;-;-;-;760;29;45	Name=AluJr	16
chr2:65096053	A:G	RAB1A	RAB1A	intronic	protein_coding	MGAS	T;C;-;A||R||D;ALU;-;SINE/AluSx3;intronic;RAB1A;-;-;intronic;RAB1A;-;-;intronic;RAB1A;-;-;-;1169;29;48	Name=AluSx3	15
chr2:65096106	A:G	RAB1A	RAB1A	intronic	protein_coding	NA	T;C;-;A||R||D;ALU;-;SINE/AluSx3;intronic;RAB1A;-;-;intronic;RAB1A;-;-;intronic;RAB1A;-;-;-;652;29;44	Name=AluSx3	4
chr2:65096232	A:G	RAB1A	RAB1A	intronic	protein_coding	NA	T;C;-;A||R;ALU;-;SINE/AluSx;intronic;RAB1A;-;-;intronic;RAB1A;-;-;intronic;RAB1A;-;-;-;1004;30;50	Name=AluSz	18
chr2:66559980	A:G	MEIS1	MEIS1	intronic	protein_coding	NA	A;G;+;A||R;ALU;-;SINE/AluJb;intronic;MEIS1;-;-;intronic;MEIS1;-;-;intronic;MEIS1;-;-;-;158;22;28	Name=AluJb	3
chr2:66560404	A:G	MEIS1	MEIS1	intronic	protein_coding	OLIG	A;G;+;A||R;ALU;-;SINE/AluJb;intronic;MEIS1;-;-;intronic;MEIS1;-;-;intronic;MEIS1;-;-;-;211;23;31	Name=AluJb	3
chr2:66560444	A:G	MEIS1	MEIS1	intronic	protein_coding	NA	A;G;+;A||R;ALU;-;SINE/AluJb;intronic;MEIS1;-;-;intronic;MEIS1;-;-;intronic;MEIS1;-;-;-;1;1;1	Name=AluJb	2
chr2:66560447	A:G	MEIS1	MEIS1	intronic	protein_coding	OLIG	A;G;+;A||R;ALU;-;SINE/AluJb;intronic;MEIS1;-;-;intronic;MEIS1;-;-;intronic;MEIS1;-;-;-;210;22;32	Name=AluJb	3
chr2:66560451	A:G	MEIS1	MEIS1	intronic	protein_coding	OLIG	A;G;+;A||R;ALU;-;SINE/AluJb;intronic;MEIS1;-;-;intronic;MEIS1;-;-;intronic;MEIS1;-;-;-;284;27;40	Name=AluJb	3
chr2:66560501	A:G	MEIS1	MEIS1	intronic	protein_coding	NA	A;G;+;A||R;ALU;-;SINE/AluJb;intronic;MEIS1;-;-;intronic;MEIS1;-;-;intronic;MEIS1;-;-;-;152;22;30	Name=AluJb	2
chr2:69463445	A:G	AAK1	AAK1	UTR3	protein_coding	NA	T;C;-;A||R||D;ALU;-;SINE/AluJb;ncRNA_exonic;RP11-427H3.3;-;-;UTR3;AAK1;-;-;UTR3;AAK1;-;-;-;1233;30;54	Name=AluJr	31
chr2:70219515	A:G	TIA1	TIA1	intronic	protein_coding	OLIG	T;C;-;A||R||D;ALU;-;SINE/AluJo;intronic;TIA1;-;-;intronic;TIA1;-;-;intronic;TIA1;-;-;-;605;29;51	Name=AluJr	23
chr2:70220191	A:G	TIA1	TIA1	intronic	protein_coding	MGAS	T;C;-;A||R;ALU;-;SINE/AluJb;intronic;TIA1;-;-;intronic;TIA1;-;-;intronic;TIA1;-;-;-;590;29;49	Name=AluJb	18
chr2:70220356	A:G	TIA1	TIA1	intronic	protein_coding	NA	T;C;-;A||R;ALU;-;SINE/AluJb;intronic;TIA1;-;-;intronic;TIA1;-;-;intronic;TIA1;-;-;-;597;30;46	Name=AluJb	22
chr2:70220903	A:G	TIA1	TIA1	intronic	protein_coding	NA	T;C;-;A||R||D;ALU;-;SINE/AluJb;intronic;TIA1;-;-;intronic;TIA1;-;-;intronic;TIA1;-;-;-;844;30;49	Name=AluJr	22
chr2:70221167	A:G	TIA1	TIA1	intronic	protein_coding	NA	T;C;-;A||R||D;ALU;-;SINE/AluSg;intronic;TIA1;-;-;intronic;TIA1;-;-;intronic;TIA1;-;-;-;557;30;45	Name=AluSg	19
chr2:70221926	A:G	TIA1	TIA1	intronic	protein_coding	OLIG	T;C;-;A||R||D;ALU;-;SINE/AluJb;intronic;TIA1;-;-;intronic;TIA1;-;-;intronic;TIA1;-;-;-;436;29;47	Name=AluJb	19
chr2:70222802	A:G	TIA1	TIA1	intronic	protein_coding	NA	T;C;-;A||R||D;ALU;-;SINE/AluSx3;intronic;TIA1;-;-;intronic;TIA1;-;-;intronic;TIA1;-;-;-;250;29;38	Name=AluSx3	15
chr2:70222806	A:G	TIA1	TIA1	intronic	protein_coding	NA	T;C;-;A||R||D;ALU;-;SINE/AluSx3;intronic;TIA1;-;-;intronic;TIA1;-;-;intronic;TIA1;-;-;-;146;26;33	Name=AluSx3	14
chr2:70222814	A:G	TIA1	TIA1	intronic	protein_coding	NA	T;C;-;A||R||D;ALU;-;SINE/AluSx3;intronic;TIA1;-;-;intronic;TIA1;-;-;intronic;TIA1;-;-;-;199;27;38	Name=AluSx3	17
chr2:70222831	A:G	TIA1	TIA1	intronic	protein_coding	NA	T;C;-;A||R||D;ALU;-;SINE/AluSx3;intronic;TIA1;-;-;intronic;TIA1;-;-;intronic;TIA1;-;-;-;200;28;37	Name=AluSx3	16
chr2:70223456	A:G	TIA1	TIA1	intronic	protein_coding	OLIG	T;C;-;A||R||D;ALU;-;SINE/AluJr;intronic;TIA1;-;-;intronic;TIA1;-;-;intronic;TIA1;-;-;-;238;26;42	Name=AluJb	17
chr2:70224038	A:G	TIA1	TIA1	intronic	protein_coding	NA	T;C;-;A||R||D;ALU;-;SINE/AluSx1;intronic;TIA1;-;-;intronic;TIA1;-;-;intronic;TIA1;-;-;-;251;26;35	Name=AluSx1	19
chr2:71336291	A:G	ZNF638	ZNF638	intronic	protein_coding	NA	A;G;+;A||R||D;ALU;-;SINE/AluSp;intronic;ZNF638;-;-;intronic;ZNF638;-;-;intronic;ZNF638;-;-;-;49;17;26	Name=AluSp	22
chr2:71345492	A:G	ZNF638	ZNF638	intronic	protein_coding	OLIG	A;G;+;A||R;ALU;-;SINE/AluJb;intronic;ZNF638;-;-;intronic;ZNF638;-;-;intronic;ZNF638;-;-;-;39;12;13	Name=AluJb	20
chr2:71355144	A:G	ZNF638	ZNF638	intronic	protein_coding	OLIG	A;G;+;A||R||D;ALU;-;SINE/AluYc;intronic;ZNF638;-;-;intronic;ZNF638;-;-;intronic;ZNF638;-;-;-;15;9;11	Name=AluYc	19
chr2:71366229	A:G	ZNF638	ZNF638	intronic	protein_coding	NA	A;G;+;A||R||D;ALU;-;SINE/AluJb;intronic;ZNF638;-;-;intronic;ZNF638;-;-;intronic;ZNF638;-;-;-;9;6;6	Name=AluJb	12
chr2:71373884	A:G	ZNF638	ZNF638	intronic	protein_coding	NA	A;G;+;A||R;ALU;-;SINE/AluJb;intronic;ZNF638;-;-;intronic;ZNF638;-;-;intronic;ZNF638;-;-;-;105;21;29	Name=AluJb	18
chr2:71379779	A:G	ZNF638	ZNF638	intronic	protein_coding	NA	A;G;+;A||R||D;REP;-;snRNA/U6;ncRNA_exonic;RNU6-105P;-;-;intronic;ZNF638;-;-;ncRNA_exonic;U6;-;-;-;737;30;50	Name=U6	19
chr2:71386917	A:G	ZNF638	ZNF638	intronic	protein_coding	NA	A;G;+;A||R||D;ALU;-;SINE/AluSx4;intronic;ZNF638;-;-;intronic;ZNF638;-;-;intronic;ZNF638;-;-;-;1248;30;54	Name=AluSx	28
chr2:71386948	A:G	ZNF638	ZNF638	intronic	protein_coding	NA	A;G;+;A||R||D;ALU;-;SINE/AluSx4;intronic;ZNF638;-;-;intronic;ZNF638;-;-;intronic;ZNF638;-;-;-;1234;30;55	Name=AluSx	28
chr2:71386960	A:G	ZNF638	ZNF638	intronic	protein_coding	NA	A;G;+;A||R||D;ALU;-;SINE/AluSx4;intronic;ZNF638;-;-;intronic;ZNF638;-;-;intronic;ZNF638;-;-;-;1030;30;53	Name=AluSx	28
chr2:71387550	A:G	ZNF638	ZNF638	intronic	protein_coding	NA	A;G;+;A||R||D;ALU;-;SINE/AluSz;intronic;ZNF638;-;-;intronic;ZNF638;-;-;intronic;ZNF638;-;-;-;1504;30;54	Name=AluSz	28
chr2:71387577	A:G	ZNF638	ZNF638	intronic	protein_coding	NA	A;G;+;A||R;ALU;-;SINE/AluSz;intronic;ZNF638;-;-;intronic;ZNF638;-;-;intronic;ZNF638;-;-;-;1383;30;53	Name=AluSz	28
chr2:71387592	A:G	ZNF638	ZNF638	intronic	protein_coding	NA	A;G;+;A||R;ALU;-;SINE/AluSz;intronic;ZNF638;-;-;intronic;ZNF638;-;-;intronic;ZNF638;-;-;-;728;29;50	Name=AluSz	28
chr2:71432224	A:G	ZNF638	ZNF638	intronic	protein_coding	NA	A;G;+;A||R||D;ALU;-;SINE/AluJb;intronic;ZNF638;-;-;intronic;ZNF638;-;-;intronic;ZNF638;-;-;-;785;30;54	Name=AluJb	8
chr2:71432270	A:G	ZNF638	ZNF638	intronic	protein_coding	NA	A;G;+;A||R||D;ALU;-;SINE/AluJb;intronic;ZNF638;-;-;intronic;ZNF638;-;-;intronic;ZNF638;-;-;-;847;30;54	Name=AluJb	17
chr2:71432294	A:G	ZNF638	ZNF638	intronic	protein_coding	NA	A;G;+;A||R||D;ALU;-;SINE/AluJb;intronic;ZNF638;-;-;intronic;ZNF638;-;-;intronic;ZNF638;-;-;-;915;30;54	Name=AluJb	17
chr2:71432830	A:G	ZNF638	ZNF638	intronic	protein_coding	NA	A;G;+;A||R||D;ALU;-;SINE/AluSx;intronic;ZNF638;-;-;intronic;ZNF638;-;-;intronic;ZNF638;-;-;-;1081;30;53	Name=AluSx	22
chr2:71432937	A:G	ZNF638	ZNF638	intronic	protein_coding	NA	A;G;+;A||R||D;ALU;-;SINE/AluSx;intronic;ZNF638;-;-;intronic;ZNF638;-;-;intronic;ZNF638;-;-;-;906;30;54	Name=AluSx	20
chr2:71432966	A:G	ZNF638	ZNF638	intronic	protein_coding	NA	A;G;+;A||R||D;ALU;-;SINE/AluSx;intronic;ZNF638;-;-;intronic;ZNF638;-;-;intronic;ZNF638;-;-;-;926;30;54	Name=AluSx	20
chr2:71432967	A:G	ZNF638	ZNF638	intronic	protein_coding	NA	A;G;+;A||R||D;ALU;-;SINE/AluSx;intronic;ZNF638;-;-;intronic;ZNF638;-;-;intronic;ZNF638;-;-;-;976;30;54	Name=AluSx	21
chr2:75663650	T:C	GCFC2	GCFC2	UTR3	protein_coding	NA	A;G;+;A||R||D;ALU;-;SINE/AluJb;UTR3;GCFC2;-;-;UTR3;GCFC2;-;-;UTR3;GCFC2;-;-;-;1031;30;55	Name=AluJb	33
chr2:75666843	T:C	GCFC2	GCFC2	intronic	protein_coding	NA	A;G;+;A||R;REP;-;LTR/PABL_B;intronic;GCFC2||MRPL19;-;-;intronic;GCFC2;-;-;intronic;GCFC2;-;-;-;522;30;53	Name=PABL_B	29
chr2:75667018	T:C	GCFC2	GCFC2	intronic	protein_coding	NA	A;G;+;A||R||D;REP;-;LTR/PABL_B;intronic;GCFC2||MRPL19;-;-;intronic;GCFC2;-;-;intronic;GCFC2;-;-;-;560;29;52	Name=PABL_B	30
chr2:75667028	T:C	GCFC2	GCFC2	intronic	protein_coding	NA	A;G;+;A||R||D;REP;-;LTR/PABL_B;intronic;GCFC2||MRPL19;-;-;intronic;GCFC2;-;-;intronic;GCFC2;-;-;-;407;30;50	Name=PABL_B	30
chr2:75667029	T:C	GCFC2	GCFC2	intronic	protein_coding	NA	A;G;+;A||R||D;REP;-;LTR/PABL_B;intronic;GCFC2||MRPL19;-;-;intronic;GCFC2;-;-;intronic;GCFC2;-;-;-;368;27;47	Name=PABL_B	30
chr2:75667039	T:C	GCFC2	GCFC2	intronic	protein_coding	NA	A;G;+;A||R;REP;-;LTR/PABL_B;intronic;GCFC2||MRPL19;-;-;intronic;GCFC2;-;-;intronic;GCFC2;-;-;-;397;28;45	Name=PABL_B	30
chr2:75667089	T:C	GCFC2	GCFC2	intronic	protein_coding	NA	A;G;+;A||R||D;REP;-;LTR/PABL_B;intronic;GCFC2||MRPL19;-;-;intronic;GCFC2;-;-;intronic;GCFC2;-;-;-;418;27;50	Name=PABL_B	30
chr2:75668062	T:C	GCFC2	GCFC2	intronic	protein_coding	NA	A;G;+;A||R||D;REP;-;LTR/PABL_B;intronic;GCFC2||MRPL19;-;-;intronic;GCFC2;-;-;intronic;GCFC2;-;-;-;164;25;40	Name=PABL_B	27
chr2:75668107	T:C	GCFC2	GCFC2	intronic	protein_coding	NA	A;G;+;A||R||D;REP;-;LTR/PABL_B;intronic;GCFC2||MRPL19;-;-;intronic;GCFC2;-;-;intronic;GCFC2;-;-;-;335;27;48	Name=PABL_B	30
chr2:75668201	T:C	GCFC2	GCFC2	intronic	protein_coding	NA	A;G;+;A||R||D;REP;-;LTR/PABL_B;intronic;GCFC2||MRPL19;-;-;intronic;GCFC2;-;-;intronic;GCFC2;-;-;-;15;6;6	Name=PABL_B	30
chr2:75668203	T:C	GCFC2	GCFC2	intronic	protein_coding	NA	A;G;+;A||R||D;REP;-;LTR/PABL_B;intronic;GCFC2||MRPL19;-;-;intronic;GCFC2;-;-;intronic;GCFC2;-;-;-;14;6;6	Name=PABL_B	30
chr2:75668214	T:C	GCFC2	GCFC2	intronic	protein_coding	NA	A;G;+;A||R||D;REP;-;LTR/PABL_B;intronic;GCFC2||MRPL19;-;-;intronic;GCFC2;-;-;intronic;GCFC2;-;-;-;469;29;51	Name=PABL_B	30
chr2:75669842	T:C	GCFC2	GCFC2	intronic	protein_coding	NA	A;G;+;A||R;ALU;-;SINE/AluSq2;intronic;GCFC2||MRPL19;-;-;intronic;GCFC2;-;-;intronic;GCFC2;-;-;-;686;29;54	Name=AluSq2	30
chr2:79970504	A:G	CTNNA2	CTNNA2	intronic	protein_coding	NA	A;G;+;A;NONREP;-;-/-;intronic;CTNNA2;-;-;intronic;CTNNA2;-;-;intronic;CTNNA2;-;-;-;7;1;2	.	19
chr2:79970518	A:G	CTNNA2	CTNNA2	intronic	protein_coding	NA	A;G;+;A;NONREP;-;-/-;intronic;CTNNA2;-;-;intronic;CTNNA2;-;-;intronic;CTNNA2;-;-;-;6;1;2	.	19
chr2:79993973	A:G	CTNNA2	CTNNA2	intronic	protein_coding	NA	A;G;+;A;ALU;-;SINE/AluJb;intronic;CTNNA2;-;-;intronic;CTNNA2;-;-;intronic;CTNNA2;-;-;-;4;1;2	Name=AluJb	20
chr2:79993997	A:G	CTNNA2	CTNNA2	intronic	protein_coding	NA	A;G;+;A||R;ALU;-;SINE/AluJb;intronic;CTNNA2;-;-;intronic;CTNNA2;-;-;intronic;CTNNA2;-;-;-;5;1;2	Name=AluJb	22
chr2:80131158	A:G	CTNNA2	CTNNA2	intronic	protein_coding	MGAS	A;G;+;A;ALU;-;SINE/AluSz6;intronic;CTNNA2;-;-;intronic;CTNNA2;-;-;intronic;CTNNA2;-;-;-;5;1;3	Name=AluSz6	20
chr2:80131159	A:G	CTNNA2	CTNNA2	intronic	protein_coding	NA	A;G;+;A||R;ALU;-;SINE/AluSz6;intronic;CTNNA2;-;-;intronic;CTNNA2;-;-;intronic;CTNNA2;-;-;-;5;1;2	Name=AluSz6	20
chr2:80131163	A:G	CTNNA2	CTNNA2	intronic	protein_coding	NA	A;G;+;A;ALU;-;SINE/AluSz6;intronic;CTNNA2;-;-;intronic;CTNNA2;-;-;intronic;CTNNA2;-;-;-;3;1;2	Name=AluSz6	20
chr2:84968535	T:C	KCMF1	KCMF1	intergenic	protein_coding	NA	T;C;-;A||R;ALU;-;SINE/AluJb;intergenic;TMSB10||KCMF1;-;-;intergenic;TMSB10||KCMF1;-;-;intergenic;TMSB10||KCMF1;-;-;-;1253;30;54	Name=AluJb	23
chr2:84968710	T:C	KCMF1	KCMF1	intergenic	protein_coding	NA	T;C;-;A||R;ALU;rs781061004;SINE/AluSg7;intergenic;TMSB10||KCMF1;-;-;intergenic;TMSB10||KCMF1;-;-;intergenic;TMSB10||KCMF1;-;-;-;517;30;49	Name=AluSg7	10
chr2:85319250	A:G	TGOLN2	TGOLN2	UTR3	protein_coding	NA	T;C;-;A||R||D;ALU;-;SINE/AluSc;UTR3;TGOLN2;-;-;UTR3;TGOLN2;-;-;UTR3;TGOLN2;-;-;-;1681;30;55	Name=AluSc	38
chr2:85319328	A:G	TGOLN2	TGOLN2	UTR3	protein_coding	NA	T;C;-;A||R||D;ALU;-;SINE/AluSc;UTR3;TGOLN2;-;-;UTR3;TGOLN2;-;-;UTR3;TGOLN2;-;-;-;1897;30;54	Name=AluSc	40
chr2:85319334	A:G	TGOLN2	TGOLN2	UTR3	protein_coding	NA	T;C;-;A||R||D;ALU;-;SINE/AluSc;UTR3;TGOLN2;-;-;UTR3;TGOLN2;-;-;UTR3;TGOLN2;-;-;-;2244;30;55	Name=AluSc	43
chr2:85319342	A:G	TGOLN2	TGOLN2	UTR3	protein_coding	NA	T;C;-;A||R||D;ALU;-;SINE/AluSc;UTR3;TGOLN2;-;-;UTR3;TGOLN2;-;-;UTR3;TGOLN2;-;-;-;2441;30;55	Name=AluSc	42
chr2:85319351	A:G	TGOLN2	TGOLN2	UTR3	protein_coding	NA	T;C;-;A||R||D;ALU;-;SINE/AluSc;UTR3;TGOLN2;-;-;UTR3;TGOLN2;-;-;UTR3;TGOLN2;-;-;-;2184;30;55	Name=AluSc	41
chr2:85323374	A:G	TGOLN2	TGOLN2	intronic	protein_coding	NA	T;C;-;A||R||D;ALU;-;SINE/AluSx1;intronic;TGOLN2;-;-;intronic;TGOLN2;-;-;intronic;TGOLN2;-;-;-;1779;30;54	Name=AluSx1	23
chr2:85546371	A:G	GGCX	GGCX	UTR3	protein_coding	NA	T;C;-;A||R;ALU;-;SINE/AluY;UTR3;GGCX;-;-;UTR3;GGCX;-;-;UTR3;GGCX;-;-;-;2028;30;55	Name=AluY	29
chr2:85546588	A:G	GGCX	GGCX	UTR3	protein_coding	NA	T;C;-;A||R||D;ALU;-;SINE/AluSx1;UTR3;GGCX;-;-;UTR3;GGCX;-;-;UTR3;GGCX;-;-;-;1681;30;54	Name=AluSx1	22
chr2:85548053	A:G	GGCX	GGCX	UTR3	protein_coding	NA	T;C;-;A||R;ALU;-;SINE/AluSx1;UTR3;GGCX;-;-;UTR3;GGCX;-;-;UTR3;GGCX;-;-;-;1120;30;54	Name=AluSx1	25
chr2:85548075	A:G	GGCX	GGCX	UTR3	protein_coding	NA	T;C;-;A||R;ALU;-;SINE/AluSx1;UTR3;GGCX;-;-;UTR3;GGCX;-;-;UTR3;GGCX;-;-;-;1681;30;54	Name=AluSx1	31
chr2:85549498	A:G	GGCX	GGCX	UTR3	protein_coding	NA	T;C;-;A||R||D;ALU;-;SINE/AluSz6;UTR3;GGCX;-;-;UTR3;GGCX;-;-;UTR3;GGCX;-;-;-;2038;30;55	Name=AluSz6	38
chr2:85549499	A:G	GGCX	GGCX	UTR3	protein_coding	NA	T;C;-;A||R;ALU;-;SINE/AluSz6;UTR3;GGCX;-;-;UTR3;GGCX;-;-;UTR3;GGCX;-;-;-;1784;30;55	Name=AluSz6	38
chr2:85549521	A:G	GGCX	GGCX	UTR3	protein_coding	NA	T;C;-;A||R;ALU;-;SINE/AluSz6;UTR3;GGCX;-;-;UTR3;GGCX;-;-;UTR3;GGCX;-;-;-;1613;30;55	Name=AluSz6	37
chr2:85549554	A:G	GGCX	GGCX	UTR3	protein_coding	NA	T;C;-;A||R||D;ALU;-;SINE/AluSz6;UTR3;GGCX;-;-;UTR3;GGCX;-;-;UTR3;GGCX;-;-;-;901;30;55	Name=AluSz6	33
chr2:85549557	A:G	GGCX	GGCX	UTR3	protein_coding	NA	T;C;-;A||R;ALU;-;SINE/AluSz6;UTR3;GGCX;-;-;UTR3;GGCX;-;-;UTR3;GGCX;-;-;-;1086;30;54	Name=AluSz6	25
chr2:85609818	A:G	C2orf68	C2orf68	intronic	protein_coding	NA	T;C;-;A||R||D;ALU;-;SINE/AluSx;intronic;C2orf68;-;-;intronic;C2orf68;-;-;intronic;C2orf68||USP39;-;-;-;1661;30;54	Name=AluSx	33
chr2:85609819	A:G	C2orf68	C2orf68	intronic	protein_coding	NA	T;C;-;A||R||D;ALU;-;SINE/AluSx;intronic;C2orf68;-;-;intronic;C2orf68;-;-;intronic;C2orf68||USP39;-;-;-;1867;30;54	Name=AluSx	34
chr2:85609845	A:G	C2orf68	C2orf68	intronic	protein_coding	NA	T;C;-;A||R||D;ALU;-;SINE/AluSx;intronic;C2orf68;-;-;intronic;C2orf68;-;-;intronic;C2orf68||USP39;-;-;-;2125;30;54	Name=AluSx	34
chr2:85609908	A:G	C2orf68	C2orf68	intronic	protein_coding	OLIG	T;C;-;A||R;ALU;-;SINE/AluSx;intronic;C2orf68;-;-;intronic;C2orf68;-;-;intronic;C2orf68||USP39;-;-;-;1810;30;54	Name=AluSx	13
chr2:85610748	A:G	C2orf68	C2orf68	intronic	protein_coding	NA	T;C;-;A||R||D;ALU;-;SINE/AluY;UTR3;C2orf68;-;-;intronic;C2orf68;-;-;UTR3;C2orf68;-;-;-;641;29;51	Name=AluY	7
chr2:85611118	A:G	C2orf68	C2orf68	intronic	protein_coding	NA	T;C;-;A||R||D;ALU;-;SINE/AluJb;UTR3;C2orf68;-;-;intronic;C2orf68;-;-;UTR3;C2orf68;-;-;-;2029;30;54	Name=AluJb	29
chr2:86128199	A:G	PTCD3	PTCD3	intronic	protein_coding	NA	A;G;+;A||R||D;ALU;-;SINE/AluJr;intronic;PTCD3;-;-;intronic;PTCD3;-;-;intronic;PTCD3;-;-;-;194;27;44	Name=AluJr	15
chr2:8722799	A:G	KIDINS220	KIDINS220	UTR3	protein_coding	NA	T;C;-;A||R;ALU;-;SINE/AluJo;upstream;RP11-434B12.1;-;-;intergenic;ID2||KIDINS220;-;-;intergenic;ID2||KIDINS220;-;-;-;1661;30;54	Name=AluJo	43
chr2:8741574	A:G	KIDINS220	KIDINS220	intronic	protein_coding	OLIG	T;C;-;A||R;ALU;-;SINE/AluSz;intronic;KIDINS220;-;-;intronic;KIDINS220;-;-;intronic;KIDINS220;-;-;-;347;27;44	Name=AluSz	23
chr2:8742239	A:G	KIDINS220	KIDINS220	intronic	protein_coding	NA	T;C;-;A||R;ALU;-;SINE/AluJo;intronic;KIDINS220;-;-;intronic;KIDINS220;-;-;intronic;KIDINS220;-;-;-;174;24;33	Name=AluJo	24
chr2:8742246	A:G	KIDINS220	KIDINS220	intronic	protein_coding	NA	T;C;-;A||R||D;ALU;-;SINE/AluJo;intronic;KIDINS220;-;-;intronic;KIDINS220;-;-;intronic;KIDINS220;-;-;-;217;24;38	Name=AluJo	24
chr2:8810674	A:G	KIDINS220	KIDINS220	intronic	protein_coding	NA	T;C;-;A||R;ALU;-;SINE/AluSx;intronic;KIDINS220;-;-;intronic;KIDINS220;-;-;intronic;KIDINS220;-;-;-;30;13;16	Name=AluSx	14
chr2:8810686	A:G	KIDINS220	KIDINS220	intronic	protein_coding	NA	T;C;-;A;ALU;-;SINE/AluSx;intronic;KIDINS220;-;-;intronic;KIDINS220;-;-;intronic;KIDINS220;-;-;-;35;13;18	Name=AluSx	10
chr2:9418921	A:G	ITGB1BP1	ITGB1BP1	intronic	protein_coding	OLIG	T;C;-;A||R||D;ALU;-;SINE/AluJr;intronic;ITGB1BP1;-;-;intronic;ITGB1BP1;-;-;intronic;ITGB1BP1;-;-;-;1486;30;53	Name=AluJr	33
chr2:9418950	A:G	ITGB1BP1	ITGB1BP1	intronic	protein_coding	NA	T;C;-;A||R||D;ALU;-;SINE/AluJr;intronic;ITGB1BP1;-;-;intronic;ITGB1BP1;-;-;intronic;ITGB1BP1;-;-;-;1088;30;53	Name=AluJr	29
chr2:9418958	A:G	ITGB1BP1	ITGB1BP1	intronic	protein_coding	NEU	T;C;-;A||R;ALU;-;SINE/AluJr;intronic;ITGB1BP1;-;-;intronic;ITGB1BP1;-;-;intronic;ITGB1BP1;-;-;-;1165;30;53	Name=AluJr	32
chr2:9421523	A:G	ITGB1BP1	ITGB1BP1	intronic	protein_coding	NA	T;C;-;A||R;ALU;-;SINE/AluY;intronic;ITGB1BP1;-;-;intronic;ITGB1BP1;-;-;intronic;ITGB1BP1;-;-;-;949;30;51	Name=AluY	14
chr2:95145340	A:G	ZNF514	ZNF514	UTR3	protein_coding	NA	T;C;-;A||R;REP;-;LTR/MER4D;intergenic;MRPS5||ZNF514;-;-;intergenic;MRPS5||ZNF514;-;-;intergenic;MRPS5||ZNF514;-;-;-;1926;30;54	Name=MER4D	36
chr2:95145373	A:G	ZNF514	ZNF514	UTR3	protein_coding	NA	T;C;-;A||R||D;REP;-;LTR/MER4D;intergenic;MRPS5||ZNF514;-;-;intergenic;MRPS5||ZNF514;-;-;intergenic;MRPS5||ZNF514;-;-;-;2178;30;54	Name=MER4D	37
chr2:95145422	A:G	ZNF514	ZNF514	UTR3	protein_coding	NA	T;C;-;A||R;REP;-;LTR/MER4D;intergenic;MRPS5||ZNF514;-;-;intergenic;MRPS5||ZNF514;-;-;intergenic;MRPS5||ZNF514;-;-;-;2057;30;53	Name=MER4D	29
chr2:95145425	A:G	ZNF514	ZNF514	UTR3	protein_coding	NA	T;C;-;A||R||D;REP;-;LTR/MER4D;intergenic;MRPS5||ZNF514;-;-;intergenic;MRPS5||ZNF514;-;-;intergenic;MRPS5||ZNF514;-;-;-;2243;30;55	Name=MER4D	31
chr2:95145787	A:G	ZNF514	ZNF514	UTR3	protein_coding	NA	T;C;-;A||R;NONREP;-;-/-;intergenic;MRPS5||ZNF514;-;-;intergenic;MRPS5||ZNF514;-;-;intergenic;MRPS5||ZNF514;-;-;-;1535;30;53	.	33
chr2:95145862	A:G	ZNF514	ZNF514	UTR3	protein_coding	NA	T;C;-;A||R||D;NONREP;-;-/-;intergenic;MRPS5||ZNF514;-;-;intergenic;MRPS5||ZNF514;-;-;intergenic;MRPS5||ZNF514;-;-;-;1718;30;54	.	36
chr2:95145897	A:G	ZNF514	ZNF514	UTR3	protein_coding	NA	T;C;-;A||R;NONREP;-;-/-;intergenic;MRPS5||ZNF514;-;-;intergenic;MRPS5||ZNF514;-;-;intergenic;MRPS5||ZNF514;-;-;417;66;907;30;53	.	24
chr2:95145931	A:G	ZNF514	ZNF514	UTR3	protein_coding	NA	T;C;-;A||R||D;NONREP;-;-/-;intergenic;MRPS5||ZNF514;-;-;intergenic;MRPS5||ZNF514;-;-;intergenic;MRPS5||ZNF514;-;-;417;66;2169;30;54	.	38
chr2:95145965	A:G	ZNF514	ZNF514	UTR3	protein_coding	NA	T;C;-;A||R;REP;-;LTR/MER4D;intergenic;MRPS5||ZNF514;-;-;intergenic;MRPS5||ZNF514;-;-;intergenic;MRPS5||ZNF514;-;-;417;66;1489;30;54	Name=MER4D	35
chr2:95146089	A:G	ZNF514	ZNF514	UTR3	protein_coding	NA	T;C;-;A||R||D;REP;-;LTR/MER4D1;intergenic;MRPS5||ZNF514;-;-;intergenic;MRPS5||ZNF514;-;-;intergenic;MRPS5||ZNF514;-;-;417;66;8;5;5	Name=MER4D1	36
chr2:95146090	A:G	ZNF514	ZNF514	UTR3	protein_coding	NA	T;C;-;A||R||D;REP;-;LTR/MER4D1;intergenic;MRPS5||ZNF514;-;-;intergenic;MRPS5||ZNF514;-;-;intergenic;MRPS5||ZNF514;-;-;417;66;9;6;6	Name=MER4D1	36
chr2:95146091	A:G	ZNF514	ZNF514	UTR3	protein_coding	NA	T;C;-;A||R||D;REP;-;LTR/MER4D1;intergenic;MRPS5||ZNF514;-;-;intergenic;MRPS5||ZNF514;-;-;intergenic;MRPS5||ZNF514;-;-;417;66;10;6;6	Name=MER4D1	36
chr2:95146101	A:G	ZNF514	ZNF514	UTR3	protein_coding	NA	T;C;-;A||R||D;REP;-;LTR/MER4D1;intergenic;MRPS5||ZNF514;-;-;intergenic;MRPS5||ZNF514;-;-;intergenic;MRPS5||ZNF514;-;-;417;66;1809;30;55	Name=MER4D1	31
chr2:95146112	A:G	ZNF514	ZNF514	UTR3	protein_coding	NA	T;C;-;A||R;REP;-;LTR/MER4D1;intergenic;MRPS5||ZNF514;-;-;intergenic;MRPS5||ZNF514;-;-;intergenic;MRPS5||ZNF514;-;-;417;66;1491;30;54	Name=MER4D1	36
chr2:95146591	A:G	ZNF514	ZNF514	UTR3	protein_coding	NA	T;C;-;A||R||D;NONREP;-;-/-;intergenic;MRPS5||ZNF514;-;-;intergenic;MRPS5||ZNF514;-;-;intergenic;MRPS5||ZNF514;-;-;-;2156;30;55	.	34
chr2:95146631	A:G	ZNF514	ZNF514	UTR3	protein_coding	NA	T;C;-;A||R||D;NONREP;-;-/-;intergenic;MRPS5||ZNF514;-;-;intergenic;MRPS5||ZNF514;-;-;intergenic;MRPS5||ZNF514;-;-;-;1969;30;55	.	35
chr2:95146635	A:G	ZNF514	ZNF514	UTR3	protein_coding	NA	T;C;-;A||R||D;NONREP;-;-/-;intergenic;MRPS5||ZNF514;-;-;intergenic;MRPS5||ZNF514;-;-;intergenic;MRPS5||ZNF514;-;-;-;2060;30;54	.	35
chr2:95146684	A:G	ZNF514	ZNF514	UTR3	protein_coding	NA	T;C;-;A||R;NONREP;-;-/-;intergenic;MRPS5||ZNF514;-;-;downstream;ZNF514;-;-;downstream;ZNF514;-;-;-;1388;30;53	.	31
chr2:95819958	A:G	LINC00342	LINC00342	ncRNA	lncRNA	NA	T;C;-;A;REP;-;LINE/L1PA10;intergenic;LINC00342||ANKRD36C;-;-;ncRNA_intronic;LINC00342;-;-;ncRNA_intronic;AL832439;-;-;-;587;28;50	Name=L1PA10	24
chr2:95825198	A:G	LINC00342	LINC00342	ncRNA	lncRNA	NA	T;C;-;R||D;REP;-;LINE/L1PA10;intergenic;LINC00342||ANKRD36C;-;-;ncRNA_exonic;LINC00342;-;-;ncRNA_exonic;AL832439;-;-;-;1168;29;52	Name=L1PA10	40
chr2:95825438	A:G	LINC00342	LINC00342	ncRNA	lncRNA	NA	T;C;-;A||R;REP;-;LINE/L1PA10;intergenic;LINC00342||ANKRD36C;-;-;ncRNA_exonic;LINC00342;-;-;ncRNA_exonic;AL832439;-;-;-;1155;30;54	Name=L1PA10	39
chr2:95825441	A:G	LINC00342	LINC00342	ncRNA	lncRNA	NA	T;C;-;A||R;REP;-;LINE/L1PA10;intergenic;LINC00342||ANKRD36C;-;-;ncRNA_exonic;LINC00342;-;-;ncRNA_exonic;AL832439;-;-;-;1273;30;54	Name=L1PA10	39
chr2:95829729	A:G	LINC00342	LINC00342	intergenic	lncRNA	NA	T;C;-;A;REP;-;LINE/L1PA12;intergenic;LINC00342||ANKRD36C;-;-;intergenic;LINC00342||ANKRD36C;-;-;intergenic;AL832439||ANKRD36C;-;-;-;447;27;48	Name=L1PA12	29
chr2:95829733	A:G	LINC00342	LINC00342	intergenic	lncRNA	NA	T;C;-;A||R||D;REP;-;LINE/L1PA12;intergenic;LINC00342||ANKRD36C;-;-;intergenic;LINC00342||ANKRD36C;-;-;intergenic;AL832439||ANKRD36C;-;-;-;451;29;50	Name=L1PA12	28
chr2:95829750	A:G	LINC00342	LINC00342	intergenic	lncRNA	NA	T;C;-;A||R||D;REP;-;LINE/L1PA12;intergenic;LINC00342||ANKRD36C;-;-;intergenic;LINC00342||ANKRD36C;-;-;intergenic;AL832439||ANKRD36C;-;-;-;480;29;48	Name=L1PA12	28
chr2:95830111	A:G	LINC00342	LINC00342	intergenic	lncRNA	NA	T;C;-;A||R;REP;-;LINE/L1PA12;intergenic;LINC00342||ANKRD36C;-;-;intergenic;LINC00342||ANKRD36C;-;-;intergenic;AL832439||ANKRD36C;-;-;-;429;27;47	Name=L1PA12	25
chr2:95830344	A:G	LINC00342	LINC00342	intergenic	lncRNA	NA	T;C;-;R;REP;-;LINE/L1PA12;intergenic;LINC00342||ANKRD36C;-;-;intergenic;LINC00342||ANKRD36C;-;-;intergenic;AL832439||ANKRD36C;-;-;-;515;28;50	Name=L1PA12	27
chr2:95830643	A:G	LINC00342	LINC00342	intergenic	lncRNA	NA	.	Name=L1PA12	25
chr2:95830659	A:G	LINC00342	LINC00342	intergenic	lncRNA	NA	.	Name=L1PA12	23
chr2:95830663	A:G	LINC00342	LINC00342	intergenic	lncRNA	NA	.	Name=L1PA12	23
chr2:95830674	A:G	LINC00342	LINC00342	intergenic	lncRNA	NA	T;C;-;A;REP;-;LINE/L1PA12;intergenic;LINC00342||ANKRD36C;-;-;intergenic;LINC00342||ANKRD36C;-;-;intergenic;AL832439||ANKRD36C;-;-;-;160;24;34	Name=L1PA12	20
chr2:95830679	A:G	LINC00342	LINC00342	intergenic	lncRNA	NA	T;C;-;A;REP;-;LINE/L1PA12;intergenic;LINC00342||ANKRD36C;-;-;intergenic;LINC00342||ANKRD36C;-;-;intergenic;AL832439||ANKRD36C;-;-;-;231;25;36	Name=L1PA12	21
chr2:95830686	A:G	LINC00342	LINC00342	intergenic	lncRNA	NA	T;C;-;A;REP;-;LINE/L1PA12;intergenic;LINC00342||ANKRD36C;-;-;intergenic;LINC00342||ANKRD36C;-;-;intergenic;AL832439||ANKRD36C;-;-;-;246;25;39	Name=L1PA12	21
chr2:95830691	A:G	LINC00342	LINC00342	intergenic	lncRNA	NA	T;C;-;A;REP;-;LINE/L1PA12;intergenic;LINC00342||ANKRD36C;-;-;intergenic;LINC00342||ANKRD36C;-;-;intergenic;AL832439||ANKRD36C;-;-;-;247;28;42	Name=L1PA12	21
chr2:95830718	A:G	LINC00342	LINC00342	intergenic	lncRNA	NA	T;C;-;A||R;REP;-;LINE/L1PA12;intergenic;LINC00342||ANKRD36C;-;-;intergenic;LINC00342||ANKRD36C;-;-;intergenic;AL832439||ANKRD36C;-;-;-;305;27;41	Name=L1PA12	23
chr2:95830736	A:G	LINC00342	LINC00342	intergenic	lncRNA	NA	T;C;-;A||R;REP;-;LINE/L1PA12;intergenic;LINC00342||ANKRD36C;-;-;intergenic;LINC00342||ANKRD36C;-;-;intergenic;AL832439||ANKRD36C;-;-;-;310;27;43	Name=L1PA12	24
chr2:95830740	A:G	LINC00342	LINC00342	intergenic	lncRNA	NA	T;C;-;A||R;REP;-;LINE/L1PA12;intergenic;LINC00342||ANKRD36C;-;-;intergenic;LINC00342||ANKRD36C;-;-;intergenic;AL832439||ANKRD36C;-;-;-;319;28;46	Name=L1PA12	24
chr2:95831843	A:G	LINC00342	LINC00342	intergenic	lncRNA	NA	T;C;-;A||R;REP;-;LINE/L1PA10;intergenic;LINC00342||ANKRD36C;-;-;intergenic;LINC00342||ANKRD36C;-;-;intergenic;AL832439||ANKRD36C;-;-;-;399;27;44	Name=L1PA10	24
chr2:95831905	A:G	LINC00342	LINC00342	intergenic	lncRNA	NA	T;C;-;A;REP;-;LINE/L1PA10;intergenic;LINC00342||ANKRD36C;-;-;intergenic;LINC00342||ANKRD36C;-;-;intergenic;AL832439||ANKRD36C;-;-;-;254;23;39	Name=L1PA10	21
chr2:95831914	A:G	LINC00342	LINC00342	intergenic	lncRNA	NA	T;C;-;A;REP;-;LINE/L1PA10;intergenic;LINC00342||ANKRD36C;-;-;intergenic;LINC00342||ANKRD36C;-;-;intergenic;AL832439||ANKRD36C;-;-;-;367;25;42	Name=L1PA10	25
chr2:95832936	A:G	LINC00342	LINC00342	intergenic	lncRNA	NA	.	Name=L1PA12	24
chr2:95835971	A:G	LINC00342	LINC00342	intergenic	lncRNA	NA	.	Name=L1PA12	20
chr2:95835978	A:G	LINC00342	LINC00342	intergenic	lncRNA	NA	.	Name=L1PA12	20
chr2:95835985	A:G	LINC00342	LINC00342	intergenic	lncRNA	NEU-GABA	.	Name=L1PA12	20
chr2:95836128	A:G	LINC00342	LINC00342	intergenic	lncRNA	NA	.	Name=L1PA12	18
chr2:95836154	A:G	LINC00342	LINC00342	intergenic	lncRNA	NA	T;C;-;A||R||D;REP;-;LINE/L1PA12;intergenic;LINC00342||ANKRD36C;-;-;intergenic;LINC00342||ANKRD36C;-;-;intergenic;AL832439||ANKRD36C;-;-;-;228;22;33	Name=L1PA12	26
chr2:95836297	A:G	LINC00342	LINC00342	intergenic	lncRNA	NA	T;C;-;R;REP;-;LINE/L1PA12;intergenic;LINC00342||ANKRD36C;-;-;intergenic;LINC00342||ANKRD36C;-;-;intergenic;AL832439||ANKRD36C;-;-;-;178;22;32	Name=L1PA12	21
chr2:95836744	A:G	LINC00342	LINC00342	intergenic	lncRNA	NA	T;C;-;A||R;REP;-;LINE/L1PA12;intergenic;LINC00342||ANKRD36C;-;-;intergenic;LINC00342||ANKRD36C;-;-;intergenic;AL832439||ANKRD36C;-;-;-;347;27;41	Name=L1PA12	26
chr2:95836747	A:G	LINC00342	LINC00342	intergenic	lncRNA	NA	T;C;-;A;REP;-;LINE/L1PA12;intergenic;LINC00342||ANKRD36C;-;-;intergenic;LINC00342||ANKRD36C;-;-;intergenic;AL832439||ANKRD36C;-;-;-;244;25;37	Name=L1PA12	26
chr2:95836788	A:G	LINC00342	LINC00342	intergenic	lncRNA	NA	T;C;-;A||R;REP;-;LINE/L1PA12;intergenic;LINC00342||ANKRD36C;-;-;intergenic;LINC00342||ANKRD36C;-;-;intergenic;AL832439||ANKRD36C;-;-;-;365;26;40	Name=L1PA12	26
chr2:95836792	A:G	LINC00342	LINC00342	intergenic	lncRNA	NA	T;C;-;A||R;REP;-;LINE/L1PA12;intergenic;LINC00342||ANKRD36C;-;-;intergenic;LINC00342||ANKRD36C;-;-;intergenic;AL832439||ANKRD36C;-;-;-;307;23;36	Name=L1PA12	26
chr2:95836841	A:G	LINC00342	LINC00342	intergenic	lncRNA	NA	T;C;-;A;REP;-;LINE/L1PA12;intergenic;LINC00342||ANKRD36C;-;-;intergenic;LINC00342||ANKRD36C;-;-;intergenic;AL832439||ANKRD36C;-;-;-;128;21;29	Name=L1PA12	23
chr2:95939605	A:G	ANKRD36C	ANKRD36C	intronic	protein_coding	NA	T;C;-;A||R;ALU;-;SINE/AluY;intronic;ANKRD36C;-;-;intronic;ANKRD36C;-;-;intergenic;ANKRD36C||FAHD2CP;-;-;-;95;9;22	Name=AluY	19
chr2:95939703	A:G	ANKRD36C	ANKRD36C	intronic	protein_coding	NA	T;C;-;A||R||D;ALU;-;SINE/AluY;intronic;ANKRD36C;-;-;intronic;ANKRD36C;-;-;intergenic;ANKRD36C||FAHD2CP;-;-;-;180;18;34	Name=AluY	27
chr2:95940049	A:G	ANKRD36C	ANKRD36C	intronic	protein_coding	NA	T;C;-;A||R||D;ALU;-;SINE/AluSc8;intronic;ANKRD36C;-;-;intronic;ANKRD36C;-;-;intergenic;ANKRD36C||FAHD2CP;-;-;-;210;16;33	Name=AluSc8	30
chr2:95940061	A:G	ANKRD36C	ANKRD36C	intronic	protein_coding	NA	T;C;-;A||R;ALU;-;SINE/AluSc8;intronic;ANKRD36C;-;-;intronic;ANKRD36C;-;-;intergenic;ANKRD36C||FAHD2CP;-;-;-;259;21;40	Name=AluSc8	30
chr2:95940157	A:G	ANKRD36C	ANKRD36C	intronic	protein_coding	NEU-GABA-GLU	T;C;-;A||R;ALU;-;SINE/AluSc8;intronic;ANKRD36C;-;-;intronic;ANKRD36C;-;-;intergenic;ANKRD36C||FAHD2CP;-;-;-;116;12;23	Name=AluSc8	25
chr2:96188055	A:G	STARD7	STARD7	intronic	protein_coding	NA	T;C;-;A||R||D;ALU;-;SINE/AluSz;intronic;STARD7;-;-;intronic;STARD7;-;-;intronic;STARD7;-;-;-;958;29;52	Name=AluSz	9
chr2:96189101	A:G	STARD7	STARD7	intronic	protein_coding	NA	T;C;-;A||R||D;ALU;-;SINE/AluJb;intronic;STARD7;-;-;intronic;STARD7;-;-;intronic;STARD7;-;-;-;944;30;55	Name=AluJb	9
chr2:96625047	A:G	KANSL3	KANSL3	intronic	protein_coding	NA	T;C;-;A||R;ALU;-;SINE/AluSx;intronic;KANSL3;-;-;intronic;KANSL3;-;-;intronic;KANSL3;-;-;-;119;21;30	Name=AluSx	15
chr2:96628400	A:G	KANSL3	KANSL3	intronic	protein_coding	NA	T;C;-;A||R;ALU;-;SINE/AluJb;intronic;KANSL3;-;-;intronic;KANSL3;-;-;intronic;KANSL3;-;-;-;102;20;28	Name=AluJb	17
chr2:96628421	A:G	KANSL3	KANSL3	intronic	protein_coding	NA	T;C;-;A||R;ALU;-;SINE/AluJb;intronic;KANSL3;-;-;intronic;KANSL3;-;-;intronic;KANSL3;-;-;-;63;21;24	Name=AluJb	17
chr2:96628433	A:G	KANSL3	KANSL3	intronic	protein_coding	NA	T;C;-;A||R;ALU;-;SINE/AluJb;intronic;KANSL3;-;-;intronic;KANSL3;-;-;intronic;KANSL3;-;-;-;65;19;25	Name=AluJb	17
chr2:96628525	A:G	KANSL3	KANSL3	intronic	protein_coding	NA	T;C;-;A||R;ALU;-;SINE/AluJb;intronic;KANSL3;-;-;intronic;KANSL3;-;-;intronic;KANSL3;-;-;-;64;19;27	Name=AluJb	15
chr2:96628535	A:G	KANSL3	KANSL3	intronic	protein_coding	NA	T;C;-;A||R;ALU;-;SINE/AluJb;intronic;KANSL3;-;-;intronic;KANSL3;-;-;intronic;KANSL3;-;-;-;65;17;24	Name=AluJb	16
chr2:96628604	A:G	KANSL3	KANSL3	intronic	protein_coding	NA	T;C;-;A||R;ALU;-;SINE/AluJb;intronic;KANSL3;-;-;intronic;KANSL3;-;-;UTR5;KANSL3;-;-;-;144;23;31	Name=AluJb	18
chr2:96628630	A:G	KANSL3	KANSL3	intronic	protein_coding	NA	T;C;-;A||R;ALU;-;SINE/AluJb;intronic;KANSL3;-;-;intronic;KANSL3;-;-;UTR5;KANSL3;-;-;-;145;26;37	Name=AluJb	17
chr2:96635097	A:G	KANSL3	KANSL3	intronic	protein_coding	NA	T;C;-;A||R||D;REP;-;LINE/L2;intronic;KANSL3;-;-;intronic;KANSL3;-;-;intronic;KANSL3;-;-;-;71;19;24	Name=L2	18
chr2:96635131	A:G	KANSL3	KANSL3	intronic	protein_coding	NA	T;C;-;A||R||D;REP;-;LINE/L2;intronic;KANSL3;-;-;intronic;KANSL3;-;-;intronic;KANSL3;-;-;-;87;19;27	Name=L2	18
chr2:96826315	T:C	CNNM3	CNNM3	intronic	protein_coding	OLIG	T;C;-;A||R||D;ALU;-;SINE/AluJr;intronic;CNNM3;-;-;intronic;CNNM3;-;-;intronic;CNNM3;-;-;-;1798;30;55	Name=AluJr	27
chr2:96826351	T:C	CNNM3	CNNM3	intronic	protein_coding	OLIG	T;C;-;A||R||D;ALU;-;SINE/AluJr;intronic;CNNM3;-;-;intronic;CNNM3;-;-;intronic;CNNM3;-;-;-;1723;30;55	Name=AluJr	23
chr2:96826377	T:C	CNNM3	CNNM3	intronic	protein_coding	OLIG	T;C;-;A||R||D;ALU;-;SINE/AluJr;intronic;CNNM3;-;-;intronic;CNNM3;-;-;intronic;CNNM3;-;-;-;1622;30;55	Name=AluJr	22
chr2:97139060	A:G	ANKRD36	ANKRD36	intronic	protein_coding	NEU-GABA	A;G;+;A;REP;-;LINE/L1P3;intronic;ANKRD36;-;-;intronic;ANKRD36;-;-;intronic;ANKRD36;-;-;-;13;2;4	Name=L1P3	21
chr2:97158345	A:G	ANKRD36	ANKRD36	intronic	protein_coding	NEU-GABA-GLU	A;G;+;A||R;ALU;-;SINE/AluSx;intronic;ANKRD36;-;-;intronic;ANKRD36;-;-;intronic;ANKRD36;-;-;-;35;7;14	Name=AluSx	26
chr2:97163188	A:G	ANKRD36	ANKRD36	intronic	protein_coding	NA	A;G;+;A;ALU;-;SINE/AluSc8;intronic;ANKRD36;-;-;intronic;ANKRD36;-;-;intronic;ANKRD36;-;-;-;55;15;21	Name=AluSc8	20
chr2:97163212	A:G	ANKRD36	ANKRD36	intronic	protein_coding	NEU-GABA-GLU	A;G;+;A;ALU;-;SINE/AluSc8;intronic;ANKRD36;-;-;intronic;ANKRD36;-;-;intronic;ANKRD36;-;-;-;44;11;15	Name=AluSc8	19
chr2:97163242	A:G	ANKRD36	ANKRD36	intronic	protein_coding	NA	A;G;+;A||R||D;ALU;-;SINE/AluSc8;intronic;ANKRD36;-;-;intronic;ANKRD36;-;-;intronic;ANKRD36;-;-;-;157;20;34	Name=AluSc8	29
chr2:97163254	A:G	ANKRD36	ANKRD36	intronic	protein_coding	NA	A;G;+;A||R;ALU;-;SINE/AluSc8;intronic;ANKRD36;-;-;intronic;ANKRD36;-;-;intronic;ANKRD36;-;-;-;201;18;34	Name=AluSc8	27
chr2:97163255	A:G	ANKRD36	ANKRD36	intronic	protein_coding	NEU-GABA-GLU	A;G;+;A||R;ALU;-;SINE/AluSc8;intronic;ANKRD36;-;-;intronic;ANKRD36;-;-;intronic;ANKRD36;-;-;-;135;17;32	Name=AluSc8	22
chr2:97163615	A:G	ANKRD36	ANKRD36	intronic	protein_coding	NEU	A;G;+;A||R||D;ALU;-;SINE/AluY;intronic;ANKRD36;-;-;intronic;ANKRD36;-;-;intronic;ANKRD36;-;-;-;261;20;35	Name=AluY	29
chr2:97252677	A:G	ANKRD36	ANKRD36	intronic	protein_coding	NA	A;G;+;A||R;ALU;-;SINE/AluY;intronic;ANKRD36;-;-;intronic;ANKRD36;-;-;intronic;ANKRD36;-;-;-;52;11;15	Name=AluYf1	23
chr2:97252727	A:G	ANKRD36	ANKRD36	intronic	protein_coding	NA	A;G;+;A||R||D;ALU;-;SINE/AluY;intronic;ANKRD36;-;-;intronic;ANKRD36;-;-;intronic;ANKRD36;-;-;-;76;16;24	Name=AluYf1	28
chr2:97252728	A:G	ANKRD36	ANKRD36	intronic	protein_coding	NA	A;G;+;A||R;ALU;-;SINE/AluY;intronic;ANKRD36;-;-;intronic;ANKRD36;-;-;intronic;ANKRD36;-;-;-;108;16;26	Name=AluYf1	28
chr2:97256236	A:G	ANKRD36	ANKRD36	intronic	protein_coding	NA	A;G;+;A||R;ALU;-;SINE/AluSq2;intronic;ANKRD36;-;-;intronic;ANKRD36;-;-;intronic;ANKRD36;-;-;-;109;12;24	Name=AluSq2	29
chr2:97256237	A:G	ANKRD36	ANKRD36	intronic	protein_coding	NEU	A;G;+;R||D;ALU;-;SINE/AluSq2;intronic;ANKRD36;-;-;intronic;ANKRD36;-;-;intronic;ANKRD36;-;-;-;81;11;21	Name=AluSq2	27
chr2:97256253	A:G	ANKRD36	ANKRD36	intronic	protein_coding	NEU	A;G;+;A||R||D;ALU;-;SINE/AluSq2;intronic;ANKRD36;-;-;intronic;ANKRD36;-;-;intronic;ANKRD36;-;-;-;76;8;18	Name=AluSq2	25
chr2:97267707	A:G	ANKRD36	ANKRD36	intergenic	protein_coding	NEU	.	Name=L1PA12	28
chr2:97267857	A:G	ANKRD36	ANKRD36	intergenic	protein_coding	NEU	.	Name=L1PA12	30
chr2:98622919	A:G	MGAT4A	MGAT4A	UTR3	protein_coding	NA	T;C;-;A||R||D;ALU;-;SINE/AluJo;UTR3;MGAT4A;-;-;UTR3;MGAT4A;-;-;UTR3;MGAT4A;-;-;-;1686;30;54	Name=AluJo	40
chr2:99195826	A:G	MRPL30	MRPL30	UTR3	protein_coding	NA	A;G;+;A||R||D;ALU;-;SINE/AluSx;UTR3;C2orf15||MRPL30;-;-;UTR3;MRPL30;-;-;UTR3;MRPL30;-;-;-;1753;30;55	Name=AluSx	41
chr2:99195827	A:G	MRPL30	MRPL30	UTR3	protein_coding	NA	A;G;+;A||R||D;ALU;-;SINE/AluSx;UTR3;C2orf15||MRPL30;-;-;UTR3;MRPL30;-;-;UTR3;MRPL30;-;-;-;1295;30;55	Name=AluSx	39
chr2:99195951	A:G	MRPL30	MRPL30	UTR3	protein_coding	NA	A;G;+;A||R||D;ALU;-;SINE/AluSx;UTR3;C2orf15||MRPL30;-;-;UTR3;MRPL30;-;-;UTR3;MRPL30;-;-;-;2148;30;55	Name=AluSx	42
chr2:99195962	A:G	MRPL30	MRPL30	UTR3	protein_coding	NA	A;G;+;A||R;ALU;-;SINE/AluSx;UTR3;C2orf15||MRPL30;-;-;UTR3;MRPL30;-;-;UTR3;MRPL30;-;-;-;685;28;52	Name=AluSx	26
chr2:99195966	A:G	MRPL30	MRPL30	UTR3	protein_coding	NEU	A;G;+;A||R||D;ALU;-;SINE/AluSx;UTR3;C2orf15||MRPL30;-;-;UTR3;MRPL30;-;-;UTR3;MRPL30;-;-;-;2106;30;55	Name=AluSx	42
chr2:99195984	A:G	MRPL30	MRPL30	UTR3	protein_coding	NEU	A;G;+;A||R||D;ALU;-;SINE/AluSx;UTR3;C2orf15||MRPL30;-;-;UTR3;MRPL30;-;-;UTR3;MRPL30;-;-;-;2342;30;55	Name=AluSx	42
chr2:99195987	A:G	MRPL30	MRPL30	UTR3	protein_coding	NA	A;G;+;A||R||D;ALU;-;SINE/AluSx;UTR3;C2orf15||MRPL30;-;-;UTR3;MRPL30;-;-;UTR3;MRPL30;-;-;-;2257;30;55	Name=AluSx	41
chr2:99196001	A:G	MRPL30	MRPL30	UTR3	protein_coding	NA	A;G;+;A||R||D;ALU;-;SINE/AluSx;UTR3;C2orf15||MRPL30;-;-;UTR3;MRPL30;-;-;UTR3;MRPL30;-;-;-;1698;30;55	Name=AluSx	42
chr2:99196345	A:G	MRPL30	MRPL30	UTR3	protein_coding	NA	A;G;+;A||R||D;ALU;-;SINE/AluJb;UTR3;C2orf15||MRPL30;-;-;UTR3;MRPL30;-;-;UTR3;MRPL30;-;-;-;2346;30;55	Name=AluJb	42
chr2:99196352	A:G	MRPL30	MRPL30	UTR3	protein_coding	NA	A;G;+;A||R||D;ALU;-;SINE/AluJb;UTR3;C2orf15||MRPL30;-;-;UTR3;MRPL30;-;-;UTR3;MRPL30;-;-;-;2347;30;55	Name=AluJb	42
chr2:99196354	A:G	MRPL30	MRPL30	UTR3	protein_coding	NA	A;G;+;A||R||D;ALU;-;SINE/AluJb;UTR3;C2orf15||MRPL30;-;-;UTR3;MRPL30;-;-;UTR3;MRPL30;-;-;-;2141;30;55	Name=AluJb	42
chr2:99196375	A:G	MRPL30	MRPL30	UTR3	protein_coding	NA	A;G;+;A||R||D;ALU;-;SINE/AluJb;UTR3;C2orf15||MRPL30;-;-;UTR3;MRPL30;-;-;UTR3;MRPL30;-;-;-;1295;30;55	Name=AluJb	28
chr2:99196380	A:G	MRPL30	MRPL30	UTR3	protein_coding	NA	A;G;+;A||R||D;ALU;-;SINE/AluJb;UTR3;C2orf15||MRPL30;-;-;UTR3;MRPL30;-;-;UTR3;MRPL30;-;-;-;2444;30;55	Name=AluJb	42
chr2:99196387	A:G	MRPL30	MRPL30	UTR3	protein_coding	NA	A;G;+;A||R||D;ALU;-;SINE/AluJb;UTR3;C2orf15||MRPL30;-;-;UTR3;MRPL30;-;-;UTR3;MRPL30;-;-;-;954;30;55	Name=AluJb	32
chr2:99196394	A:G	MRPL30	MRPL30	UTR3	protein_coding	NA	A;G;+;A||R||D;ALU;-;SINE/AluJb;UTR3;C2orf15||MRPL30;-;-;UTR3;MRPL30;-;-;UTR3;MRPL30;-;-;-;2360;30;55	Name=AluJb	42
chr2:99196401	A:G	MRPL30	MRPL30	UTR3	protein_coding	NA	A;G;+;A||R||D;ALU;-;SINE/AluJb;UTR3;C2orf15||MRPL30;-;-;UTR3;MRPL30;-;-;UTR3;MRPL30;-;-;-;1942;30;55	Name=AluJb	42
chr2:99196434	A:G	MRPL30	MRPL30	UTR3	protein_coding	NA	A;G;+;A||R||D;ALU;-;SINE/AluJb;UTR3;C2orf15||MRPL30;-;-;UTR3;MRPL30;-;-;UTR3;MRPL30;-;-;-;2470;30;55	Name=AluJb	42
chr2:99196515	A:G	MRPL30	MRPL30	UTR3	protein_coding	NA	A;G;+;A||R||D;ALU;-;SINE/AluJb;UTR3;C2orf15||MRPL30;-;-;UTR3;MRPL30;-;-;UTR3;MRPL30;-;-;-;2390;30;55	Name=AluJb	42
chr2:99196525	A:G	MRPL30	MRPL30	UTR3	protein_coding	NA	A;G;+;A||R||D;ALU;-;SINE/AluJb;UTR3;C2orf15||MRPL30;-;-;UTR3;MRPL30;-;-;UTR3;MRPL30;-;-;-;2365;30;55	Name=AluJb	42
chr2:99196540	A:G	MRPL30	MRPL30	UTR3	protein_coding	NA	A;G;+;A||R||D;ALU;-;SINE/AluJb;UTR3;C2orf15||MRPL30;-;-;UTR3;MRPL30;-;-;UTR3;MRPL30;-;-;-;2393;30;55	Name=AluJb	43
chr2:99196552	A:G	MRPL30	MRPL30	UTR3	protein_coding	NA	A;G;+;A||R||D;ALU;-;SINE/AluJb;UTR3;C2orf15||MRPL30;-;-;UTR3;MRPL30;-;-;UTR3;MRPL30;-;-;-;2105;30;55	Name=AluJb	42
chr2:99196557	A:G	MRPL30	MRPL30	UTR3	protein_coding	NA	A;G;+;A||R||D;ALU;-;SINE/AluJb;UTR3;C2orf15||MRPL30;-;-;UTR3;MRPL30;-;-;UTR3;MRPL30;-;-;-;2388;30;55	Name=AluJb	43
chr2:99197774	A:G	MRPL30	MRPL30	UTR3	protein_coding	NA	A;G;+;A||R||D;ALU;-;SINE/AluJr4;downstream;C2orf15||MRPL30;-;-;UTR3;MRPL30;-;-;UTR3;MRPL30;-;-;-;1106;30;55	Name=AluJr4	27
chr2:99197872	A:G	MRPL30	MRPL30	UTR3	protein_coding	NA	A;G;+;A||R||D;ALU;-;SINE/AluJr4;downstream;C2orf15||MRPL30;-;-;UTR3;MRPL30;-;-;UTR3;MRPL30;-;-;-;691;30;54	Name=AluJr4	22
chr2:99407174	A:G	REV1	REV1	intronic	protein_coding	NA	T;C;-;A||R||D;ALU;-;SINE/AluSx;intronic;REV1;-;-;intronic;REV1;-;-;intronic;REV1;-;-;-;546;30;47	Name=AluSx	4
chr2:99407465	A:G	REV1	REV1	intronic	protein_coding	NA	T;C;-;A||R||D;ALU;-;SINE/AluSx1;intronic;REV1;-;-;intronic;REV1;-;-;intronic;REV1;-;-;-;661;30;51	Name=AluSx1	7
chr2:99407466	A:G	REV1	REV1	intronic	protein_coding	NA	T;C;-;A||R||D;ALU;-;SINE/AluSx1;intronic;REV1;-;-;intronic;REV1;-;-;intronic;REV1;-;-;-;799;30;52	Name=AluSx1	7
chr2:99407469	A:G	REV1	REV1	intronic	protein_coding	NA	T;C;-;A||R||D;ALU;-;SINE/AluSx1;intronic;REV1;-;-;intronic;REV1;-;-;intronic;REV1;-;-;-;823;30;54	Name=AluSx1	7
chr2:99414095	A:G	REV1	REV1	intronic	protein_coding	NEU	T;C;-;A||R;ALU;-;SINE/AluJr;intronic;REV1;-;-;intronic;REV1;-;-;intronic;REV1;-;-;-;60;19;21	Name=AluJo	5
chr2:101284362	A:G	RNF149	RNF149	intronic	protein_coding	NA	T;C;-;A||R||D;ALU;-;SINE/AluSz;intronic;RNF149;-;-;intronic;RNF149;-;-;intronic;RNF149;-;-;-;646;28;45	Name=AluSz	16
chr2:101284425	A:G	RNF149	RNF149	intronic	protein_coding	NA	T;C;-;A||R||D;ALU;-;SINE/AluSz;intronic;RNF149;-;-;intronic;RNF149;-;-;intronic;RNF149;-;-;-;979;29;49	Name=AluSz	17
chr2:101284469	A:G	RNF149	RNF149	intronic	protein_coding	NA	T;C;-;A||R||D;ALU;-;SINE/AluSz;intronic;RNF149;-;-;intronic;RNF149;-;-;intronic;RNF149;-;-;-;1017;30;53	Name=AluSz	22
chr2:101284473	A:G	RNF149	RNF149	intronic	protein_coding	MGAS	T;C;-;A||R||D;ALU;-;SINE/AluSz;intronic;RNF149;-;-;intronic;RNF149;-;-;intronic;RNF149;-;-;-;837;30;51	Name=AluSz	22
chr2:101287320	A:G	RNF149	RNF149	intronic	protein_coding	NA	T;C;-;A||R;ALU;-;SINE/AluSq;intronic;RNF149;-;-;intronic;RNF149;-;-;intronic;RNF149;-;-;-;548;29;51	Name=AluSq	14
chr2:101845434	A:G	MAP4K4	MAP4K4	intronic	protein_coding	NA	A;G;+;A||R;REP;-;DNA/Tigger3a;intronic;MAP4K4;-;-;intronic;MAP4K4;-;-;intronic;MAP4K4;-;-;289;20;117;16;31	Name=Tigger3a	25
chr2:101845440	A:G	MAP4K4	MAP4K4	intronic	protein_coding	NA	A;G;+;A||R;REP;-;DNA/Tigger3a;intronic;MAP4K4;-;-;intronic;MAP4K4;-;-;intronic;MAP4K4;-;-;289;20;127;16;32	Name=Tigger3a	25
chr2:101845470	A:G	MAP4K4	MAP4K4	intronic	protein_coding	NA	A;G;+;A||R;REP;-;DNA/Tigger3a;intronic;MAP4K4;-;-;intronic;MAP4K4;-;-;intronic;MAP4K4;-;-;289;20;48;12;17	Name=Tigger3a	18
chr2:101845622	A:G	MAP4K4	MAP4K4	intronic	protein_coding	NA	A;G;+;A||R;REP;-;DNA/Tigger3a;intronic;MAP4K4;-;-;intronic;MAP4K4;-;-;intronic;MAP4K4;-;-;-;29;9;12	Name=Tigger3a	19
chr2:101845623	A:G	MAP4K4	MAP4K4	intronic	protein_coding	NA	A;G;+;A;REP;-;DNA/Tigger3a;intronic;MAP4K4;-;-;intronic;MAP4K4;-;-;intronic;MAP4K4;-;-;-;20;8;11	Name=Tigger3a	16
chr2:101845633	A:G	MAP4K4	MAP4K4	intronic	protein_coding	NEU-GABA-GLU	A;G;+;A;REP;-;DNA/Tigger3a;intronic;MAP4K4;-;-;intronic;MAP4K4;-;-;intronic;MAP4K4;-;-;-;1;1;1	Name=Tigger3a	16
chr2:101848105	A:G	MAP4K4	MAP4K4	intronic	protein_coding	NA	A;G;+;A||R;REP;-;DNA/Tigger3b;intronic;MAP4K4;-;-;intronic;MAP4K4;-;-;intronic;MAP4K4;-;-;-;24;8;9	Name=Tigger3b	17
chr2:101868915	A:G	MAP4K4	MAP4K4	intronic	protein_coding	NA	A;G;+;A||R;NONREP;-;-/-;intronic;MAP4K4;-;-;intronic;MAP4K4;-;-;intronic;MAP4K4;-;-;-;57;14;20	.	15
chr2:101868916	A:G	MAP4K4	MAP4K4	intronic	protein_coding	NA	A;G;+;A||R;NONREP;-;-/-;intronic;MAP4K4;-;-;intronic;MAP4K4;-;-;intronic;MAP4K4;-;-;-;49;16;21	.	15
chr2:108742421	A:G	RANBP2	RANBP2	intronic	protein_coding	NA	A;G;+;R;ALU;-;SINE/AluSc8;intronic;RANBP2;-;-;intronic;RANBP2;-;-;intronic;RANBP2;-;-;-;29;9;9	Name=AluSc8	14
chr2:109563861	A:G	SEPTIN10	SEPTIN10	intronic	protein_coding	NA	T;C;-;A||R||D;ALU;-;SINE/AluJr;intronic;SEPT10;-;-;intronic;SEPT10;-;-;intronic;SEPT10;-;-;-;182;24;30	Name=AluJr	4
chr2:11189869	A:G	ROCK2	ROCK2	intronic	protein_coding	NA	T;C;-;A||R||D;ALU;-;SINE/AluJr;intronic;ROCK2;-;-;intronic;ROCK2;-;-;intronic;ROCK2;-;-;-;185;23;32	Name=AluJr	16
chr2:112213093	A:G	ZC3H8	ZC3H8	UTR3	protein_coding	NA	T;C;-;A||R||D;ALU;rs549756970;SINE/AluJo;UTR3;ZC3H8;-;-;intergenic;FBLN7||ZC3H8;-;-;intergenic;FBLN7||ZC3H8;-;-;-;859;30;53	Name=AluJo	31
chr2:112655135	A:G	SLC20A1	SLC20A1	intronic	protein_coding	NA	A;G;+;A||R||D;ALU;-;SINE/AluSx;intronic;SLC20A1;-;-;intronic;SLC20A1;-;-;intronic;SLC20A1;-;-;-;919;30;54	Name=AluSx	12
chr2:113707657	A:G	SLC35F5	SLC35F5	UTR3	protein_coding	MGAS	T;C;-;A||R||D;ALU;-;SINE/AluSx3;intergenic;AC017074.2||SLC35F5;-;-;intergenic;RABL2A||SLC35F5;-;-;intergenic;U6||SLC35F5;-;-;-;1727;30;54	Name=AluSx3	37
chr2:113707740	A:G	SLC35F5	SLC35F5	UTR3	protein_coding	NA	T;C;-;A||R||D;ALU;-;SINE/AluSx3;intergenic;AC017074.2||SLC35F5;-;-;intergenic;RABL2A||SLC35F5;-;-;intergenic;U6||SLC35F5;-;-;-;14;6;6	Name=AluSx3	35
chr2:113707793	A:G	SLC35F5	SLC35F5	UTR3	protein_coding	NA	T;C;-;A||R||D;ALU;-;SINE/AluSx3;intergenic;AC017074.2||SLC35F5;-;-;intergenic;RABL2A||SLC35F5;-;-;intergenic;U6||SLC35F5;-;-;-;1982;30;54	Name=AluSx3	38
chr2:113708584	A:G	SLC35F5	SLC35F5	UTR3	protein_coding	NA	T;C;-;A||R;ALU;-;SINE/AluSz;intergenic;AC017074.2||SLC35F5;-;-;intergenic;RABL2A||SLC35F5;-;-;intergenic;U6||SLC35F5;-;-;-;1584;30;55	Name=AluSz	32
chr2:113708623	A:G	SLC35F5	SLC35F5	UTR3	protein_coding	NA	T;C;-;A||R;ALU;-;SINE/AluSz;intergenic;AC017074.2||SLC35F5;-;-;intergenic;RABL2A||SLC35F5;-;-;intergenic;U6||SLC35F5;-;-;-;1691;30;55	Name=AluSz	38
chr2:113708643	A:G	SLC35F5	SLC35F5	UTR3	protein_coding	NA	T;C;-;A||R;ALU;-;SINE/AluSz;intergenic;AC017074.2||SLC35F5;-;-;intergenic;RABL2A||SLC35F5;-;-;intergenic;U6||SLC35F5;-;-;-;1157;30;55	Name=AluSz	33
chr2:113708649	A:G	SLC35F5	SLC35F5	UTR3	protein_coding	NA	T;C;-;A||R;ALU;-;SINE/AluSz;intergenic;AC017074.2||SLC35F5;-;-;intergenic;RABL2A||SLC35F5;-;-;intergenic;U6||SLC35F5;-;-;-;1055;30;54	Name=AluSz	21
chr2:113709923	A:G	SLC35F5	SLC35F5	UTR3	protein_coding	NA	T;C;-;A||R;ALU;-;SINE/AluJo;intergenic;AC017074.2||SLC35F5;-;-;intergenic;RABL2A||SLC35F5;-;-;intergenic;U6||SLC35F5;-;-;-;1958;30;55	Name=AluJo	36
chr2:113710011	A:G	SLC35F5	SLC35F5	UTR3	protein_coding	NEU-GABA-GLU	T;C;-;A||R;ALU;-;SINE/AluJo;intergenic;AC017074.2||SLC35F5;-;-;intergenic;RABL2A||SLC35F5;-;-;intergenic;U6||SLC35F5;-;-;-;1114;30;55	Name=AluJo	24
chr2:113710048	A:G	SLC35F5	SLC35F5	UTR3	protein_coding	NA	T;C;-;A||R;ALU;-;SINE/AluJo;intergenic;AC017074.2||SLC35F5;-;-;intergenic;RABL2A||SLC35F5;-;-;intergenic;U6||SLC35F5;-;-;-;1525;30;55	Name=AluJo	27
chr2:113710088	A:G	SLC35F5	SLC35F5	UTR3	protein_coding	NA	T;C;-;A||R;ALU;-;SINE/AluJo;intergenic;AC017074.2||SLC35F5;-;-;intergenic;RABL2A||SLC35F5;-;-;intergenic;U6||SLC35F5;-;-;-;1069;30;55	Name=AluJo	30
chr2:113710509	A:G	SLC35F5	SLC35F5	UTR3	protein_coding	NA	T;C;-;A||R;ALU;-;SINE/AluSz;intergenic;AC017074.2||SLC35F5;-;-;intergenic;RABL2A||SLC35F5;-;-;intergenic;U6||SLC35F5;-;-;-;1545;30;54	Name=AluSz	30
chr2:113710648	A:G	SLC35F5	SLC35F5	UTR3	protein_coding	NA	T;C;-;A||R;ALU;-;SINE/AluSz;intergenic;AC017074.2||SLC35F5;-;-;intergenic;RABL2A||SLC35F5;-;-;intergenic;U6||SLC35F5;-;-;-;1185;30;55	Name=AluSz	26
chr2:113710664	A:G	SLC35F5	SLC35F5	UTR3	protein_coding	NA	T;C;-;A||R;ALU;-;SINE/AluSz;intergenic;AC017074.2||SLC35F5;-;-;intergenic;RABL2A||SLC35F5;-;-;intergenic;U6||SLC35F5;-;-;-;860;30;54	Name=AluSz	22
chr2:113710676	A:G	SLC35F5	SLC35F5	UTR3	protein_coding	NA	T;C;-;A||R;ALU;-;SINE/AluSz;intergenic;AC017074.2||SLC35F5;-;-;intergenic;RABL2A||SLC35F5;-;-;intergenic;U6||SLC35F5;-;-;-;1184;30;54	Name=AluSz	25
chr2:113710693	A:G	SLC35F5	SLC35F5	UTR3	protein_coding	NA	T;C;-;A||R;ALU;-;SINE/AluSz;intergenic;AC017074.2||SLC35F5;-;-;intergenic;RABL2A||SLC35F5;-;-;intergenic;U6||SLC35F5;-;-;-;1406;30;54	Name=AluSz	29
chr2:113710694	A:G	SLC35F5	SLC35F5	UTR3	protein_coding	NA	T;C;-;A||R;ALU;-;SINE/AluSz;intergenic;AC017074.2||SLC35F5;-;-;intergenic;RABL2A||SLC35F5;-;-;intergenic;U6||SLC35F5;-;-;-;1114;30;54	Name=AluSz	25
chr2:113710732	A:G	SLC35F5	SLC35F5	UTR3	protein_coding	NA	T;C;-;A||R;ALU;-;SINE/AluSz;intergenic;AC017074.2||SLC35F5;-;-;intergenic;RABL2A||SLC35F5;-;-;intergenic;U6||SLC35F5;-;-;-;1306;30;55	Name=AluSz	21
chr2:113712510	A:G	SLC35F5	SLC35F5	UTR3	protein_coding	NA	T;C;-;A||R;ALU;-;SINE/AluY;downstream;SLC35F5;-;-;downstream;SLC35F5;-;-;intergenic;U6||SLC35F5;-;-;-;480;29;50	Name=AluYe5	23
chr2:113740572	A:G	SLC35F5	SLC35F5	intronic	protein_coding	NA	T;C;-;A||R;REP;-;LINE/L1MB3;intronic;SLC35F5;-;-;intronic;SLC35F5;-;-;intronic;SLC35F5;-;-;-;42;15;19	Name=L1MB3	18
chr2:113741394	A:G	SLC35F5	SLC35F5	intronic	protein_coding	NEU-GABA-GLU	T;C;-;A||R;REP;-;LINE/L1MB3;intronic;SLC35F5;-;-;intronic;SLC35F5;-;-;intronic;SLC35F5;-;-;-;14;10;10	Name=L1MB3	16
chr2:113741406	A:G	SLC35F5	SLC35F5	intronic	protein_coding	NA	T;C;-;A||R||D;REP;-;LINE/L1MB3;intronic;SLC35F5;-;-;intronic;SLC35F5;-;-;intronic;SLC35F5;-;-;-;27;13;14	Name=L1MB3	16
chr2:11584811	T:C	GREB1	GREB1	intronic	protein_coding	NA	.	Name=7SLRNA	19
chr2:121434371	A:G	CLASP1	CLASP1	intronic	protein_coding	NA	T;C;-;A||R||D;ALU;-;SINE/AluJr;intronic;CLASP1;-;-;intronic;CLASP1;-;-;intronic;CLASP1;-;-;-;19;8;10	Name=AluJr	21
chr2:121434372	A:G	CLASP1	CLASP1	intronic	protein_coding	NA	T;C;-;A||R||D;ALU;-;SINE/AluJr;intronic;CLASP1;-;-;intronic;CLASP1;-;-;intronic;CLASP1;-;-;-;22;8;10	Name=AluJr	20
chr2:121434541	A:G	CLASP1	CLASP1	intronic	protein_coding	NA	T;C;-;A||R||D;ALU;-;SINE/AluJr;intronic;CLASP1;-;-;intronic;CLASP1;-;-;intronic;CLASP1;-;-;-;8;3;5	Name=AluJr	16
chr2:121436130	A:G	CLASP1	CLASP1	intronic	protein_coding	NA	T;C;-;A||R;ALU;-;SINE/AluSz6;intronic;CLASP1;-;-;intronic;CLASP1;-;-;intronic;CLASP1;-;-;534;197;18;6;8	Name=AluSz6	16
chr2:121441508	A:G	CLASP1	CLASP1	intronic	protein_coding	NA	T;C;-;A||R;ALU;-;SINE/AluJb;intronic;CLASP1;-;-;intronic;CLASP1;-;-;intronic;CLASP1;-;-;-;20;8;10	Name=AluJb	19
chr2:121442576	A:G	CLASP1	CLASP1	intronic	protein_coding	NA	T;C;-;A||R||D;ALU;-;SINE/AluSx;intronic;CLASP1;-;-;intronic;CLASP1;-;-;intronic;CLASP1;-;-;-;11;6;7	Name=AluSx	16
chr2:127291080	A:G	ERCC3	ERCC3	intronic	protein_coding	NA	T;C;-;A||R||D;ALU;-;SINE/AluSx1;intronic;ERCC3;-;-;intronic;ERCC3;-;-;intronic;ERCC3;-;-;-;1420;30;54	Name=AluSx1	20
chr2:127291356	A:G	ERCC3	ERCC3	intronic	protein_coding	NA	T;C;-;A||R||D;ALU;-;SINE/AluSx1;intronic;ERCC3;-;-;intronic;ERCC3;-;-;intronic;ERCC3;-;-;-;958;29;52	Name=AluSx1	19
chr2:127334584	A:G	MAP3K2	MAP3K2	intronic	protein_coding	NA	T;C;-;A||R||D;ALU;-;SINE/AluJr;intronic;MAP3K2;-;-;intronic;MAP3K2;-;-;intronic;MAP3K2;-;-;-;77;17;22	Name=AluJr	15
chr2:127334643	A:G	MAP3K2	MAP3K2	intronic	protein_coding	OLIG	T;C;-;A||R;ALU;-;SINE/AluJr;intronic;MAP3K2;-;-;intronic;MAP3K2;-;-;intronic;MAP3K2;-;-;-;33;13;18	Name=AluJr	16
chr2:127334662	A:G	MAP3K2	MAP3K2	intronic	protein_coding	NA	T;C;-;A||R;ALU;-;SINE/AluJr;intronic;MAP3K2;-;-;intronic;MAP3K2;-;-;intronic;MAP3K2;-;-;-;29;13;16	Name=AluJr	14
chr2:127748856	A:G	WDR33	WDR33	intronic	protein_coding	NA	T;C;-;A||R||D;ALU;-;SINE/AluJb;intronic;WDR33;-;-;intronic;WDR33;-;-;intronic;WDR33;-;-;-;27;11;13	Name=AluJb	22
chr2:127749089	A:G	WDR33	WDR33	intronic	protein_coding	NA	T;C;-;A||R;ALU;-;SINE/AluJb;intronic;WDR33;-;-;intronic;WDR33;-;-;intronic;WDR33;-;-;-;15;7;8	Name=AluJo	19
chr2:127749125	A:G	WDR33	WDR33	intronic	protein_coding	NA	T;C;-;A||R;ALU;-;SINE/AluJb;intronic;WDR33;-;-;intronic;WDR33;-;-;intronic;WDR33;-;-;-;28;12;16	Name=AluJo	20
chr2:127749153	A:G	WDR33	WDR33	intronic	protein_coding	NA	T;C;-;A;ALU;-;SINE/AluJb;intronic;WDR33;-;-;intronic;WDR33;-;-;intronic;WDR33;-;-;-;18;8;10	Name=AluJo	19
chr2:127749163	A:G	WDR33	WDR33	intronic	protein_coding	NA	T;C;-;A||R;ALU;-;SINE/AluJb;intronic;WDR33;-;-;intronic;WDR33;-;-;intronic;WDR33;-;-;-;17;8;10	Name=AluJo	19
chr2:127749427	A:G	WDR33	WDR33	intronic	protein_coding	NA	T;C;-;A||R||D;ALU;-;SINE/AluSx1;intronic;WDR33;-;-;intronic;WDR33;-;-;intronic;WDR33;-;-;-;18;8;11	Name=AluSx1	20
chr2:127750122	A:G	WDR33	WDR33	intronic	protein_coding	NA	T;C;-;A||R||D;ALU;-;SINE/AluJb;intronic;WDR33;-;-;intronic;WDR33;-;-;intronic;WDR33;-;-;-;14;7;9	Name=AluJb	18
chr2:127750196	A:G	WDR33	WDR33	intronic	protein_coding	NA	T;C;-;A||R||D;ALU;-;SINE/AluJb;intronic;WDR33;-;-;intronic;WDR33;-;-;intronic;WDR33;-;-;-;3;3;3	Name=AluJb	23
chr2:127751266	A:G	WDR33	WDR33	intronic	protein_coding	NA	T;C;-;A;ALU;-;SINE/AluJb;intronic;WDR33;-;-;intronic;WDR33;-;-;intronic;WDR33;-;-;-;9;4;6	Name=AluJb	15
chr2:127754557	A:G	WDR33	WDR33	intronic	protein_coding	NEU	T;C;-;A||R;ALU;-;SINE/AluJr;intronic;WDR33;-;-;intronic;WDR33;-;-;intronic;WDR33;-;-;-;9;3;4	Name=AluJr	19
chr2:127754665	A:G	WDR33	WDR33	intronic	protein_coding	NA	T;C;-;A;ALU;-;SINE/AluJr;intronic;WDR33;-;-;intronic;WDR33;-;-;intronic;WDR33;-;-;-;13;4;5	Name=AluJr	19
chr2:127754709	A:G	WDR33	WDR33	intronic	protein_coding	OLIG	T;C;-;A||R;ALU;-;SINE/AluJr;intronic;WDR33;-;-;intronic;WDR33;-;-;intronic;WDR33;-;-;-;26;9;11	Name=AluJr	27
chr2:127756117	A:G	WDR33	WDR33	intronic	protein_coding	NA	T;C;-;A;ALU;-;SINE/AluSz;intronic;WDR33;-;-;intronic;WDR33;-;-;intronic;WDR33;-;-;-;14;5;6	Name=AluSz	22
chr2:127756234	A:G	WDR33	WDR33	intronic	protein_coding	NA	T;C;-;A||R;ALU;-;SINE/AluSz;intronic;WDR33;-;-;intronic;WDR33;-;-;intronic;WDR33;-;-;-;13;4;5	Name=AluSz	17
chr2:127756955	A:G	WDR33	WDR33	intronic	protein_coding	NA	T;C;-;A||R||D;ALU;-;SINE/AluSx;intronic;WDR33;-;-;intronic;WDR33;-;-;intronic;WDR33;-;-;-;13;8;9	Name=AluSx	20
chr2:127756977	A:G	WDR33	WDR33	intronic	protein_coding	NA	T;C;-;A||R||D;ALU;-;SINE/AluSx;intronic;WDR33;-;-;intronic;WDR33;-;-;intronic;WDR33;-;-;-;29;11;13	Name=AluSx	24
chr2:127761261	A:G	WDR33	WDR33	intronic	protein_coding	NA	T;C;-;A||R;ALU;-;SINE/AluY;intronic;WDR33;-;-;intronic;WDR33;-;-;intronic;WDR33;-;-;-;9;3;5	Name=AluY	21
chr2:127844054	A:G	POLR2D	POLR2D	UTR3	protein_coding	NA	T;C;-;A||R;ALU;-;SINE/AluJb;ncRNA_exonic;RP5-935K16.1;-;-;intergenic;WDR33||POLR2D;-;-;intergenic;WDR33||POLR2D;-;-;-;990;30;55	Name=AluJb	42
chr2:127844060	A:G	POLR2D	POLR2D	UTR3	protein_coding	NA	T;C;-;A||R;ALU;-;SINE/AluJb;ncRNA_exonic;RP5-935K16.1;-;-;intergenic;WDR33||POLR2D;-;-;intergenic;WDR33||POLR2D;-;-;-;905;30;55	Name=AluJb	35
chr2:127845513	A:G	POLR2D	POLR2D	UTR3	protein_coding	NA	T;C;-;A||R||D;ALU;-;SINE/AluSp;ncRNA_exonic;RP5-935K16.1;-;-;downstream;POLR2D;-;-;downstream;POLR2D;-;-;-;646;30;53	Name=AluSp	29
chr2:127845514	A:G	POLR2D	POLR2D	UTR3	protein_coding	NA	T;C;-;A||R||D;ALU;-;SINE/AluSp;ncRNA_exonic;RP5-935K16.1;-;-;downstream;POLR2D;-;-;downstream;POLR2D;-;-;-;604;29;53	Name=AluSp	28
chr2:127845540	A:G	POLR2D	POLR2D	UTR3	protein_coding	NA	T;C;-;A||R||D;ALU;-;SINE/AluSp;ncRNA_exonic;RP5-935K16.1;-;-;downstream;POLR2D;-;-;downstream;POLR2D;-;-;-;923;29;54	Name=AluSp	30
chr2:127846086	A:G	POLR2D	POLR2D	UTR3	protein_coding	NA	T;C;-;A||R||D;ALU;-;SINE/AluSx1;upstream;RP5-935K16.1;-;-;downstream;POLR2D;-;-;downstream;POLR2D;-;-;-;634;28;53	Name=AluSx1	27
chr2:127846171	A:G	POLR2D	POLR2D	UTR3	protein_coding	NA	T;C;-;A||R||D;ALU;-;SINE/AluSx1;upstream;RP5-935K16.1;-;-;downstream;POLR2D;-;-;downstream;POLR2D;-;-;-;585;29;53	Name=AluSx1	27
chr2:128192941	A:G	UGGT1	UGGT1	UTR3	protein_coding	NA	A;G;+;A||R||D;ALU;-;SINE/AluSc;UTR3;UGGT1;-;-;UTR3;UGGT1;-;-;UTR3;UGGT1;-;-;-;1767;30;54	Name=AluSc	29
chr2:128193426	A:G	UGGT1	UGGT1	UTR3	protein_coding	NA	A;G;+;A||R||D;ALU;-;SINE/AluSx1;UTR3;UGGT1;-;-;UTR3;UGGT1;-;-;UTR3;UGGT1;-;-;-;1562;30;54	Name=AluSx1	11
chr2:128193432	A:G	UGGT1	UGGT1	UTR3	protein_coding	NA	A;G;+;A||R||D;ALU;-;SINE/AluSx1;UTR3;UGGT1;-;-;UTR3;UGGT1;-;-;UTR3;UGGT1;-;-;-;1520;30;54	Name=AluSx1	9
chr2:128193506	A:G	UGGT1	UGGT1	UTR3	protein_coding	NA	A;G;+;A||R||D;ALU;-;SINE/AluSx1;UTR3;UGGT1;-;-;UTR3;UGGT1;-;-;UTR3;UGGT1;-;-;-;2393;30;55	Name=AluSx1	37
chr2:128194146	A:G	UGGT1	UGGT1	UTR3	protein_coding	NA	A;G;+;A||R||D;ALU;-;SINE/AluSx;UTR3;UGGT1;-;-;UTR3;UGGT1;-;-;UTR3;UGGT1;-;-;-;1687;30;54	Name=AluSp	17
chr2:128194192	A:G	UGGT1	UGGT1	UTR3	protein_coding	NA	A;G;+;A||R||D;ALU;-;SINE/AluSx;UTR3;UGGT1;-;-;UTR3;UGGT1;-;-;UTR3;UGGT1;-;-;-;2077;30;54	Name=AluSp	33
chr2:130158484	A:G	SMPD4	SMPD4	intronic	protein_coding	NA	T;C;-;A||R||D;ALU;-;SINE/AluSx;intronic;SMPD4;-;-;intronic;SMPD4;-;-;intronic;SMPD4;-;-;-;4;3;3	Name=AluSx	22
chr2:130159080	A:G	SMPD4	SMPD4	intronic	protein_coding	NA	T;C;-;A||R||D;ALU;-;SINE/AluJb;intronic;SMPD4;-;-;intronic;SMPD4;-;-;intronic;SMPD4;-;-;-;2064;30;54	Name=AluJb	31
chr2:130159092	A:G	SMPD4	SMPD4	intronic	protein_coding	OLIG	T;C;-;A||R||D;ALU;-;SINE/AluJb;intronic;SMPD4;-;-;intronic;SMPD4;-;-;intronic;SMPD4;-;-;-;1827;30;53	Name=AluJb	29
chr2:130159123	A:G	SMPD4	SMPD4	intronic	protein_coding	NA	T;C;-;A||R||D;ALU;-;SINE/AluJb;intronic;SMPD4;-;-;intronic;SMPD4;-;-;intronic;SMPD4;-;-;-;1591;30;54	Name=AluJb	25
chr2:130159127	A:G	SMPD4	SMPD4	intronic	protein_coding	OLIG	T;C;-;A||R||D;ALU;-;SINE/AluJb;intronic;SMPD4;-;-;intronic;SMPD4;-;-;intronic;SMPD4;-;-;-;1803;30;54	Name=AluJb	25
chr2:130159421	A:G	SMPD4	SMPD4	intronic	protein_coding	NA	T;C;-;A||R;ALU;-;SINE/AluSz;intronic;SMPD4;-;-;intronic;SMPD4;-;-;intronic;SMPD4;-;-;-;1308;30;54	Name=AluSz	10
chr2:130159555	A:G	SMPD4	SMPD4	intronic	protein_coding	OLIG	T;C;-;A||R||D;ALU;-;SINE/AluSz;intronic;SMPD4;-;-;intronic;SMPD4;-;-;intronic;SMPD4;-;-;-;1205;30;54	Name=AluSz	27
chr2:130187454	A:G	MZT2B	MZT2B	intronic	protein_coding	NA	A;G;+;A||R||D;ALU;-;SINE/AluJr;intronic;MZT2B;-;-;intronic;MZT2B;-;-;intronic;MZT2B;-;-;-;332;27;47	Name=AluJr	8
chr2:130367594	A:G	PTPN18	PTPN18	intronic	protein_coding	NA	A;G;+;A||R;ALU;-;SINE/AluSz;intronic;PTPN18;-;-;intronic;PTPN18;-;-;intronic;PTPN18;-;-;-;1180;30;54	Name=AluSz	19
chr2:131089104	A:G	FAM168B	FAM168B	other	protein_coding	NA	T;C;-;A||R||D;ALU;-;SINE/AluSp;intronic;FAM168B;-;-;intronic;FAM168B;-;-;intronic;FAM168B;-;-;-;123;23;39	Name=AluSp	20
chr2:141691775	A:G	LRP1B	LRP1B	intronic	protein_coding	NA	T;C;-;A;NONREP;-;-/-;intronic;LRP1B;-;-;intronic;LRP1B;-;-;intronic;LRP1B;-;-;-;6;1;2	.	20
chr2:141691797	A:G	LRP1B	LRP1B	intronic	protein_coding	NA	T;C;-;A||R||D;REP;-;LINE/L2c;intronic;LRP1B;-;-;intronic;LRP1B;-;-;intronic;LRP1B;-;-;-;6;1;2	Name=L2c	20
chr2:142042795	A:G	LRP1B	LRP1B	intronic	protein_coding	NA	T;C;-;A||D;NONREP;-;-/-;intronic;LRP1B;-;-;intronic;LRP1B;-;-;intronic;LRP1B;-;-;-;6;2;3	.	22
chr2:142044264	A:G	LRP1B	LRP1B	intronic	protein_coding	NA	T;C;-;A||D;NONREP;-;-/-;intronic;LRP1B;-;-;intronic;LRP1B;-;-;intronic;LRP1B;-;-;-;8;1;2	.	20
chr2:148040290	A:G	MBD5	MBD5	intronic	protein_coding	NA	A;G;+;A||R||D;ALU;-;SINE/AluJb;intronic;MBD5;-;-;intronic;MBD5;-;-;intronic;MBD5;-;-;-;95;17;24	Name=AluJr	19
chr2:148897101	A:G	KIF5C	KIF5C	intronic	protein_coding	NA	A;G;+;A||R;ALU;-;SINE/AluSx1;intronic;KIF5C;-;-;intronic;KIF5C;-;-;intronic;KIF5C;-;-;-;22;3;6	Name=AluSx1	7
chr2:148897785	A:G	KIF5C	KIF5C	intronic	protein_coding	NA	A;G;+;A||R;ALU;-;SINE/AluSz;intronic;KIF5C;-;-;intronic;KIF5C;-;-;intronic;KIF5C;-;-;-;94;6;18	Name=AluSz	11
chr2:148994772	A:G	KIF5C	KIF5C	intronic	protein_coding	NA	A;G;+;A||R;ALU;rs746061928;SINE/AluSg;intronic;KIF5C;-;-;intronic;KIF5C;-;-;intronic;KIF5C;-;-;-;24;4;6	Name=AluSx4	13
chr2:148994831	A:G	KIF5C	KIF5C	intronic	protein_coding	NA	A;G;+;A||R;ALU;-;SINE/AluSg;intronic;KIF5C;-;-;intronic;KIF5C;-;-;intronic;KIF5C;-;-;-;23;3;5	Name=AluSx4	10
chr2:149015092	A:G	KIF5C	KIF5C	intronic	protein_coding	NA	A;G;+;A||R;ALU;-;SINE/AluSz;intronic;KIF5C;-;-;intronic;KIF5C;-;-;intronic;KIF5C;-;-;-;35;2;4	Name=AluSz	16
chr2:149021156	A:G	KIF5C	KIF5C	intronic	protein_coding	NA	A;G;+;A||R;ALU;-;SINE/AluSz;intronic;KIF5C;-;-;intronic;KIF5C;-;-;intronic;KIF5C;-;-;-;141;9;19	Name=AluSz	15
chr2:149021180	A:G	KIF5C	KIF5C	intronic	protein_coding	NA	A;G;+;A||R;ALU;-;SINE/AluSz;intronic;KIF5C;-;-;intronic;KIF5C;-;-;intronic;KIF5C;-;-;-;127;6;17	Name=AluSz	13
chr2:149022884	A:G	KIF5C	KIF5C	intronic	protein_coding	NA	A;G;+;A||R;ALU;-;SINE/AluSq2;intronic;KIF5C;-;-;intronic;KIF5C;-;-;intronic;KIF5C;-;-;-;155;8;19	Name=AluSq2	11
chr2:151477809	A:G	RIF1	RIF1	UTR3	protein_coding	NA	A;G;+;A||R;ALU;-;SINE/AluSq;UTR3;RIF1;-;-;downstream;RIF1;-;-;downstream;RIF1;-;-;-;395;30;51	Name=AluSq	28
chr2:151477890	A:G	RIF1	RIF1	UTR3	protein_coding	NA	A;G;+;A||R;ALU;-;SINE/AluSq;UTR3;RIF1;-;-;downstream;RIF1;-;-;downstream;RIF1;-;-;-;685;30;53	Name=AluSq	30
chr2:151478308	A:G	RIF1	RIF1	UTR3	protein_coding	NA	A;G;+;A||R||D;ALU;-;SINE/AluSz6;UTR3;RIF1;-;-;downstream;RIF1;-;-;downstream;RIF1;-;-;-;533;30;54	Name=AluSz6	26
chr2:151478414	A:G	RIF1	RIF1	UTR3	protein_coding	NA	A;G;+;A||R;ALU;-;SINE/AluSz6;UTR3;RIF1;-;-;intergenic;RIF1||NEB;-;-;intergenic;RIF1||NEB;-;-;-;682;29;53	Name=AluSz6	28
chr2:151798594	A:G	ARL5A	ARL5A	intergenic	protein_coding	NA	T;C;-;A;ALU;-;SINE/AluY;downstream;ARL5A;-;-;intergenic;NEB||ARL5A;-;-;intergenic;NEB||ARL5A;-;-;-;297;25;44	Name=AluY	19
chr2:152340080	A:G	FMNL2	FMNL2	intronic	protein_coding	NA	A;G;+;A||R;ALU;-;SINE/AluJb;intronic;FMNL2;-;-;intronic;FMNL2;-;-;intronic;FMNL2;-;-;-;34;11;13	Name=AluJb	24
chr2:152419506	A:G	FMNL2	FMNL2	intronic	protein_coding	NA	A;G;+;A||R;REP;-;LINE/L1MA7;intronic;FMNL2;-;-;intronic;FMNL2;-;-;intronic;FMNL2;-;-;-;20;6;7	Name=L1MA7	24
chr2:159323026	A:G	BAZ2B	BAZ2B	intronic	protein_coding	NA	T;C;-;A||R;ALU;-;SINE/AluSx4;intronic;BAZ2B;-;-;intronic;BAZ2B;-;-;intronic;BAZ2B;-;-;-;842;29;52	Name=AluSz	22
chr2:159323095	A:G	BAZ2B	BAZ2B	intronic	protein_coding	NA	T;C;-;A||R;ALU;-;SINE/AluSx4;intronic;BAZ2B;-;-;intronic;BAZ2B;-;-;intronic;BAZ2B;-;-;-;878;30;53	Name=AluSz	27
chr2:159323722	A:G	BAZ2B	BAZ2B	intronic	protein_coding	NA	T;C;-;A||R||D;ALU;-;SINE/AluSq;intronic;BAZ2B;-;-;intronic;BAZ2B;-;-;intronic;BAZ2B;-;-;-;424;29;48	Name=AluSq	21
chr2:159335480	A:G	BAZ2B	BAZ2B	intronic	protein_coding	NA	T;C;-;A||R||D;ALU;-;SINE/AluSz;intronic;BAZ2B;-;-;intronic;BAZ2B;-;-;intronic;BAZ2B;-;-;-;630;30;53	Name=AluSz	33
chr2:159335485	A:G	BAZ2B	BAZ2B	intronic	protein_coding	NA	T;C;-;A||R||D;ALU;-;SINE/AluSz;intronic;BAZ2B;-;-;intronic;BAZ2B;-;-;intronic;BAZ2B;-;-;-;338;28;51	Name=AluSz	29
chr2:159335488	A:G	BAZ2B	BAZ2B	intronic	protein_coding	NA	T;C;-;A||R||D;ALU;-;SINE/AluSz;intronic;BAZ2B;-;-;intronic;BAZ2B;-;-;intronic;BAZ2B;-;-;-;446;29;52	Name=AluSz	30
chr2:159342513	A:G	BAZ2B	BAZ2B	intronic	protein_coding	NA	T;C;-;A||R;ALU;-;SINE/AluJb;intronic;BAZ2B;-;-;intronic;BAZ2B;-;-;intronic;BAZ2B;-;-;-;37;16;18	Name=AluJb	14
chr2:159437805	A:G	BAZ2B	BAZ2B	intronic	protein_coding	NA	T;C;-;A;ALU;-;SINE/AluSz;intronic;BAZ2B;-;-;intronic;BAZ2B;-;-;UTR3;BAZ2B;-;-;-;2;2;2	Name=AluSz	11
chr2:159437834	A:G	BAZ2B	BAZ2B	intronic	protein_coding	NA	T;C;-;A||R;ALU;-;SINE/AluSz;intronic;BAZ2B;-;-;intronic;BAZ2B;-;-;UTR3;BAZ2B;-;-;-;4;4;4	Name=AluSz	16
chr2:159535287	A:G	BAZ2B	BAZ2B	intronic	protein_coding	NA	T;C;-;A;ALU;-;SINE/AluSz;intronic;BAZ2B;-;-;intronic;BAZ2B;-;-;intronic;BAZ2B;-;-;-;16;10;11	Name=AluSz	17
chr2:159535304	A:G	BAZ2B	BAZ2B	intronic	protein_coding	NA	T;C;-;A||R||D;ALU;-;SINE/AluSz;intronic;BAZ2B;-;-;intronic;BAZ2B;-;-;intronic;BAZ2B;-;-;-;14;9;9	Name=AluSz	17
chr2:159732784	A:G	MARCHF7	MARCHF7	intronic	protein_coding	NA	A;G;+;A||R||D;ALU;-;SINE/AluJr;intronic;MARCH7;-;-;intronic;MARCH7;-;-;intronic;MARCH7;-;-;-;109;20;32	Name=AluJr	13
chr2:169534076	A:G	FASTKD1	FASTKD1	intronic	protein_coding	NEU-GABA	T;C;-;A||R||D;ALU;rs752203013;SINE/AluJb;intronic;FASTKD1;-;-;intronic;FASTKD1;-;-;intronic;FASTKD1;-;-;-;86;17;25	Name=AluJb	5
chr2:171694138	A:G	DYNC1I2	DYNC1I2	intronic	protein_coding	NA	.	Name=AluSx4	5
chr2:171694203	A:G	DYNC1I2	DYNC1I2	intronic	protein_coding	NA	A;G;+;A||R;ALU;-;SINE/AluSx4;intronic;DYNC1I2;-;-;intronic;DYNC1I2;-;-;intronic;DYNC1I2;-;-;-;2;1;1	Name=AluSx4	4
chr2:171695186	A:G	DYNC1I2	DYNC1I2	intronic	protein_coding	NA	A;G;+;A||R||D;ALU;-;SINE/AluSx3;intronic;DYNC1I2;-;-;intronic;DYNC1I2;-;-;intronic;DYNC1I2;-;-;-;6;3;5	Name=AluSx3	16
chr2:171695226	A:G	DYNC1I2	DYNC1I2	intronic	protein_coding	NEU	A;G;+;A||R;ALU;-;SINE/AluSx3;intronic;DYNC1I2;-;-;intronic;DYNC1I2;-;-;intronic;DYNC1I2;-;-;-;8;4;5	Name=AluSx3	10
chr2:171695301	A:G	DYNC1I2	DYNC1I2	intronic	protein_coding	NA	A;G;+;A||R;ALU;-;SINE/AluSx3;intronic;DYNC1I2;-;-;intronic;DYNC1I2;-;-;intronic;DYNC1I2;-;-;-;7;5;7	Name=AluSx3	11
chr2:171695373	A:G	DYNC1I2	DYNC1I2	intronic	protein_coding	NA	A;G;+;A;ALU;-;SINE/AluSx3;intronic;DYNC1I2;-;-;intronic;DYNC1I2;-;-;intronic;DYNC1I2;-;-;-;15;5;7	Name=AluSx3	15
chr2:171697025	A:G	DYNC1I2	DYNC1I2	intronic	protein_coding	NA	A;G;+;A||R;ALU;-;SINE/AluJb;intronic;DYNC1I2;-;-;intronic;DYNC1I2;-;-;intronic;DYNC1I2;-;-;577;296;19;7;9	Name=AluJb	14
chr2:171697130	A:G	DYNC1I2	DYNC1I2	intronic	protein_coding	NEU-GABA-GLU	A;G;+;A||R;ALU;-;SINE/AluJb;intronic;DYNC1I2;-;-;intronic;DYNC1I2;-;-;intronic;DYNC1I2;-;-;577;296;19;7;11	Name=AluJb	17
chr2:171698502	A:G	DYNC1I2	DYNC1I2	intronic	protein_coding	NEU-GLU	A;G;+;A||R;ALU;-;SINE/AluSx;intronic;DYNC1I2;-;-;intronic;DYNC1I2;-;-;intronic;DYNC1I2;-;-;648;572;15;5;8	Name=AluSz	18
chr2:171698549	A:G	DYNC1I2	DYNC1I2	intronic	protein_coding	NEU	A;G;+;A||R;ALU;-;SINE/AluSx;intronic;DYNC1I2;-;-;intronic;DYNC1I2;-;-;intronic;DYNC1I2;-;-;648;572;11;5;7	Name=AluSz	13
chr2:171698951	A:G	DYNC1I2	DYNC1I2	intronic	protein_coding	NEU	A;G;+;A;ALU;-;SINE/AluSx;intronic;DYNC1I2;-;-;intronic;DYNC1I2;-;-;intronic;DYNC1I2;-;-;648;572;7;5;5	Name=AluSz	10
chr2:171699709	A:G	DYNC1I2	DYNC1I2	intronic	protein_coding	NEU-GABA-GLU	A;G;+;A||R;ALU;-;SINE/AluJr4;intronic;DYNC1I2;-;-;intronic;DYNC1I2;-;-;intronic;DYNC1I2;-;-;-;33;10;14	Name=AluJr4	14
chr2:171749318	A:G	DYNC1I2	DYNC1I2	UTR3	protein_coding	NA	A;G;+;A||R;NONREP;-;-/-;downstream;DYNC1I2;-;-;UTR3;DYNC1I2;-;-;UTR3;DYNC1I2;-;-;-;1724;30;54	.	41
chr2:171848945	A:G	SLC25A12	SLC25A12	intronic	protein_coding	NA	T;C;-;A||R||D;ALU;-;SINE/AluSx3;intronic;SLC25A12;-;-;intronic;SLC25A12;-;-;intronic;SLC25A12;-;-;-;94;20;32	Name=AluSx3	18
chr2:171849712	A:G	SLC25A12	SLC25A12	intronic	protein_coding	NEU	.	Name=AluY	14
chr2:171849720	A:G	SLC25A12	SLC25A12	intronic	protein_coding	NEU	T;C;-;A||R||D;ALU;-;SINE/AluY;intronic;SLC25A12;-;-;intronic;SLC25A12;-;-;intronic;SLC25A12;-;-;-;89;18;26	Name=AluY	16
chr2:171849939	A:G	SLC25A12	SLC25A12	intronic	protein_coding	NA	T;C;-;A||R||D;ALU;-;SINE/AluSz;intronic;SLC25A12;-;-;intronic;SLC25A12;-;-;intronic;SLC25A12;-;-;-;103;21;32	Name=AluSz	24
chr2:171851673	A:G	SLC25A12	SLC25A12	intronic	protein_coding	NEU-GABA-GLU	T;C;-;A||R;ALU;-;SINE/AluJb;intronic;SLC25A12;-;-;intronic;SLC25A12;-;-;intronic;SLC25A12;-;-;-;69;19;26	Name=AluJb	16
chr2:171851699	A:G	SLC25A12	SLC25A12	intronic	protein_coding	NEU-GLU	T;C;-;A||R;ALU;-;SINE/AluJb;intronic;SLC25A12;-;-;intronic;SLC25A12;-;-;intronic;SLC25A12;-;-;-;55;16;21	Name=AluJb	16
chr2:171853166	A:G	SLC25A12	SLC25A12	intronic	protein_coding	NA	T;C;-;A||R;REP;-;SINE/FLAM_A;intronic;SLC25A12;-;-;intronic;SLC25A12;-;-;intronic;SLC25A12;-;-;-;115;18;31	Name=FLAM_A	20
chr2:174950327	A:G	CHN1	CHN1	intronic	protein_coding	NA	T;C;-;A||R;ALU;-;SINE/AluSq2;intronic;CHN1;-;-;intronic;CHN1;-;-;intronic;CHN1;-;-;-;1;1;1	Name=AluSq2	2
chr2:175920486	A:G	LNPK	LNPK	intergenic	protein_coding	NA	T;C;-;A||R;ALU;-;SINE/AluSq2;intergenic;AC016751.2||KIAA1715;-;-;intergenic;ATP5G3||KIAA1715;-;-;intergenic;ATP5G3||KIAA1715;-;-;-;115;11;23	Name=AluSq2	6
chr2:175920515	A:G	LNPK	LNPK	intergenic	protein_coding	NA	T;C;-;A||R;ALU;-;SINE/AluSq2;intergenic;AC016751.2||KIAA1715;-;-;intergenic;ATP5G3||KIAA1715;-;-;intergenic;ATP5G3||KIAA1715;-;-;-;71;8;20	Name=AluSq2	9
chr2:178434564	A:G	CHROMR	CHROMR	ncRNA	lncRNA	NA	A;G;+;A||R||D;ALU;-;SINE/AluJb;ncRNA_intronic;AC009948.5;-;-;ncRNA_intronic;LOC101927027||MIR548N;-;-;ncRNA_intronic;MIR548N;-;-;-;1212;30;53	Name=AluJb	24
chr2:178435021	A:G	CHROMR	CHROMR	ncRNA	lncRNA	NA	A;G;+;A||R;ALU;-;SINE/AluSg;ncRNA_intronic;AC009948.5;-;-;ncRNA_intronic;LOC101927027||MIR548N;-;-;ncRNA_intronic;MIR548N;-;-;-;408;27;44	Name=AluSg	7
chr2:178435041	A:G	CHROMR	CHROMR	ncRNA	lncRNA	NA	A;G;+;A||R;ALU;-;SINE/AluSg;ncRNA_intronic;AC009948.5;-;-;ncRNA_intronic;LOC101927027||MIR548N;-;-;ncRNA_intronic;MIR548N;-;-;-;400;27;45	Name=AluSg	12
chr2:178435236	A:G	CHROMR	CHROMR	ncRNA	lncRNA	NEU	A;G;+;A||R||D;ALU;-;SINE/AluSx;ncRNA_intronic;AC009948.5;-;-;ncRNA_intronic;LOC101927027||MIR548N;-;-;ncRNA_intronic;MIR548N;-;-;-;959;30;54	Name=AluSq	14
chr2:178435315	A:G	CHROMR	CHROMR	ncRNA	lncRNA	NA	A;G;+;A||R;ALU;-;SINE/AluSx;ncRNA_intronic;AC009948.5;-;-;ncRNA_intronic;LOC101927027||MIR548N;-;-;ncRNA_intronic;MIR548N;-;-;-;554;29;47	Name=AluSq	8
chr2:178437950	A:G	CHROMR	CHROMR	ncRNA	lncRNA	NA	A;G;+;A||R;REP;-;SINE/FLAM_A;ncRNA_intronic;AC009948.5;-;-;ncRNA_intronic;LOC101927027||MIR548N;-;-;ncRNA_intronic;MIR548N;-;-;-;1330;30;53	Name=7SLRNA	20
chr2:178438733	A:G	CHROMR	CHROMR	ncRNA	lncRNA	NA	A;G;+;A||R;ALU;-;SINE/AluY;ncRNA_intronic;AC009948.5;-;-;ncRNA_intronic;LOC101927027||MIR548N;-;-;ncRNA_intronic;MIR548N;-;-;-;1152;30;53	Name=AluY	11
chr2:178445869	A:G	PRKRA	PRKRA	intronic	protein_coding	NA	T;C;-;A||R;ALU;-;SINE/AluSz;intronic;PRKRA;-;-;ncRNA_intronic;MIR548N;-;-;ncRNA_intronic;MIR548N;-;-;-;985;30;51	Name=AluSz	20
chr2:178445895	A:G	PRKRA	PRKRA	intronic	protein_coding	NA	T;C;-;A||R;ALU;-;SINE/AluSz;intronic;PRKRA;-;-;ncRNA_intronic;MIR548N;-;-;ncRNA_intronic;MIR548N;-;-;-;671;30;50	Name=AluSz	12
chr2:178446082	A:G	PRKRA	PRKRA	intronic	protein_coding	NA	T;C;-;A||R||D;ALU;-;SINE/AluSz6;intronic;PRKRA;-;-;ncRNA_intronic;MIR548N;-;-;ncRNA_intronic;MIR548N;-;-;-;743;30;51	Name=AluSz6	14
chr2:181071387	A:G	UBE2E3	UBE2E3	intergenic	protein_coding	NA	A;G;+;A||R;NONREP;-;-/-;intergenic;UBE2E3||AC068196.1;-;-;intergenic;UBE2E3||LOC101927156;-;-;intergenic;UBE2E3||AK125001;-;-;-;83;17;30	.	10
chr2:182922951	A:G	NCKAP1	NCKAP1	UTR3	protein_coding	NA	T;C;-;A||R;ALU;-;SINE/AluSq2;UTR3;NCKAP1;-;-;intergenic;FRZB||NCKAP1;-;-;intergenic;FRZB||NCKAP1;-;-;-;61;15;27	Name=AluSq2	19
chr2:182923369	A:G	NCKAP1	NCKAP1	UTR3	protein_coding	NA	T;C;-;A||R;ALU;-;SINE/AluSz;UTR3;NCKAP1;-;-;intergenic;FRZB||NCKAP1;-;-;intergenic;FRZB||NCKAP1;-;-;-;130;21;34	Name=AluSz	18
chr2:182950977	A:G	NCKAP1	NCKAP1	intronic	protein_coding	NA	T;C;-;A;ALU;-;SINE/AluSx1;intronic;NCKAP1;-;-;intronic;NCKAP1;-;-;intronic;NCKAP1;-;-;-;28;13;14	Name=AluSx1	14
chr2:189747118	A:G	OSGEPL1	OSGEPL1	UTR3	protein_coding	NA	T;C;-;A||R||D;ALU;-;SINE/AluJb;UTR3;OSGEPL1;-;-;UTR3;OSGEPL1;-;-;UTR3;OSGEPL1;-;-;-;1769;30;54	Name=AluJb	41
chr2:189747240	T:C	OSGEPL1	OSGEPL1	UTR3	protein_coding	NA	A;G;+;R;ALU;-;SINE/AluJb;UTR3;OSGEPL1;-;-;intronic;OSGEPL1;-;-;intronic;OSGEPL1;-;-;-;720;30;53	Name=AluJb	26
chr2:189747256	A:G	OSGEPL1	OSGEPL1	UTR3	protein_coding	NA	T;C;-;A||R||D;ALU;-;SINE/AluJb;UTR3;OSGEPL1;-;-;intronic;OSGEPL1;-;-;intronic;OSGEPL1;-;-;-;830;30;54	Name=AluJb	28
chr2:189774251	A:G	ORMDL1	ORMDL1	intronic	protein_coding	NA	T;C;-;A||R||D;ALU;-;SINE/AluJo;intronic;ORMDL1;-;-;intronic;ORMDL1;-;-;intronic;ORMDL1;-;-;-;1259;30;53	Name=AluJo	23
chr2:189774256	A:G	ORMDL1	ORMDL1	intronic	protein_coding	NA	T;C;-;A||R||D;ALU;-;SINE/AluJo;intronic;ORMDL1;-;-;intronic;ORMDL1;-;-;intronic;ORMDL1;-;-;-;1179;30;54	Name=AluJo	21
chr2:190885464	A:G	GLS	GLS	intronic	protein_coding	NEU-GABA-GLU	A;G;+;A||R||D;ALU;-;SINE/AluSx1;intronic;GLS;-;-;intronic;GLS;-;-;intronic;GLS;-;-;-;32;8;11	Name=AluSx1	22
chr2:197492074	A:G	HSPD1	HSPD1	intronic	protein_coding	NA	T;C;-;A||R||D;ALU;-;SINE/AluJr;intronic;HSPD1;-;-;intronic;HSPD1;-;-;intronic;HSPD1;-;-;-;1563;30;54	Name=AluJr	12
chr2:197492327	A:G	HSPD1	HSPD1	intronic	protein_coding	NA	T;C;-;A||R||D;ALU;-;SINE/AluSx;intronic;HSPD1;-;-;intronic;HSPD1;-;-;intronic;HSPD1;-;-;-;1002;30;53	Name=AluSx	7
chr2:197496908	A:G	HSPD1	HSPD1	intronic	protein_coding	NA	T;C;-;A||R||D;ALU;-;SINE/AluJr4;intronic;HSPD1;-;-;intronic;HSPD1;-;-;intronic;HSPD1;-;-;-;1257;30;54	Name=AluJr4	23
chr2:199937553	A:G	TYW5	TYW5	intronic	protein_coding	NA	T;C;-;A||R||D;ALU;-;SINE/AluSz6;intronic;TYW5;-;-;intronic;TYW5;-;-;intronic;TYW5;-;-;-;340;29;45	Name=AluSz6	4
chr2:200855752	A:G	CLK1	CLK1	intronic	protein_coding	NA	T;C;-;A||R||D;ALU;-;SINE/AluSx1;intronic;CLK1;-;-;intronic;CLK1;-;-;intronic;CLK1;-;-;-;1549;30;53	Name=AluSx1	15
chr2:200855852	A:G	CLK1	CLK1	intronic	protein_coding	NA	T;C;-;A||R;ALU;-;SINE/AluSx1;intronic;CLK1;-;-;intronic;CLK1;-;-;intronic;CLK1;-;-;-;1084;30;53	Name=AluSx1	8
chr2:200883245	A:G	PPIL3	PPIL3	intronic	protein_coding	NA	T;C;-;A||R||D;REP;-;SINE/FLAM_C;intronic;PPIL3;-;-;intronic;PPIL3;-;-;intronic;PPIL3;-;-;-;948;30;53	Name=FLAM_C	15
chr2:200891076	A:G	NIF3L1	NIF3L1	intronic	protein_coding	NA	A;G;+;A||R||D;ALU;-;SINE/AluSc;intronic;NIF3L1;-;-;intronic;NIF3L1;-;-;intronic;NIF3L1;-;-;-;438;28;51	Name=AluSc	7
chr2:200891154	A:G	NIF3L1	NIF3L1	intronic	protein_coding	NA	A;G;+;A||R||D;ALU;-;SINE/AluSc;intronic;NIF3L1;-;-;intronic;NIF3L1;-;-;intronic;NIF3L1;-;-;-;439;28;50	Name=AluSc	9
chr2:200909450	A:G	ORC2	ORC2	UTR3	protein_coding	NA	T;C;-;A||R||D;ALU;-;SINE/AluSz;UTR3;ORC2;-;-;downstream;ORC2;-;-;downstream;ORC2;-;-;-;1851;30;54	Name=AluSz	41
chr2:200909873	A:G	ORC2	ORC2	UTR3	protein_coding	NA	T;C;-;A||R||D;ALU;-;SINE/AluJr4;UTR3;ORC2;-;-;downstream;ORC2;-;-;downstream;ORC2;-;-;-;1720;30;54	Name=AluJr4	23
chr2:200909964	A:G	ORC2	ORC2	UTR3	protein_coding	NA	T;C;-;A||R||D;ALU;-;SINE/AluJr4;UTR3;ORC2;-;-;downstream;ORC2;-;-;downstream;ORC2;-;-;-;1606;30;55	Name=AluJr4	39
chr2:200910052	A:G	ORC2	ORC2	UTR3	protein_coding	NA	T;C;-;A||R||D;ALU;-;SINE/AluJr4;UTR3;ORC2;-;-;downstream;ORC2;-;-;downstream;ORC2;-;-;-;1522;30;54	Name=AluJr4	38
chr2:200977849	A:G	FAM126B	HYCC2	UTR3	protein_coding	NA	T;C;-;A||R;ALU;-;SINE/AluJb;ncRNA_intronic;AC005037.3;-;-;UTR3;FAM126B;-;-;UTR3;FAM126B;-;-;-;832;30;54	Name=AluJb	32
chr2:200978573	A:G	FAM126B	HYCC2	UTR3	protein_coding	NA	T;C;-;A||R;ALU;-;SINE/AluSx3;ncRNA_exonic;AC005037.3;-;-;UTR3;FAM126B;-;-;UTR3;FAM126B;-;-;-;180;23;41	Name=AluSx3	27
chr2:200978652	A:G	FAM126B	HYCC2	UTR3	protein_coding	NA	T;C;-;R;ALU;-;SINE/AluSx3;ncRNA_exonic;AC005037.3;-;-;UTR3;FAM126B;-;-;UTR3;FAM126B;-;-;-;0;0;0	Name=AluSx3	25
chr2:200978742	A:G	FAM126B	HYCC2	UTR3	protein_coding	NA	T;C;-;A||R;ALU;-;SINE/AluSx3;ncRNA_exonic;AC005037.3;-;-;UTR3;FAM126B;-;-;UTR3;FAM126B;-;-;-;854;30;54	Name=AluSx3	32
chr2:201621818	A:G	TMEM237	TMEM237	UTR3	protein_coding	NA	T;C;-;R;NONREP;-;-/-;UTR3;TMEM237;-;-;UTR3;TMEM237;-;-;UTR3;TMEM237;-;-;536;201;1454;30;52	.	41
chr2:201755261	A:G	ALS2	ALS2	intronic	protein_coding	NA	T;C;-;A||R;REP;-;SINE/FAM;intronic;ALS2;-;-;intronic;ALS2;-;-;intronic;ALS2;-;-;-;50;12;15	Name=AluJr4	15
chr2:202290013	A:G	NOP58	NOP58	intronic	protein_coding	NA	A;G;+;A||R||D;ALU;-;SINE/AluSg;intronic;NOP58;-;-;intronic;NOP58;-;-;intronic;NOP58;-;-;-;253;27;42	Name=AluSx4	8
chr2:202470088	A:G	BMPR2	BMPR2	intronic	protein_coding	NA	A;G;+;A||R||D;ALU;-;SINE/AluSc;intronic;BMPR2;-;-;intronic;BMPR2;-;-;intronic;BMPR2;-;-;-;86;18;25	Name=AluSc	3
chr2:20265130	A:G	PUM2	PUM2	intronic	protein_coding	NA	T;C;-;A||R||D;ALU;-;SINE/AluSx3;intronic;PUM2;-;-;intronic;PUM2;-;-;intronic;PUM2;-;-;-;231;28;41	Name=AluSx3	7
chr2:20266250	A:G	PUM2	PUM2	intronic	protein_coding	NA	T;C;-;A||R||D;ALU;-;SINE/AluJb;intronic;PUM2;-;-;intronic;PUM2;-;-;intronic;PUM2;-;-;-;429;30;48	Name=AluSz6	20
chr2:20266399	A:G	PUM2	PUM2	intronic	protein_coding	NA	T;C;-;A||R;ALU;-;SINE/AluJb;intronic;PUM2;-;-;intronic;PUM2;-;-;intronic;PUM2;-;-;-;282;26;39	Name=AluSz6	19
chr2:20271587	A:G	PUM2	PUM2	intronic	protein_coding	NA	T;C;-;A||R||D;ALU;-;SINE/AluSz;intronic;PUM2;-;-;intronic;PUM2;-;-;intronic;PUM2;-;-;-;87;19;27	Name=AluSz	21
chr2:202828188	A:G	ICA1L	ICA1L	intronic	protein_coding	NA	T;C;-;A||R;ALU;-;SINE/AluSp;intronic;ICA1L;-;-;intronic;ICA1L;-;-;intronic;ICA1L;-;-;-;46;14;19	Name=AluSp	21
chr2:20292867	A:G	PUM2	PUM2	intronic	protein_coding	NA	T;C;-;A||R||D;ALU;-;SINE/AluSp;intronic;PUM2;-;-;intronic;PUM2;-;-;intronic;PUM2;-;-;-;130;21;28	Name=AluSp	9
chr2:203297865	A:G	CYP20A1	CYP20A1	UTR3	protein_coding	NA	A;G;+;A||R||D;ALU;-;SINE/AluSx;downstream;CYP20A1;-;-;UTR3;CYP20A1;-;-;UTR3;CYP20A1;-;-;-;508;30;52	Name=AluSx	24
chr2:203298766	A:G	CYP20A1	CYP20A1	UTR3	protein_coding	NA	A;G;+;A||R||D;ALU;-;SINE/AluSx3;intergenic;CYP20A1||ABI2;-;-;UTR3;CYP20A1;-;-;UTR3;CYP20A1;-;-;-;703;30;54	Name=AluSx3	17
chr2:203298797	A:G	CYP20A1	CYP20A1	UTR3	protein_coding	NA	A;G;+;A||R||D;ALU;-;SINE/AluSx3;intergenic;CYP20A1||ABI2;-;-;UTR3;CYP20A1;-;-;UTR3;CYP20A1;-;-;-;799;29;53	Name=AluSx3	18
chr2:203301301	A:G	CYP20A1	CYP20A1	UTR3	protein_coding	NA	A;G;+;A||R||D;ALU;-;SINE/AluJo;intergenic;CYP20A1||ABI2;-;-;UTR3;CYP20A1;-;-;UTR3;CYP20A1;-;-;-;596;30;54	Name=AluJo	21
chr2:203301533	A:G	CYP20A1	CYP20A1	UTR3	protein_coding	NA	A;G;+;A||R||D;ALU;-;SINE/AluJo;intergenic;CYP20A1||ABI2;-;-;UTR3;CYP20A1;-;-;UTR3;CYP20A1;-;-;-;1049;30;55	Name=AluJo	24
chr2:203302162	A:G	CYP20A1	CYP20A1	UTR3	protein_coding	NA	A;G;+;A||R||D;ALU;-;SINE/AluSz;intergenic;CYP20A1||ABI2;-;-;UTR3;CYP20A1;-;-;UTR3;CYP20A1;-;-;-;399;29;47	Name=AluSz	8
chr2:203302174	A:G	CYP20A1	CYP20A1	UTR3	protein_coding	NA	A;G;+;A||R;ALU;-;SINE/AluSz;intergenic;CYP20A1||ABI2;-;-;UTR3;CYP20A1;-;-;UTR3;CYP20A1;-;-;-;283;29;42	Name=AluSz	5
chr2:203302273	A:G	CYP20A1	CYP20A1	UTR3	protein_coding	NA	A;G;+;A||R||D;ALU;-;SINE/AluJb;intergenic;CYP20A1||ABI2;-;-;UTR3;CYP20A1;-;-;UTR3;CYP20A1;-;-;-;580;30;51	Name=AluJb	8
chr2:203302326	A:G	CYP20A1	CYP20A1	UTR3	protein_coding	NA	A;G;+;A||R;ALU;-;SINE/AluJb;intergenic;CYP20A1||ABI2;-;-;UTR3;CYP20A1;-;-;UTR3;CYP20A1;-;-;-;588;30;50	Name=AluJb	9
chr2:203302419	A:G	CYP20A1	CYP20A1	UTR3	protein_coding	NA	A;G;+;A||R;ALU;-;SINE/AluJb;intergenic;CYP20A1||ABI2;-;-;UTR3;CYP20A1;-;-;UTR3;CYP20A1;-;-;-;525;29;50	Name=AluJb	10
chr2:203302459	A:G	CYP20A1	CYP20A1	UTR3	protein_coding	NA	A;G;+;A||R;ALU;-;SINE/AluJb;intergenic;CYP20A1||ABI2;-;-;UTR3;CYP20A1;-;-;UTR3;CYP20A1;-;-;-;746;30;53	Name=AluJb	18
chr2:203302473	A:G	CYP20A1	CYP20A1	UTR3	protein_coding	NA	A;G;+;A||R||D;ALU;-;SINE/AluJb;intergenic;CYP20A1||ABI2;-;-;UTR3;CYP20A1;-;-;UTR3;CYP20A1;-;-;-;951;30;53	Name=AluJb	19
chr2:203304098	A:G	CYP20A1	CYP20A1	UTR3	protein_coding	NA	A;G;+;A||R;ALU;-;SINE/AluSx1;intergenic;CYP20A1||ABI2;-;-;UTR3;CYP20A1;-;-;UTR3;CYP20A1;-;-;-;1030;30;55	Name=AluSx1	9
chr2:203304099	A:G	CYP20A1	CYP20A1	UTR3	protein_coding	NA	A;G;+;A||R||D;ALU;-;SINE/AluSx1;intergenic;CYP20A1||ABI2;-;-;UTR3;CYP20A1;-;-;UTR3;CYP20A1;-;-;-;1096;30;55	Name=AluSx1	10
chr2:203304108	A:G	CYP20A1	CYP20A1	UTR3	protein_coding	NA	A;G;+;A||R||D;ALU;-;SINE/AluSx1;intergenic;CYP20A1||ABI2;-;-;UTR3;CYP20A1;-;-;UTR3;CYP20A1;-;-;-;1579;30;55	Name=AluSx1	10
chr2:203304162	A:G	CYP20A1	CYP20A1	UTR3	protein_coding	NA	A;G;+;A||R;ALU;-;SINE/AluSx1;intergenic;CYP20A1||ABI2;-;-;UTR3;CYP20A1;-;-;UTR3;CYP20A1;-;-;-;1874;30;55	Name=AluSx1	15
chr2:203304459	A:G	CYP20A1	CYP20A1	UTR3	protein_coding	NA	A;G;+;A||R||D;ALU;-;SINE/AluSc8;intergenic;CYP20A1||ABI2;-;-;UTR3;CYP20A1;-;-;UTR3;CYP20A1;-;-;-;1893;30;55	Name=AluSc8	32
chr2:203304856	A:G	CYP20A1	CYP20A1	UTR3	protein_coding	NA	A;G;+;A||R||D;ALU;-;SINE/AluJb;intergenic;CYP20A1||ABI2;-;-;UTR3;CYP20A1;-;-;UTR3;CYP20A1;-;-;-;1811;30;55	Name=AluJb	22
chr2:203305270	A:G	CYP20A1	CYP20A1	UTR3	protein_coding	NA	A;G;+;A||R||D;ALU;-;SINE/AluSc;intergenic;CYP20A1||ABI2;-;-;UTR3;CYP20A1;-;-;UTR3;CYP20A1;-;-;-;1456;30;55	Name=AluSc	29
chr2:203305294	A:G	CYP20A1	CYP20A1	UTR3	protein_coding	NA	A;G;+;A||R||D;ALU;-;SINE/AluSc;intergenic;CYP20A1||ABI2;-;-;UTR3;CYP20A1;-;-;UTR3;CYP20A1;-;-;-;1445;30;55	Name=AluSc	29
chr2:203305300	A:G	CYP20A1	CYP20A1	UTR3	protein_coding	NA	A;G;+;A||R||D;ALU;-;SINE/AluSc;intergenic;CYP20A1||ABI2;-;-;UTR3;CYP20A1;-;-;UTR3;CYP20A1;-;-;-;1026;30;55	Name=AluSc	22
chr2:203305382	A:G	CYP20A1	CYP20A1	UTR3	protein_coding	NA	A;G;+;A||R||D;ALU;-;SINE/AluSc;intergenic;CYP20A1||ABI2;-;-;UTR3;CYP20A1;-;-;UTR3;CYP20A1;-;-;-;1768;30;55	Name=AluSc	35
chr2:203305385	A:G	CYP20A1	CYP20A1	UTR3	protein_coding	NA	A;G;+;A||R||D;ALU;-;SINE/AluSc;intergenic;CYP20A1||ABI2;-;-;UTR3;CYP20A1;-;-;UTR3;CYP20A1;-;-;-;1595;30;55	Name=AluSc	29
chr2:203305399	A:G	CYP20A1	CYP20A1	UTR3	protein_coding	NA	A;G;+;A||R||D;ALU;-;SINE/AluSc;intergenic;CYP20A1||ABI2;-;-;UTR3;CYP20A1;-;-;UTR3;CYP20A1;-;-;-;1611;30;54	Name=AluSc	36
chr2:203305447	A:G	CYP20A1	CYP20A1	UTR3	protein_coding	NA	A;G;+;A||R||D;ALU;-;SINE/AluSc;intergenic;CYP20A1||ABI2;-;-;UTR3;CYP20A1;-;-;UTR3;CYP20A1;-;-;-;1343;30;55	Name=AluSc	37
chr2:206116656	A:G	NDUFS1	NDUFS1	UTR3	protein_coding	NEU	T;C;-;A||R;ALU;-;SINE/AluJb;ncRNA_exonic;AC007383.4;-;-;upstream;GCSHP3;-;-;upstream;GCSHP3;-;-;-;1535;30;55	Name=AluJb	43
chr2:206116669	A:G	NDUFS1	NDUFS1	UTR3	protein_coding	NA	T;C;-;A||R;ALU;-;SINE/AluJb;ncRNA_exonic;AC007383.4;-;-;upstream;GCSHP3;-;-;upstream;GCSHP3;-;-;-;1057;29;53	Name=AluJb	40
chr2:206116876	A:G	NDUFS1	NDUFS1	UTR3	protein_coding	NA	T;C;-;A||R||D;ALU;-;SINE/AluSg;ncRNA_intronic;AC007383.4;-;-;upstream;GCSHP3;-;-;upstream;GCSHP3;-;-;-;1263;30;55	Name=AluSg	35
chr2:206116904	A:G	NDUFS1	NDUFS1	UTR3	protein_coding	NA	T;C;-;A||R||D;ALU;-;SINE/AluSg;ncRNA_intronic;AC007383.4;-;-;upstream;GCSHP3;-;-;upstream;GCSHP3;-;-;-;1889;30;55	Name=AluSg	42
chr2:206117142	A:G	NDUFS1	NDUFS1	UTR3	protein_coding	NA	T;C;-;A||R||D;ALU;-;SINE/AluJb;ncRNA_intronic;AC007383.4;-;-;upstream;GCSHP3;-;-;upstream;GCSHP3;-;-;-;1371;30;55	Name=AluJb	42
chr2:206117602	A:G	NDUFS1	NDUFS1	UTR3	protein_coding	NA	T;C;-;A||R;ALU;-;SINE/AluSg7;ncRNA_intronic;AC007383.4;-;-;intergenic;GCSHP3||NDUFS1;-;-;downstream;AX747742;-;-;-;9;5;5	Name=AluSg7	25
chr2:206117605	A:G	NDUFS1	NDUFS1	UTR3	protein_coding	NA	T;C;-;A||R;ALU;-;SINE/AluSg7;ncRNA_intronic;AC007383.4;-;-;intergenic;GCSHP3||NDUFS1;-;-;downstream;AX747742;-;-;-;10;5;5	Name=AluSg7	25
chr2:206117611	A:G	NDUFS1	NDUFS1	UTR3	protein_coding	NA	T;C;-;A||R;ALU;-;SINE/AluSg7;ncRNA_intronic;AC007383.4;-;-;intergenic;GCSHP3||NDUFS1;-;-;downstream;AX747742;-;-;-;16;6;6	Name=AluSg7	27
chr2:206117628	A:G	NDUFS1	NDUFS1	UTR3	protein_coding	NA	T;C;-;A||R;ALU;-;SINE/AluSg7;ncRNA_intronic;AC007383.4;-;-;intergenic;GCSHP3||NDUFS1;-;-;downstream;AX747742;-;-;-;679;29;54	Name=AluSg7	30
chr2:206117629	A:G	NDUFS1	NDUFS1	UTR3	protein_coding	NA	T;C;-;A||R;ALU;-;SINE/AluSg7;ncRNA_intronic;AC007383.4;-;-;intergenic;GCSHP3||NDUFS1;-;-;downstream;AX747742;-;-;-;387;28;51	Name=AluSg7	25
chr2:206117638	A:G	NDUFS1	NDUFS1	UTR3	protein_coding	NA	T;C;-;A||R;ALU;-;SINE/AluSg7;ncRNA_intronic;AC007383.4;-;-;intergenic;GCSHP3||NDUFS1;-;-;downstream;AX747742;-;-;-;816;30;55	Name=AluSg7	33
chr2:206117654	A:G	NDUFS1	NDUFS1	UTR3	protein_coding	NEU	T;C;-;A||R;ALU;-;SINE/AluSg7;ncRNA_intronic;AC007383.4;-;-;intergenic;GCSHP3||NDUFS1;-;-;downstream;AX747742;-;-;-;1077;30;55	Name=AluSg7	40
chr2:206118414	A:G	NDUFS1	NDUFS1	UTR3	protein_coding	NA	T;C;-;A||R||D;ALU;-;SINE/AluJb;ncRNA_intronic;AC007383.4;-;-;intergenic;GCSHP3||NDUFS1;-;-;downstream;AX747742;-;-;-;1107;30;55	Name=AluJb	40
chr2:206118438	A:G	NDUFS1	NDUFS1	UTR3	protein_coding	NA	T;C;-;A||R||D;ALU;-;SINE/AluJb;ncRNA_intronic;AC007383.4;-;-;intergenic;GCSHP3||NDUFS1;-;-;downstream;AX747742;-;-;-;1094;29;53	Name=AluJb	43
chr2:206118544	A:G	NDUFS1	NDUFS1	UTR3	protein_coding	NA	T;C;-;A||R;ALU;-;SINE/AluJb;ncRNA_intronic;AC007383.4;-;-;intergenic;GCSHP3||NDUFS1;-;-;ncRNA_exonic;AX747742;-;-;-;1099;30;55	Name=AluJb	42
chr2:206118786	A:G	NDUFS1	NDUFS1	UTR3	protein_coding	NA	T;C;-;A||R||D;ALU;-;SINE/AluSq10;ncRNA_intronic;AC007383.4;-;-;intergenic;GCSHP3||NDUFS1;-;-;ncRNA_exonic;AX747742;-;-;-;881;30;53	Name=AluSx	32
chr2:206118789	A:G	NDUFS1	NDUFS1	UTR3	protein_coding	NA	T;C;-;A||R||D;ALU;-;SINE/AluSq10;ncRNA_intronic;AC007383.4;-;-;intergenic;GCSHP3||NDUFS1;-;-;ncRNA_exonic;AX747742;-;-;-;739;30;54	Name=AluSx	31
chr2:206118853	A:G	NDUFS1	NDUFS1	UTR3	protein_coding	NA	T;C;-;A||R||D;ALU;-;SINE/AluSx;ncRNA_intronic;AC007383.4;-;-;intergenic;GCSHP3||NDUFS1;-;-;ncRNA_exonic;AX747742;-;-;-;828;30;55	Name=AluSx	34
chr2:206119073	A:G	NDUFS1	NDUFS1	UTR3	protein_coding	NA	T;C;-;A||R||D;ALU;-;SINE/AluSx;ncRNA_intronic;AC007383.4;-;-;intergenic;GCSHP3||NDUFS1;-;-;ncRNA_exonic;AX747742;-;-;-;1149;30;55	Name=AluSx	39
chr2:206119502	A:G	NDUFS1	NDUFS1	UTR3	protein_coding	NA	T;C;-;A||R;ALU;-;SINE/AluSx;ncRNA_intronic;AC007383.4;-;-;intergenic;GCSHP3||NDUFS1;-;-;upstream;AX747742;-;-;-;559;28;51	Name=AluSx	24
chr2:206119546	A:G	NDUFS1	NDUFS1	UTR3	protein_coding	NA	T;C;-;A||R;ALU;-;SINE/AluSx;ncRNA_intronic;AC007383.4;-;-;intergenic;GCSHP3||NDUFS1;-;-;upstream;AX747742;-;-;-;303;28;49	Name=AluSx	22
chr2:206119551	A:G	NDUFS1	NDUFS1	UTR3	protein_coding	NA	T;C;-;A||R;ALU;-;SINE/AluSx;ncRNA_intronic;AC007383.4;-;-;intergenic;GCSHP3||NDUFS1;-;-;upstream;AX747742;-;-;-;349;27;48	Name=AluSx	26
chr2:206119591	A:G	NDUFS1	NDUFS1	UTR3	protein_coding	NA	T;C;-;A||R;ALU;-;SINE/AluSx;ncRNA_intronic;AC007383.4;-;-;intergenic;GCSHP3||NDUFS1;-;-;upstream;AX747742;-;-;-;12;5;5	Name=AluSx	28
chr2:206121626	A:G	NDUFS1	NDUFS1	UTR3	protein_coding	NA	T;C;-;A||R||D;ALU;-;SINE/AluSz;ncRNA_intronic;AC007383.4;-;-;intergenic;GCSHP3||NDUFS1;-;-;intergenic;AX747742||NDUFS1;-;-;-;1081;30;54	Name=AluSz	38
chr2:206121630	A:G	NDUFS1	NDUFS1	UTR3	protein_coding	NA	T;C;-;A||R;ALU;-;SINE/AluSz;ncRNA_intronic;AC007383.4;-;-;intergenic;GCSHP3||NDUFS1;-;-;intergenic;AX747742||NDUFS1;-;-;-;12;5;5	Name=AluSz	42
chr2:206121631	A:G	NDUFS1	NDUFS1	UTR3	protein_coding	NA	T;C;-;A||R;ALU;-;SINE/AluSz;ncRNA_intronic;AC007383.4;-;-;intergenic;GCSHP3||NDUFS1;-;-;intergenic;AX747742||NDUFS1;-;-;-;13;5;5	Name=AluSz	41
chr2:206121724	A:G	NDUFS1	NDUFS1	UTR3	protein_coding	NEU	T;C;-;A||R;ALU;-;SINE/AluSz;ncRNA_intronic;AC007383.4;-;-;intergenic;GCSHP3||NDUFS1;-;-;intergenic;AX747742||NDUFS1;-;-;-;1491;30;55	Name=AluSz	43
chr2:206122264	A:G	NDUFS1	NDUFS1	UTR3	protein_coding	NA	T;C;-;A||R;ALU;-;SINE/AluJr;ncRNA_exonic;AC007383.4;-;-;downstream;NDUFS1;-;-;downstream;NDUFS1;-;-;-;2203;30;55	Name=AluJr	43
chr2:206122385	A:G	NDUFS1	NDUFS1	UTR3	protein_coding	NEU	T;C;-;A;ALU;rs186220792;SINE/AluSx;UTR3;NDUFS1;-;-;downstream;NDUFS1;-;-;downstream;NDUFS1;-;-;-;1021;30;55	Name=AluSx	43
chr2:206122412	A:G	NDUFS1	NDUFS1	UTR3	protein_coding	NA	T;C;-;A||R;ALU;-;SINE/AluSx;UTR3;NDUFS1;-;-;downstream;NDUFS1;-;-;downstream;NDUFS1;-;-;-;1454;30;54	Name=AluSx	43
chr2:206122463	A:G	NDUFS1	NDUFS1	UTR3	protein_coding	NA	T;C;-;A||R;ALU;-;SINE/AluSx;UTR3;NDUFS1;-;-;downstream;NDUFS1;-;-;downstream;NDUFS1;-;-;-;1099;30;55	Name=AluSx	41
chr2:206122591	A:G	NDUFS1	NDUFS1	UTR3	protein_coding	NA	T;C;-;A||R||D;ALU;-;SINE/AluSx;UTR3;NDUFS1;-;-;downstream;NDUFS1;-;-;downstream;NDUFS1;-;-;-;623;30;53	Name=AluSx	28
chr2:206122856	A:G	NDUFS1	NDUFS1	UTR3	protein_coding	NA	T;C;-;A||R;ALU;-;SINE/AluJb;UTR3;NDUFS1;-;-;downstream;NDUFS1;-;-;downstream;NDUFS1;-;-;-;848;29;54	Name=AluJb	32
chr2:206122863	A:G	NDUFS1	NDUFS1	UTR3	protein_coding	NA	T;C;-;A||R;ALU;-;SINE/AluJb;UTR3;NDUFS1;-;-;downstream;NDUFS1;-;-;downstream;NDUFS1;-;-;-;811;30;55	Name=AluJb	39
chr2:206122879	A:G	NDUFS1	NDUFS1	UTR3	protein_coding	OLIG	T;C;-;A||R;ALU;-;SINE/AluJb;UTR3;NDUFS1;-;-;downstream;NDUFS1;-;-;downstream;NDUFS1;-;-;-;473;28;51	Name=AluJb	26
chr2:206122904	A:G	NDUFS1	NDUFS1	UTR3	protein_coding	NEU-GABA	T;C;-;A||R||D;ALU;-;SINE/AluJb;UTR3;NDUFS1;-;-;downstream;NDUFS1;-;-;downstream;NDUFS1;-;-;-;17;6;6	Name=AluJb	26
chr2:206123007	A:G	NDUFS1	NDUFS1	UTR3	protein_coding	NA	T;C;-;A||R||D;ALU;-;SINE/AluJb;UTR3;NDUFS1;-;-;downstream;NDUFS1;-;-;downstream;NDUFS1;-;-;-;948;30;54	Name=AluJb	41
chr2:206123014	A:G	NDUFS1	NDUFS1	UTR3	protein_coding	NA	T;C;-;A||R||D;ALU;-;SINE/AluJb;UTR3;NDUFS1;-;-;downstream;NDUFS1;-;-;downstream;NDUFS1;-;-;-;1052;30;54	Name=AluJb	40
chr2:206550808	A:G	ADAM23	ADAM23	intronic	protein_coding	NA	A;G;+;A||R;ALU;-;SINE/AluY;intronic;ADAM23;-;-;intronic;ADAM23;-;-;intronic;ADAM23;-;-;-;20;2;8	Name=AluY	16
chr2:206552870	A:G	ADAM23	ADAM23	intronic	protein_coding	NEU-GABA-GLU	A;G;+;A||R;ALU;-;SINE/AluJb;intronic;ADAM23;-;-;intronic;ADAM23;-;-;intronic;ADAM23;-;-;-;55;3;13	Name=AluJb	26
chr2:206613333	A:G	ADAM23	ADAM23	intronic	protein_coding	NEU	A;G;+;A||R;ALU;-;SINE/AluSp;intronic;ADAM23;-;-;intronic;ADAM23;-;-;intronic;ADAM23;-;-;-;106;14;22	Name=AluSp	17
chr2:206795439	A:G	FASTKD2	FASTKD2	UTR3	protein_coding	NA	A;G;+;A||R;ALU;-;SINE/AluY;intergenic;FASTKD2||RP11-95H11.1;-;-;UTR3;FASTKD2;-;-;UTR3;FASTKD2;-;-;-;1259;30;55	Name=AluY	37
chr2:208308982	A:G	PIKFYVE	PIKFYVE	intronic	protein_coding	NA	A;G;+;A||R||D;ALU;-;SINE/AluSq2;intronic;PIKFYVE;-;-;intronic;PIKFYVE;-;-;intronic;PIKFYVE;-;-;-;45;15;20	Name=AluSq2	15
chr2:209454008	A:G	MAP2	MAP2	intronic	protein_coding	NEU	A;G;+;A;ALU;-;SINE/AluY;intronic;MAP2;-;-;intronic;MAP2;-;-;intronic;MAP2;-;-;-;7;3;7	Name=AluY	7
chr2:210025784	T:C	KANSL1L	KANSL1L	intronic	protein_coding	NA	A;G;+;A||R||D;ALU;-;SINE/AluJr;intronic;KANSL1L;-;-;intronic;KANSL1L;-;-;intronic;KANSL1L;-;-;-;945;29;52	Name=AluJr	29
chr2:210475566	A:G	LANCL1	LANCL1	intronic	protein_coding	NA	T;C;-;A||R||D;ALU;-;SINE/AluJr;intronic;LANCL1;-;-;intronic;LANCL1;-;-;intronic;LANCL1;-;-;-;6;3;3	Name=AluJr	15
chr2:216501903	A:G	RPL37A	RPL37A	UTR3	protein_coding	NA	A;G;+;A||R||D;ALU;-;SINE/AluSz;UTR3;RPL37A;-;-;downstream;RPL37A;-;-;downstream;RPL37A;-;-;-;1213;30;55	Name=AluSz	37
chr2:216501921	A:G	RPL37A	RPL37A	UTR3	protein_coding	NA	A;G;+;A||R||D;ALU;-;SINE/AluSz;UTR3;RPL37A;-;-;downstream;RPL37A;-;-;downstream;RPL37A;-;-;-;1779;30;55	Name=AluSz	41
chr2:216501976	A:G	RPL37A	RPL37A	UTR3	protein_coding	NA	A;G;+;A||R||D;ALU;-;SINE/AluSz;UTR3;RPL37A;-;-;downstream;RPL37A;-;-;downstream;RPL37A;-;-;-;2242;30;54	Name=AluSz	40
chr2:216501990	A:G	RPL37A	RPL37A	UTR3	protein_coding	NA	A;G;+;A||R||D;ALU;-;SINE/AluSz;UTR3;RPL37A;-;-;downstream;RPL37A;-;-;downstream;RPL37A;-;-;-;2242;30;55	Name=AluSz	39
chr2:216503495	A:G	RPL37A	RPL37A	UTR3	protein_coding	NA	A;G;+;A||R;ALU;-;SINE/AluSz6;UTR3;RPL37A;-;-;intergenic;RPL37A||LINC01280;-;-;intergenic;RPL37A||IGFBP2;-;-;-;231;21;41	Name=AluSz6	25
chr2:216503524	A:G	RPL37A	RPL37A	UTR3	protein_coding	NA	A;G;+;A||R;ALU;-;SINE/AluSz6;UTR3;RPL37A;-;-;intergenic;RPL37A||LINC01280;-;-;intergenic;RPL37A||IGFBP2;-;-;-;191;20;39	Name=AluSz6	17
chr2:216503534	A:G	RPL37A	RPL37A	UTR3	protein_coding	NA	A;G;+;A||R;ALU;-;SINE/AluSz6;UTR3;RPL37A;-;-;intergenic;RPL37A||LINC01280;-;-;intergenic;RPL37A||IGFBP2;-;-;-;162;21;38	Name=AluSz6	19
chr2:216503542	A:G	RPL37A	RPL37A	UTR3	protein_coding	NA	A;G;+;A||R;ALU;-;SINE/AluSz6;UTR3;RPL37A;-;-;intergenic;RPL37A||LINC01280;-;-;intergenic;RPL37A||IGFBP2;-;-;-;235;24;42	Name=AluSz6	25
chr2:216503681	A:G	RPL37A	RPL37A	UTR3	protein_coding	NEU	A;G;+;A;ALU;-;SINE/AluSz6;intronic;RPL37A;-;-;intergenic;RPL37A||LINC01280;-;-;intergenic;RPL37A||IGFBP2;-;-;-;111;15;28	Name=AluSz6	22
chr2:216507031	A:G	RPL37A	RPL37A	intergenic	protein_coding	NA	A;G;+;A||R;ALU;-;SINE/AluSz;intronic;RPL37A;-;-;intergenic;RPL37A||LINC01280;-;-;intergenic;RPL37A||IGFBP2;-;-;-;27;7;13	Name=AluSz	20
chr2:216509818	A:G	RPL37A	RPL37A	intergenic	protein_coding	NA	A;G;+;A||R||D;ALU;-;SINE/AluSx;intronic;RPL37A;-;-;intergenic;RPL37A||LINC01280;-;-;intergenic;RPL37A||IGFBP2;-;-;-;53;10;19	Name=AluSx	13
chr2:216509819	A:G	RPL37A	RPL37A	intergenic	protein_coding	NA	A;G;+;A||R||D;ALU;-;SINE/AluSx;intronic;RPL37A;-;-;intergenic;RPL37A||LINC01280;-;-;intergenic;RPL37A||IGFBP2;-;-;-;56;9;19	Name=AluSx	15
chr2:218235959	A:G	ARPC2	ARPC2	intronic	protein_coding	MGAS	A;G;+;A||R||D;ALU;-;SINE/AluSx1;intronic;ARPC2;-;-;intronic;ARPC2;-;-;UTR5;ARPC2;-;-;-;1308;30;53	Name=AluSx1	9
chr2:218235983	A:G	ARPC2	ARPC2	intronic	protein_coding	NA	A;G;+;A||R||D;ALU;-;SINE/AluSx1;intronic;ARPC2;-;-;intronic;ARPC2;-;-;UTR5;ARPC2;-;-;-;1779;30;54	Name=AluSx1	18
chr2:218236022	A:G	ARPC2	ARPC2	intronic	protein_coding	NA	A;G;+;A||R||D;ALU;-;SINE/AluSx1;intronic;ARPC2;-;-;intronic;ARPC2;-;-;UTR5;ARPC2;-;-;-;1640;30;54	Name=AluSx1	15
chr2:218236671	A:G	ARPC2	ARPC2	intronic	protein_coding	NA	A;G;+;A||R||D;ALU;-;SINE/AluSp;intronic;ARPC2;-;-;intronic;ARPC2;-;-;UTR5;ARPC2;-;-;-;1332;30;52	Name=AluSp	7
chr2:218236685	A:G	ARPC2	ARPC2	intronic	protein_coding	NA	A;G;+;A||R||D;ALU;-;SINE/AluSp;intronic;ARPC2;-;-;intronic;ARPC2;-;-;UTR5;ARPC2;-;-;-;1622;30;53	Name=AluSp	7
chr2:218573162	A:G	CNOT9	CNOT9	intronic	protein_coding	NA	A;G;+;A||R;ALU;-;SINE/AluSq2;intronic;RQCD1;-;-;intronic;RQCD1;-;-;intronic;RQCD1;-;-;-;53;16;21	Name=AluSq2	15
chr2:218573257	A:G	CNOT9	CNOT9	intronic	protein_coding	NA	A;G;+;A||R||D;ALU;-;SINE/AluSq2;intronic;RQCD1;-;-;intronic;RQCD1;-;-;intronic;RQCD1;-;-;-;63;20;24	Name=AluSq2	17
chr2:218574069	A:G	CNOT9	CNOT9	intronic	protein_coding	NA	A;G;+;A||R||D;ALU;-;SINE/AluSz;intronic;RQCD1;-;-;intronic;RQCD1;-;-;intronic;RQCD1;-;-;-;223;29;40	Name=AluSz	21
chr2:218574109	A:G	CNOT9	CNOT9	intronic	protein_coding	NA	A;G;+;A||R;ALU;-;SINE/AluSz;intronic;RQCD1;-;-;intronic;RQCD1;-;-;intronic;RQCD1;-;-;-;82;23;32	Name=AluSz	17
chr2:218574115	A:G	CNOT9	CNOT9	intronic	protein_coding	NA	A;G;+;A||R;ALU;-;SINE/AluSz;intronic;RQCD1;-;-;intronic;RQCD1;-;-;intronic;RQCD1;-;-;-;91;25;34	Name=AluSz	18
chr2:229831489	A:G	TRIP12	TRIP12	intronic	protein_coding	NA	T;C;-;A||R||D;ALU;-;SINE/AluJb;intronic;TRIP12;-;-;intronic;TRIP12;-;-;intronic;TRIP12;-;-;-;133;21;29	Name=AluJb	20
chr2:235593908	A:G	AGAP1	AGAP1	intronic	protein_coding	NA	A;G;+;A||R;ALU;-;SINE/AluJo;intronic;AGAP1;-;-;intronic;AGAP1;-;-;intronic;AGAP1;-;-;-;15;6;6	Name=AluJo	14
chr2:238191028	A:G	ILKAP	ILKAP	intronic	protein_coding	NA	T;C;-;R;ALU;-;SINE/AluJr;intronic;ILKAP;-;-;intronic;ILKAP;-;-;intronic;ILKAP;-;-;-;154;20;30	Name=AluJr	12
chr2:24000319	A:G	UBXN2A	UBXN2A	UTR3	protein_coding	NA	A;G;+;A||R||D;ALU;-;SINE/AluSc;UTR3;UBXN2A;-;-;UTR3;UBXN2A;-;-;UTR3;UBXN2A;-;-;-;951;29;52	Name=AluSc	20
chr2:24000382	A:G	UBXN2A	UBXN2A	UTR3	protein_coding	NA	A;G;+;A||R||D;ALU;-;SINE/AluSc;UTR3;UBXN2A;-;-;UTR3;UBXN2A;-;-;UTR3;UBXN2A;-;-;-;1;1;1	Name=AluSc	20
chr2:24000395	A:G	UBXN2A	UBXN2A	UTR3	protein_coding	NA	A;G;+;A||R||D;ALU;-;SINE/AluSc;UTR3;UBXN2A;-;-;UTR3;UBXN2A;-;-;UTR3;UBXN2A;-;-;-;1466;30;54	Name=AluSc	28
chr2:24001267	A:G	UBXN2A	UBXN2A	UTR3	protein_coding	NA	A;G;+;A||R;ALU;-;SINE/AluSp;UTR3;UBXN2A;-;-;downstream;UBXN2A;-;-;downstream;UBXN2A;-;-;-;588;28;52	Name=AluSp	22
chr2:24002013	A:G	UBXN2A	UBXN2A	UTR3	protein_coding	NA	A;G;+;A||R||D;ALU;-;SINE/AluJb;UTR3;UBXN2A;-;-;intergenic;UBXN2A||MFSD2B;-;-;intergenic;UBXN2A||MFSD2B;-;-;-;866;30;54	Name=AluJb	13
chr2:24002593	A:G	UBXN2A	UBXN2A	UTR3	protein_coding	NA	A;G;+;A||R;ALU;-;SINE/AluSq2;UTR3;UBXN2A;-;-;intergenic;UBXN2A||MFSD2B;-;-;intergenic;UBXN2A||MFSD2B;-;-;-;806;29;53	Name=AluSq2	17
chr2:241250998	A:G	HDLBP	HDLBP	intronic	protein_coding	OLIG	T;C;-;A||R||D;ALU;-;SINE/AluJb;intronic;HDLBP;-;-;intronic;HDLBP;-;-;intronic;HDLBP;-;-;-;1240;30;53	Name=AluJb	9
chr2:241251075	A:G	HDLBP	HDLBP	intronic	protein_coding	NA	T;C;-;A||R||D;ALU;-;SINE/AluJb;intronic;HDLBP;-;-;intronic;HDLBP;-;-;intronic;HDLBP;-;-;-;923;30;50	Name=AluJb	7
chr2:241252299	A:G	HDLBP	HDLBP	intronic	protein_coding	NA	T;C;-;A||R;ALU;-;SINE/AluSx;intronic;HDLBP;-;-;intronic;HDLBP;-;-;intronic;HDLBP;-;-;-;712;29;49	Name=AluSx	9
chr2:241319678	A:G	SEPTIN2	SEPTIN2	intronic	protein_coding	NA	A;G;+;A||R;ALU;-;SINE/AluJb;intronic;SEPT2;-;-;intronic;SEPT2;-;-;intronic;SEPT2;-;-;-;89;21;25	Name=AluJb	16
chr2:241319731	A:G	SEPTIN2	SEPTIN2	intronic	protein_coding	NA	A;G;+;A||R||D;ALU;-;SINE/AluJb;intronic;SEPT2;-;-;intronic;SEPT2;-;-;intronic;SEPT2;-;-;-;135;19;25	Name=AluJb	14
chr2:241319856	A:G	SEPTIN2	SEPTIN2	intronic	protein_coding	NA	A;G;+;A||R;ALU;-;SINE/AluJb;intronic;SEPT2;-;-;intronic;SEPT2;-;-;intronic;SEPT2;-;-;-;230;28;41	Name=AluJb	19
chr2:241322344	A:G	SEPTIN2	SEPTIN2	intronic	protein_coding	MGAS	A;G;+;A||R;ALU;-;SINE/AluY;intronic;SEPT2;-;-;intronic;SEPT2;-;-;intronic;SEPT2;-;-;-;202;27;37	Name=AluY	16
chr2:241322350	A:G	SEPTIN2	SEPTIN2	intronic	protein_coding	NA	A;G;+;A||R;ALU;-;SINE/AluY;intronic;SEPT2;-;-;intronic;SEPT2;-;-;intronic;SEPT2;-;-;-;205;25;37	Name=AluY	16
chr2:241322394	A:G	SEPTIN2	SEPTIN2	intronic	protein_coding	NA	A;G;+;A||R;ALU;-;SINE/AluY;intronic;SEPT2;-;-;intronic;SEPT2;-;-;intronic;SEPT2;-;-;-;90;21;30	Name=AluY	13
chr2:241322418	A:G	SEPTIN2	SEPTIN2	intronic	protein_coding	MGAS	A;G;+;A||R;ALU;-;SINE/AluY;intronic;SEPT2;-;-;intronic;SEPT2;-;-;intronic;SEPT2;-;-;-;56;19;24	Name=AluY	15
chr2:241328834	A:G	SEPTIN2	SEPTIN2	intronic	protein_coding	MGAS	A;G;+;A||R||D;ALU;-;SINE/AluSp;intronic;SEPT2;-;-;intronic;SEPT2;-;-;intronic;SEPT2;-;-;-;162;24;32	Name=AluSp	15
chr2:241328835	A:G	SEPTIN2	SEPTIN2	intronic	protein_coding	MGAS	A;G;+;A||R||D;ALU;-;SINE/AluSp;intronic;SEPT2;-;-;intronic;SEPT2;-;-;intronic;SEPT2;-;-;-;143;24;33	Name=AluSp	15
chr2:241329310	A:G	SEPTIN2	SEPTIN2	intronic	protein_coding	NA	A;G;+;A||R||D;ALU;-;SINE/AluY;intronic;SEPT2;-;-;intronic;SEPT2;-;-;intronic;SEPT2;-;-;-;93;21;28	Name=AluY	13
chr2:241331149	A:G	SEPTIN2	SEPTIN2	intronic	protein_coding	NEU-GABA-GLU	A;G;+;A||R;ALU;-;SINE/AluSx1;intronic;SEPT2;-;-;intronic;SEPT2;-;-;intronic;SEPT2;-;-;-;207;23;35	Name=AluSx1	13
chr2:241331611	A:G	SEPTIN2	SEPTIN2	intronic	protein_coding	NA	A;G;+;A||R||D;ALU;-;SINE/AluSz6;intronic;SEPT2;-;-;intronic;SEPT2;-;-;intronic;SEPT2;-;-;-;192;25;35	Name=AluSz6	19
chr2:241692582	A:G	ING5	ING5	intronic	protein_coding	NA	A;G;+;A||R||D;ALU;-;SINE/AluJo;ncRNA_intronic;AC133528.2;-;-;intergenic;DTYMK||ING5;-;-;intergenic;DTYMK||ING5;-;-;-;285;29;48	Name=AluJo	5
chr2:241703803	A:G	ING5	ING5	intronic	protein_coding	NA	A;G;+;A||R;ALU;-;SINE/AluSz;intronic;ING5;-;-;intronic;ING5;-;-;intronic;ING5;-;-;-;489;26;47	Name=AluSz	8
chr2:24514698	A:G	NCOA1	NCOA1	intronic	protein_coding	NA	A;G;+;A||R;ALU;-;SINE/AluJb;intronic;NCOA1;-;-;intergenic;ITSN2||NCOA1;-;-;intergenic;ITSN2||NCOA1;-;-;-;32;10;12	Name=AluJb	22
chr2:25967757	A:G	KIF3C	KIF3C	intronic	protein_coding	NA	T;C;-;A;ALU;-;SINE/AluJb;intronic;KIF3C;-;-;intronic;KIF3C;-;-;intronic;KIF3C;-;-;-;6;3;4	Name=AluJb	6
chr2:25967766	A:G	KIF3C	KIF3C	intronic	protein_coding	NA	T;C;-;A||R;ALU;-;SINE/AluJb;intronic;KIF3C;-;-;intronic;KIF3C;-;-;intronic;KIF3C;-;-;-;6;3;4	Name=AluJb	6
chr2:25967774	A:G	KIF3C	KIF3C	intronic	protein_coding	NA	T;C;-;A||R;ALU;-;SINE/AluJb;intronic;KIF3C;-;-;intronic;KIF3C;-;-;intronic;KIF3C;-;-;-;5;3;4	Name=AluJb	4
chr2:26285818	A:G	HADHB	HADHB	intronic	protein_coding	NA	A;G;+;A||R||D;ALU;-;SINE/AluSz6;intronic;HADHB;-;-;intronic;HADHB;-;-;intronic;HADHB;-;-;-;260;28;44	Name=AluSz6	4
chr2:26285867	A:G	HADHB	HADHB	intronic	protein_coding	NA	A;G;+;A||R||D;ALU;-;SINE/AluSz6;intronic;HADHB;-;-;intronic;HADHB;-;-;intronic;HADHB;-;-;-;619;30;49	Name=AluSz6	5
chr2:26288530	A:G	HADHB	HADHB	intronic	protein_coding	NA	A;G;+;A||R||D;ALU;-;SINE/AluJb;intronic;HADHB;-;-;intronic;HADHB;-;-;intronic;HADHB;-;-;-;1099;30;54	Name=AluJb	10
chr2:27061656	T:C	AGBL5	AGBL5	intronic	protein_coding	NA	T;C;-;A||R;ALU;-;SINE/AluSx;ncRNA_exonic;AGBL5-IT1;-;-;intronic;AGBL5;-;-;intronic;AGBL5;-;-;-;432;29;49	Name=AluSx	29
chr2:27064469	T:C	AGBL5	AGBL5	intronic	protein_coding	NEU-GABA	T;C;-;A||R;ALU;-;SINE/AluJb;intronic;AGBL5;-;-;intronic;AGBL5;-;-;intronic;AGBL5;-;-;-;319;25;46	Name=AluJb	28
chr2:27314317	A:G	MPV17	MPV17	intronic	protein_coding	NEU	T;C;-;A||R||D;ALU;-;SINE/AluJo;intronic;MPV17;-;-;intronic;MPV17;-;-;intronic;MPV17;-;-;-;1819;30;54	Name=AluJo	19
chr2:27315699	A:G	MPV17	MPV17	intronic	protein_coding	NA	T;C;-;A||R;ALU;-;SINE/AluSx1;intronic;MPV17;-;-;intronic;MPV17;-;-;intronic;MPV17;-;-;-;1144;30;53	Name=AluSx1	23
chr2:27319336	A:G	MPV17	MPV17	intronic	protein_coding	NA	T;C;-;A||R;ALU;-;SINE/AluJo;intronic;MPV17;-;-;intronic;MPV17;-;-;intronic;MPV17;-;-;-;601;30;51	Name=AluJo	12
chr2:29158790	A:G	CLIP4	CLIP4	intronic	protein_coding	NA	A;G;+;A||R||D;ALU;-;SINE/AluJo;intronic;CLIP4;-;-;intronic;CLIP4;-;-;intronic;CLIP4;-;-;-;346;26;44	Name=AluJo	20
chr2:31859983	A:G	MEMO1	MEMO1	intergenic	protein_coding	NA	T;C;-;A||R||D;ALU;-;SINE/AluSz6;intergenic;RP11-1057B6.1||MEMO1;-;-;intergenic;SRD5A2||MEMO1;-;-;intergenic;SRD5A2||MEMO1;-;-;-;431;30;48	Name=AluSz6	26
chr2:31861023	A:G	MEMO1	MEMO1	intergenic	protein_coding	NA	T;C;-;A||R;ALU;-;SINE/AluJb;intergenic;RP11-1057B6.1||MEMO1;-;-;intergenic;SRD5A2||MEMO1;-;-;intergenic;SRD5A2||MEMO1;-;-;-;343;30;46	Name=AluJb	23
chr2:32307656	A:G	YIPF4	YIPF4	UTR3	protein_coding	NA	A;G;+;A||R||D;ALU;-;SINE/AluSx1;UTR3;YIPF4;-;-;intergenic;YIPF4||BIRC6;-;-;intergenic;YIPF4||BIRC6;-;-;-;1365;30;55	Name=AluSx1	33
chr2:32307673	A:G	YIPF4	YIPF4	UTR3	protein_coding	NA	A;G;+;A||R||D;ALU;-;SINE/AluSx1;UTR3;YIPF4;-;-;intergenic;YIPF4||BIRC6;-;-;intergenic;YIPF4||BIRC6;-;-;-;1062;30;54	Name=AluSx1	33
chr2:32307751	A:G	YIPF4	YIPF4	UTR3	protein_coding	NA	A;G;+;A||R||D;ALU;-;SINE/AluSx1;UTR3;YIPF4;-;-;intergenic;YIPF4||BIRC6;-;-;intergenic;YIPF4||BIRC6;-;-;-;368;29;52	Name=AluSx1	27
chr2:32307814	A:G	YIPF4	YIPF4	UTR3	protein_coding	NA	A;G;+;A||R;ALU;-;SINE/AluSx1;UTR3;YIPF4;-;-;intergenic;YIPF4||BIRC6;-;-;intergenic;YIPF4||BIRC6;-;-;-;967;30;54	Name=AluSx1	28
chr2:32307881	A:G	YIPF4	YIPF4	UTR3	protein_coding	NA	A;G;+;A||R||D;ALU;-;SINE/AluSx1;UTR3;YIPF4;-;-;intergenic;YIPF4||BIRC6;-;-;intergenic;YIPF4||BIRC6;-;-;-;354;28;50	Name=AluSx1	25
chr2:32308464	A:G	YIPF4	YIPF4	UTR3	protein_coding	NA	A;G;+;A||R||D;ALU;-;SINE/AluSp;UTR3;YIPF4;-;-;intergenic;YIPF4||BIRC6;-;-;intergenic;YIPF4||BIRC6;-;-;-;459;29;52	Name=AluSp	28
chr2:32309758	A:G	YIPF4	YIPF4	UTR3	protein_coding	NA	A;G;+;A||R||D;ALU;-;SINE/AluSx1;UTR3;YIPF4;-;-;intergenic;YIPF4||BIRC6;-;-;intergenic;YIPF4||BIRC6;-;-;-;1130;30;55	Name=AluSx1	33
chr2:32309769	A:G	YIPF4	YIPF4	UTR3	protein_coding	NA	A;G;+;A||R||D;ALU;-;SINE/AluSx1;UTR3;YIPF4;-;-;intergenic;YIPF4||BIRC6;-;-;intergenic;YIPF4||BIRC6;-;-;-;868;30;55	Name=AluSx1	34
chr2:32309792	A:G	YIPF4	YIPF4	UTR3	protein_coding	NA	A;G;+;A||R||D;ALU;-;SINE/AluSx1;UTR3;YIPF4;-;-;intergenic;YIPF4||BIRC6;-;-;intergenic;YIPF4||BIRC6;-;-;-;806;30;54	Name=AluSx1	31
chr2:32309806	A:G	YIPF4	YIPF4	UTR3	protein_coding	NA	A;G;+;A||R||D;ALU;-;SINE/AluSx1;UTR3;YIPF4;-;-;intergenic;YIPF4||BIRC6;-;-;intergenic;YIPF4||BIRC6;-;-;-;1297;30;55	Name=AluSx1	31
chr2:32310267	A:G	YIPF4	YIPF4	UTR3	protein_coding	NEU-GABA-GLU	A;G;+;A||R||D;REP;-;SINE/FLAM_C;UTR3;YIPF4;-;-;intergenic;YIPF4||BIRC6;-;-;intergenic;YIPF4||BIRC6;-;-;-;1569;30;53	Name=FLAM_C	39
chr2:32310622	A:G	YIPF4	YIPF4	UTR3	protein_coding	NA	A;G;+;A||R||D;ALU;-;SINE/AluJb;UTR3;YIPF4;-;-;intergenic;YIPF4||BIRC6;-;-;intergenic;YIPF4||BIRC6;-;-;-;2085;30;55	Name=AluJb	43
chr2:32310759	A:G	YIPF4	YIPF4	UTR3	protein_coding	NA	A;G;+;A||R;ALU;-;SINE/AluJb;UTR3;YIPF4;-;-;intergenic;YIPF4||BIRC6;-;-;intergenic;YIPF4||BIRC6;-;-;-;1651;30;55	Name=AluJb	43
chr2:32310796	A:G	YIPF4	YIPF4	UTR3	protein_coding	NA	A;G;+;A||R||D;ALU;-;SINE/AluJb;UTR3;YIPF4;-;-;intergenic;YIPF4||BIRC6;-;-;intergenic;YIPF4||BIRC6;-;-;-;2128;30;55	Name=AluJb	43
chr2:32312870	A:G	YIPF4	YIPF4	UTR3	protein_coding	NA	A;G;+;A||R;ALU;-;SINE/AluY;UTR3;YIPF4;-;-;intergenic;YIPF4||BIRC6;-;-;intergenic;YIPF4||BIRC6;-;-;-;1322;30;54	Name=AluY	33
chr2:32508883	A:G	BIRC6	BIRC6	intronic	protein_coding	NA	A;G;+;A||R||D;ALU;-;SINE/AluSc8;intronic;BIRC6;-;-;intronic;BIRC6;-;-;intronic;BIRC6;-;-;-;9;7;8	Name=AluSc8	20
chr2:32508892	A:G	BIRC6	BIRC6	intronic	protein_coding	NA	A;G;+;A||R||D;ALU;-;SINE/AluSc8;intronic;BIRC6;-;-;intronic;BIRC6;-;-;intronic;BIRC6;-;-;-;17;10;11	Name=AluSc8	20
chr2:32509356	A:G	BIRC6	BIRC6	intronic	protein_coding	NA	A;G;+;A||R||D;ALU;-;SINE/AluSg;intronic;BIRC6;-;-;intronic;BIRC6;-;-;intronic;BIRC6;-;-;-;21;12;14	Name=AluSg	19
chr2:32519616	A:G	BIRC6	BIRC6	intronic	protein_coding	NA	A;G;+;A;ALU;-;SINE/AluSz;intronic;BIRC6;-;-;intronic;BIRC6;-;-;intronic;BIRC6;-;-;-;28;11;14	Name=AluSz	15
chr2:32520608	A:G	BIRC6	BIRC6	intronic	protein_coding	NA	A;G;+;A||R||D;ALU;-;SINE/AluSx;intronic;BIRC6;-;-;intronic;BIRC6;-;-;intronic;BIRC6;-;-;289;20;43;15;19	Name=AluSx	19
chr2:32520670	A:G	BIRC6	BIRC6	intronic	protein_coding	NA	A;G;+;A||R||D;ALU;-;SINE/AluSx;intronic;BIRC6;-;-;intronic;BIRC6;-;-;intronic;BIRC6;-;-;417;66;30;15;16	Name=AluSx	16
chr2:32520678	A:G	BIRC6	BIRC6	intronic	protein_coding	NA	A;G;+;A||R||D;ALU;-;SINE/AluSx;intronic;BIRC6;-;-;intronic;BIRC6;-;-;intronic;BIRC6;-;-;417;66;36;16;18	Name=AluSx	16
chr2:32520683	A:G	BIRC6	BIRC6	intronic	protein_coding	NA	A;G;+;A||R||D;ALU;-;SINE/AluSx;intronic;BIRC6;-;-;intronic;BIRC6;-;-;intronic;BIRC6;-;-;417;66;37;16;20	Name=AluSx	16
chr2:32520690	A:G	BIRC6	BIRC6	intronic	protein_coding	NA	A;G;+;A||R||D;ALU;-;SINE/AluSx;intronic;BIRC6;-;-;intronic;BIRC6;-;-;intronic;BIRC6;-;-;417;66;26;12;13	Name=AluSx	17
chr2:32520732	A:G	BIRC6	BIRC6	intronic	protein_coding	NA	A;G;+;A||R||D;ALU;-;SINE/AluSx;intronic;BIRC6;-;-;intronic;BIRC6;-;-;intronic;BIRC6;-;-;417;66;29;12;13	Name=AluSx	20
chr2:37100515	A:G	EIF2AK2	EIF2AK2	UTR3	protein_coding	NA	T;C;-;A||R;NONREP;-;-/-;UTR3;EIF2AK2;-;-;intergenic;GPATCH11||EIF2AK2;-;-;intergenic;GPATCH11||EIF2AK2;-;-;-;1799;30;54	.	43
chr2:37100527	A:G	EIF2AK2	EIF2AK2	UTR3	protein_coding	NA	T;C;-;A||R;NONREP;-;-/-;UTR3;EIF2AK2;-;-;intergenic;GPATCH11||EIF2AK2;-;-;intergenic;GPATCH11||EIF2AK2;-;-;-;2142;30;54	.	43
chr2:37102074	A:G	EIF2AK2	EIF2AK2	UTR3	protein_coding	NA	T;C;-;A||R||D;ALU;-;SINE/AluJr4;UTR3;EIF2AK2;-;-;intergenic;GPATCH11||EIF2AK2;-;-;intergenic;GPATCH11||EIF2AK2;-;-;-;1679;30;55	Name=AluJr4	43
chr2:37102118	A:G	EIF2AK2	EIF2AK2	UTR3	protein_coding	NA	T;C;-;A||R||D;ALU;-;SINE/AluJr4;UTR3;EIF2AK2;-;-;intergenic;GPATCH11||EIF2AK2;-;-;intergenic;GPATCH11||EIF2AK2;-;-;-;1593;30;55	Name=AluJr4	43
chr2:37102157	A:G	EIF2AK2	EIF2AK2	UTR3	protein_coding	NA	T;C;-;A||R||D;ALU;-;SINE/AluJr4;UTR3;EIF2AK2;-;-;intergenic;GPATCH11||EIF2AK2;-;-;intergenic;GPATCH11||EIF2AK2;-;-;-;1329;30;54	Name=AluJr4	38
chr2:37102177	A:G	EIF2AK2	EIF2AK2	UTR3	protein_coding	NA	T;C;-;A||R||D;ALU;-;SINE/AluJr4;UTR3;EIF2AK2;-;-;intergenic;GPATCH11||EIF2AK2;-;-;intergenic;GPATCH11||EIF2AK2;-;-;-;967;30;54	Name=AluJr4	32
chr2:37102188	A:G	EIF2AK2	EIF2AK2	UTR3	protein_coding	NA	T;C;-;A||R||D;ALU;-;SINE/AluJr4;UTR3;EIF2AK2;-;-;intergenic;GPATCH11||EIF2AK2;-;-;intergenic;GPATCH11||EIF2AK2;-;-;-;1864;30;55	Name=AluJr4	43
chr2:37103882	A:G	EIF2AK2	EIF2AK2	UTR3	protein_coding	NA	T;C;-;A||R||D;ALU;-;SINE/AluSx1;UTR3;EIF2AK2;-;-;intergenic;GPATCH11||EIF2AK2;-;-;intergenic;GPATCH11||EIF2AK2;-;-;-;1322;30;55	Name=AluSx1	35
chr2:37103922	A:G	EIF2AK2	EIF2AK2	UTR3	protein_coding	NEU-GABA-GLU	T;C;-;A||R||D;ALU;-;SINE/AluSx1;UTR3;EIF2AK2;-;-;intergenic;GPATCH11||EIF2AK2;-;-;intergenic;GPATCH11||EIF2AK2;-;-;-;1393;30;55	Name=AluSx1	38
chr2:37103946	A:G	EIF2AK2	EIF2AK2	UTR3	protein_coding	NA	T;C;-;A||R||D;ALU;-;SINE/AluSx1;UTR3;EIF2AK2;-;-;intergenic;GPATCH11||EIF2AK2;-;-;intergenic;GPATCH11||EIF2AK2;-;-;-;1335;30;55	Name=AluSx1	30
chr2:37103976	A:G	EIF2AK2	EIF2AK2	UTR3	protein_coding	NA	T;C;-;A||R||D;ALU;-;SINE/AluSx1;UTR3;EIF2AK2;-;-;intergenic;GPATCH11||EIF2AK2;-;-;intergenic;GPATCH11||EIF2AK2;-;-;-;1303;30;55	Name=AluSx1	30
chr2:37104388	A:G	EIF2AK2	EIF2AK2	UTR3	protein_coding	NA	T;C;-;A||R||D;ALU;-;SINE/AluJo;UTR3;EIF2AK2;-;-;downstream;EIF2AK2;-;-;downstream;EIF2AK2;-;-;-;807;30;55	Name=AluJo	28
chr2:37104404	A:G	EIF2AK2	EIF2AK2	UTR3	protein_coding	NA	T;C;-;A||R||D;ALU;-;SINE/AluJo;UTR3;EIF2AK2;-;-;downstream;EIF2AK2;-;-;downstream;EIF2AK2;-;-;-;601;29;54	Name=AluJo	28
chr2:37104412	A:G	EIF2AK2	EIF2AK2	UTR3	protein_coding	NA	T;C;-;A||R||D;ALU;-;SINE/AluJo;UTR3;EIF2AK2;-;-;downstream;EIF2AK2;-;-;downstream;EIF2AK2;-;-;-;763;30;54	Name=AluJo	28
chr2:37104471	A:G	EIF2AK2	EIF2AK2	UTR3	protein_coding	NA	T;C;-;A||R||D;ALU;-;SINE/AluJo;UTR3;EIF2AK2;-;-;downstream;EIF2AK2;-;-;downstream;EIF2AK2;-;-;-;1074;30;55	Name=AluJo	28
chr2:37202390	A:G	CEBPZOS	CEBPZOS	UTR3	protein_coding	NA	A;G;+;A||R||D;ALU;-;SINE/AluSz;UTR3;AC007390.5;-;-;ncRNA_exonic;CEBPZOS;-;-;UTR3;LOC100505876;-;-;-;1319;30;55	Name=AluSz	43
chr2:37202489	A:G	CEBPZOS	CEBPZOS	UTR3	protein_coding	NA	A;G;+;A||R||D;ALU;-;SINE/AluSz;UTR3;AC007390.5;-;-;ncRNA_exonic;CEBPZOS;-;-;UTR3;LOC100505876;-;-;-;1014;30;54	Name=AluSz	40
chr2:37202595	A:G	CEBPZOS	CEBPZOS	UTR3	protein_coding	NA	A;G;+;A||R||D;ALU;-;SINE/AluSz;UTR3;AC007390.5;-;-;ncRNA_exonic;CEBPZOS;-;-;UTR3;LOC100505876;-;-;-;1581;30;55	Name=AluSz	43
chr2:37204342	A:G	CEBPZOS	CEBPZOS	UTR3	protein_coding	NA	A;G;+;A||R||D;ALU;-;SINE/AluSc;UTR3;AC007390.5;-;-;ncRNA_exonic;CEBPZOS;-;-;UTR3;LOC100505876;-;-;-;1108;30;55	Name=AluSc	43
chr2:37204378	A:G	CEBPZOS	CEBPZOS	UTR3	protein_coding	NA	A;G;+;A||R;ALU;-;SINE/AluSc;UTR3;AC007390.5;-;-;ncRNA_exonic;CEBPZOS;-;-;UTR3;LOC100505876;-;-;-;1619;30;55	Name=AluSc	43
chr2:37204538	A:G	CEBPZOS	CEBPZOS	UTR3	protein_coding	NA	A;G;+;A||R||D;ALU;-;SINE/AluSc;UTR3;AC007390.5;-;-;ncRNA_exonic;CEBPZOS;-;-;UTR3;LOC100505876;-;-;-;2344;30;55	Name=AluSc	43
chr2:37213556	A:G	CEBPZ	CEBPZ	intronic	protein_coding	NA	T;C;-;A||R;ALU;-;SINE/AluSz;UTR3;AC007390.5;-;-;intronic;CEBPZ;-;-;intronic;CEBPZ;-;-;-;454;29;50	Name=AluSz	8
chr2:38782273	A:G	GEMIN6	GEMIN6	UTR3	protein_coding	NA	A;G;+;A||R;ALU;-;SINE/AluSx3;UTR3;GEMIN6;-;-;downstream;GEMIN6;-;-;downstream;GEMIN6;-;-;-;618;29;52	Name=AluSx3	10
chr2:38782283	A:G	GEMIN6	GEMIN6	UTR3	protein_coding	NA	A;G;+;A||R;ALU;-;SINE/AluSx3;UTR3;GEMIN6;-;-;downstream;GEMIN6;-;-;downstream;GEMIN6;-;-;-;725;30;54	Name=AluSx3	18
chr2:38782285	A:G	GEMIN6	GEMIN6	UTR3	protein_coding	NA	A;G;+;A||R;ALU;-;SINE/AluSx3;UTR3;GEMIN6;-;-;downstream;GEMIN6;-;-;downstream;GEMIN6;-;-;-;689;30;55	Name=AluSx3	11
chr2:38782324	A:G	GEMIN6	GEMIN6	UTR3	protein_coding	NA	A;G;+;A||R;ALU;-;SINE/AluSx3;UTR3;GEMIN6;-;-;downstream;GEMIN6;-;-;downstream;GEMIN6;-;-;-;411;30;52	Name=AluSx3	7
chr2:38782925	A:G	GEMIN6	GEMIN6	UTR3	protein_coding	NA	A;G;+;A||R;ALU;-;SINE/AluSp;UTR3;GEMIN6;-;-;downstream;GEMIN6;-;-;downstream;GEMIN6;-;-;-;39;9;13	Name=AluSp	5
chr2:38782932	A:G	GEMIN6	GEMIN6	UTR3	protein_coding	NA	A;G;+;A||R;ALU;-;SINE/AluSp;UTR3;GEMIN6;-;-;downstream;GEMIN6;-;-;downstream;GEMIN6;-;-;-;74;12;16	Name=AluSp	5
chr2:38782998	A:G	GEMIN6	GEMIN6	UTR3	protein_coding	NA	A;G;+;A||R;ALU;-;SINE/AluSp;UTR3;GEMIN6;-;-;intergenic;GEMIN6||DHX57;-;-;intergenic;GEMIN6||DHX57;-;-;-;107;20;30	Name=AluSp	4
chr2:38783008	A:G	GEMIN6	GEMIN6	UTR3	protein_coding	NA	A;G;+;A||R;ALU;-;SINE/AluSp;UTR3;GEMIN6;-;-;intergenic;GEMIN6||DHX57;-;-;intergenic;GEMIN6||DHX57;-;-;-;114;21;33	Name=AluSp	4
chr2:38783372	A:G	GEMIN6	GEMIN6	UTR3	protein_coding	NA	A;G;+;A||R;ALU;-;SINE/AluSg;UTR3;GEMIN6;-;-;intergenic;GEMIN6||DHX57;-;-;intergenic;GEMIN6||DHX57;-;-;-;278;26;47	Name=AluSg	6
chr2:38784429	A:G	GEMIN6	GEMIN6	UTR3	protein_coding	NA	A;G;+;A||R;ALU;-;SINE/AluSz6;UTR3;GEMIN6;-;-;intergenic;GEMIN6||DHX57;-;-;intergenic;GEMIN6||DHX57;-;-;-;336;29;50	Name=AluSz6	9
chr2:39268760	A:G	MAP4K3	MAP4K3	intronic	protein_coding	NA	T;C;-;A||R;ALU;-;SINE/AluSx1;intronic;MAP4K3;-;-;intronic;MAP4K3;-;-;intronic;MAP4K3;-;-;-;165;20;40	Name=AluSx1	16
chr2:39284264	A:G	MAP4K3	MAP4K3	intronic	protein_coding	NA	T;C;-;A||R;ALU;-;SINE/AluSz6;intronic;MAP4K3;-;-;intronic;MAP4K3;-;-;intronic;MAP4K3;-;-;-;91;19;25	Name=AluSz6	20
chr2:39284300	A:G	MAP4K3	MAP4K3	intronic	protein_coding	NA	T;C;-;A||R;ALU;-;SINE/AluSz6;intronic;MAP4K3;-;-;intronic;MAP4K3;-;-;intronic;MAP4K3;-;-;-;65;18;22	Name=AluSz6	17
chr2:40178497	A:G	SLC8A1-AS1	SLC8A1-AS1	ncRNA	lncRNA	NA	.	.	21
chr2:40200621	T:C	SLC8A1-AS1	SLC8A1-AS1	ncRNA	lncRNA	NEU-GLU	T;C;-;A;NONREP;-;-/-;ncRNA_intronic;SLC8A1-AS1;-;-;ncRNA_intronic;SLC8A1-AS1;-;-;ncRNA_intronic;SLC8A1-AS1;-;-;-;7;5;5	.	11
chr2:40200622	T:C	SLC8A1-AS1	SLC8A1-AS1	ncRNA	lncRNA	NA	T;C;-;A;NONREP;-;-/-;ncRNA_intronic;SLC8A1-AS1;-;-;ncRNA_intronic;SLC8A1-AS1;-;-;ncRNA_intronic;SLC8A1-AS1;-;-;-;5;5;5	.	12
chr2:40322624	A:G	SLC8A1	SLC8A1	intronic	protein_coding	NA	T;C;-;A||R;ALU;-;SINE/AluJr;intronic;SLC8A1;-;-;intronic;SLC8A1;-;-;intronic;SLC8A1;-;-;-;24;7;9	Name=AluJr	14
chr2:40415976	A:G	SLC8A1	SLC8A1	intronic	protein_coding	NEU	T;C;-;A;ALU;-;SINE/AluSx;intronic;SLC8A1;-;-;intronic;SLC8A1;-;-;intronic;SLC8A1;-;-;-;5;4;4	Name=AluSx1	16
chr2:40415979	A:G	SLC8A1	SLC8A1	intronic	protein_coding	NA	T;C;-;A||R;ALU;-;SINE/AluSx;intronic;SLC8A1;-;-;intronic;SLC8A1;-;-;intronic;SLC8A1;-;-;-;7;5;5	Name=AluSx1	15
chr2:40415980	A:G	SLC8A1	SLC8A1	intronic	protein_coding	NEU	T;C;-;A;ALU;-;SINE/AluSx;intronic;SLC8A1;-;-;intronic;SLC8A1;-;-;intronic;SLC8A1;-;-;-;4;3;3	Name=AluSx1	12
chr2:40416876	A:G	SLC8A1	SLC8A1	intronic	protein_coding	NA	T;C;-;A||R;REP;-;DNA/MADE1;intronic;SLC8A1;-;-;intronic;SLC8A1;-;-;intronic;SLC8A1;-;-;-;15;6;6	Name=MADE1	16
chr2:40417634	A:G	SLC8A1	SLC8A1	intronic	protein_coding	NA	T;C;-;A;ALU;-;SINE/AluJb;intronic;SLC8A1;-;-;intronic;SLC8A1;-;-;intronic;SLC8A1;-;-;-;15;7;8	Name=AluJb	19
chr2:43797620	A:G	DYNC2LI1	DYNC2LI1	intronic	protein_coding	NA	A;G;+;A||R||D;ALU;-;SINE/AluSg;intronic;DYNC2LI1;-;-;intronic;DYNC2LI1;-;-;intronic;DYNC2LI1;-;-;-;234;25;37	Name=AluSg	8
chr2:43798042	A:G	DYNC2LI1	DYNC2LI1	intronic	protein_coding	NA	A;G;+;A||R;ALU;-;SINE/AluJb;intronic;DYNC2LI1;-;-;intronic;DYNC2LI1;-;-;intronic;DYNC2LI1;-;-;-;538;28;48	Name=AluJb	12
chr2:44222943	A:G	PPM1B	PPM1B	intronic	protein_coding	NA	A;G;+;A||R||D;ALU;-;SINE/AluJb;intronic;PPM1B;-;-;intronic;PPM1B;-;-;intronic;PPM1B;-;-;-;159;20;32	Name=AluJb	27
chr2:44222970	A:G	PPM1B	PPM1B	intronic	protein_coding	NA	A;G;+;A||R||D;ALU;-;SINE/AluJb;intronic;PPM1B;-;-;intronic;PPM1B;-;-;intronic;PPM1B;-;-;-;110;20;28	Name=AluJb	27
chr2:44222972	A:G	PPM1B	PPM1B	intronic	protein_coding	NA	A;G;+;A||R||D;ALU;-;SINE/AluJb;intronic;PPM1B;-;-;intronic;PPM1B;-;-;intronic;PPM1B;-;-;-;108;21;31	Name=AluJb	26
chr2:44222976	A:G	PPM1B	PPM1B	intronic	protein_coding	NA	A;G;+;A||R||D;ALU;-;SINE/AluJb;intronic;PPM1B;-;-;intronic;PPM1B;-;-;intronic;PPM1B;-;-;-;113;21;30	Name=AluJb	26
chr2:44225750	A:G	PPM1B	PPM1B	intronic	protein_coding	NA	A;G;+;A||R||D;ALU;-;SINE/AluSz;intronic;PPM1B;-;-;intronic;PPM1B;-;-;intronic;PPM1B;-;-;-;147;21;38	Name=AluSz	26
chr2:44228393	A:G	PPM1B	PPM1B	intronic	protein_coding	NA	A;G;+;A||R||D;ALU;rs759102696;SINE/AluJr;intronic;PPM1B;-;-;intronic;PPM1B;-;-;intronic;PPM1B;-;-;-;505;27;49	Name=AluJr	31
chr2:44228914	A:G	PPM1B	PPM1B	intronic	protein_coding	OLIG	A;G;+;A||R||D;ALU;-;SINE/AluSp;intronic;PPM1B;-;-;intronic;PPM1B;-;-;intronic;PPM1B;-;-;-;559;28;51	Name=AluSp	32
chr2:44318179	A:G	PREPL	PREPL	UTR3	protein_coding	NEU	T;C;-;A||R;ALU;-;SINE/AluSx;exonic;SLC3A1;nonsynonymous	Name=AluSx	35
chr2:44318229	A:G	PREPL	PREPL	UTR3	protein_coding	NEU-GABA	T;C;-;A||R;ALU;-;SINE/AluSx;UTR3;PREPL||SLC3A1;-;-;UTR3;PREPL;-;-;UTR3;PREPL||SLC3A1;-;-;-;624;28;49	Name=AluSx	41
chr2:44318319	A:G	PREPL	PREPL	UTR3	protein_coding	NEU-GABA-GLU	T;C;-;A||R;ALU;-;SINE/AluSx;UTR3;PREPL||SLC3A1;-;-;UTR3;PREPL;-;-;UTR3;PREPL||SLC3A1;-;-;-;725;29;50	Name=AluSx	43
chr2:44318372	A:G	PREPL	PREPL	UTR3	protein_coding	NA	T;C;-;A||R;ALU;-;SINE/AluSx;UTR3;PREPL||SLC3A1;-;-;UTR3;PREPL;-;-;UTR3;PREPL||SLC3A1;-;-;-;1019;30;52	Name=AluSx	43
chr2:44354671	A:G	PREPL	PREPL	intronic	protein_coding	NA	T;C;-;A||R;ALU;-;SINE/AluSx;intronic;PREPL;-;-;intronic;PREPL;-;-;intronic;PREPL;-;-;-;10;7;8	Name=AluSx	24
chr2:44355503	A:G	PREPL	PREPL	intronic	protein_coding	NA	T;C;-;A||R||D;ALU;-;SINE/AluSz6;intronic;PREPL;-;-;intronic;PREPL;-;-;intronic;PREPL;-;-;-;19;8;8	Name=AluSz6	24
chr2:44355535	A:G	PREPL	PREPL	intronic	protein_coding	NA	T;C;-;A||R||D;ALU;-;SINE/AluSz6;intronic;PREPL;-;-;intronic;PREPL;-;-;intronic;PREPL;-;-;-;19;8;9	Name=AluSz6	23
chr2:44356424	A:G	PREPL	PREPL	intronic	protein_coding	NA	T;C;-;A||R||D;ALU;-;SINE/AluSx1;intronic;PREPL;-;-;intronic;PREPL;-;-;intronic;PREPL;-;-;-;23;10;12	Name=AluSx1	23
chr2:44357002	A:G	PREPL	PREPL	intronic	protein_coding	NA	T;C;-;A||R||D;ALU;-;SINE/AluJb;intronic;PREPL;-;-;intronic;PREPL;-;-;intronic;PREPL;-;-;-;20;8;10	Name=AluJb	22
chr2:44357048	A:G	PREPL	PREPL	intronic	protein_coding	NA	T;C;-;A||R||D;ALU;-;SINE/AluJb;intronic;PREPL;-;-;intronic;PREPL;-;-;intronic;PREPL;-;-;-;24;13;14	Name=AluJb	23
chr2:46625281	A:G	CRIPT	CRIPT	UTR3	protein_coding	NA	A;G;+;R;ALU;-;SINE/AluJr;UTR3;CRIPT;-;-;UTR3;CRIPT;-;-;UTR3;CRIPT;-;-;-;297;27;49	Name=AluJr	23
chr2:46632227	A:G	CRIPT	CRIPT	intergenic	protein_coding	NA	A;G;+;A||R;ALU;-;SINE/AluJr;intergenic;CRIPT||SOCS5;-;-;intergenic;CRIPT||SOCS5;-;-;intergenic;CRIPT||SOCS5;-;-;-;90;17;32	Name=AluJr	23
chr2:46633312	A:G	CRIPT	CRIPT	intergenic	protein_coding	NA	A;G;+;A||R;ALU;-;SINE/AluJo;intergenic;CRIPT||SOCS5;-;-;intergenic;CRIPT||SOCS5;-;-;intergenic;CRIPT||SOCS5;-;-;-;65;17;27	Name=AluJo	15
chr2:46633320	A:G	CRIPT	CRIPT	intergenic	protein_coding	NA	A;G;+;A||R;ALU;-;SINE/AluJo;intergenic;CRIPT||SOCS5;-;-;intergenic;CRIPT||SOCS5;-;-;intergenic;CRIPT||SOCS5;-;-;-;71;19;31	Name=AluJo	16
chr2:46957195	A:G	TTC7A	TTC7A	intronic	protein_coding	NA	A;G;+;A||R||D;REP;-;SINE/MIR3;intronic;TTC7A;-;-;intronic;TTC7A;-;-;intronic;TTC7A;-;-;-;874;30;51	Name=MIR3	7
chr2:47168573	A:G	CALM2	CALM2	intronic	protein_coding	NA	T;C;-;A||R||D;ALU;-;SINE/AluSp;intronic;CALM2||RP11-761B3.1;-;-;intronic;CALM2;-;-;intronic;CALM2;-;-;-;130;22;32	Name=AluSp	23
chr2:47168633	A:G	CALM2	CALM2	intronic	protein_coding	NA	T;C;-;A||R;ALU;-;SINE/AluSp;intronic;CALM2||RP11-761B3.1;-;-;intronic;CALM2;-;-;intronic;CALM2;-;-;-;78;19;25	Name=AluSp	21
chr2:47896427	A:G	FBXO11	FBXO11	intronic	protein_coding	NA	T;C;-;A||R||D;ALU;-;SINE/AluJb;intronic;FBXO11;-;-;intronic;FBXO11;-;-;intronic;FBXO11;-;-;-;14;5;6	Name=AluJb	15
chr2:50510242	A:G	NRXN1	NRXN1	intronic	protein_coding	NA	T;C;-;A||R;ALU;-;SINE/AluSg;intronic;NRXN1;-;-;intronic;NRXN1;-;-;intronic;NRXN1;-;-;-;14;2;3	Name=AluSg	20
chr2:50845087	A:G	NRXN1	NRXN1	intronic	protein_coding	NA	T;C;-;A||R;ALU;-;SINE/AluJb;intronic;NRXN1;-;-;intronic;NRXN1;-;-;intronic;NRXN1;-;-;-;5;1;2	Name=AluJb	20
chr2:50845093	A:G	NRXN1	NRXN1	intronic	protein_coding	NA	T;C;-;A;ALU;-;SINE/AluJb;intronic;NRXN1;-;-;intronic;NRXN1;-;-;intronic;NRXN1;-;-;-;8;1;3	Name=AluJb	22
chr2:50862118	A:G	NRXN1	NRXN1	intronic	protein_coding	NEU-GLU	T;C;-;A||R;ALU;-;SINE/AluSx1;intronic;NRXN1;-;-;intronic;NRXN1;-;-;intronic;NRXN1;-;-;-;8;1;2	Name=AluSx1	23
chr2:50910983	A:G	NRXN1	NRXN1	intronic	protein_coding	NA	T;C;-;A||R;NONREP;-;-/-;intronic;NRXN1;-;-;intronic;NRXN1;-;-;intronic;NRXN1;-;-;-;10;1;3	.	24
chr2:50911029	A:G	NRXN1	NRXN1	intronic	protein_coding	NEU-GLU	T;C;-;A;NONREP;-;-/-;intronic;NRXN1;-;-;intronic;NRXN1;-;-;intronic;NRXN1;-;-;-;6;1;2	.	15
chr2:50911030	A:G	NRXN1	NRXN1	intronic	protein_coding	NA	T;C;-;A||R;NONREP;-;-/-;intronic;NRXN1;-;-;intronic;NRXN1;-;-;intronic;NRXN1;-;-;-;6;2;3	.	21
chr2:50911035	A:G	NRXN1	NRXN1	intronic	protein_coding	NEU-GABA-GLU	T;C;-;A;NONREP;-;-/-;intronic;NRXN1;-;-;intronic;NRXN1;-;-;intronic;NRXN1;-;-;-;7;2;3	.	20
chr2:50911036	A:G	NRXN1	NRXN1	intronic	protein_coding	NEU-GABA-GLU	T;C;-;A;NONREP;-;-/-;intronic;NRXN1;-;-;intronic;NRXN1;-;-;intronic;NRXN1;-;-;-;7;2;3	.	17
chr2:50911046	A:G	NRXN1	NRXN1	intronic	protein_coding	NA	T;C;-;A||R;NONREP;-;-/-;intronic;NRXN1;-;-;intronic;NRXN1;-;-;intronic;NRXN1;-;-;-;8;2;3	.	20
chr2:50911047	A:G	NRXN1	NRXN1	intronic	protein_coding	NA	T;C;-;A||R;NONREP;-;-/-;intronic;NRXN1;-;-;intronic;NRXN1;-;-;intronic;NRXN1;-;-;-;6;1;2	.	16
chr2:50911053	A:G	NRXN1	NRXN1	intronic	protein_coding	NA	T;C;-;A||R;NONREP;-;-/-;intronic;NRXN1;-;-;intronic;NRXN1;-;-;intronic;NRXN1;-;-;-;7;2;3	.	20
chr2:50911056	A:G	NRXN1	NRXN1	intronic	protein_coding	NEU-GLU	T;C;-;A||R;NONREP;-;-/-;intronic;NRXN1;-;-;intronic;NRXN1;-;-;intronic;NRXN1;-;-;-;7;2;3	.	16
chr2:50911068	A:G	NRXN1	NRXN1	intronic	protein_coding	NA	T;C;-;A||R;NONREP;-;-/-;intronic;NRXN1;-;-;intronic;NRXN1;-;-;intronic;NRXN1;-;-;-;4;1;2	.	13
chr2:50911069	A:G	NRXN1	NRXN1	intronic	protein_coding	NA	T;C;-;A||R;NONREP;-;-/-;intronic;NRXN1;-;-;intronic;NRXN1;-;-;intronic;NRXN1;-;-;-;6;2;3	.	16
chr2:50911116	A:G	NRXN1	NRXN1	intronic	protein_coding	NEU-GLU	T;C;-;A||R;NONREP;-;-/-;intronic;NRXN1;-;-;intronic;NRXN1;-;-;intronic;NRXN1;-;-;-;7;3;4	Name=MamTip2	21
chr2:50911121	A:G	NRXN1	NRXN1	intronic	protein_coding	NEU-GLU	T;C;-;A||R;NONREP;-;-/-;intronic;NRXN1;-;-;intronic;NRXN1;-;-;intronic;NRXN1;-;-;-;4;2;2	Name=MamTip2	20
chr2:50911152	A:G	NRXN1	NRXN1	intronic	protein_coding	NA	T;C;-;A||R;NONREP;-;-/-;intronic;NRXN1;-;-;intronic;NRXN1;-;-;intronic;NRXN1;-;-;-;9;2;4	Name=MamTip2	22
chr2:50911160	A:G	NRXN1	NRXN1	intronic	protein_coding	NA	T;C;-;A||R;NONREP;-;-/-;intronic;NRXN1;-;-;intronic;NRXN1;-;-;intronic;NRXN1;-;-;-;11;3;5	Name=MamTip2	22
chr2:50912372	A:G	NRXN1	NRXN1	intronic	protein_coding	NA	T;C;-;A;NONREP;-;-/-;intronic;NRXN1;-;-;intronic;NRXN1;-;-;intronic;NRXN1;-;-;-;8;1;2	Name=MamTip2	22
chr2:50912408	A:G	NRXN1	NRXN1	intronic	protein_coding	NA	T;C;-;A;NONREP;-;-/-;intronic;NRXN1;-;-;intronic;NRXN1;-;-;intronic;NRXN1;-;-;-;5;1;2	Name=MamTip2	22
chr2:50912434	A:G	NRXN1	NRXN1	intronic	protein_coding	NA	T;C;-;A;NONREP;-;-/-;intronic;NRXN1;-;-;intronic;NRXN1;-;-;intronic;NRXN1;-;-;-;6;1;3	Name=MamTip2	21
chr2:50912475	A:G	NRXN1	NRXN1	intronic	protein_coding	NEU-GLU	T;C;-;A;NONREP;-;-/-;intronic;NRXN1;-;-;intronic;NRXN1;-;-;intronic;NRXN1;-;-;-;7;1;3	.	15
chr2:50912492	A:G	NRXN1	NRXN1	intronic	protein_coding	NA	T;C;-;A;NONREP;-;-/-;intronic;NRXN1;-;-;intronic;NRXN1;-;-;intronic;NRXN1;-;-;-;3;1;1	.	17
chr2:50912493	A:G	NRXN1	NRXN1	intronic	protein_coding	NA	T;C;-;A;NONREP;-;-/-;intronic;NRXN1;-;-;intronic;NRXN1;-;-;intronic;NRXN1;-;-;-;3;1;1	.	15
chr2:50912495	A:G	NRXN1	NRXN1	intronic	protein_coding	NA	T;C;-;A;NONREP;-;-/-;intronic;NRXN1;-;-;intronic;NRXN1;-;-;intronic;NRXN1;-;-;-;3;1;1	.	14
chr2:50912551	A:G	NRXN1	NRXN1	intronic	protein_coding	NA	T;C;-;A||R;NONREP;-;-/-;intronic;NRXN1;-;-;intronic;NRXN1;-;-;intronic;NRXN1;-;-;-;6;1;2	.	21
chr2:50912558	A:G	NRXN1	NRXN1	intronic	protein_coding	NA	T;C;-;A||R;NONREP;-;-/-;intronic;NRXN1;-;-;intronic;NRXN1;-;-;intronic;NRXN1;-;-;-;8;1;2	.	22
chr2:53871931	A:G	PSME4	PSME4	intronic	protein_coding	OLIG	T;C;-;A||R||D;ALU;-;SINE/AluSq;intronic;PSME4;-;-;intronic;PSME4;-;-;intronic;PSME4;-;-;-;1081;30;53	Name=AluSq	19
chr2:53918587	A:G	PSME4	PSME4	intronic	protein_coding	OLIG	T;C;-;A||R;ALU;-;SINE/AluJb;intronic;PSME4;-;-;intronic;PSME4;-;-;intronic;PSME4;-;-;-;15;8;9	Name=AluJb	16
chr2:53965402	A:G	PSME4	PSME4	intronic	protein_coding	NA	T;C;-;A||R;ALU;-;SINE/AluSz;intronic;PSME4;-;-;intronic;PSME4;-;-;intronic;PSME4;-;-;-;10;6;6	Name=AluSz	13
chr2:54979119	A:G	RTN4	RTN4	intronic	protein_coding	NA	T;C;-;A||R;ALU;-;SINE/AluJr;intronic;RTN4;-;-;intronic;RTN4;-;-;intronic;RTN4;-;-;-;714;28;51	Name=AluJr	23
chr2:54979151	A:G	RTN4	RTN4	intronic	protein_coding	NA	T;C;-;A||R||D;ALU;-;SINE/AluJr;intronic;RTN4;-;-;intronic;RTN4;-;-;intronic;RTN4;-;-;-;1032;29;53	Name=AluJr	30
chr2:54979164	A:G	RTN4	RTN4	intronic	protein_coding	NEU-GLU	T;C;-;A||R;ALU;-;SINE/AluJr;intronic;RTN4;-;-;intronic;RTN4;-;-;intronic;RTN4;-;-;-;607;26;47	Name=AluJr	29
chr2:54979191	A:G	RTN4	RTN4	intronic	protein_coding	NA	T;C;-;A||R;ALU;-;SINE/AluJr;intronic;RTN4;-;-;intronic;RTN4;-;-;intronic;RTN4;-;-;-;1501;30;54	Name=AluJr	32
chr2:55220021	A:G	CLHC1	CLHC1	intronic	protein_coding	NA	T;C;-;A||R||D;ALU;-;SINE/AluJr;intronic;CLHC1;-;-;intronic;CLHC1;-;-;intronic;CLHC1;-;-;-;114;22;33	Name=AluJr	16
chr2:55297017	A:G	CCDC88A	CCDC88A	intronic	protein_coding	NA	T;C;-;A||R||D;ALU;-;SINE/AluSx3;intronic;CCDC88A;-;-;intronic;CCDC88A;-;-;intronic;CCDC88A;-;-;-;366;28;50	Name=AluSx3	24
chr2:55297062	A:G	CCDC88A	CCDC88A	intronic	protein_coding	OLIG	T;C;-;A||R||D;ALU;rs532886986;SINE/AluSx3;intronic;CCDC88A;-;-;intronic;CCDC88A;-;-;intronic;CCDC88A;-;-;-;212;25;43	Name=AluSx3	24
chr2:55297072	A:G	CCDC88A	CCDC88A	intronic	protein_coding	NA	T;C;-;A||R||D;ALU;-;SINE/AluSx3;intronic;CCDC88A;-;-;intronic;CCDC88A;-;-;intronic;CCDC88A;-;-;-;320;28;45	Name=AluSx3	22
chr2:55297458	A:G	CCDC88A	CCDC88A	intronic	protein_coding	NA	T;C;-;A||R||D;ALU;rs572478544;SINE/AluSx;intronic;CCDC88A;-;-;intronic;CCDC88A;-;-;intronic;CCDC88A;-;-;-;44;14;20	Name=AluSx	23
chr2:55297476	A:G	CCDC88A	CCDC88A	intronic	protein_coding	NA	T;C;-;A||R||D;ALU;-;SINE/AluSx;intronic;CCDC88A;-;-;intronic;CCDC88A;-;-;intronic;CCDC88A;-;-;-;53;15;18	Name=AluSx	17
chr2:55297478	A:G	CCDC88A	CCDC88A	intronic	protein_coding	NA	T;C;-;A||R||D;ALU;-;SINE/AluSx;intronic;CCDC88A;-;-;intronic;CCDC88A;-;-;intronic;CCDC88A;-;-;-;43;12;17	Name=AluSx	16
chr2:55298725	A:G	CCDC88A	CCDC88A	intronic	protein_coding	NA	T;C;-;R;ALU;-;SINE/AluJb;intronic;CCDC88A;-;-;intronic;CCDC88A;-;-;intronic;CCDC88A;-;-;-;96;13;25	Name=AluJb	20
chr2:55298799	A:G	CCDC88A	CCDC88A	intronic	protein_coding	NA	T;C;-;A||R||D;ALU;-;SINE/AluJb;intronic;CCDC88A;-;-;intronic;CCDC88A;-;-;intronic;CCDC88A;-;-;-;94;12;24	Name=AluJb	16
chr2:55329851	A:G	CCDC88A	CCDC88A	intronic	protein_coding	NA	T;C;-;A||R;ALU;-;SINE/AluSz;ncRNA_intronic;AC012358.8;-;-;intronic;CCDC88A;-;-;intronic;CCDC88A;-;-;-;30;10;17	Name=AluSz	20
chr2:55329884	A:G	CCDC88A	CCDC88A	intronic	protein_coding	OLIG	T;C;-;A||R;ALU;-;SINE/AluSz;ncRNA_intronic;AC012358.8;-;-;intronic;CCDC88A;-;-;intronic;CCDC88A;-;-;-;31;12;17	Name=AluSz	22
chr2:55575506	A:G	PPP4R3B	PPP4R3B	intronic	protein_coding	NA	T;C;-;A||R||D;ALU;-;SINE/AluJb;intronic;SMEK2;-;-;intronic;PPP4R3B;-;-;intronic;SMEK2;-;-;-;508;29;45	Name=AluJb	17
chr2:61049616	A:G	PEX13	PEX13	UTR3	protein_coding	NA	A;G;+;A||R||D;ALU;-;SINE/AluSp;UTR3;PEX13;-;-;UTR3;PEX13;-;-;UTR3;PEX13;-;-;-;2;2;2	Name=AluSp	19
chr2:61049699	A:G	PEX13	PEX13	UTR3	protein_coding	NA	A;G;+;A||R;ALU;-;SINE/AluSp;UTR3;PEX13;-;-;UTR3;PEX13;-;-;UTR3;PEX13;-;-;-;848;30;54	Name=AluSp	22
chr2:61050640	A:G	PEX13	PEX13	UTR3	protein_coding	NA	A;G;+;A||R||D;ALU;-;SINE/AluY;UTR3;PEX13;-;-;UTR3;PEX13;-;-;UTR3;PEX13;-;-;-;838;30;54	Name=AluY	22
chr2:61050828	A:G	PEX13	PEX13	UTR3	protein_coding	NA	A;G;+;A||R||D;ALU;-;SINE/AluY;UTR3;PEX13;-;-;UTR3;PEX13;-;-;UTR3;PEX13;-;-;-;1013;30;55	Name=AluY	25
chr2:61050863	A:G	PEX13	PEX13	UTR3	protein_coding	NA	A;G;+;A||R||D;ALU;-;SINE/AluY;UTR3;PEX13;-;-;UTR3;PEX13;-;-;UTR3;PEX13;-;-;-;1291;30;55	Name=AluY	30
chr2:61050883	A:G	PEX13	PEX13	UTR3	protein_coding	NA	A;G;+;A||R||D;ALU;-;SINE/AluY;UTR3;PEX13;-;-;UTR3;PEX13;-;-;UTR3;PEX13;-;-;-;1714;30;54	Name=AluY	37
chr2:61052735	A:G	PEX13	PEX13	intergenic	protein_coding	NA	A;G;+;A||R;ALU;-;SINE/AluSq2;downstream;PEX13;-;-;downstream;PEX13;-;-;downstream;PEX13;-;-;-;96;19;32	Name=AluSq2	12
chr2:61052800	A:G	PEX13	PEX13	intergenic	protein_coding	NA	A;G;+;A||R;ALU;-;SINE/AluSq2;downstream;PEX13;-;-;downstream;PEX13;-;-;downstream;PEX13;-;-;-;62;16;25	Name=AluSq2	5
chr2:61053023	A:G	PEX13	PEX13	intergenic	protein_coding	NA	A;G;+;R;ALU;-;SINE/AluSx3;intergenic;PEX13||KIAA1841;-;-;intergenic;PEX13||KIAA1841;-;-;intergenic;PEX13||KIAA1841;-;-;-;4;4;4	Name=AluSx3	5
chr2:61088551	A:G	KIAA1841	SANBR	intronic	protein_coding	NA	A;G;+;A||R||D;ALU;-;SINE/AluSg;intronic;KIAA1841;-;-;intronic;KIAA1841;-;-;UTR3;KIAA1841;-;-;-;226;22;41	Name=AluSg	20
chr2:61088614	A:G	KIAA1841	SANBR	intronic	protein_coding	NA	A;G;+;A||R||D;ALU;-;SINE/AluSg;intronic;KIAA1841;-;-;intronic;KIAA1841;-;-;UTR3;KIAA1841;-;-;-;401;27;50	Name=AluSg	22
chr2:61088704	A:G	KIAA1841	SANBR	intronic	protein_coding	NA	A;G;+;A||R||D;ALU;-;SINE/AluSg;intronic;KIAA1841;-;-;intronic;KIAA1841;-;-;UTR3;KIAA1841;-;-;-;291;28;47	Name=AluSg	10
chr2:61089315	A:G	KIAA1841	SANBR	intronic	protein_coding	NA	A;G;+;A||R||D;ALU;-;SINE/AluSx1;intronic;KIAA1841;-;-;intronic;KIAA1841;-;-;UTR3;KIAA1841;-;-;-;541;29;52	Name=AluSx1	20
chr2:61089556	A:G	KIAA1841	SANBR	intronic	protein_coding	NEU-GABA-GLU	A;G;+;A||R||D;ALU;-;SINE/AluSp;intronic;KIAA1841;-;-;intronic;KIAA1841;-;-;intronic;KIAA1841;-;-;-;294;25;46	Name=AluSp	20
chr2:61090632	A:G	KIAA1841	SANBR	intronic	protein_coding	NA	A;G;+;A||R;ALU;-;SINE/AluJb;intronic;KIAA1841;-;-;intronic;KIAA1841;-;-;intronic;KIAA1841;-;-;-;124;19;36	Name=AluJr	18
chr2:61090970	A:G	KIAA1841	SANBR	intronic	protein_coding	NA	A;G;+;A||R;ALU;-;SINE/AluSx4;intronic;KIAA1841;-;-;intronic;KIAA1841;-;-;intronic;KIAA1841;-;-;-;29;12;17	Name=AluSx4	12
chr2:61091413	A:G	KIAA1841	SANBR	intronic	protein_coding	NA	A;G;+;A||R||D;ALU;-;SINE/AluSx;intronic;KIAA1841;-;-;intronic;KIAA1841;-;-;intronic;KIAA1841;-;-;-;54;16;24	Name=AluSx	17
chr2:61091474	A:G	KIAA1841	SANBR	intronic	protein_coding	NA	A;G;+;A||R;ALU;-;SINE/AluSx;intronic;KIAA1841;-;-;intronic;KIAA1841;-;-;intronic;KIAA1841;-;-;-;37;15;20	Name=AluSx	12
chr2:61091519	A:G	KIAA1841	SANBR	intronic	protein_coding	NA	A;G;+;A||R;ALU;-;SINE/AluSx;intronic;KIAA1841;-;-;intronic;KIAA1841;-;-;intronic;KIAA1841;-;-;-;93;20;35	Name=AluSx	18
chr2:61092291	A:G	KIAA1841	SANBR	intronic	protein_coding	NEU-GABA-GLU	A;G;+;A||R;ALU;-;SINE/AluSp;intronic;KIAA1841;-;-;intronic;KIAA1841;-;-;intronic;KIAA1841;-;-;-;167;24;41	Name=AluSp	18
chr2:61092323	A:G	KIAA1841	SANBR	intronic	protein_coding	NA	A;G;+;A||R||D;ALU;-;SINE/AluSp;intronic;KIAA1841;-;-;intronic;KIAA1841;-;-;intronic;KIAA1841;-;-;-;228;24;46	Name=AluSp	18
chr2:61110754	A:G	KIAA1841	SANBR	intronic	protein_coding	NA	A;G;+;A||R;ALU;-;SINE/AluSx;intronic;KIAA1841;-;-;intronic;KIAA1841;-;-;intronic;KIAA1841;-;-;-;75;17;28	Name=AluSq2	11
chr2:61293804	A:G	USP34	USP34	intronic	protein_coding	NA	T;C;-;A||R||D;ALU;-;SINE/AluJr;intronic;USP34;-;-;intronic;USP34;-;-;intronic;USP34;-;-;-;39;14;17	Name=AluJr	19
chr2:61505546	A:G	XPO1	XPO1	intronic	protein_coding	NA	T;C;-;A||R||D;ALU;-;SINE/AluSc8;intronic;XPO1;-;-;intronic;XPO1;-;-;intronic;XPO1;-;-;-;56;16;21	Name=AluSc8	19
chr2:61505657	A:G	XPO1	XPO1	intronic	protein_coding	NA	T;C;-;A||R||D;ALU;-;SINE/AluSx;intronic;XPO1;-;-;intronic;XPO1;-;-;intronic;XPO1;-;-;-;37;13;15	Name=AluSx	19
chr2:61505789	A:G	XPO1	XPO1	intronic	protein_coding	NA	T;C;-;A||R||D;ALU;-;SINE/AluSx;intronic;XPO1;-;-;intronic;XPO1;-;-;intronic;XPO1;-;-;-;46;14;17	Name=AluSx	19
chr2:61509478	A:G	XPO1	XPO1	intronic	protein_coding	NA	T;C;-;A||R||D;ALU;-;SINE/AluSp;intronic;XPO1;-;-;intronic;XPO1;-;-;intronic;XPO1;-;-;-;30;12;15	Name=AluSp	18
chr2:61510236	A:G	XPO1	XPO1	intronic	protein_coding	NA	T;C;-;A||R||D;ALU;-;SINE/AluSz6;intronic;XPO1;-;-;intronic;XPO1;-;-;intronic;XPO1;-;-;-;152;24;41	Name=AluSz6	15
chr2:61511222	A:G	XPO1	XPO1	intronic	protein_coding	NA	T;C;-;A||R||D;ALU;-;SINE/AluSp;intronic;XPO1;-;-;intronic;XPO1;-;-;intronic;XPO1;-;-;-;24;11;12	Name=AluSp	16
chr2:61511364	A:G	XPO1	XPO1	intronic	protein_coding	MGAS	T;C;-;A||R||D;ALU;-;SINE/AluSp;intronic;XPO1;-;-;intronic;XPO1;-;-;intronic;XPO1;-;-;-;15;9;9	Name=AluSp	15
chr2:61513439	A:G	XPO1	XPO1	intronic	protein_coding	NA	T;C;-;A||R||D;ALU;-;SINE/AluSz;intronic;XPO1;-;-;intronic;XPO1;-;-;intronic;XPO1;-;-;-;21;12;14	Name=AluSz	19
chr2:61517014	A:G	XPO1	XPO1	intronic	protein_coding	NA	T;C;-;A||R||D;ALU;-;SINE/AluSq;intronic;XPO1;-;-;intronic;XPO1;-;-;intronic;XPO1;-;-;-;15;7;7	Name=AluSq	16
chr2:61517036	A:G	XPO1	XPO1	intronic	protein_coding	NA	T;C;-;A||R||D;ALU;-;SINE/AluSq;intronic;XPO1;-;-;intronic;XPO1;-;-;intronic;XPO1;-;-;-;11;5;5	Name=AluSq	15
chr2:61517041	A:G	XPO1	XPO1	intronic	protein_coding	NA	T;C;-;A||R||D;ALU;-;SINE/AluSq;intronic;XPO1;-;-;intronic;XPO1;-;-;intronic;XPO1;-;-;-;12;6;6	Name=AluSq	16
chr2:61517068	A:G	XPO1	XPO1	intronic	protein_coding	NA	T;C;-;A||R||D;ALU;-;SINE/AluSq;intronic;XPO1;-;-;intronic;XPO1;-;-;intronic;XPO1;-;-;-;16;10;10	Name=AluSq	14
chr2:61527252	A:G	XPO1	XPO1	intronic	protein_coding	NA	T;C;-;A||R||D;ALU;-;SINE/AluJr;intronic;XPO1;-;-;intronic;XPO1;-;-;intronic;XPO1;-;-;-;23;8;10	Name=AluJr	8
chr2:61870668	A:G	CCT4	CCT4	intronic	protein_coding	NA	T;C;-;A||R||D;ALU;-;SINE/AluSx1;ncRNA_intronic;AC107081.5;-;-;intronic;CCT4;-;-;intronic;CCT4;-;-;-;1007;30;54	Name=AluSx1	8
chr2:62142633	A:G	COMMD1	COMMD1	intergenic	protein_coding	NA	A;G;+;A||R;ALU;-;SINE/AluJo;ncRNA_intronic;AC018462.2;-;-;intergenic;COMMD1||B3GNT2;-;-;ncRNA_intronic;BC071802;-;-;385;49;351;29;45	Name=AluJr	23
chr2:62142694	A:G	COMMD1	COMMD1	intergenic	protein_coding	NA	A;G;+;A||R;ALU;-;SINE/AluJo;ncRNA_intronic;AC018462.2;-;-;intergenic;COMMD1||B3GNT2;-;-;ncRNA_intronic;BC071802;-;-;385;49;364;28;48	Name=AluJr	16
chr2:65075354	A:G	CEP68	CEP68	intronic	protein_coding	NA	A;G;+;A||R;ALU;-;SINE/AluJb;intronic;CEP68;-;-;intronic;CEP68;-;-;intronic;CEP68;-;-;-;281;26;41	Name=AluJb	21
chr2:65077076	A:G	CEP68	CEP68	intronic	protein_coding	NA	.	Name=AluSp	3
chr2:65094126	A:G	RAB1A	RAB1A	intronic	protein_coding	MGAS	T;C;-;A||R||D;ALU;-;SINE/AluJb;intronic;RAB1A;-;-;intronic;RAB1A;-;-;intronic;RAB1A;-;-;-;735;30;51	Name=AluJb	14
chr2:65094148	A:G	RAB1A	RAB1A	intronic	protein_coding	NA	T;C;-;A||R;ALU;-;SINE/AluJb;intronic;RAB1A;-;-;intronic;RAB1A;-;-;intronic;RAB1A;-;-;-;4;3;3	Name=AluJb	8
chr2:65095309	A:G	RAB1A	RAB1A	intronic	protein_coding	NA	T;C;-;A||R||D;ALU;-;SINE/AluJo;intronic;RAB1A;-;-;intronic;RAB1A;-;-;intronic;RAB1A;-;-;-;1076;30;50	Name=AluJo	13
chr2:65123623	A:G	RAB1A	RAB1A	intronic	protein_coding	NA	T;C;-;A||R||D;ALU;-;SINE/AluSg;intronic;RAB1A;-;-;intronic;RAB1A;-;-;intronic;RAB1A;-;-;-;19;9;9	Name=AluSg	9
chr2:66559900	A:G	MEIS1	MEIS1	intronic	protein_coding	NA	A;G;+;A||R;ALU;-;SINE/AluJb;intronic;MEIS1;-;-;intronic;MEIS1;-;-;intronic;MEIS1;-;-;-;171;22;29	Name=AluJb	3
chr2:66559986	A:G	MEIS1	MEIS1	intronic	protein_coding	NA	A;G;+;A||R;ALU;-;SINE/AluJb;intronic;MEIS1;-;-;intronic;MEIS1;-;-;intronic;MEIS1;-;-;-;98;21;27	Name=AluJb	2
chr2:66559997	A:G	MEIS1	MEIS1	intronic	protein_coding	NA	A;G;+;A||R;ALU;-;SINE/AluJb;intronic;MEIS1;-;-;intronic;MEIS1;-;-;intronic;MEIS1;-;-;-;116;22;27	Name=AluJb	2
chr2:66560400	A:G	MEIS1	MEIS1	intronic	protein_coding	NA	A;G;+;A||R;ALU;-;SINE/AluJb;intronic;MEIS1;-;-;intronic;MEIS1;-;-;intronic;MEIS1;-;-;-;140;20;28	Name=AluJb	3
