## Supplementary material for "Meta-analysis of genetic regulation of RNA editing in the human brain identifies new genes underlying neurological disease": Tables (part 2 of 3)

### Sheet: Table 2 (continued)
site	conversion	refGene	GENCODE	region	gene type	cellular specificity	REDIportal	RepeatMasker	N datasets
chr2:69461647	A:G	AAK1	AAK1	UTR3	protein_coding	NEU-GABA-GLU	T;C;-;A||R;ALU;rs756641894;SINE/AluSq2;ncRNA_exonic;RP11-427H3.3;-;-;UTR3;AAK1;-;-;UTR3;AAK1;-;-;-;743;29;53	Name=AluSq2	27
chr2:69461663	A:G	AAK1	AAK1	UTR3	protein_coding	NA	T;C;-;A||R||D;ALU;-;SINE/AluSq2;ncRNA_exonic;RP11-427H3.3;-;-;UTR3;AAK1;-;-;UTR3;AAK1;-;-;-;1329;30;54	Name=AluSq2	33
chr2:69461720	A:G	AAK1	AAK1	UTR3	protein_coding	NA	T;C;-;A||R||D;ALU;-;SINE/AluSq2;ncRNA_exonic;RP11-427H3.3;-;-;UTR3;AAK1;-;-;UTR3;AAK1;-;-;-;1416;30;54	Name=AluSq2	35
chr2:69461724	A:G	AAK1	AAK1	UTR3	protein_coding	NA	T;C;-;A||R||D;ALU;-;SINE/AluSq2;ncRNA_exonic;RP11-427H3.3;-;-;UTR3;AAK1;-;-;UTR3;AAK1;-;-;-;1406;30;54	Name=AluSq2	27
chr2:69461760	A:G	AAK1	AAK1	UTR3	protein_coding	NA	T;C;-;A||R;ALU;-;SINE/AluSq2;ncRNA_exonic;RP11-427H3.3;-;-;UTR3;AAK1;-;-;UTR3;AAK1;-;-;-;10;5;5	Name=AluSq2	25
chr2:69461769	A:G	AAK1	AAK1	UTR3	protein_coding	NA	T;C;-;A||R||D;ALU;-;SINE/AluSq2;ncRNA_exonic;RP11-427H3.3;-;-;UTR3;AAK1;-;-;UTR3;AAK1;-;-;-;13;5;5	Name=AluSq2	30
chr2:69461770	A:G	AAK1	AAK1	UTR3	protein_coding	NA	T;C;-;A||R||D;ALU;-;SINE/AluSq2;ncRNA_exonic;RP11-427H3.3;-;-;UTR3;AAK1;-;-;UTR3;AAK1;-;-;-;12;5;5	Name=AluSq2	28
chr2:69461771	A:G	AAK1	AAK1	UTR3	protein_coding	NA	T;C;-;A||R||D;ALU;-;SINE/AluSq2;ncRNA_exonic;RP11-427H3.3;-;-;UTR3;AAK1;-;-;UTR3;AAK1;-;-;-;13;5;5	Name=AluSq2	30
chr2:69461774	A:G	AAK1	AAK1	UTR3	protein_coding	NEU-GABA	T;C;-;A||R||D;ALU;-;SINE/AluSq2;ncRNA_exonic;RP11-427H3.3;-;-;UTR3;AAK1;-;-;UTR3;AAK1;-;-;-;1077;30;54	Name=AluSq2	26
chr2:69461856	A:G	AAK1	AAK1	UTR3	protein_coding	NA	T;C;-;A||R||D;ALU;rs548383557;SINE/AluSq2;ncRNA_exonic;RP11-427H3.3;-;-;UTR3;AAK1;-;-;UTR3;AAK1;-;-;-;1485;30;55	Name=AluSq2	30
chr2:69461859	A:G	AAK1	AAK1	UTR3	protein_coding	NA	T;C;-;A||R||D;ALU;-;SINE/AluSq2;ncRNA_exonic;RP11-427H3.3;-;-;UTR3;AAK1;-;-;UTR3;AAK1;-;-;-;1543;30;54	Name=AluSq2	31
chr2:69463467	A:G	AAK1	AAK1	UTR3	protein_coding	NEU-GABA-GLU	T;C;-;A||R||D;ALU;-;SINE/AluJb;ncRNA_exonic;RP11-427H3.3;-;-;UTR3;AAK1;-;-;UTR3;AAK1;-;-;-;911;29;53	Name=AluJr	27
chr2:69481950	A:G	AAK1	AAK1	intronic	protein_coding	NA	T;C;-;A||R||D;ALU;-;SINE/AluJr;UTR3;AAK1;-;-;intronic;AAK1;-;-;intronic;AAK1;-;-;-;39;13;18	Name=AluJr	15
chr2:69984176	A:G	PCBP1-AS1	PCBP1-AS1	ncRNA	lncRNA	NA	T;C;-;R||D;ALU;-;SINE/AluSx;ncRNA_intronic;PCBP1-AS1;-;-;ncRNA_intronic;PCBP1-AS1;-;-;intronic;PCBP1-AS1;-;-;-;303;24;44	Name=AluSx	25
chr2:69987528	A:G	PCBP1-AS1	PCBP1-AS1	ncRNA	lncRNA	NA	T;C;-;A||R||D;ALU;-;SINE/AluJr;ncRNA_intronic;PCBP1-AS1;-;-;ncRNA_intronic;PCBP1-AS1;-;-;intronic;PCBP1-AS1;-;-;-;180;22;39	Name=AluJr	23
chr2:70016696	A:G	PCBP1-AS1	PCBP1-AS1	ncRNA	lncRNA	NA	T;C;-;A||R;ALU;-;SINE/AluSq2;ncRNA_intronic;PCBP1-AS1;-;-;ncRNA_intronic;PCBP1-AS1;-;-;intronic;PCBP1-AS1;-;-;-;165;25;35	Name=AluSq2	14
chr2:70019641	A:G	PCBP1-AS1	PCBP1-AS1	ncRNA	lncRNA	NA	T;C;-;A||R||D;REP;-;LINE/L1MA8;ncRNA_intronic;PCBP1-AS1;-;-;ncRNA_intronic;PCBP1-AS1;-;-;intronic;PCBP1-AS1;-;-;-;122;21;31	Name=L1MA8	17
chr2:70019651	A:G	PCBP1-AS1	PCBP1-AS1	ncRNA	lncRNA	NA	T;C;-;A||R||D;REP;-;LINE/L1MA8;ncRNA_intronic;PCBP1-AS1;-;-;ncRNA_intronic;PCBP1-AS1;-;-;intronic;PCBP1-AS1;-;-;-;133;22;31	Name=L1MA8	16
chr2:70217740	A:G	TIA1	TIA1	intronic	protein_coding	NA	T;C;-;A||R||D;ALU;-;SINE/AluSx;intronic;TIA1;-;-;intronic;TIA1;-;-;intronic;TIA1;-;-;-;1009;30;53	Name=AluSx1	21
chr2:70219544	A:G	TIA1	TIA1	intronic	protein_coding	NA	T;C;-;A||R||D;ALU;-;SINE/AluJo;intronic;TIA1;-;-;intronic;TIA1;-;-;intronic;TIA1;-;-;-;556;30;53	Name=AluJr	25
chr2:70219596	A:G	TIA1	TIA1	intronic	protein_coding	NA	T;C;-;A||R||D;ALU;-;SINE/AluJo;intronic;TIA1;-;-;intronic;TIA1;-;-;intronic;TIA1;-;-;-;807;30;50	Name=AluJr	24
chr2:70219852	A:G	TIA1	TIA1	intronic	protein_coding	NA	T;C;-;A||R||D;ALU;-;SINE/AluJo;intronic;TIA1;-;-;intronic;TIA1;-;-;intronic;TIA1;-;-;-;621;30;51	Name=FLAM_C	19
chr2:70220333	A:G	TIA1	TIA1	intronic	protein_coding	NA	T;C;-;A||R;ALU;-;SINE/AluJb;intronic;TIA1;-;-;intronic;TIA1;-;-;intronic;TIA1;-;-;-;549;30;50	Name=AluJb	19
chr2:70220357	A:G	TIA1	TIA1	intronic	protein_coding	NA	T;C;-;A||R||D;ALU;-;SINE/AluJb;intronic;TIA1;-;-;intronic;TIA1;-;-;intronic;TIA1;-;-;-;479;29;46	Name=AluJb	18
chr2:70220909	A:G	TIA1	TIA1	intronic	protein_coding	NA	T;C;-;A||R||D;ALU;-;SINE/AluJb;intronic;TIA1;-;-;intronic;TIA1;-;-;intronic;TIA1;-;-;-;408;30;44	Name=AluJr	17
chr2:70221370	A:G	TIA1	TIA1	intronic	protein_coding	OLIG	T;C;-;A||R||D;ALU;-;SINE/AluJb;intronic;TIA1;-;-;intronic;TIA1;-;-;intronic;TIA1;-;-;-;535;30;46	Name=AluJr	13
chr2:70221876	A:G	TIA1	TIA1	intronic	protein_coding	NA	T;C;-;A||R||D;ALU;-;SINE/AluJb;intronic;TIA1;-;-;intronic;TIA1;-;-;intronic;TIA1;-;-;-;323;29;42	Name=AluJb	7
chr2:70222912	A:G	TIA1	TIA1	intronic	protein_coding	NA	T;C;-;A||R||D;ALU;-;SINE/AluSx3;intronic;TIA1;-;-;intronic;TIA1;-;-;intronic;TIA1;-;-;-;236;28;40	Name=AluSx3	11
chr2:70223520	A:G	TIA1	TIA1	intronic	protein_coding	NA	T;C;-;A||R||D;ALU;-;SINE/AluJr;intronic;TIA1;-;-;intronic;TIA1;-;-;intronic;TIA1;-;-;-;260;28;42	Name=AluJb	17
chr2:70224056	A:G	TIA1	TIA1	intronic	protein_coding	NA	T;C;-;A||R;ALU;-;SINE/AluSx1;intronic;TIA1;-;-;intronic;TIA1;-;-;intronic;TIA1;-;-;-;213;26;36	Name=AluSx1	18
chr2:70224191	A:G	TIA1	TIA1	intronic	protein_coding	NA	T;C;-;A||R||D;ALU;-;SINE/AluSx1;intronic;TIA1;-;-;intronic;TIA1;-;-;intronic;TIA1;-;-;-;90;21;28	Name=AluSx1	14
chr2:70243375	A:G	TIA1	TIA1	intronic	protein_coding	NA	T;C;-;A||R||D;ALU;-;SINE/AluJb;intronic;TIA1;-;-;intronic;TIA1;-;-;intronic;TIA1;-;-;-;8;5;6	Name=AluJb	4
chr2:71334806	A:G	ZNF638	ZNF638	intronic	protein_coding	NA	A;G;+;A;ALU;-;SINE/AluY;intronic;ZNF638;-;-;intronic;ZNF638;-;-;intronic;ZNF638;-;-;-;7;5;5	Name=AluY	16
chr2:71336320	A:G	ZNF638	ZNF638	intronic	protein_coding	OLIG	A;G;+;A||R;ALU;-;SINE/AluSp;intronic;ZNF638;-;-;intronic;ZNF638;-;-;intronic;ZNF638;-;-;-;25;10;15	Name=AluSp	20
chr2:71345433	A:G	ZNF638	ZNF638	intronic	protein_coding	NA	A;G;+;A||R;ALU;-;SINE/AluJb;intronic;ZNF638;-;-;intronic;ZNF638;-;-;intronic;ZNF638;-;-;-;25;8;9	Name=AluJb	17
chr2:71365741	A:G	ZNF638	ZNF638	intronic	protein_coding	NA	A;G;+;A||R;ALU;-;SINE/AluJo;intronic;ZNF638;-;-;intronic;ZNF638;-;-;intronic;ZNF638;-;-;-;19;8;9	Name=AluJo	15
chr2:71365799	A:G	ZNF638	ZNF638	intronic	protein_coding	NA	A;G;+;A||R||D;ALU;-;SINE/AluJo;intronic;ZNF638;-;-;intronic;ZNF638;-;-;intronic;ZNF638;-;-;-;25;9;11	Name=AluJo	16
chr2:71365872	A:G	ZNF638	ZNF638	intronic	protein_coding	NA	A;G;+;A||R||D;ALU;-;SINE/AluJo;intronic;ZNF638;-;-;intronic;ZNF638;-;-;intronic;ZNF638;-;-;-;14;7;7	Name=AluJo	16
chr2:71374881	A:G	ZNF638	ZNF638	intronic	protein_coding	OLIG	A;G;+;A||R;ALU;-;SINE/AluSz;intronic;ZNF638;-;-;intronic;ZNF638;-;-;intronic;ZNF638;-;-;-;156;25;34	Name=AluSz	25
chr2:71383175	A:G	ZNF638	ZNF638	intronic	protein_coding	NA	A;G;+;A||R||D;ALU;-;SINE/AluSx;intronic;ZNF638;-;-;intronic;ZNF638;-;-;intronic;ZNF638;-;-;-;85;23;31	Name=AluSq2	21
chr2:71432340	A:G	ZNF638	ZNF638	intronic	protein_coding	NA	A;G;+;A||R||D;ALU;-;SINE/AluJb;intronic;ZNF638;-;-;intronic;ZNF638;-;-;intronic;ZNF638;-;-;-;846;30;54	Name=AluJb	13
chr2:71432910	A:G	ZNF638	ZNF638	intronic	protein_coding	NA	A;G;+;A||R;ALU;-;SINE/AluSx;intronic;ZNF638;-;-;intronic;ZNF638;-;-;intronic;ZNF638;-;-;-;894;30;54	Name=AluSx	20
chr2:71433012	A:G	ZNF638	ZNF638	intronic	protein_coding	NEU-GABA-GLU	A;G;+;A||R||D;ALU;-;SINE/AluSx;intronic;ZNF638;-;-;intronic;ZNF638;-;-;intronic;ZNF638;-;-;-;856;30;53	Name=AluSx	18
chr2:73550427	T:C	ALMS1	ALMS1	other	protein_coding	NA	.	.	18
chr2:74395530	A:G	DCTN1-AS1	DCTN1-AS1	ncRNA	lncRNA	NA	A;G;+;A||R;ALU;-;SINE/AluJb;intergenic;DCTN1-AS1||C2orf81;-;-;intergenic;DCTN1-AS1||C2orf81;-;-;intergenic;DCTN1-AS1||C2orf81;-;-;-;72;2;13	Name=AluJb	18
chr2:74395672	A:G	DCTN1-AS1	DCTN1-AS1	ncRNA	lncRNA	NA	A;G;+;A||R;ALU;-;SINE/AluJb;intergenic;DCTN1-AS1||C2orf81;-;-;intergenic;DCTN1-AS1||C2orf81;-;-;intergenic;DCTN1-AS1||C2orf81;-;-;-;99;3;15	Name=AluJb	18
chr2:74395883	A:G	DCTN1-AS1	DCTN1-AS1	ncRNA	lncRNA	NA	A;G;+;A||R;ALU;-;SINE/AluJb;intergenic;DCTN1-AS1||C2orf81;-;-;intergenic;DCTN1-AS1||C2orf81;-;-;intergenic;DCTN1-AS1||C2orf81;-;-;-;72;2;14	Name=AluJb	17
chr2:74395918	A:G	DCTN1-AS1	DCTN1-AS1	ncRNA	lncRNA	NA	A;G;+;A||R;ALU;-;SINE/AluJb;intergenic;DCTN1-AS1||C2orf81;-;-;intergenic;DCTN1-AS1||C2orf81;-;-;intergenic;DCTN1-AS1||C2orf81;-;-;-;22;1;11	Name=AluJb	15
chr2:74397968	A:G	DCTN1-AS1	DCTN1-AS1	ncRNA	lncRNA	NA	A;G;+;A;ALU;-;SINE/AluSg;intergenic;DCTN1-AS1||C2orf81;-;-;intergenic;DCTN1-AS1||C2orf81;-;-;intergenic;DCTN1-AS1||C2orf81;-;-;-;129;2;14	Name=AluSg	17
chr2:74398561	A:G	DCTN1-AS1	DCTN1-AS1	ncRNA	lncRNA	NA	A;G;+;R;ALU;-;SINE/AluSz;intergenic;DCTN1-AS1||C2orf81;-;-;intergenic;DCTN1-AS1||C2orf81;-;-;intergenic;DCTN1-AS1||C2orf81;-;-;-;0;0;0	Name=AluSz	18
chr2:74398565	A:G	DCTN1-AS1	DCTN1-AS1	ncRNA	lncRNA	NA	A;G;+;A||R;ALU;-;SINE/AluSz;intergenic;DCTN1-AS1||C2orf81;-;-;intergenic;DCTN1-AS1||C2orf81;-;-;intergenic;DCTN1-AS1||C2orf81;-;-;-;74;2;14	Name=AluSz	14
chr2:74398600	A:G	DCTN1-AS1	DCTN1-AS1	ncRNA	lncRNA	NA	A;G;+;A||R;ALU;-;SINE/AluSz;intergenic;DCTN1-AS1||C2orf81;-;-;intergenic;DCTN1-AS1||C2orf81;-;-;intergenic;DCTN1-AS1||C2orf81;-;-;-;166;3;15	Name=AluSz	22
chr2:74398609	A:G	DCTN1-AS1	DCTN1-AS1	ncRNA	lncRNA	NA	A;G;+;A||R;ALU;-;SINE/AluSz;intergenic;DCTN1-AS1||C2orf81;-;-;intergenic;DCTN1-AS1||C2orf81;-;-;intergenic;DCTN1-AS1||C2orf81;-;-;-;157;3;15	Name=AluSz	22
chr2:75663634	T:C	GCFC2	GCFC2	UTR3	protein_coding	NA	A;G;+;A||R;ALU;-;SINE/AluJb;UTR3;GCFC2;-;-;UTR3;GCFC2;-;-;UTR3;GCFC2;-;-;-;527;30;55	Name=AluJb	30
chr2:75663763	T:C	GCFC2	GCFC2	UTR3	protein_coding	NA	A;G;+;A||R;ALU;-;SINE/AluJb;UTR3;GCFC2;-;-;UTR3;GCFC2;-;-;UTR3;GCFC2;-;-;-;832;30;53	Name=AluJb	30
chr2:75665316	T:C	GCFC2	GCFC2	intronic	protein_coding	NA	A;G;+;A||R;ALU;-;SINE/AluJr;intronic;GCFC2||MRPL19;-;-;intronic;GCFC2;-;-;intronic;GCFC2;-;-;-;332;28;48	Name=AluJr	30
chr2:75666842	T:C	GCFC2	GCFC2	intronic	protein_coding	NA	A;G;+;A||R;REP;-;LTR/PABL_B;intronic;GCFC2||MRPL19;-;-;intronic;GCFC2;-;-;intronic;GCFC2;-;-;-;414;29;51	Name=PABL_B	29
chr2:75667103	T:C	GCFC2	GCFC2	intronic	protein_coding	OLIG	A;G;+;A||R||D;REP;-;LTR/PABL_B;intronic;GCFC2||MRPL19;-;-;intronic;GCFC2;-;-;intronic;GCFC2;-;-;-;535;29;49	Name=PABL_B	30
chr2:75667118	T:C	GCFC2	GCFC2	intronic	protein_coding	NA	A;G;+;A||R||D;REP;-;LTR/PABL_B;intronic;GCFC2||MRPL19;-;-;intronic;GCFC2;-;-;intronic;GCFC2;-;-;-;555;29;51	Name=PABL_B	30
chr2:75667205	T:C	GCFC2	GCFC2	intronic	protein_coding	NA	A;G;+;A||R||D;REP;-;LTR/PABL_B;intronic;GCFC2||MRPL19;-;-;intronic;GCFC2;-;-;intronic;GCFC2;-;-;-;401;28;50	Name=PABL_B	30
chr2:75667212	T:C	GCFC2	GCFC2	intronic	protein_coding	NA	A;G;+;A||R||D;REP;-;LTR/PABL_B;intronic;GCFC2||MRPL19;-;-;intronic;GCFC2;-;-;intronic;GCFC2;-;-;-;648;30;54	Name=PABL_B	30
chr2:75668048	T:C	GCFC2	GCFC2	intronic	protein_coding	NA	A;G;+;A||R||D;REP;-;LTR/PABL_B;intronic;GCFC2||MRPL19;-;-;intronic;GCFC2;-;-;intronic;GCFC2;-;-;-;246;26;44	Name=PABL_B	30
chr2:75668049	T:C	GCFC2	GCFC2	intronic	protein_coding	NA	A;G;+;A||R||D;REP;-;LTR/PABL_B;intronic;GCFC2||MRPL19;-;-;intronic;GCFC2;-;-;intronic;GCFC2;-;-;-;165;26;38	Name=PABL_B	29
chr2:75668138	T:C	GCFC2	GCFC2	intronic	protein_coding	NA	A;G;+;A||R;REP;-;LTR/PABL_B;intronic;GCFC2||MRPL19;-;-;intronic;GCFC2;-;-;intronic;GCFC2;-;-;-;157;25;41	Name=PABL_B	25
chr2:75705429	A:G	GCFC2	GCFC2	intronic	protein_coding	NA	T;C;-;A||R||D;ALU;-;SINE/AluY;intronic;GCFC2;-;-;intronic;GCFC2;-;-;intronic;GCFC2;-;-;-;139;26;35	Name=AluY	17
chr2:75705434	A:G	GCFC2	GCFC2	intronic	protein_coding	NA	T;C;-;A||R||D;ALU;-;SINE/AluY;intronic;GCFC2;-;-;intronic;GCFC2;-;-;intronic;GCFC2;-;-;-;129;24;34	Name=AluY	16
chr2:77513706	A:G	LRRTM4	LRRTM4	intronic	protein_coding	NEU-GABA	T;C;-;A;ALU;-;SINE/AluSz;intronic;LRRTM4;-;-;intronic;LRRTM4;-;-;intronic;LRRTM4;-;-;-;4;2;3	Name=AluSz	17
chr2:77513730	A:G	LRRTM4	LRRTM4	intronic	protein_coding	NEU	T;C;-;A;ALU;-;SINE/AluSz;intronic;LRRTM4;-;-;intronic;LRRTM4;-;-;intronic;LRRTM4;-;-;-;6;1;2	Name=AluSz	20
chr2:77513784	A:G	LRRTM4	LRRTM4	intronic	protein_coding	NEU-GABA-GLU	T;C;-;A||R;ALU;-;SINE/AluSz;intronic;LRRTM4;-;-;intronic;LRRTM4;-;-;intronic;LRRTM4;-;-;-;6;2;3	Name=AluSz	21
chr2:79965703	A:G	CTNNA2	CTNNA2	intronic	protein_coding	NA	A;G;+;A||R||D;ALU;-;SINE/AluSz;intronic;CTNNA2;-;-;intronic;CTNNA2;-;-;intronic;CTNNA2;-;-;-;121;4;16	Name=AluSz	28
chr2:79968499	A:G	CTNNA2	CTNNA2	intronic	protein_coding	NA	A;G;+;A||R;NONREP;-;-/-;intronic;CTNNA2;-;-;intronic;CTNNA2;-;-;intronic;CTNNA2;-;-;-;3;1;2	.	18
chr2:79970438	A:G	CTNNA2	CTNNA2	intronic	protein_coding	NA	.	.	16
chr2:79970531	A:G	CTNNA2	CTNNA2	intronic	protein_coding	NEU-GABA-GLU	A;G;+;A;NONREP;-;-/-;intronic;CTNNA2;-;-;intronic;CTNNA2;-;-;intronic;CTNNA2;-;-;-;7;1;2	.	19
chr2:79979130	A:G	CTNNA2	CTNNA2	intronic	protein_coding	MGAS	A;G;+;A||R;ALU;-;SINE/AluJr;intronic;CTNNA2;-;-;intronic;CTNNA2;-;-;intronic;CTNNA2;-;-;-;6;1;2	Name=AluJr4	17
chr2:79979262	A:G	CTNNA2	CTNNA2	intronic	protein_coding	NA	A;G;+;A;ALU;-;SINE/AluJr;intronic;CTNNA2;-;-;intronic;CTNNA2;-;-;intronic;CTNNA2;-;-;-;7;1;2	Name=AluJr4	17
chr2:79979322	A:G	CTNNA2	CTNNA2	intronic	protein_coding	NA	A;G;+;A||R;ALU;-;SINE/AluJr;intronic;CTNNA2;-;-;intronic;CTNNA2;-;-;intronic;CTNNA2;-;-;-;4;1;2	Name=AluJr4	19
chr2:79989585	A:G	CTNNA2	CTNNA2	intronic	protein_coding	NA	A;G;+;A;ALU;-;SINE/AluJb;intronic;CTNNA2;-;-;intronic;CTNNA2;-;-;intronic;CTNNA2;-;-;-;4;1;1	Name=AluJb	16
chr2:79994069	A:G	CTNNA2	CTNNA2	intronic	protein_coding	NA	A;G;+;A;ALU;-;SINE/AluJb;intronic;CTNNA2;-;-;intronic;CTNNA2;-;-;intronic;CTNNA2;-;-;-;6;1;1	Name=AluJb	18
chr2:79994154	A:G	CTNNA2	CTNNA2	intronic	protein_coding	NA	A;G;+;A||R;ALU;-;SINE/AluJb;intronic;CTNNA2;-;-;intronic;CTNNA2;-;-;intronic;CTNNA2;-;-;-;7;1;2	Name=AluJb	21
chr2:79995569	A:G	CTNNA2	CTNNA2	intronic	protein_coding	NA	A;G;+;A;ALU;-;SINE/AluJr;intronic;CTNNA2;-;-;intronic;CTNNA2;-;-;intronic;CTNNA2;-;-;-;6;1;2	Name=AluJr	20
chr2:79995609	A:G	CTNNA2	CTNNA2	intronic	protein_coding	NA	A;G;+;A;ALU;-;SINE/AluJr;intronic;CTNNA2;-;-;intronic;CTNNA2;-;-;intronic;CTNNA2;-;-;-;5;1;2	Name=AluJr	19
chr2:79995667	A:G	CTNNA2	CTNNA2	intronic	protein_coding	NA	A;G;+;A||R;ALU;-;SINE/AluJr;intronic;CTNNA2;-;-;intronic;CTNNA2;-;-;intronic;CTNNA2;-;-;-;3;1;1	Name=AluJr	18
chr2:79995738	A:G	CTNNA2	CTNNA2	intronic	protein_coding	NA	A;G;+;A||R;ALU;-;SINE/AluJr;intronic;CTNNA2;-;-;intronic;CTNNA2;-;-;intronic;CTNNA2;-;-;-;4;1;1	Name=AluJr	19
chr2:80022582	A:G	CTNNA2	CTNNA2	intronic	protein_coding	NA	A;G;+;A||R;ALU;rs544990053;SINE/AluJr;intronic;CTNNA2;-;-;intronic;CTNNA2;-;-;intronic;CTNNA2;-;-;-;6;1;2	Name=AluJr	17
chr2:80033466	A:G	CTNNA2	CTNNA2	intronic	protein_coding	NA	A;G;+;A||R;ALU;-;SINE/AluJb;intronic;CTNNA2;-;-;intronic;CTNNA2;-;-;intronic;CTNNA2;-;-;-;11;1;4	Name=AluJb	19
chr2:80109206	A:G	CTNNA2	CTNNA2	intronic	protein_coding	NA	.	Name=AluSx3	15
chr2:80113505	A:G	CTNNA2	CTNNA2	intronic	protein_coding	NA	A;G;+;A;REP;-;DNA/MER58A;intronic;CTNNA2;-;-;intronic;CTNNA2;-;-;intronic;CTNNA2;-;-;-;4;1;2	Name=MER58A	18
chr2:80113509	A:G	CTNNA2	CTNNA2	intronic	protein_coding	NA	A;G;+;A;REP;-;DNA/MER58A;intronic;CTNNA2;-;-;intronic;CTNNA2;-;-;intronic;CTNNA2;-;-;-;4;1;2	Name=MER58A	18
chr2:80113561	A:G	CTNNA2	CTNNA2	intronic	protein_coding	NA	A;G;+;A||R;REP;-;DNA/MER58A;intronic;CTNNA2;-;-;intronic;CTNNA2;-;-;intronic;CTNNA2;-;-;412;63;6;1;2	Name=MER58A	18
chr2:80116137	A:G	CTNNA2	CTNNA2	intronic	protein_coding	NA	A;G;+;A||R;REP;-;DNA/MER58A;intronic;CTNNA2;-;-;intronic;CTNNA2;-;-;intronic;CTNNA2;-;-;-;2;1;2	Name=MER58A	18
chr2:80116180	A:G	CTNNA2	CTNNA2	intronic	protein_coding	NA	A;G;+;A;REP;-;DNA/MER58A;intronic;CTNNA2;-;-;intronic;CTNNA2;-;-;intronic;CTNNA2;-;-;-;1;1;1	Name=MER58A	16
chr2:80116181	A:G	CTNNA2	CTNNA2	intronic	protein_coding	NA	A;G;+;A||R;REP;-;DNA/MER58A;intronic;CTNNA2;-;-;intronic;CTNNA2;-;-;intronic;CTNNA2;-;-;-;1;1;1	Name=MER58A	16
chr2:80116184	A:G	CTNNA2	CTNNA2	intronic	protein_coding	NA	A;G;+;A||R;REP;-;DNA/MER58A;intronic;CTNNA2;-;-;intronic;CTNNA2;-;-;intronic;CTNNA2;-;-;-;1;1;1	Name=MER58A	15
chr2:80116193	A:G	CTNNA2	CTNNA2	intronic	protein_coding	NA	A;G;+;A||R;REP;-;DNA/MER58A;intronic;CTNNA2;-;-;intronic;CTNNA2;-;-;intronic;CTNNA2;-;-;-;1;1;1	Name=MER58A	15
chr2:85319394	A:G	TGOLN2	TGOLN2	UTR3	protein_coding	NA	T;C;-;A||R||D;ALU;-;SINE/AluSc;UTR3;TGOLN2;-;-;UTR3;TGOLN2;-;-;UTR3;TGOLN2;-;-;-;1714;30;54	Name=AluSc	40
chr2:85319396	A:G	TGOLN2	TGOLN2	UTR3	protein_coding	NA	T;C;-;A||R||D;ALU;-;SINE/AluSc;UTR3;TGOLN2;-;-;UTR3;TGOLN2;-;-;UTR3;TGOLN2;-;-;-;2279;30;55	Name=AluSc	37
chr2:85323411	A:G	TGOLN2	TGOLN2	intronic	protein_coding	NA	T;C;-;A||R||D;ALU;-;SINE/AluSx1;intronic;TGOLN2;-;-;intronic;TGOLN2;-;-;intronic;TGOLN2;-;-;-;1517;30;53	Name=AluSx1	23
chr2:85546253	A:G	GGCX	GGCX	UTR3	protein_coding	NA	T;C;-;A||R;ALU;-;SINE/AluY;UTR3;GGCX;-;-;UTR3;GGCX;-;-;UTR3;GGCX;-;-;-;1872;30;55	Name=AluY	33
chr2:85546270	A:G	GGCX	GGCX	UTR3	protein_coding	NA	T;C;-;A||R||D;ALU;-;SINE/AluY;UTR3;GGCX;-;-;UTR3;GGCX;-;-;UTR3;GGCX;-;-;-;1736;30;54	Name=AluY	19
chr2:85546585	A:G	GGCX	GGCX	UTR3	protein_coding	NA	T;C;-;A||R||D;ALU;-;SINE/AluSx1;UTR3;GGCX;-;-;UTR3;GGCX;-;-;UTR3;GGCX;-;-;-;1742;30;54	Name=AluSx1	22
chr2:85547995	A:G	GGCX	GGCX	UTR3	protein_coding	NA	T;C;-;A||R||D;ALU;-;SINE/AluSx1;UTR3;GGCX;-;-;UTR3;GGCX;-;-;UTR3;GGCX;-;-;-;1794;30;54	Name=AluSx1	31
chr2:85548052	A:G	GGCX	GGCX	UTR3	protein_coding	NA	T;C;-;A||R;ALU;-;SINE/AluSx1;UTR3;GGCX;-;-;UTR3;GGCX;-;-;UTR3;GGCX;-;-;-;887;30;54	Name=AluSx1	23
chr2:85548113	A:G	GGCX	GGCX	UTR3	protein_coding	NA	T;C;-;A||R;ALU;-;SINE/AluSx1;UTR3;GGCX;-;-;UTR3;GGCX;-;-;UTR3;GGCX;-;-;-;1436;30;55	Name=AluSx1	32
chr2:85548114	A:G	GGCX	GGCX	UTR3	protein_coding	NA	T;C;-;A||R;ALU;-;SINE/AluSx1;UTR3;GGCX;-;-;UTR3;GGCX;-;-;UTR3;GGCX;-;-;-;843;30;54	Name=AluSx1	14
chr2:85549454	A:G	GGCX	GGCX	UTR3	protein_coding	NA	T;C;-;A||R;ALU;-;SINE/AluSz6;UTR3;GGCX;-;-;UTR3;GGCX;-;-;UTR3;GGCX;-;-;-;1435;30;54	Name=AluSz6	25
chr2:85549525	A:G	GGCX	GGCX	UTR3	protein_coding	NA	T;C;-;A||R;ALU;-;SINE/AluSz6;UTR3;GGCX;-;-;UTR3;GGCX;-;-;UTR3;GGCX;-;-;-;1944;30;55	Name=AluSz6	37
chr2:85549562	A:G	GGCX	GGCX	UTR3	protein_coding	NA	T;C;-;A||R||D;ALU;-;SINE/AluSz6;UTR3;GGCX;-;-;UTR3;GGCX;-;-;UTR3;GGCX;-;-;-;852;30;54	Name=AluSz6	22
chr2:85549603	A:G	GGCX	GGCX	UTR3	protein_coding	NA	T;C;-;A||R;ALU;-;SINE/AluSz6;UTR3;GGCX;-;-;UTR3;GGCX;-;-;UTR3;GGCX;-;-;-;1317;30;54	Name=AluSz6	31
chr2:85609849	A:G	C2orf68	C2orf68	intronic	protein_coding	OLIG	T;C;-;A||R;ALU;-;SINE/AluSx;intronic;C2orf68;-;-;intronic;C2orf68;-;-;intronic;C2orf68||USP39;-;-;-;1121;30;54	Name=AluSx	22
chr2:86020435	A:G	POLR1A	POLR1A	UTR3	protein_coding	NA	T;C;-;A||R||D;ALU;-;SINE/AluJb;UTR3;POLR1A;-;-;ncRNA_exonic;LOC90784;-;-;ncRNA_exonic;LOC90784;-;-;-;643;30;53	Name=AluJb	21
chr2:86022717	A:G	POLR1A	POLR1A	UTR3	protein_coding	NA	T;C;-;A||R;ALU;-;SINE/AluJo;UTR3;POLR1A;-;-;ncRNA_exonic;LOC90784;-;-;ncRNA_exonic;LOC90784;-;-;-;1314;30;55	Name=AluJo	25
chr2:86022838	A:G	POLR1A	POLR1A	UTR3	protein_coding	NA	T;C;-;A||R||D;ALU;-;SINE/AluJo;UTR3;POLR1A;-;-;ncRNA_exonic;LOC90784;-;-;ncRNA_exonic;LOC90784;-;-;-;1583;30;54	Name=AluJo	32
chr2:86022839	A:G	POLR1A	POLR1A	UTR3	protein_coding	NEU	T;C;-;A||R||D;ALU;-;SINE/AluJo;UTR3;POLR1A;-;-;ncRNA_exonic;LOC90784;-;-;ncRNA_exonic;LOC90784;-;-;-;1729;30;55	Name=AluJo	34
chr2:86022978	A:G	POLR1A	POLR1A	UTR3	protein_coding	NA	T;C;-;A||R||D;ALU;-;SINE/AluSx;UTR3;POLR1A;-;-;ncRNA_exonic;LOC90784;-;-;ncRNA_exonic;LOC90784;-;-;-;924;30;55	Name=AluSx3	22
chr2:86024902	A:G	POLR1A	POLR1A	UTR3	protein_coding	NA	T;C;-;A||R;ALU;-;SINE/AluSq2;UTR3;POLR1A;-;-;intergenic;LOC90784||POLR1A;-;-;intergenic;LOC90784||POLR1A;-;-;-;1871;30;54	Name=AluSq2	38
chr2:86024920	A:G	POLR1A	POLR1A	UTR3	protein_coding	NA	T;C;-;A||R;ALU;-;SINE/AluSq2;UTR3;POLR1A;-;-;intergenic;LOC90784||POLR1A;-;-;intergenic;LOC90784||POLR1A;-;-;-;1709;30;55	Name=AluSq2	34
chr2:86024926	A:G	POLR1A	POLR1A	UTR3	protein_coding	NA	T;C;-;A;ALU;rs184310590;SINE/AluSq2;UTR3;POLR1A;-;-;intergenic;LOC90784||POLR1A;-;-;intergenic;LOC90784||POLR1A;-;-;-;1629;30;55	Name=AluSq2	28
chr2:86024940	A:G	POLR1A	POLR1A	UTR3	protein_coding	NA	T;C;-;A||R;ALU;-;SINE/AluSq2;UTR3;POLR1A;-;-;intergenic;LOC90784||POLR1A;-;-;intergenic;LOC90784||POLR1A;-;-;-;760;29;51	Name=AluSq2	20
chr2:86462851	A:G	KDM3A	KDM3A	intronic	protein_coding	MGAS	A;G;+;A||R;ALU;-;SINE/AluSz6;intronic;KDM3A;-;-;intronic;KDM3A;-;-;intronic;KDM3A;-;-;-;163;25;36	Name=AluSz6	14
chr2:86462864	A:G	KDM3A	KDM3A	intronic	protein_coding	NA	A;G;+;A||R;ALU;-;SINE/AluSz6;intronic;KDM3A;-;-;intronic;KDM3A;-;-;intronic;KDM3A;-;-;-;129;20;28	Name=AluSz6	13
chr2:86462884	A:G	KDM3A	KDM3A	intronic	protein_coding	NA	A;G;+;A||R;ALU;-;SINE/AluSz6;intronic;KDM3A;-;-;intronic;KDM3A;-;-;intronic;KDM3A;-;-;-;95;18;27	Name=AluSz6	9
chr2:86462912	A:G	KDM3A	KDM3A	intronic	protein_coding	MGAS	A;G;+;A||R;ALU;-;SINE/AluSz6;intronic;KDM3A;-;-;intronic;KDM3A;-;-;intronic;KDM3A;-;-;-;125;24;34	Name=AluSz6	16
chr2:86462913	A:G	KDM3A	KDM3A	intronic	protein_coding	MGAS	A;G;+;A||R;ALU;-;SINE/AluSz6;intronic;KDM3A;-;-;intronic;KDM3A;-;-;intronic;KDM3A;-;-;-;120;25;32	Name=AluSz6	16
chr2:8742300	A:G	KIDINS220	KIDINS220	intronic	protein_coding	NA	T;C;-;A||R;ALU;-;SINE/AluJo;intronic;KIDINS220;-;-;intronic;KIDINS220;-;-;intronic;KIDINS220;-;-;-;147;24;35	Name=AluJo	22
chr2:8742325	A:G	KIDINS220	KIDINS220	intronic	protein_coding	NA	T;C;-;A||R||D;ALU;-;SINE/AluJo;intronic;KIDINS220;-;-;intronic;KIDINS220;-;-;intronic;KIDINS220;-;-;-;311;26;43	Name=AluJo	25
chr2:8742361	A:G	KIDINS220	KIDINS220	intronic	protein_coding	NA	T;C;-;A||R||D;ALU;-;SINE/AluJo;intronic;KIDINS220;-;-;intronic;KIDINS220;-;-;intronic;KIDINS220;-;-;-;533;27;51	Name=AluJo	25
chr2:9408567	A:G	ITGB1BP1	ITGB1BP1	intronic	protein_coding	NA	T;C;-;A||R||D;ALU;-;SINE/AluSz;intronic;ITGB1BP1;-;-;intronic;ITGB1BP1;-;-;intronic;ITGB1BP1;-;-;-;1545;30;54	Name=AluSx	27
chr2:9418911	A:G	ITGB1BP1	ITGB1BP1	intronic	protein_coding	NEU	T;C;-;A||R;ALU;-;SINE/AluJr;intronic;ITGB1BP1;-;-;intronic;ITGB1BP1;-;-;intronic;ITGB1BP1;-;-;-;1501;30;54	Name=AluJr	34
chr2:95145327	A:G	ZNF514	ZNF514	UTR3	protein_coding	NA	T;C;-;R;REP;-;LTR/MER4D;intergenic;MRPS5||ZNF514;-;-;intergenic;MRPS5||ZNF514;-;-;intergenic;MRPS5||ZNF514;-;-;-;1658;30;53	Name=MER4D	28
chr2:95145411	A:G	ZNF514	ZNF514	UTR3	protein_coding	NA	T;C;-;A||R;REP;-;LTR/MER4D;intergenic;MRPS5||ZNF514;-;-;intergenic;MRPS5||ZNF514;-;-;intergenic;MRPS5||ZNF514;-;-;-;2020;30;53	Name=MER4D	29
chr2:95145844	A:G	ZNF514	ZNF514	UTR3	protein_coding	NEU-GABA-GLU	T;C;-;A||R;NONREP;-;-/-;intergenic;MRPS5||ZNF514;-;-;intergenic;MRPS5||ZNF514;-;-;intergenic;MRPS5||ZNF514;-;-;-;1383;30;54	.	20
chr2:95145896	A:G	ZNF514	ZNF514	UTR3	protein_coding	NA	T;C;-;A||R||D;NONREP;-;-/-;intergenic;MRPS5||ZNF514;-;-;intergenic;MRPS5||ZNF514;-;-;intergenic;MRPS5||ZNF514;-;-;417;66;1667;30;54	.	36
chr2:95145901	A:G	ZNF514	ZNF514	UTR3	protein_coding	NA	T;C;-;A||R;NONREP;-;-/-;intergenic;MRPS5||ZNF514;-;-;intergenic;MRPS5||ZNF514;-;-;intergenic;MRPS5||ZNF514;-;-;417;66;1732;30;54	.	36
chr2:95145940	A:G	ZNF514	ZNF514	UTR3	protein_coding	NA	T;C;-;A||R||D;NONREP;-;-/-;intergenic;MRPS5||ZNF514;-;-;intergenic;MRPS5||ZNF514;-;-;intergenic;MRPS5||ZNF514;-;-;417;66;1951;30;54	.	37
chr2:95146088	A:G	ZNF514	ZNF514	UTR3	protein_coding	NA	T;C;-;A||R||D;REP;-;LTR/MER4D1;intergenic;MRPS5||ZNF514;-;-;intergenic;MRPS5||ZNF514;-;-;intergenic;MRPS5||ZNF514;-;-;417;66;8;5;5	Name=MER4D1	36
chr2:95146094	A:G	ZNF514	ZNF514	UTR3	protein_coding	NA	T;C;-;A||R;REP;-;LTR/MER4D1;intergenic;MRPS5||ZNF514;-;-;intergenic;MRPS5||ZNF514;-;-;intergenic;MRPS5||ZNF514;-;-;417;66;1130;30;55	Name=MER4D1	29
chr2:95146100	A:G	ZNF514	ZNF514	UTR3	protein_coding	NA	T;C;-;A||R;REP;-;LTR/MER4D1;intergenic;MRPS5||ZNF514;-;-;intergenic;MRPS5||ZNF514;-;-;intergenic;MRPS5||ZNF514;-;-;417;66;1541;30;55	Name=MER4D1	24
chr2:95146580	A:G	ZNF514	ZNF514	UTR3	protein_coding	NA	T;C;-;A||R;NONREP;-;-/-;intergenic;MRPS5||ZNF514;-;-;intergenic;MRPS5||ZNF514;-;-;intergenic;MRPS5||ZNF514;-;-;-;1131;30;53	.	28
chr2:95146656	A:G	ZNF514	ZNF514	UTR3	protein_coding	NA	T;C;-;A||R||D;NONREP;-;-/-;intergenic;MRPS5||ZNF514;-;-;downstream;ZNF514;-;-;downstream;ZNF514;-;-;-;4;2;2	.	35
chr2:95146677	A:G	ZNF514	ZNF514	UTR3	protein_coding	NA	T;C;-;A||R||D;NONREP;-;-/-;intergenic;MRPS5||ZNF514;-;-;downstream;ZNF514;-;-;downstream;ZNF514;-;-;-;1457;30;54	.	35
chr2:95146691	A:G	ZNF514	ZNF514	UTR3	protein_coding	NA	T;C;-;A||R;NONREP;-;-/-;intergenic;MRPS5||ZNF514;-;-;downstream;ZNF514;-;-;downstream;ZNF514;-;-;-;1588;30;53	.	32
chr2:95146697	A:G	ZNF514	ZNF514	UTR3	protein_coding	NA	T;C;-;A||R;NONREP;-;-/-;intergenic;MRPS5||ZNF514;-;-;downstream;ZNF514;-;-;downstream;ZNF514;-;-;-;1328;30;54	.	32
chr2:95808740	A:G	LINC00342	LINC00342	ncRNA	lncRNA	NA	T;C;-;A||R;ALU;-;SINE/AluJo;ncRNA_intronic;LINC00342;-;-;ncRNA_intronic;LINC00342;-;-;ncRNA_intronic;AK057596||AL832439;-;-;-;639;29;51	Name=AluJo	17
chr2:95815381	A:G	LINC00342	LINC00342	ncRNA	lncRNA	NA	T;C;-;A||R||D;REP;-;LINE/L1PREC2;ncRNA_exonic;LINC00342;-;-;ncRNA_intronic;LINC00342;-;-;ncRNA_exonic;AK057596||BC126153;-;-;-;2029;30;54	Name=L1PREC2	42
chr2:95815423	A:G	LINC00342	LINC00342	ncRNA	lncRNA	NEU-GABA	T;C;-;A||R||D;REP;-;LINE/L1PREC2;ncRNA_exonic;LINC00342;-;-;ncRNA_intronic;LINC00342;-;-;ncRNA_exonic;AK057596||BC126153;-;-;-;1728;30;53	Name=L1PREC2	41
chr2:95815441	A:G	LINC00342	LINC00342	ncRNA	lncRNA	NA	T;C;-;R;REP;-;LINE/L1PREC2;ncRNA_exonic;LINC00342;-;-;ncRNA_intronic;LINC00342;-;-;ncRNA_exonic;AK057596||BC126153;-;-;-;1319;30;53	Name=L1PREC2	35
chr2:95815497	A:G	LINC00342	LINC00342	ncRNA	lncRNA	NA	T;C;-;R||D;REP;-;LINE/L1PREC2;ncRNA_exonic;LINC00342;-;-;ncRNA_intronic;LINC00342;-;-;ncRNA_exonic;AK057596||BC126153;-;-;-;1649;30;53	Name=L1PREC2	38
chr2:95815678	A:G	LINC00342	LINC00342	ncRNA	lncRNA	NA	T;C;-;A||R||D;REP;-;LINE/L1PREC2;ncRNA_exonic;LINC00342;-;-;ncRNA_intronic;LINC00342;-;-;ncRNA_exonic;AK057596||BC126153;-;-;-;1743;30;53	Name=L1PREC2	40
chr2:95816973	A:G	LINC00342	LINC00342	ncRNA	lncRNA	NA	T;C;-;R;REP;-;LINE/L1PREC2;upstream;LINC00342;-;-;ncRNA_intronic;LINC00342;-;-;ncRNA_intronic;AL832439;-;-;-;1135;30;53	Name=L1PREC2	38
chr2:95823771	A:G	LINC00342	LINC00342	ncRNA	lncRNA	NA	.	Name=L1PA2	26
chr2:95823823	A:G	LINC00342	LINC00342	ncRNA	lncRNA	NA	.	Name=L1PA2	24
chr2:95823988	A:G	LINC00342	LINC00342	ncRNA	lncRNA	NA	.	Name=L1PA2	27
chr2:95825172	A:G	LINC00342	LINC00342	ncRNA	lncRNA	NA	T;C;-;A||R||D;REP;-;LINE/L1PA10;intergenic;LINC00342||ANKRD36C;-;-;ncRNA_exonic;LINC00342;-;-;ncRNA_exonic;AL832439;-;-;-;1203;29;52	Name=L1PA10	41
chr2:95825428	A:G	LINC00342	LINC00342	ncRNA	lncRNA	NA	T;C;-;A||R;REP;-;LINE/L1PA10;intergenic;LINC00342||ANKRD36C;-;-;ncRNA_exonic;LINC00342;-;-;ncRNA_exonic;AL832439;-;-;-;1169;30;54	Name=L1PA10	38
chr2:95829561	A:G	LINC00342	LINC00342	intergenic	lncRNA	NA	T;C;-;R;REP;-;LINE/L1PA12;intergenic;LINC00342||ANKRD36C;-;-;intergenic;LINC00342||ANKRD36C;-;-;intergenic;AL832439||ANKRD36C;-;-;-;480;27;48	Name=L1PA12	25
chr2:95829706	A:G	LINC00342	LINC00342	intergenic	lncRNA	NA	T;C;-;A;REP;-;LINE/L1PA12;intergenic;LINC00342||ANKRD36C;-;-;intergenic;LINC00342||ANKRD36C;-;-;intergenic;AL832439||ANKRD36C;-;-;-;467;28;48	Name=L1PA12	29
chr2:95829732	A:G	LINC00342	LINC00342	intergenic	lncRNA	NA	T;C;-;A||R||D;REP;-;LINE/L1PA12;intergenic;LINC00342||ANKRD36C;-;-;intergenic;LINC00342||ANKRD36C;-;-;intergenic;AL832439||ANKRD36C;-;-;-;439;29;49	Name=L1PA12	28
chr2:95829757	A:G	LINC00342	LINC00342	intergenic	lncRNA	NA	T;C;-;A||R;REP;-;LINE/L1PA12;intergenic;LINC00342||ANKRD36C;-;-;intergenic;LINC00342||ANKRD36C;-;-;intergenic;AL832439||ANKRD36C;-;-;-;349;26;43	Name=L1PA12	28
chr2:95829769	A:G	LINC00342	LINC00342	intergenic	lncRNA	NA	T;C;-;A||R;REP;-;LINE/L1PA12;intergenic;LINC00342||ANKRD36C;-;-;intergenic;LINC00342||ANKRD36C;-;-;intergenic;AL832439||ANKRD36C;-;-;-;296;26;40	Name=L1PA12	20
chr2:95829816	A:G	LINC00342	LINC00342	intergenic	lncRNA	NA	T;C;-;A||R||D;REP;-;LINE/L1PA12;intergenic;LINC00342||ANKRD36C;-;-;intergenic;LINC00342||ANKRD36C;-;-;intergenic;AL832439||ANKRD36C;-;-;-;289;26;43	Name=L1PA12	25
chr2:95829817	A:G	LINC00342	LINC00342	intergenic	lncRNA	NA	T;C;-;A||R||D;REP;-;LINE/L1PA12;intergenic;LINC00342||ANKRD36C;-;-;intergenic;LINC00342||ANKRD36C;-;-;intergenic;AL832439||ANKRD36C;-;-;-;322;26;45	Name=L1PA12	25
chr2:95829836	A:G	LINC00342	LINC00342	intergenic	lncRNA	NA	T;C;-;A||R;REP;-;LINE/L1PA12;intergenic;LINC00342||ANKRD36C;-;-;intergenic;LINC00342||ANKRD36C;-;-;intergenic;AL832439||ANKRD36C;-;-;-;197;25;33	Name=L1PA12	23
chr2:95829844	A:G	LINC00342	LINC00342	intergenic	lncRNA	NA	T;C;-;A||R;REP;-;LINE/L1PA12;intergenic;LINC00342||ANKRD36C;-;-;intergenic;LINC00342||ANKRD36C;-;-;intergenic;AL832439||ANKRD36C;-;-;-;163;23;29	Name=L1PA12	20
chr2:95829845	A:G	LINC00342	LINC00342	intergenic	lncRNA	NA	T;C;-;A||R;REP;-;LINE/L1PA12;intergenic;LINC00342||ANKRD36C;-;-;intergenic;LINC00342||ANKRD36C;-;-;intergenic;AL832439||ANKRD36C;-;-;-;227;25;37	Name=L1PA12	23
chr2:95829880	A:G	LINC00342	LINC00342	intergenic	lncRNA	OLIG	T;C;-;A||R;REP;-;LINE/L1PA12;intergenic;LINC00342||ANKRD36C;-;-;intergenic;LINC00342||ANKRD36C;-;-;intergenic;AL832439||ANKRD36C;-;-;-;163;22;28	Name=L1PA12	19
chr2:95829895	A:G	LINC00342	LINC00342	intergenic	lncRNA	NA	T;C;-;A||R;REP;-;LINE/L1PA12;intergenic;LINC00342||ANKRD36C;-;-;intergenic;LINC00342||ANKRD36C;-;-;intergenic;AL832439||ANKRD36C;-;-;-;128;19;28	Name=L1PA12	19
chr2:95830043	A:G	LINC00342	LINC00342	intergenic	lncRNA	NA	T;C;-;A||R||D;REP;-;LINE/L1PA12;intergenic;LINC00342||ANKRD36C;-;-;intergenic;LINC00342||ANKRD36C;-;-;intergenic;AL832439||ANKRD36C;-;-;-;227;25;37	Name=L1PA12	20
chr2:95830070	A:G	LINC00342	LINC00342	intergenic	lncRNA	NA	T;C;-;A||R;REP;-;LINE/L1PA12;intergenic;LINC00342||ANKRD36C;-;-;intergenic;LINC00342||ANKRD36C;-;-;intergenic;AL832439||ANKRD36C;-;-;-;380;29;47	Name=L1PA12	25
chr2:95830116	A:G	LINC00342	LINC00342	intergenic	lncRNA	NA	T;C;-;A||R;REP;-;LINE/L1PA12;intergenic;LINC00342||ANKRD36C;-;-;intergenic;LINC00342||ANKRD36C;-;-;intergenic;AL832439||ANKRD36C;-;-;-;491;27;47	Name=L1PA12	25
chr2:95830136	A:G	LINC00342	LINC00342	intergenic	lncRNA	NA	T;C;-;A||R;REP;-;LINE/L1PA12;intergenic;LINC00342||ANKRD36C;-;-;intergenic;LINC00342||ANKRD36C;-;-;intergenic;AL832439||ANKRD36C;-;-;-;299;29;47	Name=L1PA12	25
chr2:95830673	A:G	LINC00342	LINC00342	intergenic	lncRNA	NA	T;C;-;A;REP;-;LINE/L1PA12;intergenic;LINC00342||ANKRD36C;-;-;intergenic;LINC00342||ANKRD36C;-;-;intergenic;AL832439||ANKRD36C;-;-;-;121;25;34	Name=L1PA12	20
chr2:95830743	A:G	LINC00342	LINC00342	intergenic	lncRNA	NA	T;C;-;A||R;REP;-;LINE/L1PA12;intergenic;LINC00342||ANKRD36C;-;-;intergenic;LINC00342||ANKRD36C;-;-;intergenic;AL832439||ANKRD36C;-;-;-;351;29;48	Name=L1PA12	25
chr2:95831131	A:G	LINC00342	LINC00342	intergenic	lncRNA	NA	T;C;-;A||R;REP;-;LINE/L1PA12;intergenic;LINC00342||ANKRD36C;-;-;intergenic;LINC00342||ANKRD36C;-;-;intergenic;AL832439||ANKRD36C;-;-;-;290;27;41	Name=L1PA12	24
chr2:95831140	A:G	LINC00342	LINC00342	intergenic	lncRNA	NA	T;C;-;A||R||D;REP;-;LINE/L1PA12;intergenic;LINC00342||ANKRD36C;-;-;intergenic;LINC00342||ANKRD36C;-;-;intergenic;AL832439||ANKRD36C;-;-;-;283;28;42	Name=L1PA12	22
chr2:95831146	A:G	LINC00342	LINC00342	intergenic	lncRNA	NA	T;C;-;A||R||D;REP;-;LINE/L1PA12;intergenic;LINC00342||ANKRD36C;-;-;intergenic;LINC00342||ANKRD36C;-;-;intergenic;AL832439||ANKRD36C;-;-;-;262;27;38	Name=L1PA12	20
chr2:95831159	A:G	LINC00342	LINC00342	intergenic	lncRNA	NA	T;C;-;A||R||D;REP;-;LINE/L1PA12;intergenic;LINC00342||ANKRD36C;-;-;intergenic;LINC00342||ANKRD36C;-;-;intergenic;AL832439||ANKRD36C;-;-;-;324;27;41	Name=L1PA12	22
chr2:95831162	A:G	LINC00342	LINC00342	intergenic	lncRNA	NA	T;C;-;A||R;REP;-;LINE/L1PA12;intergenic;LINC00342||ANKRD36C;-;-;intergenic;LINC00342||ANKRD36C;-;-;intergenic;AL832439||ANKRD36C;-;-;-;239;26;35	Name=L1PA12	19
chr2:95831179	A:G	LINC00342	LINC00342	intergenic	lncRNA	NA	T;C;-;A||R;REP;-;LINE/L1PA12;intergenic;LINC00342||ANKRD36C;-;-;intergenic;LINC00342||ANKRD36C;-;-;intergenic;AL832439||ANKRD36C;-;-;-;202;26;40	Name=L1PA12	18
chr2:95831227	A:G	LINC00342	LINC00342	intergenic	lncRNA	NA	T;C;-;A;REP;-;LINE/L1PA12;intergenic;LINC00342||ANKRD36C;-;-;intergenic;LINC00342||ANKRD36C;-;-;intergenic;AL832439||ANKRD36C;-;-;-;451;29;46	Name=L1PA12	26
chr2:95831241	A:G	LINC00342	LINC00342	intergenic	lncRNA	NA	T;C;-;R;REP;-;LINE/L1PA12;intergenic;LINC00342||ANKRD36C;-;-;intergenic;LINC00342||ANKRD36C;-;-;intergenic;AL832439||ANKRD36C;-;-;-;261;24;38	Name=L1PA12	25
chr2:95831265	A:G	LINC00342	LINC00342	intergenic	lncRNA	OLIG	T;C;-;A;REP;-;LINE/L1PA12;intergenic;LINC00342||ANKRD36C;-;-;intergenic;LINC00342||ANKRD36C;-;-;intergenic;AL832439||ANKRD36C;-;-;-;109;20;25	Name=L1PA12	19
chr2:95831269	A:G	LINC00342	LINC00342	intergenic	lncRNA	OLIG	T;C;-;A||R;REP;-;LINE/L1PA12;intergenic;LINC00342||ANKRD36C;-;-;intergenic;LINC00342||ANKRD36C;-;-;intergenic;AL832439||ANKRD36C;-;-;-;138;22;27	Name=L1PA12	19
chr2:95831273	A:G	LINC00342	LINC00342	intergenic	lncRNA	OLIG	T;C;-;A||R;REP;-;LINE/L1PA12;intergenic;LINC00342||ANKRD36C;-;-;intergenic;LINC00342||ANKRD36C;-;-;intergenic;AL832439||ANKRD36C;-;-;-;122;20;25	Name=L1PA12	17
chr2:95831278	A:G	LINC00342	LINC00342	intergenic	lncRNA	NA	T;C;-;A||R||D;REP;-;LINE/L1PA12;intergenic;LINC00342||ANKRD36C;-;-;intergenic;LINC00342||ANKRD36C;-;-;intergenic;AL832439||ANKRD36C;-;-;-;117;19;25	Name=L1PA12	17
chr2:95831282	A:G	LINC00342	LINC00342	intergenic	lncRNA	NA	T;C;-;A||R;REP;-;LINE/L1PA12;intergenic;LINC00342||ANKRD36C;-;-;intergenic;LINC00342||ANKRD36C;-;-;intergenic;AL832439||ANKRD36C;-;-;-;114;17;23	Name=L1PA12	17
chr2:95831283	A:G	LINC00342	LINC00342	intergenic	lncRNA	NA	T;C;-;A;REP;-;LINE/L1PA12;intergenic;LINC00342||ANKRD36C;-;-;intergenic;LINC00342||ANKRD36C;-;-;intergenic;AL832439||ANKRD36C;-;-;-;82;14;16	Name=L1PA12	17
chr2:95831289	A:G	LINC00342	LINC00342	intergenic	lncRNA	NA	.	Name=L1PA12	12
chr2:95831307	A:G	LINC00342	LINC00342	intergenic	lncRNA	NA	T;C;-;A;REP;-;LINE/L1PA12;intergenic;LINC00342||ANKRD36C;-;-;intergenic;LINC00342||ANKRD36C;-;-;intergenic;AL832439||ANKRD36C;-;-;-;83;15;19	Name=L1PA12	16
chr2:95831325	A:G	LINC00342	LINC00342	intergenic	lncRNA	NA	T;C;-;A;REP;-;LINE/L1PA12;intergenic;LINC00342||ANKRD36C;-;-;intergenic;LINC00342||ANKRD36C;-;-;intergenic;AL832439||ANKRD36C;-;-;-;48;16;17	Name=L1PA12	15
chr2:95831546	A:G	LINC00342	LINC00342	intergenic	lncRNA	NA	.	Name=L1PA12	15
chr2:95831555	A:G	LINC00342	LINC00342	intergenic	lncRNA	NA	.	Name=L1PA12	19
chr2:95831557	A:G	LINC00342	LINC00342	intergenic	lncRNA	NA	.	Name=L1PA12	17
chr2:95831574	A:G	LINC00342	LINC00342	intergenic	lncRNA	NA	.	Name=L1PA12	21
chr2:95831592	A:G	LINC00342	LINC00342	intergenic	lncRNA	NA	T;C;-;A||R||D;REP;-;LINE/L1PA12;intergenic;LINC00342||ANKRD36C;-;-;intergenic;LINC00342||ANKRD36C;-;-;intergenic;AL832439||ANKRD36C;-;-;-;231;25;33	Name=L1PA12	25
chr2:95831624	A:G	LINC00342	LINC00342	intergenic	lncRNA	NA	T;C;-;R;REP;-;LINE/L1PA12;intergenic;LINC00342||ANKRD36C;-;-;intergenic;LINC00342||ANKRD36C;-;-;intergenic;AL832439||ANKRD36C;-;-;-;173;24;35	Name=L1PA12	23
chr2:95831629	A:G	LINC00342	LINC00342	intergenic	lncRNA	NEU-GABA	T;C;-;R;REP;-;LINE/L1PA12;intergenic;LINC00342||ANKRD36C;-;-;intergenic;LINC00342||ANKRD36C;-;-;intergenic;AL832439||ANKRD36C;-;-;-;143;21;28	Name=L1PA12	18
chr2:95831639	A:G	LINC00342	LINC00342	intergenic	lncRNA	NA	T;C;-;R;REP;-;LINE/L1PA12;intergenic;LINC00342||ANKRD36C;-;-;intergenic;LINC00342||ANKRD36C;-;-;intergenic;AL832439||ANKRD36C;-;-;-;304;27;40	Name=L1PA12	24
chr2:95831656	A:G	LINC00342	LINC00342	intergenic	lncRNA	NA	T;C;-;R;REP;-;LINE/L1PA12;intergenic;LINC00342||ANKRD36C;-;-;intergenic;LINC00342||ANKRD36C;-;-;intergenic;AL832439||ANKRD36C;-;-;-;159;21;32	Name=L1PA12	20
chr2:95831678	A:G	LINC00342	LINC00342	intergenic	lncRNA	NA	.	Name=L1PA12	16
chr2:95831740	A:G	LINC00342	LINC00342	intergenic	lncRNA	NA	T;C;-;A||R;REP;-;LINE/L1PA12;intergenic;LINC00342||ANKRD36C;-;-;intergenic;LINC00342||ANKRD36C;-;-;intergenic;AL832439||ANKRD36C;-;-;-;357;25;41	Name=L1PA12	24
chr2:95831747	A:G	LINC00342	LINC00342	intergenic	lncRNA	NA	T;C;-;A||R;REP;-;LINE/L1PA12;intergenic;LINC00342||ANKRD36C;-;-;intergenic;LINC00342||ANKRD36C;-;-;intergenic;AL832439||ANKRD36C;-;-;-;386;28;46	Name=L1PA12	24
chr2:95831802	A:G	LINC00342	LINC00342	intergenic	lncRNA	NA	T;C;-;A||R;REP;-;LINE/L1PA10;intergenic;LINC00342||ANKRD36C;-;-;intergenic;LINC00342||ANKRD36C;-;-;intergenic;AL832439||ANKRD36C;-;-;-;275;23;37	Name=L1PA10	19
chr2:95831839	A:G	LINC00342	LINC00342	intergenic	lncRNA	NA	T;C;-;A||R;REP;-;LINE/L1PA10;intergenic;LINC00342||ANKRD36C;-;-;intergenic;LINC00342||ANKRD36C;-;-;intergenic;AL832439||ANKRD36C;-;-;-;117;24;32	Name=L1PA10	14
chr2:95831863	A:G	LINC00342	LINC00342	intergenic	lncRNA	NA	T;C;-;A;REP;-;LINE/L1PA10;intergenic;LINC00342||ANKRD36C;-;-;intergenic;LINC00342||ANKRD36C;-;-;intergenic;AL832439||ANKRD36C;-;-;-;290;26;43	Name=L1PA10	21
chr2:95831881	A:G	LINC00342	LINC00342	intergenic	lncRNA	NA	T;C;-;A;REP;-;LINE/L1PA10;intergenic;LINC00342||ANKRD36C;-;-;intergenic;LINC00342||ANKRD36C;-;-;intergenic;AL832439||ANKRD36C;-;-;-;189;23;38	Name=L1PA10	17
chr2:95832872	A:G	LINC00342	LINC00342	intergenic	lncRNA	NA	.	Name=L1PA12	18
chr2:95833698	A:G	LINC00342	LINC00342	intergenic	lncRNA	NA	.	Name=L1PA12	14
chr2:95833699	A:G	LINC00342	LINC00342	intergenic	lncRNA	NA	.	Name=L1PA12	21
chr2:95833771	A:G	LINC00342	LINC00342	intergenic	lncRNA	NA	.	Name=L1PA12	19
chr2:95833977	A:G	LINC00342	LINC00342	intergenic	lncRNA	NA	T;C;-;R;REP;-;LINE/L1PA12;intergenic;LINC00342||ANKRD36C;-;-;intergenic;LINC00342||ANKRD36C;-;-;intergenic;AL832439||ANKRD36C;-;-;-;255;26;41	Name=L1PA12	20
chr2:95834028	A:G	LINC00342	LINC00342	intergenic	lncRNA	NA	.	Name=L1PA12	21
chr2:95834456	A:G	LINC00342	LINC00342	intergenic	lncRNA	NA	.	Name=L1PA12	17
chr2:95834544	A:G	LINC00342	LINC00342	intergenic	lncRNA	OLIG	.	Name=L1PA12	17
chr2:95834765	A:G	LINC00342	LINC00342	intergenic	lncRNA	NA	.	Name=L1PA12	17
chr2:95834766	A:G	LINC00342	LINC00342	intergenic	lncRNA	NA	.	Name=L1PA12	18
chr2:95834777	A:G	LINC00342	LINC00342	intergenic	lncRNA	NA	T;C;-;A;REP;-;LINE/L1PA12;intergenic;LINC00342||ANKRD36C;-;-;intergenic;LINC00342||ANKRD36C;-;-;intergenic;AL832439||ANKRD36C;-;-;-;87;20;27	Name=L1PA12	14
chr2:95834789	A:G	LINC00342	LINC00342	intergenic	lncRNA	NA	.	Name=L1PA12	13
chr2:95834841	A:G	LINC00342	LINC00342	intergenic	lncRNA	NA	.	Name=L1PA12	17
chr2:95834932	A:G	LINC00342	LINC00342	intergenic	lncRNA	NA	.	Name=L1PA12	16
chr2:95834960	A:G	LINC00342	LINC00342	intergenic	lncRNA	NA	.	.	17
chr2:95834971	A:G	LINC00342	LINC00342	intergenic	lncRNA	NA	.	Name=L1PA12	17
chr2:95835011	A:G	LINC00342	LINC00342	intergenic	lncRNA	OLIG	.	Name=L1PA12	23
chr2:95835020	A:G	LINC00342	LINC00342	intergenic	lncRNA	NA	.	Name=L1PA12	16
chr2:95835850	A:G	LINC00342	LINC00342	intergenic	lncRNA	NA	.	Name=L1PA12	18
chr2:95835851	A:G	LINC00342	LINC00342	intergenic	lncRNA	NA	T;C;-;R;REP;-;LINE/L1PA12;intergenic;LINC00342||ANKRD36C;-;-;intergenic;LINC00342||ANKRD36C;-;-;intergenic;AL832439||ANKRD36C;-;-;-;151;21;31	Name=L1PA12	19
chr2:95835954	A:G	LINC00342	LINC00342	intergenic	lncRNA	NEU	.	Name=L1PA12	18
chr2:95835986	A:G	LINC00342	LINC00342	intergenic	lncRNA	NA	.	Name=L1PA12	18
chr2:95836146	A:G	LINC00342	LINC00342	intergenic	lncRNA	NA	T;C;-;A;REP;-;LINE/L1PA12;intergenic;LINC00342||ANKRD36C;-;-;intergenic;LINC00342||ANKRD36C;-;-;intergenic;AL832439||ANKRD36C;-;-;-;194;22;32	Name=L1PA12	20
chr2:95836176	A:G	LINC00342	LINC00342	intergenic	lncRNA	NA	T;C;-;A||R;REP;-;LINE/L1PA12;intergenic;LINC00342||ANKRD36C;-;-;intergenic;LINC00342||ANKRD36C;-;-;intergenic;AL832439||ANKRD36C;-;-;-;188;23;33	Name=L1PA12	21
chr2:95836334	A:G	LINC00342	LINC00342	intergenic	lncRNA	NA	.	Name=L1PA12	23
chr2:95848611	A:G	ANKRD36C	ANKRD36C	intergenic	protein_coding	NA	T;C;-;A||R;ALU;-;SINE/AluY;downstream;ANKRD36C;-;-;downstream;ANKRD36C;-;-;intergenic;AL832439||ANKRD36C;-;-;-;4;1;3	Name=AluY	15
chr2:95849145	A:G	ANKRD36C	ANKRD36C	UTR3	protein_coding	NA	T;C;-;A||R||D;ALU;-;SINE/AluSz;intronic;ANKRD36C;-;-;downstream;ANKRD36C;-;-;intergenic;AL832439||ANKRD36C;-;-;-;50;10;13	Name=AluSz	15
chr2:95966688	A:G	ANKRD36C	ANKRD36C	intronic	protein_coding	NEU-GABA-GLU	.	Name=L1P3	15
chr2:96012573	A:G	FAHD2CP	FAHD2CP	ncRNA	transcribed_unprocessed_pseudogene	OLIG	A;G;+;A||R;ALU;-;SINE/AluSx1;ncRNA_intronic;FAHD2CP;-;-;ncRNA_intronic;FAHD2CP;-;-;ncRNA_intronic;FAHD2CP;-;-;-;106;22;34	Name=AluSx1	25
chr2:96012586	A:G	FAHD2CP	FAHD2CP	ncRNA	transcribed_unprocessed_pseudogene	OLIG	A;G;+;A||R;ALU;-;SINE/AluSx1;ncRNA_intronic;FAHD2CP;-;-;ncRNA_intronic;FAHD2CP;-;-;ncRNA_intronic;FAHD2CP;-;-;-;123;22;37	Name=AluSx1	22
chr2:96012636	A:G	FAHD2CP	FAHD2CP	ncRNA	transcribed_unprocessed_pseudogene	OLIG	A;G;+;A||R||D;ALU;-;SINE/AluSx1;ncRNA_intronic;FAHD2CP;-;-;ncRNA_intronic;FAHD2CP;-;-;ncRNA_intronic;FAHD2CP;-;-;-;201;25;43	Name=AluSx1	23
chr2:96012679	A:G	FAHD2CP	FAHD2CP	ncRNA	transcribed_unprocessed_pseudogene	NA	A;G;+;A||R||D;ALU;-;SINE/AluSx1;ncRNA_intronic;FAHD2CP;-;-;ncRNA_intronic;FAHD2CP;-;-;ncRNA_intronic;FAHD2CP;-;-;-;193;26;40	Name=AluSx1	23
chr2:96188154	A:G	STARD7	STARD7	intronic	protein_coding	NA	T;C;-;A||R||D;ALU;-;SINE/AluSz;intronic;STARD7;-;-;intronic;STARD7;-;-;intronic;STARD7;-;-;-;902;30;54	Name=AluSz	11
chr2:96188164	A:G	STARD7	STARD7	intronic	protein_coding	NA	T;C;-;A||R||D;ALU;-;SINE/AluSz;intronic;STARD7;-;-;intronic;STARD7;-;-;intronic;STARD7;-;-;-;616;30;53	Name=AluSz	10
chr2:96189042	A:G	STARD7	STARD7	intronic	protein_coding	NA	T;C;-;A||R;ALU;rs750450398;SINE/AluJb;intronic;STARD7;-;-;intronic;STARD7;-;-;intronic;STARD7;-;-;-;797;30;54	Name=AluJb	8
chr2:96189088	A:G	STARD7	STARD7	intronic	protein_coding	NA	T;C;-;A||R||D;ALU;-;SINE/AluJb;intronic;STARD7;-;-;intronic;STARD7;-;-;intronic;STARD7;-;-;-;934;30;54	Name=AluJb	9
chr2:96624624	A:G	KANSL3	KANSL3	intronic	protein_coding	NA	T;C;-;A||R;ALU;-;SINE/AluSx1;intronic;KANSL3;-;-;intronic;KANSL3;-;-;intronic;KANSL3;-;-;-;44;15;15	Name=AluSx1	16
chr2:96624949	A:G	KANSL3	KANSL3	intronic	protein_coding	NA	T;C;-;A||R;ALU;-;SINE/AluSx;intronic;KANSL3;-;-;intronic;KANSL3;-;-;intronic;KANSL3;-;-;-;161;23;32	Name=AluSx	20
chr2:96625158	A:G	KANSL3	KANSL3	intronic	protein_coding	NA	T;C;-;A||R;ALU;-;SINE/AluSx;intronic;KANSL3;-;-;intronic;KANSL3;-;-;intronic;KANSL3;-;-;-;143;25;37	Name=AluSx	20
chr2:96628447	A:G	KANSL3	KANSL3	intronic	protein_coding	NA	T;C;-;A||R;ALU;-;SINE/AluJb;intronic;KANSL3;-;-;intronic;KANSL3;-;-;intronic;KANSL3;-;-;-;31;15;16	Name=AluJb	16
chr2:96628539	A:G	KANSL3	KANSL3	intronic	protein_coding	NA	T;C;-;A||R;ALU;rs527500674;SINE/AluJb;intronic;KANSL3;-;-;intronic;KANSL3;-;-;intronic;KANSL3;-;-;-;51;18;23	Name=AluJb	15
chr2:96628546	A:G	KANSL3	KANSL3	intronic	protein_coding	NA	T;C;-;A||R;ALU;-;SINE/AluJb;intronic;KANSL3;-;-;intronic;KANSL3;-;-;intronic;KANSL3;-;-;-;43;16;21	Name=AluJb	15
chr2:96628594	A:G	KANSL3	KANSL3	intronic	protein_coding	NA	T;C;-;A||R;ALU;-;SINE/AluJb;intronic;KANSL3;-;-;intronic;KANSL3;-;-;UTR5;KANSL3;-;-;-;120;23;31	Name=AluJb	17
chr2:96628596	A:G	KANSL3	KANSL3	intronic	protein_coding	NA	T;C;-;A||R;ALU;-;SINE/AluJb;intronic;KANSL3;-;-;intronic;KANSL3;-;-;UTR5;KANSL3;-;-;-;83;21;28	Name=AluJb	17
chr2:96632633	A:G	KANSL3	KANSL3	intronic	protein_coding	NA	T;C;-;A||R||D;REP;-;LINE/L2;intronic;KANSL3;-;-;intronic;KANSL3;-;-;intronic;KANSL3;-;-;-;76;21;28	Name=L2	18
chr2:96632635	A:G	KANSL3	KANSL3	intronic	protein_coding	NA	T;C;-;A||R||D;REP;-;LINE/L2;intronic;KANSL3;-;-;intronic;KANSL3;-;-;intronic;KANSL3;-;-;-;108;22;31	Name=L2	19
chr2:96825659	T:C	CNNM3	CNNM3	intronic	protein_coding	OLIG	T;C;-;A||R||D;ALU;-;SINE/AluSx4;intronic;CNNM3;-;-;intronic;CNNM3;-;-;intronic;CNNM3;-;-;-;1498;30;55	Name=AluSx4	30
chr2:96826286	T:C	CNNM3	CNNM3	intronic	protein_coding	OLIG	T;C;-;A||R;ALU;-;SINE/AluJr;intronic;CNNM3;-;-;intronic;CNNM3;-;-;intronic;CNNM3;-;-;-;1374;30;54	Name=AluJr	25
chr2:96826310	T:C	CNNM3	CNNM3	intronic	protein_coding	NA	T;C;-;A||R;ALU;-;SINE/AluJr;intronic;CNNM3;-;-;intronic;CNNM3;-;-;intronic;CNNM3;-;-;-;1582;30;54	Name=AluJr	20
chr2:96826337	T:C	CNNM3	CNNM3	intronic	protein_coding	NA	T;C;-;A||R;ALU;-;SINE/AluJr;intronic;CNNM3;-;-;intronic;CNNM3;-;-;intronic;CNNM3;-;-;-;940;30;54	Name=AluJr	11
chr2:96826473	T:C	CNNM3	CNNM3	intronic	protein_coding	OLIG	T;C;-;A||R||D;ALU;-;SINE/AluJr;intronic;CNNM3;-;-;intronic;CNNM3;-;-;intronic;CNNM3;-;-;-;1655;30;55	Name=AluJr	22
chr2:96826493	T:C	CNNM3	CNNM3	intronic	protein_coding	OLIG	T;C;-;A||R;ALU;-;SINE/AluJr;intronic;CNNM3;-;-;intronic;CNNM3;-;-;intronic;CNNM3;-;-;-;1271;30;54	Name=AluJr	16
chr2:97138455	A:G	ANKRD36	ANKRD36	intronic	protein_coding	NA	A;G;+;A;REP;-;LINE/L1P3;intronic;ANKRD36;-;-;intronic;ANKRD36;-;-;intronic;ANKRD36;-;-;-;1;1;1	Name=L1P3	18
chr2:97138513	A:G	ANKRD36	ANKRD36	intronic	protein_coding	NEU-GABA-GLU	A;G;+;A;REP;-;LINE/L1P3;intronic;ANKRD36;-;-;intronic;ANKRD36;-;-;intronic;ANKRD36;-;-;-;13;1;3	Name=L1P3	22
chr2:97163146	A:G	ANKRD36	ANKRD36	intronic	protein_coding	NEU-GABA-GLU	A;G;+;A||R;ALU;-;SINE/AluSc8;intronic;ANKRD36;-;-;intronic;ANKRD36;-;-;intronic;ANKRD36;-;-;-;48;11;17	Name=AluSc8	21
chr2:97163619	A:G	ANKRD36	ANKRD36	intronic	protein_coding	NEU-GABA	A;G;+;A||R;ALU;-;SINE/AluY;intronic;ANKRD36;-;-;intronic;ANKRD36;-;-;intronic;ANKRD36;-;-;-;353;21;42	Name=AluY	30
chr2:97163705	A:G	ANKRD36	ANKRD36	intronic	protein_coding	NA	A;G;+;A||R||D;ALU;-;SINE/AluY;intronic;ANKRD36;-;-;intronic;ANKRD36;-;-;intronic;ANKRD36;-;-;-;364;28;51	Name=AluY	30
chr2:97163717	A:G	ANKRD36	ANKRD36	intronic	protein_coding	NEU	A;G;+;A||R||D;ALU;-;SINE/AluY;intronic;ANKRD36;-;-;intronic;ANKRD36;-;-;intronic;ANKRD36;-;-;-;205;25;44	Name=AluY	29
chr2:97205709	T:C	ANKRD36	ANKRD36	intronic	protein_coding	NA	.	.	8
chr2:97205722	A:G	ANKRD36	ANKRD36	intronic	protein_coding	NA	.	.	8
chr2:97252651	A:G	ANKRD36	ANKRD36	intronic	protein_coding	NA	A;G;+;R||D;ALU;-;SINE/AluY;intronic;ANKRD36;-;-;intronic;ANKRD36;-;-;intronic;ANKRD36;-;-;-;15;8;10	Name=AluYf1	18
chr2:97252726	A:G	ANKRD36	ANKRD36	intronic	protein_coding	NA	A;G;+;A||R;ALU;-;SINE/AluY;intronic;ANKRD36;-;-;intronic;ANKRD36;-;-;intronic;ANKRD36;-;-;-;59;12;20	Name=AluYf1	27
chr2:97256165	A:G	ANKRD36	ANKRD36	intronic	protein_coding	NA	A;G;+;R||D;ALU;-;SINE/AluSq2;intronic;ANKRD36;-;-;intronic;ANKRD36;-;-;intronic;ANKRD36;-;-;-;14;2;4	Name=AluSq2	17
chr2:97256210	A:G	ANKRD36	ANKRD36	intronic	protein_coding	NA	.	Name=AluSq2	16
chr2:97256246	A:G	ANKRD36	ANKRD36	intronic	protein_coding	NEU	A;G;+;R||D;ALU;-;SINE/AluSq2;intronic;ANKRD36;-;-;intronic;ANKRD36;-;-;intronic;ANKRD36;-;-;-;59;6;15	Name=AluSq2	22
chr2:97256347	A:G	ANKRD36	ANKRD36	intronic	protein_coding	NA	.	Name=AluSq2	24
chr2:97267280	A:G	ANKRD36	ANKRD36	intergenic	protein_coding	NEU	.	Name=L1PA12	20
chr2:97267402	A:G	ANKRD36	ANKRD36	intergenic	protein_coding	NEU	.	Name=L1PA12	22
chr2:97267651	A:G	ANKRD36	ANKRD36	intergenic	protein_coding	NA	.	Name=L1PA12	18
chr2:97267693	A:G	ANKRD36	ANKRD36	intergenic	protein_coding	NA	.	Name=L1PA12	21
chr2:97267706	A:G	ANKRD36	ANKRD36	intergenic	protein_coding	NA	.	Name=L1PA12	30
chr2:97267719	A:G	ANKRD36	ANKRD36	intergenic	protein_coding	NA	.	Name=L1PA12	22
chr2:97579816	A:G	ANKRD36B	ANKRD36B	intronic	protein_coding	NA	T;C;-;A||R;REP;-;SINE/MIRb;ncRNA_intronic;ANKRD36B;-;-;intronic;ANKRD36B;-;-;intronic;ANKRD36B;-;-;-;8;3;5	Name=MIRb	14
chr2:97579819	A:G	ANKRD36B	ANKRD36B	intronic	protein_coding	NA	T;C;-;A||R;REP;-;SINE/MIRb;ncRNA_intronic;ANKRD36B;-;-;intronic;ANKRD36B;-;-;intronic;ANKRD36B;-;-;-;17;5;8	Name=MIRb	20
chr2:97660528	A:G	ACTR1B	ACTR1B	intronic	protein_coding	NA	T;C;-;A||R;NONREP;-;-/-;intronic;ACTR1B;-;-;intronic;ACTR1B;-;-;intronic;ACTR1B;-;-;-;955;30;54	.	18
chr2:99195810	A:G	MRPL30	MRPL30	UTR3	protein_coding	NA	A;G;+;A||R||D;ALU;-;SINE/AluSx;UTR3;C2orf15||MRPL30;-;-;UTR3;MRPL30;-;-;UTR3;MRPL30;-;-;-;1071;30;55	Name=AluSx	21
chr2:99195935	A:G	MRPL30	MRPL30	UTR3	protein_coding	NEU	A;G;+;A||R||D;ALU;-;SINE/AluSx;UTR3;C2orf15||MRPL30;-;-;UTR3;MRPL30;-;-;UTR3;MRPL30;-;-;-;1727;30;55	Name=AluSx	41
chr2:99196002	A:G	MRPL30	MRPL30	UTR3	protein_coding	NEU	A;G;+;A||R||D;ALU;-;SINE/AluSx;UTR3;C2orf15||MRPL30;-;-;UTR3;MRPL30;-;-;UTR3;MRPL30;-;-;-;1534;30;55	Name=AluSx	42
chr2:99196013	A:G	MRPL30	MRPL30	UTR3	protein_coding	NA	A;G;+;A||R;ALU;-;SINE/AluSx;UTR3;C2orf15||MRPL30;-;-;UTR3;MRPL30;-;-;UTR3;MRPL30;-;-;-;845;29;52	Name=AluSx	23
chr2:99196026	A:G	MRPL30	MRPL30	UTR3	protein_coding	NA	A;G;+;A||R;ALU;-;SINE/AluSx;UTR3;C2orf15||MRPL30;-;-;UTR3;MRPL30;-;-;UTR3;MRPL30;-;-;-;1182;30;55	Name=AluSx	33
chr2:99196430	A:G	MRPL30	MRPL30	UTR3	protein_coding	NA	A;G;+;A||R||D;ALU;-;SINE/AluJb;UTR3;C2orf15||MRPL30;-;-;UTR3;MRPL30;-;-;UTR3;MRPL30;-;-;-;1668;30;55	Name=AluJb	41
chr2:99196494	A:G	MRPL30	MRPL30	UTR3	protein_coding	NA	A;G;+;A||R;ALU;-;SINE/AluJb;UTR3;C2orf15||MRPL30;-;-;UTR3;MRPL30;-;-;UTR3;MRPL30;-;-;-;1332;30;55	Name=AluJb	33
chr2:99196526	A:G	MRPL30	MRPL30	UTR3	protein_coding	NA	A;G;+;A||R;ALU;-;SINE/AluJb;UTR3;C2orf15||MRPL30;-;-;UTR3;MRPL30;-;-;UTR3;MRPL30;-;-;-;486;26;47	Name=AluJb	20
chr2:99197684	A:G	MRPL30	MRPL30	UTR3	protein_coding	NA	A;G;+;A||R;ALU;-;SINE/AluJr4;downstream;C2orf15||MRPL30;-;-;UTR3;MRPL30;-;-;UTR3;MRPL30;-;-;-;471;30;51	Name=AluJr4	17
chr2:99197721	A:G	MRPL30	MRPL30	UTR3	protein_coding	NA	A;G;+;A||R||D;ALU;-;SINE/AluJr4;downstream;C2orf15||MRPL30;-;-;UTR3;MRPL30;-;-;UTR3;MRPL30;-;-;-;500;29;51	Name=AluJr4	19
chr2:99197741	A:G	MRPL30	MRPL30	UTR3	protein_coding	NA	A;G;+;A||R||D;ALU;-;SINE/AluJr4;downstream;C2orf15||MRPL30;-;-;UTR3;MRPL30;-;-;UTR3;MRPL30;-;-;-;498;30;52	Name=AluJr4	19
chr2:99197873	A:G	MRPL30	MRPL30	UTR3	protein_coding	NA	A;G;+;A||R;ALU;-;SINE/AluJr4;downstream;C2orf15||MRPL30;-;-;UTR3;MRPL30;-;-;UTR3;MRPL30;-;-;-;315;29;48	Name=AluJr4	22
chr2:99197918	A:G	MRPL30	MRPL30	UTR3	protein_coding	NA	A;G;+;A||R||D;ALU;-;SINE/AluJr4;downstream;C2orf15||MRPL30;-;-;UTR3;MRPL30;-;-;UTR3;MRPL30;-;-;-;368;27;49	Name=AluJr4	20
chr2:99200399	A:G	MRPL30	MRPL30	intergenic	protein_coding	NA	A;G;+;A||R||D;ALU;-;SINE/AluJr;intergenic;MRPL30||LYG2;-;-;downstream;MRPL30;-;-;downstream;MRPL30;-;-;-;96;20;31	Name=AluJr	17
chr2:99200400	A:G	MRPL30	MRPL30	intergenic	protein_coding	NA	A;G;+;A||R||D;ALU;-;SINE/AluJr;intergenic;MRPL30||LYG2;-;-;downstream;MRPL30;-;-;downstream;MRPL30;-;-;-;94;21;34	Name=AluJr	17
chr2:99407180	A:G	REV1	REV1	intronic	protein_coding	NA	T;C;-;A||R||D;ALU;-;SINE/AluSx;intronic;REV1;-;-;intronic;REV1;-;-;intronic;REV1;-;-;-;491;30;47	Name=AluSx	4
chr2:99407191	A:G	REV1	REV1	intronic	protein_coding	NA	T;C;-;A||R||D;ALU;-;SINE/AluSx;intronic;REV1;-;-;intronic;REV1;-;-;intronic;REV1;-;-;-;402;30;47	Name=AluSx	4
chr2:99407194	A:G	REV1	REV1	intronic	protein_coding	NA	T;C;-;A||R;ALU;-;SINE/AluSx;intronic;REV1;-;-;intronic;REV1;-;-;intronic;REV1;-;-;-;294;27;42	Name=AluSx	4
chr2:99938962	A:G	AFF3	AFF3	intronic	protein_coding	NEU-GABA-GLU	T;C;-;A;NONREP;-;-/-;intronic;AFF3;-;-;intronic;AFF3;-;-;intronic;AFF3;-;-;-;11;3;4	.	13
chr2:101284573	A:G	RNF149	RNF149	intronic	protein_coding	NA	T;C;-;A||R||D;ALU;-;SINE/AluSz;intronic;RNF149;-;-;intronic;RNF149;-;-;intronic;RNF149;-;-;-;1232;30;53	Name=AluSz	19
chr2:101285006	A:G	RNF149	RNF149	intronic	protein_coding	NA	T;C;-;A||R;ALU;-;SINE/AluSq;intronic;RNF149;-;-;intronic;RNF149;-;-;intronic;RNF149;-;-;-;938;30;49	Name=AluSq	20
chr2:101285018	A:G	RNF149	RNF149	intronic	protein_coding	NA	T;C;-;A||R;ALU;-;SINE/AluSq;intronic;RNF149;-;-;intronic;RNF149;-;-;intronic;RNF149;-;-;-;823;30;49	Name=AluSq	20
chr2:101285019	A:G	RNF149	RNF149	intronic	protein_coding	NA	T;C;-;A||R;ALU;-;SINE/AluSq;intronic;RNF149;-;-;intronic;RNF149;-;-;intronic;RNF149;-;-;-;824;29;49	Name=AluSq	20
chr2:101287239	A:G	RNF149	RNF149	intronic	protein_coding	NA	T;C;-;A||R||D;ALU;-;SINE/AluSq;intronic;RNF149;-;-;intronic;RNF149;-;-;intronic;RNF149;-;-;-;774;30;51	Name=AluSq	19
chr2:101287284	A:G	RNF149	RNF149	intronic	protein_coding	NA	T;C;-;A||R;ALU;-;SINE/AluSq;intronic;RNF149;-;-;intronic;RNF149;-;-;intronic;RNF149;-;-;-;893;30;50	Name=AluSq	16
chr2:101288456	A:G	RNF149	RNF149	intronic	protein_coding	MGAS	T;C;-;A||R;ALU;-;SINE/AluSg;intronic;RNF149;-;-;intronic;RNF149;-;-;intronic;RNF149;-;-;-;1007;30;54	Name=AluSg	19
chr2:101297634	A:G	RNF149	RNF149	intronic	protein_coding	NA	T;C;-;A||R||D;ALU;-;SINE/AluJr;intronic;RNF149;-;-;intronic;RNF149;-;-;intronic;RNF149;-;-;-;172;20;25	Name=AluJr	18
chr2:101307406	A:G	RNF149	RNF149	intronic	protein_coding	NA	T;C;-;A||R||D;ALU;-;SINE/AluJr;intronic;RNF149;-;-;intronic;RNF149;-;-;intronic;RNF149;-;-;-;82;13;16	Name=AluJr	14
chr2:101307452	A:G	RNF149	RNF149	intronic	protein_coding	MGAS	T;C;-;A||R;ALU;-;SINE/AluJr;intronic;RNF149;-;-;intronic;RNF149;-;-;intronic;RNF149;-;-;-;54;12;15	Name=AluJr	11
chr2:101845437	A:G	MAP4K4	MAP4K4	intronic	protein_coding	NA	A;G;+;A||R;REP;-;DNA/Tigger3a;intronic;MAP4K4;-;-;intronic;MAP4K4;-;-;intronic;MAP4K4;-;-;289;20;91;14;25	Name=Tigger3a	23
chr2:113707734	A:G	SLC35F5	SLC35F5	UTR3	protein_coding	NA	T;C;-;A||R;ALU;-;SINE/AluSx3;intergenic;AC017074.2||SLC35F5;-;-;intergenic;RABL2A||SLC35F5;-;-;intergenic;U6||SLC35F5;-;-;-;1549;30;55	Name=AluSx3	36
chr2:113708578	A:G	SLC35F5	SLC35F5	UTR3	protein_coding	NA	T;C;-;A||R;ALU;-;SINE/AluSz;intergenic;AC017074.2||SLC35F5;-;-;intergenic;RABL2A||SLC35F5;-;-;intergenic;U6||SLC35F5;-;-;-;1708;30;55	Name=AluSz	27
chr2:113708606	A:G	SLC35F5	SLC35F5	UTR3	protein_coding	NA	T;C;-;A||R;ALU;-;SINE/AluSz;intergenic;AC017074.2||SLC35F5;-;-;intergenic;RABL2A||SLC35F5;-;-;intergenic;U6||SLC35F5;-;-;-;1361;30;55	Name=AluSz	30
chr2:113708687	A:G	SLC35F5	SLC35F5	UTR3	protein_coding	NA	T;C;-;A||R;ALU;-;SINE/AluSz;intergenic;AC017074.2||SLC35F5;-;-;intergenic;RABL2A||SLC35F5;-;-;intergenic;U6||SLC35F5;-;-;-;1627;30;54	Name=AluSz	31
chr2:113709933	A:G	SLC35F5	SLC35F5	UTR3	protein_coding	NA	T;C;-;A||R;ALU;-;SINE/AluJo;intergenic;AC017074.2||SLC35F5;-;-;intergenic;RABL2A||SLC35F5;-;-;intergenic;U6||SLC35F5;-;-;-;1212;30;55	Name=AluJo	24
chr2:113709979	A:G	SLC35F5	SLC35F5	UTR3	protein_coding	NA	T;C;-;A||R||D;ALU;-;SINE/AluJo;intergenic;AC017074.2||SLC35F5;-;-;intergenic;RABL2A||SLC35F5;-;-;intergenic;U6||SLC35F5;-;-;-;10;5;5	Name=AluJo	41
chr2:113709980	A:G	SLC35F5	SLC35F5	UTR3	protein_coding	NA	T;C;-;A||R||D;ALU;-;SINE/AluJo;intergenic;AC017074.2||SLC35F5;-;-;intergenic;RABL2A||SLC35F5;-;-;intergenic;U6||SLC35F5;-;-;-;12;6;6	Name=AluJo	37
chr2:113710512	A:G	SLC35F5	SLC35F5	UTR3	protein_coding	NA	T;C;-;A||R;ALU;-;SINE/AluSz;intergenic;AC017074.2||SLC35F5;-;-;intergenic;RABL2A||SLC35F5;-;-;intergenic;U6||SLC35F5;-;-;-;1310;30;54	Name=AluSz	27
chr2:113710628	A:G	SLC35F5	SLC35F5	UTR3	protein_coding	NA	T;C;-;A||R||D;ALU;-;SINE/AluSz;intergenic;AC017074.2||SLC35F5;-;-;intergenic;RABL2A||SLC35F5;-;-;intergenic;U6||SLC35F5;-;-;-;1182;30;54	Name=AluSz	27
chr2:113710700	A:G	SLC35F5	SLC35F5	UTR3	protein_coding	NA	T;C;-;A||R;ALU;-;SINE/AluSz;intergenic;AC017074.2||SLC35F5;-;-;intergenic;RABL2A||SLC35F5;-;-;intergenic;U6||SLC35F5;-;-;-;789;30;54	Name=AluSz	23
chr2:113710748	A:G	SLC35F5	SLC35F5	UTR3	protein_coding	NA	T;C;-;A||R;ALU;-;SINE/AluSz;intergenic;AC017074.2||SLC35F5;-;-;intergenic;RABL2A||SLC35F5;-;-;intergenic;U6||SLC35F5;-;-;-;1071;30;55	Name=AluSz	23
chr2:113712432	A:G	SLC35F5	SLC35F5	UTR3	protein_coding	NA	T;C;-;A||R;ALU;-;SINE/AluY;downstream;SLC35F5;-;-;downstream;SLC35F5;-;-;intergenic;U6||SLC35F5;-;-;-;831;30;55	Name=AluYe5	25
chr2:113740588	A:G	SLC35F5	SLC35F5	intronic	protein_coding	NA	T;C;-;A||R;REP;-;LINE/L1MB3;intronic;SLC35F5;-;-;intronic;SLC35F5;-;-;intronic;SLC35F5;-;-;-;31;12;16	Name=L1MB3	15
chr2:113741808	A:G	SLC35F5	SLC35F5	intronic	protein_coding	NA	T;C;-;A||R;NONREP;-;-/-;intronic;SLC35F5;-;-;intronic;SLC35F5;-;-;intronic;SLC35F5;-;-;-;24;14;17	.	3
chr2:127334663	A:G	MAP3K2	MAP3K2	intronic	protein_coding	NA	T;C;-;A||R;ALU;-;SINE/AluJr;intronic;MAP3K2;-;-;intronic;MAP3K2;-;-;intronic;MAP3K2;-;-;-;34;12;16	Name=AluJr	14
chr2:127334909	A:G	MAP3K2	MAP3K2	intronic	protein_coding	NA	T;C;-;A||R||D;ALU;-;SINE/AluSc;intronic;MAP3K2;-;-;intronic;MAP3K2;-;-;intronic;MAP3K2;-;-;-;90;16;20	Name=AluSc	17
chr2:127748781	A:G	WDR33	WDR33	intronic	protein_coding	NA	T;C;-;A||R||D;ALU;-;SINE/AluJb;intronic;WDR33;-;-;intronic;WDR33;-;-;intronic;WDR33;-;-;-;20;6;7	Name=AluJb	19
chr2:127749316	A:G	WDR33	WDR33	intronic	protein_coding	NA	T;C;-;A||R||D;ALU;-;SINE/AluJb;intronic;WDR33;-;-;intronic;WDR33;-;-;intronic;WDR33;-;-;-;31;14;17	Name=AluJo	20
chr2:127750136	A:G	WDR33	WDR33	intronic	protein_coding	NA	T;C;-;A||R;ALU;-;SINE/AluJb;intronic;WDR33;-;-;intronic;WDR33;-;-;intronic;WDR33;-;-;-;9;3;5	Name=AluJb	12
chr2:127750199	A:G	WDR33	WDR33	intronic	protein_coding	NA	T;C;-;A||R;ALU;-;SINE/AluJb;intronic;WDR33;-;-;intronic;WDR33;-;-;intronic;WDR33;-;-;-;10;7;9	Name=AluJb	21
chr2:127750244	A:G	WDR33	WDR33	intronic	protein_coding	NA	T;C;-;A||R||D;ALU;-;SINE/AluJb;intronic;WDR33;-;-;intronic;WDR33;-;-;intronic;WDR33;-;-;-;7;5;5	Name=AluJb	17
chr2:127751285	A:G	WDR33	WDR33	intronic	protein_coding	NA	T;C;-;A;ALU;-;SINE/AluJb;intronic;WDR33;-;-;intronic;WDR33;-;-;intronic;WDR33;-;-;-;17;5;7	Name=AluJb	18
chr2:127754491	A:G	WDR33	WDR33	intronic	protein_coding	NA	T;C;-;A;ALU;rs146731402;SINE/AluJr;intronic;WDR33;-;-;intronic;WDR33;-;-;intronic;WDR33;-;-;-;7;3;4	Name=AluJr	15
chr2:127754690	A:G	WDR33	WDR33	intronic	protein_coding	NA	T;C;-;A||R;ALU;-;SINE/AluJr;intronic;WDR33;-;-;intronic;WDR33;-;-;intronic;WDR33;-;-;-;15;5;7	Name=AluJr	16
chr2:127759542	A:G	WDR33	WDR33	intronic	protein_coding	NA	T;C;-;A||R;ALU;-;SINE/AluSx;intronic;WDR33;-;-;intronic;WDR33;-;-;intronic;WDR33;-;-;-;19;9;10	Name=AluSx	21
chr2:127761365	A:G	WDR33	WDR33	intronic	protein_coding	NA	T;C;-;A||R;ALU;-;SINE/AluY;intronic;WDR33;-;-;intronic;WDR33;-;-;intronic;WDR33;-;-;-;10;4;5	Name=AluY	21
chr2:127843982	A:G	POLR2D	POLR2D	UTR3	protein_coding	NA	T;C;-;A||R||D;ALU;-;SINE/AluJb;ncRNA_exonic;RP5-935K16.1;-;-;intergenic;WDR33||POLR2D;-;-;intergenic;WDR33||POLR2D;-;-;-;1575;30;54	Name=AluJb	43
chr2:127845461	A:G	POLR2D	POLR2D	UTR3	protein_coding	NA	T;C;-;A||R||D;ALU;-;SINE/AluSp;ncRNA_exonic;RP5-935K16.1;-;-;downstream;POLR2D;-;-;downstream;POLR2D;-;-;-;1087;30;55	Name=AluSp	37
chr2:127845472	A:G	POLR2D	POLR2D	UTR3	protein_coding	NA	T;C;-;A||R||D;ALU;-;SINE/AluSp;ncRNA_exonic;RP5-935K16.1;-;-;downstream;POLR2D;-;-;downstream;POLR2D;-;-;-;552;30;54	Name=AluSp	37
chr2:127845487	A:G	POLR2D	POLR2D	UTR3	protein_coding	NA	T;C;-;A||R||D;ALU;-;SINE/AluSp;ncRNA_exonic;RP5-935K16.1;-;-;downstream;POLR2D;-;-;downstream;POLR2D;-;-;-;940;30;55	Name=AluSp	29
chr2:127845582	A:G	POLR2D	POLR2D	UTR3	protein_coding	NA	T;C;-;A||R;ALU;-;SINE/AluSp;ncRNA_exonic;RP5-935K16.1;-;-;downstream;POLR2D;-;-;downstream;POLR2D;-;-;-;620;29;53	Name=AluSp	25
chr2:127846055	A:G	POLR2D	POLR2D	UTR3	protein_coding	NA	T;C;-;A||R;ALU;-;SINE/AluSx1;upstream;RP5-935K16.1;-;-;downstream;POLR2D;-;-;downstream;POLR2D;-;-;-;347;30;51	Name=AluSx1	24
chr2:127846141	A:G	POLR2D	POLR2D	UTR3	protein_coding	NA	T;C;-;A||R||D;ALU;-;SINE/AluSx1;upstream;RP5-935K16.1;-;-;downstream;POLR2D;-;-;downstream;POLR2D;-;-;-;565;30;54	Name=AluSx1	27
chr2:127846170	A:G	POLR2D	POLR2D	UTR3	protein_coding	NA	T;C;-;A||R||D;ALU;-;SINE/AluSx1;upstream;RP5-935K16.1;-;-;downstream;POLR2D;-;-;downstream;POLR2D;-;-;-;697;30;54	Name=AluSx1	27
chr2:128192974	A:G	UGGT1	UGGT1	UTR3	protein_coding	NA	A;G;+;A||R||D;ALU;-;SINE/AluSc;UTR3;UGGT1;-;-;UTR3;UGGT1;-;-;UTR3;UGGT1;-;-;-;1232;30;54	Name=AluSc	14
chr2:128193391	A:G	UGGT1	UGGT1	UTR3	protein_coding	NA	A;G;+;A||R||D;ALU;-;SINE/AluSx1;UTR3;UGGT1;-;-;UTR3;UGGT1;-;-;UTR3;UGGT1;-;-;-;964;30;53	Name=AluSx1	10
chr2:130158024	A:G	SMPD4	SMPD4	intronic	protein_coding	NA	T;C;-;A||R||D;ALU;-;SINE/AluJr;intronic;SMPD4;-;-;intronic;SMPD4;-;-;intronic;SMPD4;-;-;-;2070;30;54	Name=AluJr	21
chr2:130158441	A:G	SMPD4	SMPD4	intronic	protein_coding	NA	T;C;-;A||R||D;ALU;-;SINE/AluSx;intronic;SMPD4;-;-;intronic;SMPD4;-;-;intronic;SMPD4;-;-;-;1479;30;53	Name=AluSx	20
chr2:130158465	A:G	SMPD4	SMPD4	intronic	protein_coding	NA	T;C;-;A||R;ALU;-;SINE/AluSx;intronic;SMPD4;-;-;intronic;SMPD4;-;-;intronic;SMPD4;-;-;-;1559;30;54	Name=AluSx	20
chr2:130159035	A:G	SMPD4	SMPD4	intronic	protein_coding	NA	T;C;-;A||R||D;ALU;-;SINE/AluJb;intronic;SMPD4;-;-;intronic;SMPD4;-;-;intronic;SMPD4;-;-;-;2110;30;54	Name=AluJb	33
chr2:141691812	A:G	LRP1B	LRP1B	intronic	protein_coding	NA	T;C;-;A||R||D;REP;-;LINE/L2c;intronic;LRP1B;-;-;intronic;LRP1B;-;-;intronic;LRP1B;-;-;-;6;1;2	Name=L2c	20
chr2:141691832	A:G	LRP1B	LRP1B	intronic	protein_coding	NA	T;C;-;A||R||D;REP;-;LINE/L2c;intronic;LRP1B;-;-;intronic;LRP1B;-;-;intronic;LRP1B;-;-;-;6;1;2	Name=L2c	19
chr2:141693918	A:G	LRP1B	LRP1B	intronic	protein_coding	NA	T;C;-;A;NONREP;-;-/-;intronic;LRP1B;-;-;intronic;LRP1B;-;-;intronic;LRP1B;-;-;-;6;1;2	.	22
chr2:141693947	A:G	LRP1B	LRP1B	intronic	protein_coding	NA	T;C;-;A||R||D;NONREP;-;-/-;intronic;LRP1B;-;-;intronic;LRP1B;-;-;intronic;LRP1B;-;-;-;7;1;2	.	23
chr2:141970169	A:G	LRP1B	LRP1B	intronic	protein_coding	NA	T;C;-;A;REP;-;LINE/L1MA7;intronic;LRP1B;-;-;intronic;LRP1B;-;-;intronic;LRP1B;-;-;-;4;1;2	Name=L1MA7	13
chr2:142079647	A:G	LRP1B	LRP1B	intronic	protein_coding	NA	T;C;-;A||R;ALU;-;SINE/AluSx;intronic;LRP1B;-;-;intronic;LRP1B;-;-;intronic;LRP1B;-;-;-;9;2;8	Name=AluSx	20
chr2:148041095	A:G	MBD5	MBD5	intronic	protein_coding	NA	A;G;+;A||R||D;ALU;-;SINE/AluJb;intronic;MBD5;-;-;intronic;MBD5;-;-;intronic;MBD5;-;-;-;84;18;25	Name=AluJb	19
chr2:148996140	A:G	KIF5C	KIF5C	intronic	protein_coding	NA	A;G;+;A||R;ALU;-;SINE/AluSg;intronic;KIF5C;-;-;intronic;KIF5C;-;-;intronic;KIF5C;-;-;-;23;1;3	Name=AluSg	11
chr2:149015100	A:G	KIF5C	KIF5C	intronic	protein_coding	NA	A;G;+;A||R;ALU;-;SINE/AluSz;intronic;KIF5C;-;-;intronic;KIF5C;-;-;intronic;KIF5C;-;-;-;16;3;4	Name=AluSz	13
chr2:149022825	A:G	KIF5C	KIF5C	intronic	protein_coding	NA	A;G;+;A||R;ALU;-;SINE/AluSq2;intronic;KIF5C;-;-;intronic;KIF5C;-;-;intronic;KIF5C;-;-;-;164;9;21	Name=AluSq2	14
chr2:151477495	A:G	RIF1	RIF1	UTR3	protein_coding	NA	A;G;+;A||R||D;ALU;-;SINE/AluY;UTR3;RIF1;-;-;downstream;RIF1;-;-;downstream;RIF1;-;-;-;692;30;52	Name=AluY	30
chr2:151477810	A:G	RIF1	RIF1	UTR3	protein_coding	NA	A;G;+;A||R;ALU;-;SINE/AluSq;UTR3;RIF1;-;-;downstream;RIF1;-;-;downstream;RIF1;-;-;-;211;28;44	Name=AluSq	23
chr2:151478309	A:G	RIF1	RIF1	UTR3	protein_coding	NA	A;G;+;A||R||D;ALU;-;SINE/AluSz6;UTR3;RIF1;-;-;downstream;RIF1;-;-;downstream;RIF1;-;-;-;759;30;53	Name=AluSz6	30
chr2:152612338	A:G	FMNL2	FMNL2	intronic	protein_coding	NA	A;G;+;A||R;ALU;-;SINE/AluJo;intronic;FMNL2;-;-;intronic;FMNL2;-;-;intronic;FMNL2;-;-;-;29;9;13	Name=AluJo	22
chr2:152612417	A:G	FMNL2	FMNL2	intronic	protein_coding	NA	A;G;+;A||R;ALU;-;SINE/AluJo;intronic;FMNL2;-;-;intronic;FMNL2;-;-;intronic;FMNL2;-;-;-;28;11;17	Name=AluJo	18
chr2:152612823	A:G	FMNL2	FMNL2	intronic	protein_coding	NA	A;G;+;A||R;ALU;-;SINE/AluSz;intronic;FMNL2;-;-;intronic;FMNL2;-;-;intronic;FMNL2;-;-;-;24;7;13	Name=AluSx1	21
chr2:152642214	A:G	FMNL2	FMNL2	intronic	protein_coding	NA	A;G;+;A||R;ALU;-;SINE/AluY;intronic;FMNL2;-;-;intronic;FMNL2;-;-;intronic;FMNL2;-;-;-;176;23;40	Name=AluY	18
chr2:159323149	A:G	BAZ2B	BAZ2B	intronic	protein_coding	NA	T;C;-;A||R||D;ALU;-;SINE/AluSx4;intronic;BAZ2B;-;-;intronic;BAZ2B;-;-;intronic;BAZ2B;-;-;-;919;30;54	Name=AluSz	22
chr2:159342468	A:G	BAZ2B	BAZ2B	intronic	protein_coding	NA	T;C;-;A||R;ALU;-;SINE/AluJb;intronic;BAZ2B;-;-;intronic;BAZ2B;-;-;intronic;BAZ2B;-;-;-;25;9;10	Name=AluJb	10
chr2:171694167	A:G	DYNC1I2	DYNC1I2	intronic	protein_coding	NA	A;G;+;A||R||D;ALU;-;SINE/AluSx4;intronic;DYNC1I2;-;-;intronic;DYNC1I2;-;-;intronic;DYNC1I2;-;-;-;9;4;4	Name=AluSx4	6
chr2:171694177	A:G	DYNC1I2	DYNC1I2	intronic	protein_coding	NA	A;G;+;A||R||D;ALU;-;SINE/AluSx4;intronic;DYNC1I2;-;-;intronic;DYNC1I2;-;-;intronic;DYNC1I2;-;-;-;2;2;2	Name=AluSx4	6
chr2:171694577	A:G	DYNC1I2	DYNC1I2	intronic	protein_coding	NEU-GABA-GLU	A;G;+;A||R;ALU;-;SINE/AluSp;intronic;DYNC1I2;-;-;intronic;DYNC1I2;-;-;intronic;DYNC1I2;-;-;-;1;1;1	Name=AluSp	14
chr2:171697052	A:G	DYNC1I2	DYNC1I2	intronic	protein_coding	NA	A;G;+;A||R;ALU;-;SINE/AluJb;intronic;DYNC1I2;-;-;intronic;DYNC1I2;-;-;intronic;DYNC1I2;-;-;577;296;20;5;6	Name=AluJb	16
chr2:171698488	A:G	DYNC1I2	DYNC1I2	intronic	protein_coding	NEU-GLU	A;G;+;A||R;ALU;-;SINE/AluSx;intronic;DYNC1I2;-;-;intronic;DYNC1I2;-;-;intronic;DYNC1I2;-;-;648;572;15;7;9	Name=AluSz	18
chr2:171698560	A:G	DYNC1I2	DYNC1I2	intronic	protein_coding	NEU	A;G;+;A;ALU;-;SINE/AluSx;intronic;DYNC1I2;-;-;intronic;DYNC1I2;-;-;intronic;DYNC1I2;-;-;648;572;11;4;7	Name=AluSz	13
chr2:171849997	A:G	SLC25A12	SLC25A12	intronic	protein_coding	NEU	T;C;-;A||R||D;ALU;-;SINE/AluSz;intronic;SLC25A12;-;-;intronic;SLC25A12;-;-;intronic;SLC25A12;-;-;-;64;16;24	Name=AluSz	13
chr2:171850280	A:G	SLC25A12	SLC25A12	intronic	protein_coding	NA	T;C;-;A||R||D;ALU;-;SINE/AluSx;intronic;SLC25A12;-;-;intronic;SLC25A12;-;-;intronic;SLC25A12;-;-;-;72;19;28	Name=AluSx	13
chr2:171851589	A:G	SLC25A12	SLC25A12	intronic	protein_coding	NA	T;C;-;A||R||D;ALU;-;SINE/AluJb;intronic;SLC25A12;-;-;intronic;SLC25A12;-;-;intronic;SLC25A12;-;-;-;26;11;12	Name=AluJb	15
chr2:171851683	A:G	SLC25A12	SLC25A12	intronic	protein_coding	NA	T;C;-;R;ALU;-;SINE/AluJb;intronic;SLC25A12;-;-;intronic;SLC25A12;-;-;intronic;SLC25A12;-;-;-;33;12;14	Name=AluJb	12
chr2:171853518	A:G	SLC25A12	SLC25A12	intronic	protein_coding	NA	T;C;-;A||R||D;ALU;-;SINE/AluSx1;intronic;SLC25A12;-;-;intronic;SLC25A12;-;-;intronic;SLC25A12;-;-;-;62;19;30	Name=AluSx1	16
chr2:178434935	A:G	CHROMR	CHROMR	ncRNA	lncRNA	NA	A;G;+;A||R||D;ALU;-;SINE/AluSx;ncRNA_intronic;AC009948.5;-;-;ncRNA_intronic;LOC101927027||MIR548N;-;-;ncRNA_intronic;MIR548N;-;-;-;329;28;44	Name=AluSq	6
chr2:178438865	A:G	CHROMR	CHROMR	ncRNA	lncRNA	NA	A;G;+;A||R;ALU;-;SINE/AluY;ncRNA_splicing;AC009948.5;-;-;ncRNA_splicing;LOC101927027;-;-;ncRNA_intronic;MIR548N;-;-;-;1173;30;53	Name=AluY	14
chr2:181071377	A:G	UBE2E3	UBE2E3	intergenic	protein_coding	NA	A;G;+;A||R;NONREP;-;-/-;intergenic;UBE2E3||AC068196.1;-;-;intergenic;UBE2E3||LOC101927156;-;-;intergenic;UBE2E3||AK125001;-;-;-;81;17;29	.	8
chr2:182923433	A:G	NCKAP1	NCKAP1	UTR3	protein_coding	NA	T;C;-;A||R;ALU;-;SINE/AluSz;UTR3;NCKAP1;-;-;intergenic;FRZB||NCKAP1;-;-;intergenic;FRZB||NCKAP1;-;-;-;182;20;32	Name=AluSz	16
chr2:190885466	A:G	GLS	GLS	intronic	protein_coding	NA	A;G;+;A||R;ALU;-;SINE/AluSx1;intronic;GLS;-;-;intronic;GLS;-;-;intronic;GLS;-;-;-;36;11;15	Name=AluSx1	22
chr2:190886661	A:G	GLS	GLS	intronic	protein_coding	NA	A;G;+;A||R||D;ALU;-;SINE/AluSx1;intronic;GLS;-;-;intronic;GLS;-;-;intronic;GLS;-;-;-;18;6;8	Name=AluSx1	14
chr2:197490574	A:G	HSPD1	HSPD1	intronic	protein_coding	NA	T;C;-;A||R||D;ALU;-;SINE/AluSg4;intronic;HSPD1;-;-;intronic;HSPD1;-;-;intronic;HSPD1;-;-;-;1402;30;54	Name=AluSg4	32
chr2:200890103	A:G	NIF3L1	NIF3L1	other	protein_coding	NA	A;G;+;A||R||D;ALU;-;SINE/AluJb;intronic;NIF3L1;-;-;intronic;NIF3L1;-;-;intronic;NIF3L1;-;-;-;551;30;53	Name=AluJb	19
chr2:200890187	A:G	NIF3L1	NIF3L1	other	protein_coding	NA	A;G;+;A||R;ALU;-;SINE/AluJb;intronic;NIF3L1;-;-;intronic;NIF3L1;-;-;intronic;NIF3L1;-;-;-;237;24;46	Name=AluJb	12
chr2:200890193	A:G	NIF3L1	NIF3L1	other	protein_coding	NA	A;G;+;A||R||D;ALU;-;SINE/AluJb;intronic;NIF3L1;-;-;intronic;NIF3L1;-;-;intronic;NIF3L1;-;-;-;291;27;48	Name=AluJb	13
chr2:200891020	A:G	NIF3L1	NIF3L1	intronic	protein_coding	NA	A;G;+;R||D;ALU;-;SINE/AluSc;intronic;NIF3L1;-;-;intronic;NIF3L1;-;-;intronic;NIF3L1;-;-;-;454;27;50	Name=AluSc	9
chr2:200891139	A:G	NIF3L1	NIF3L1	intronic	protein_coding	NA	A;G;+;A||R;ALU;-;SINE/AluSc;intronic;NIF3L1;-;-;intronic;NIF3L1;-;-;intronic;NIF3L1;-;-;-;294;27;47	Name=AluSc	6
chr2:200977751	A:G	FAM126B	HYCC2	UTR3	protein_coding	NA	T;C;-;A||R;ALU;-;SINE/AluJb;ncRNA_intronic;AC005037.3;-;-;UTR3;FAM126B;-;-;UTR3;FAM126B;-;-;-;997;30;54	Name=AluJb	32
chr2:200985065	A:G	FAM126B	HYCC2	intronic	protein_coding	NA	T;C;-;A||R||D;ALU;-;SINE/AluJr4;ncRNA_intronic;AC005037.3;-;-;intronic;FAM126B;-;-;intronic;FAM126B;-;-;-;116;20;32	Name=AluJr4	26
chr2:202284927	A:G	NOP58	NOP58	intronic	protein_coding	NA	A;G;+;A||R||D;ALU;-;SINE/AluJo;intronic;NOP58;-;-;intronic;NOP58;-;-;intronic;NOP58;-;-;-;194;25;42	Name=FLAM_C	14
chr2:202298486	A:G	NOP58	NOP58	intronic	protein_coding	NA	A;G;+;A||R||D;ALU;-;SINE/AluSq;intronic;NOP58;-;-;intronic;NOP58;-;-;intronic;NOP58;-;-;-;1550;30;53	Name=AluSq	21
chr2:202298490	A:G	NOP58	NOP58	intronic	protein_coding	NEU	A;G;+;A||R||D;ALU;-;SINE/AluSq;intronic;NOP58;-;-;intronic;NOP58;-;-;intronic;NOP58;-;-;-;2;2;2	Name=AluSq	22
chr2:202298493	A:G	NOP58	NOP58	intronic	protein_coding	NEU	A;G;+;A||R||D;ALU;-;SINE/AluSq;intronic;NOP58;-;-;intronic;NOP58;-;-;intronic;NOP58;-;-;-;2;2;2	Name=AluSq	22
chr2:202298495	A:G	NOP58	NOP58	intronic	protein_coding	NEU	A;G;+;A||R||D;ALU;-;SINE/AluSq;intronic;NOP58;-;-;intronic;NOP58;-;-;intronic;NOP58;-;-;-;1473;30;53	Name=AluSq	22
chr2:202298505	A:G	NOP58	NOP58	intronic	protein_coding	NA	A;G;+;A||R||D;ALU;-;SINE/AluSq;intronic;NOP58;-;-;intronic;NOP58;-;-;intronic;NOP58;-;-;-;1446;29;52	Name=AluSq	23
chr2:202298506	A:G	NOP58	NOP58	intronic	protein_coding	NEU	A;G;+;A||R||D;ALU;-;SINE/AluSq;intronic;NOP58;-;-;intronic;NOP58;-;-;intronic;NOP58;-;-;-;1307;30;54	Name=AluSq	23
chr2:202468295	A:G	BMPR2	BMPR2	intronic	protein_coding	NA	A;G;+;A||R||D;ALU;-;SINE/AluJo;intronic;BMPR2;-;-;intronic;BMPR2;-;-;intronic;BMPR2;-;-;-;132;22;33	Name=AluJb	3
chr2:20266313	A:G	PUM2	PUM2	intronic	protein_coding	NA	T;C;-;A||R||D;ALU;-;SINE/AluJb;intronic;PUM2;-;-;intronic;PUM2;-;-;intronic;PUM2;-;-;-;244;27;39	Name=AluSz6	16
chr2:20266369	A:G	PUM2	PUM2	intronic	protein_coding	NA	T;C;-;A||R;ALU;-;SINE/AluJb;intronic;PUM2;-;-;intronic;PUM2;-;-;intronic;PUM2;-;-;-;280;28;39	Name=AluSz6	16
chr2:20272015	A:G	PUM2	PUM2	intronic	protein_coding	NA	T;C;-;A||R||D;ALU;-;SINE/AluSx1;intronic;PUM2;-;-;intronic;PUM2;-;-;intronic;PUM2;-;-;-;62;17;20	Name=AluSx1	14
chr2:20272105	A:G	PUM2	PUM2	intronic	protein_coding	NA	T;C;-;A||R;ALU;-;SINE/AluSx1;intronic;PUM2;-;-;intronic;PUM2;-;-;intronic;PUM2;-;-;-;63;20;27	Name=AluSx1	18
chr2:203298941	A:G	CYP20A1	CYP20A1	UTR3	protein_coding	NA	A;G;+;A||R||D;ALU;-;SINE/AluSx3;intergenic;CYP20A1||ABI2;-;-;UTR3;CYP20A1;-;-;UTR3;CYP20A1;-;-;-;625;30;52	Name=AluSx3	20
chr2:203300670	A:G	CYP20A1	CYP20A1	UTR3	protein_coding	NA	A;G;+;A||R||D;ALU;-;SINE/AluSp;intergenic;CYP20A1||ABI2;-;-;UTR3;CYP20A1;-;-;UTR3;CYP20A1;-;-;-;329;28;49	Name=AluSp	22
chr2:203300703	A:G	CYP20A1	CYP20A1	UTR3	protein_coding	NA	A;G;+;A||R||D;ALU;-;SINE/AluSp;intergenic;CYP20A1||ABI2;-;-;UTR3;CYP20A1;-;-;UTR3;CYP20A1;-;-;-;462;30;53	Name=AluSp	22
chr2:203300769	A:G	CYP20A1	CYP20A1	UTR3	protein_coding	NA	A;G;+;A||R||D;ALU;-;SINE/AluSp;intergenic;CYP20A1||ABI2;-;-;UTR3;CYP20A1;-;-;UTR3;CYP20A1;-;-;-;718;30;53	Name=AluSp	22
chr2:203300839	A:G	CYP20A1	CYP20A1	UTR3	protein_coding	NA	A;G;+;A||R||D;ALU;-;SINE/AluSp;intergenic;CYP20A1||ABI2;-;-;UTR3;CYP20A1;-;-;UTR3;CYP20A1;-;-;-;383;30;51	Name=AluSp	12
chr2:203302275	A:G	CYP20A1	CYP20A1	UTR3	protein_coding	NA	A;G;+;A||R;ALU;-;SINE/AluJb;intergenic;CYP20A1||ABI2;-;-;UTR3;CYP20A1;-;-;UTR3;CYP20A1;-;-;-;346;29;46	Name=AluJb	4
chr2:203303755	A:G	CYP20A1	CYP20A1	UTR3	protein_coding	NA	A;G;+;A||R||D;ALU;-;SINE/AluSz6;intergenic;CYP20A1||ABI2;-;-;UTR3;CYP20A1;-;-;UTR3;CYP20A1;-;-;-;1267;30;55	Name=AluSz6	25
chr2:203304073	A:G	CYP20A1	CYP20A1	UTR3	protein_coding	NA	A;G;+;A||R;ALU;-;SINE/AluSx1;intergenic;CYP20A1||ABI2;-;-;UTR3;CYP20A1;-;-;UTR3;CYP20A1;-;-;-;1385;30;55	Name=AluSx1	9
chr2:203304187	A:G	CYP20A1	CYP20A1	UTR3	protein_coding	NA	A;G;+;A||R||D;ALU;-;SINE/AluSx1;intergenic;CYP20A1||ABI2;-;-;UTR3;CYP20A1;-;-;UTR3;CYP20A1;-;-;-;1896;30;55	Name=AluSx1	18
chr2:203304745	A:G	CYP20A1	CYP20A1	UTR3	protein_coding	NA	A;G;+;A||R||D;ALU;-;SINE/AluJb;intergenic;CYP20A1||ABI2;-;-;UTR3;CYP20A1;-;-;UTR3;CYP20A1;-;-;-;1739;30;55	Name=AluJb	36
chr2:203305462	A:G	CYP20A1	CYP20A1	UTR3	protein_coding	NA	A;G;+;A||R||D;ALU;-;SINE/AluSc;intergenic;CYP20A1||ABI2;-;-;UTR3;CYP20A1;-;-;UTR3;CYP20A1;-;-;-;1679;30;55	Name=AluSc	38
chr2:203422055	A:G	ABI2	ABI2	intronic	protein_coding	NEU	A;G;+;R;ALU;-;SINE/AluJr;intronic;ABI2||RAPH1;-;-;intronic;ABI2;-;-;intronic;ABI2;-;-;-;13;7;9	Name=AluJr	9
chr2:206116713	A:G	NDUFS1	NDUFS1	UTR3	protein_coding	NEU	T;C;-;A||R;ALU;-;SINE/AluJb;ncRNA_exonic;AC007383.4;-;-;upstream;GCSHP3;-;-;upstream;GCSHP3;-;-;-;1025;30;54	Name=AluJb	43
chr2:206116898	A:G	NDUFS1	NDUFS1	UTR3	protein_coding	NA	T;C;-;A||R||D;ALU;-;SINE/AluSg;ncRNA_intronic;AC007383.4;-;-;upstream;GCSHP3;-;-;upstream;GCSHP3;-;-;-;1474;30;55	Name=AluSg	42
chr2:206118808	A:G	NDUFS1	NDUFS1	UTR3	protein_coding	NA	T;C;-;A||R||D;ALU;-;SINE/AluSx;ncRNA_intronic;AC007383.4;-;-;intergenic;GCSHP3||NDUFS1;-;-;ncRNA_exonic;AX747742;-;-;-;817;30;54	Name=AluSx	34
chr2:206121564	A:G	NDUFS1	NDUFS1	UTR3	protein_coding	NA	T;C;-;A||R;ALU;-;SINE/AluSz;ncRNA_intronic;AC007383.4;-;-;intergenic;GCSHP3||NDUFS1;-;-;intergenic;AX747742||NDUFS1;-;-;-;799;30;55	Name=AluSz	32
chr2:206121567	A:G	NDUFS1	NDUFS1	UTR3	protein_coding	NEU	T;C;-;A||R;ALU;-;SINE/AluSz;ncRNA_intronic;AC007383.4;-;-;intergenic;GCSHP3||NDUFS1;-;-;intergenic;AX747742||NDUFS1;-;-;-;1797;30;55	Name=AluSz	43
chr2:206122207	A:G	NDUFS1	NDUFS1	UTR3	protein_coding	NA	T;C;-;A||R;ALU;-;SINE/AluJr;ncRNA_exonic;AC007383.4;-;-;downstream;NDUFS1;-;-;downstream;NDUFS1;-;-;-;2023;30;55	Name=AluJr	43
chr2:206122547	A:G	NDUFS1	NDUFS1	UTR3	protein_coding	NA	T;C;-;A||R||D;ALU;-;SINE/AluSx;UTR3;NDUFS1;-;-;downstream;NDUFS1;-;-;downstream;NDUFS1;-;-;-;635;30;54	Name=AluSx	39
chr2:206122915	A:G	NDUFS1	NDUFS1	UTR3	protein_coding	NA	T;C;-;A||R;ALU;-;SINE/AluJb;UTR3;NDUFS1;-;-;downstream;NDUFS1;-;-;downstream;NDUFS1;-;-;-;14;6;6	Name=AluJb	27
chr2:206122917	A:G	NDUFS1	NDUFS1	UTR3	protein_coding	NA	T;C;-;A||R||D;ALU;-;SINE/AluJb;UTR3;NDUFS1;-;-;downstream;NDUFS1;-;-;downstream;NDUFS1;-;-;-;1186;30;55	Name=AluJb	32
chr2:206155690	A:G	NDUFS1	NDUFS1	intronic	protein_coding	NA	T;C;-;A||R;ALU;-;SINE/AluSx1;intronic;NDUFS1;-;-;intronic;NDUFS1;-;-;intronic;NDUFS1;-;-;-;11;7;7	Name=AluSx1	8
chr2:210014555	A:G	RPE	RPE	intronic	protein_coding	NA	A;G;+;A||R||D;REP;-;SINE/FLAM_C;intronic;RPE;-;-;intronic;RPE;-;-;intronic;RPE;-;-;-;76;13;26	Name=FLAM_C	17
chr2:216501781	A:G	RPL37A	RPL37A	UTR3	protein_coding	NA	A;G;+;A||R;ALU;-;SINE/AluSz;UTR3;RPL37A;-;-;downstream;RPL37A;-;-;downstream;RPL37A;-;-;-;1225;30;54	Name=AluSz	40
chr2:216502152	A:G	RPL37A	RPL37A	UTR3	protein_coding	NA	A;G;+;A||R||D;ALU;-;SINE/AluSz6;UTR3;RPL37A;-;-;downstream;RPL37A;-;-;downstream;RPL37A;-;-;-;11;5;5	Name=AluSz6	41
chr2:216509027	A:G	RPL37A	RPL37A	intergenic	protein_coding	NA	A;G;+;A||R;ALU;-;SINE/AluJb;intronic;RPL37A;-;-;intergenic;RPL37A||LINC01280;-;-;intergenic;RPL37A||IGFBP2;-;-;-;33;6;11	Name=AluJb	14
chr2:218235993	A:G	ARPC2	ARPC2	intronic	protein_coding	MGAS	A;G;+;A||R||D;ALU;-;SINE/AluSx1;intronic;ARPC2;-;-;intronic;ARPC2;-;-;UTR5;ARPC2;-;-;-;1190;30;53	Name=AluSx1	13
chr2:218573157	A:G	CNOT9	CNOT9	intronic	protein_coding	NA	A;G;+;A;ALU;rs2674931;SINE/AluSq2;intronic;RQCD1;-;-;intronic;RQCD1;-;-;intronic;RQCD1;-;-;-;7;5;5	Name=AluSq2	16
chr2:218574150	A:G	CNOT9	CNOT9	intronic	protein_coding	NA	A;G;+;A||R||D;ALU;-;SINE/AluSz;intronic;RQCD1;-;-;intronic;RQCD1;-;-;intronic;RQCD1;-;-;-;243;28;42	Name=AluSz	16
chr2:218576782	A:G	CNOT9	CNOT9	intronic	protein_coding	NA	A;G;+;A||R;ALU;-;SINE/AluSz;intronic;RQCD1;-;-;intronic;RQCD1;-;-;intronic;RQCD1;-;-;-;112;24;30	Name=AluSz	17
chr2:218576846	A:G	CNOT9	CNOT9	intronic	protein_coding	NA	A;G;+;A||R||D;ALU;-;SINE/AluSz;intronic;RQCD1;-;-;intronic;RQCD1;-;-;intronic;RQCD1;-;-;-;178;25;35	Name=AluSz	14
chr2:219373456	A:G	DNPEP	DNPEP	UTR3	protein_coding	NA	T;C;-;A||R||D;ALU;-;SINE/AluSz;downstream;DNPEP;-;-;downstream;DNPEP;-;-;downstream;DNPEP;-;-;-;849;30;53	Name=AluSz	26
chr2:229834635	A:G	TRIP12	TRIP12	UTR3	protein_coding	NA	T;C;-;R;ALU;-;SINE/AluSx1;intronic;TRIP12;-;-;intronic;TRIP12;-;-;intronic;TRIP12;-;-;-;99;20;34	Name=AluSx1	19
chr2:230715803	A:G	CAB39	CAB39	intronic	protein_coding	MGAS	A;G;+;A||R||D;ALU;-;SINE/AluJb;intronic;CAB39;-;-;intronic;CAB39;-;-;intronic;CAB39;-;-;-;94;20;25	Name=AluJb	10
chr2:24002180	A:G	UBXN2A	UBXN2A	UTR3	protein_coding	NA	A;G;+;A||R||D;ALU;-;SINE/AluSx;UTR3;UBXN2A;-;-;intergenic;UBXN2A||MFSD2B;-;-;intergenic;UBXN2A||MFSD2B;-;-;-;829;30;55	Name=AluSx	16
chr2:24002195	A:G	UBXN2A	UBXN2A	UTR3	protein_coding	NA	A;G;+;A||R||D;ALU;-;SINE/AluSx;UTR3;UBXN2A;-;-;intergenic;UBXN2A||MFSD2B;-;-;intergenic;UBXN2A||MFSD2B;-;-;-;836;30;54	Name=AluSx	13
chr2:241319613	A:G	SEPTIN2	SEPTIN2	intronic	protein_coding	NA	A;G;+;A||R||D;ALU;-;SINE/AluJb;intronic;SEPT2;-;-;intronic;SEPT2;-;-;intronic;SEPT2;-;-;-;115;20;26	Name=AluJb	15
chr2:241319692	A:G	SEPTIN2	SEPTIN2	intronic	protein_coding	NA	A;G;+;A||R||D;ALU;-;SINE/AluJb;intronic;SEPT2;-;-;intronic;SEPT2;-;-;intronic;SEPT2;-;-;-;102;20;24	Name=AluJb	13
chr2:241320557	A:G	SEPTIN2	SEPTIN2	intronic	protein_coding	NA	A;G;+;A||R||D;ALU;-;SINE/AluSq;intronic;SEPT2;-;-;intronic;SEPT2;-;-;intronic;SEPT2;-;-;-;97;18;24	Name=AluSq	18
chr2:241320628	A:G	SEPTIN2	SEPTIN2	intronic	protein_coding	NA	A;G;+;A||R;ALU;-;SINE/AluSq;intronic;SEPT2;-;-;intronic;SEPT2;-;-;intronic;SEPT2;-;-;-;2;2;2	Name=AluSq	11
chr2:241320629	A:G	SEPTIN2	SEPTIN2	intronic	protein_coding	NA	A;G;+;A||R||D;ALU;-;SINE/AluSq;intronic;SEPT2;-;-;intronic;SEPT2;-;-;intronic;SEPT2;-;-;-;2;2;2	Name=AluSq	15
chr2:241324449	A:G	SEPTIN2	SEPTIN2	intronic	protein_coding	NA	A;G;+;A||R||D;ALU;-;SINE/AluSc8;intronic;SEPT2;-;-;intronic;SEPT2;-;-;intronic;SEPT2;-;-;-;252;27;45	Name=AluSc8	15
chr2:241324488	A:G	SEPTIN2	SEPTIN2	intronic	protein_coding	NA	A;G;+;A||R||D;ALU;-;SINE/AluSc8;intronic;SEPT2;-;-;intronic;SEPT2;-;-;intronic;SEPT2;-;-;-;271;26;46	Name=AluSc8	22
chr2:241324628	A:G	SEPTIN2	SEPTIN2	intronic	protein_coding	NA	A;G;+;A||R;ALU;-;SINE/AluSc8;intronic;SEPT2;-;-;intronic;SEPT2;-;-;intronic;SEPT2;-;-;-;509;29;50	Name=AluSc8	12
chr2:241330920	A:G	SEPTIN2	SEPTIN2	intronic	protein_coding	NA	A;G;+;A||R||D;ALU;-;SINE/AluSx1;intronic;SEPT2;-;-;intronic;SEPT2;-;-;intronic;SEPT2;-;-;-;272;24;35	Name=AluSx1	20
chr2:241330969	A:G	SEPTIN2	SEPTIN2	intronic	protein_coding	NA	A;G;+;A||R||D;ALU;-;SINE/AluSx1;intronic;SEPT2;-;-;intronic;SEPT2;-;-;intronic;SEPT2;-;-;-;224;25;36	Name=AluSx1	22
chr2:241331161	A:G	SEPTIN2	SEPTIN2	intronic	protein_coding	NA	A;G;+;A||R||D;ALU;-;SINE/AluSx1;intronic;SEPT2;-;-;intronic;SEPT2;-;-;intronic;SEPT2;-;-;-;259;24;34	Name=AluSx1	18
chr2:241331453	A:G	SEPTIN2	SEPTIN2	intronic	protein_coding	NA	A;G;+;A||R||D;ALU;-;SINE/AluSz6;intronic;SEPT2;-;-;intronic;SEPT2;-;-;intronic;SEPT2;-;-;-;203;25;37	Name=AluSz6	21
chr2:241331656	A:G	SEPTIN2	SEPTIN2	intronic	protein_coding	NA	A;G;+;A||R;ALU;-;SINE/AluSz6;intronic;SEPT2;-;-;intronic;SEPT2;-;-;intronic;SEPT2;-;-;-;206;27;37	Name=AluSz6	17
chr2:241572723	A:G	BOK	BOK	UTR3	protein_coding	OLIG	A;G;+;A;NONREP;rs11545680;-/-;UTR3;BOK;-;-;UTR3;BOK;-;-;ncRNA_exonic;BC017214;-;-;-;2264;30;52	.	42
chr2:26288088	A:G	HADHB	HADHB	intronic	protein_coding	MGAS	A;G;+;A||R||D;ALU;-;SINE/AluJb;intronic;HADHB;-;-;intronic;HADHB;-;-;intronic;HADHB;-;-;-;1285;29;52	Name=AluJb	11
chr2:26288136	A:G	HADHB	HADHB	intronic	protein_coding	MGAS	A;G;+;A||R||D;ALU;-;SINE/AluJb;intronic;HADHB;-;-;intronic;HADHB;-;-;intronic;HADHB;-;-;-;1517;30;54	Name=AluJb	16
chr2:27062022	T:C	AGBL5	AGBL5	intronic	protein_coding	NA	T;C;-;A||R;ALU;-;SINE/AluSq2;intronic;AGBL5;-;-;intronic;AGBL5;-;-;intronic;AGBL5;-;-;-;182;23;41	Name=AluSq2	16
chr2:27065033	T:C	AGBL5	AGBL5	intronic	protein_coding	NA	T;C;-;A||R;ALU;-;SINE/AluSx3;intronic;AGBL5;-;-;intronic;AGBL5;-;-;intronic;AGBL5;-;-;-;243;28;49	Name=AluSx1	21
chr2:28790213	A:G	PPP1CB	PPP1CB	intronic	protein_coding	MGAS	A;G;+;A||R;ALU;-;SINE/AluSz6;intronic;PPP1CB;-;-;intronic;PPP1CB;-;-;intronic;PPP1CB||SPDYA;-;-;-;937;29;43	Name=AluSz6	6
chr2:32308459	A:G	YIPF4	YIPF4	UTR3	protein_coding	NA	A;G;+;A||R;ALU;-;SINE/AluSp;UTR3;YIPF4;-;-;intergenic;YIPF4||BIRC6;-;-;intergenic;YIPF4||BIRC6;-;-;-;252;29;49	Name=AluSp	25
chr2:32308602	A:G	YIPF4	YIPF4	UTR3	protein_coding	NA	A;G;+;A||R;ALU;-;SINE/AluSp;UTR3;YIPF4;-;-;intergenic;YIPF4||BIRC6;-;-;intergenic;YIPF4||BIRC6;-;-;-;487;30;51	Name=AluSp	22
chr2:32309828	A:G	YIPF4	YIPF4	UTR3	protein_coding	NA	A;G;+;A||R;ALU;-;SINE/AluSx1;UTR3;YIPF4;-;-;intergenic;YIPF4||BIRC6;-;-;intergenic;YIPF4||BIRC6;-;-;-;792;30;55	Name=AluSx1	31
chr2:32315602	A:G	YIPF4	YIPF4	UTR3	protein_coding	NA	A;G;+;A||R;ALU;-;SINE/AluY;UTR3;YIPF4;-;-;intergenic;YIPF4||BIRC6;-;-;intergenic;YIPF4||BIRC6;-;-;-;1822;30;54	Name=AluY	37
chr2:32509407	A:G	BIRC6	BIRC6	intronic	protein_coding	NA	A;G;+;A||R||D;ALU;-;SINE/AluSg;intronic;BIRC6;-;-;intronic;BIRC6;-;-;intronic;BIRC6;-;-;-;27;12;16	Name=AluSg	17
chr2:32520585	A:G	BIRC6	BIRC6	intronic	protein_coding	NA	A;G;+;A||R||D;ALU;-;SINE/AluSx;intronic;BIRC6;-;-;intronic;BIRC6;-;-;intronic;BIRC6;-;-;289;20;68;17;22	Name=AluSx	20
chr2:32523812	A:G	BIRC6	BIRC6	intronic	protein_coding	NA	A;G;+;A||R||D;ALU;-;SINE/AluJb;intronic;BIRC6;-;-;intronic;BIRC6;-;-;intronic;BIRC6;-;-;-;365;26;45	Name=AluJb	26
chr2:3541935	A:G	RNASEH1	RNASEH1	UTR3	protein_coding	NA	T;C;-;A||R||D;REP;-;SINE/FLAM_C;intronic;RP13-512J5.1;-;-;intergenic;ADI1||RNASEH1;-;-;intergenic;ADI1||RNASEH1;-;-;-;2300;30;54	Name=AluJo	43
chr2:3545017	A:G	RNASEH1	RNASEH1	UTR3	protein_coding	NA	T;C;-;A||R||D;ALU;-;SINE/AluSz6;intronic;RP13-512J5.1;-;-;UTR3;RNASEH1;-;-;downstream;RNASEH1;-;-;-;1414;30;55	Name=AluSz6	36
chr2:3577705	T:C	RPS7	RPS7	intronic	protein_coding	NA	.	.	4
chr2:37102171	A:G	EIF2AK2	EIF2AK2	UTR3	protein_coding	NA	T;C;-;A||R||D;ALU;-;SINE/AluJr4;UTR3;EIF2AK2;-;-;intergenic;GPATCH11||EIF2AK2;-;-;intergenic;GPATCH11||EIF2AK2;-;-;-;1160;30;54	Name=AluJr4	38
chr2:37104496	A:G	EIF2AK2	EIF2AK2	UTR3	protein_coding	NA	T;C;-;A||R;ALU;-;SINE/AluJo;UTR3;EIF2AK2;-;-;downstream;EIF2AK2;-;-;downstream;EIF2AK2;-;-;-;1;1;1	Name=AluJo	25
chr2:37104497	A:G	EIF2AK2	EIF2AK2	UTR3	protein_coding	NA	T;C;-;A||R||D;ALU;-;SINE/AluJo;UTR3;EIF2AK2;-;-;downstream;EIF2AK2;-;-;downstream;EIF2AK2;-;-;-;4;4;4	Name=AluJo	28
chr2:37104519	A:G	EIF2AK2	EIF2AK2	UTR3	protein_coding	NA	T;C;-;A||R||D;ALU;-;SINE/AluJo;UTR3;EIF2AK2;-;-;downstream;EIF2AK2;-;-;downstream;EIF2AK2;-;-;-;751;30;54	Name=AluJo	29
chr2:40201771	T:C	SLC8A1-AS1	SLC8A1-AS1	ncRNA	lncRNA	NA	T;C;-;A;NONREP;-;-/-;ncRNA_intronic;SLC8A1-AS1;-;-;ncRNA_intronic;SLC8A1-AS1;-;-;ncRNA_intronic;SLC8A1-AS1;-;-;-;8;5;5	.	16
chr2:40232099	T:C	SLC8A1-AS1	SLC8A1-AS1	ncRNA	lncRNA	NA	T;C;-;A;NONREP;-;-/-;ncRNA_intronic;SLC8A1-AS1;-;-;ncRNA_intronic;SLC8A1-AS1;-;-;ncRNA_intronic;SLC8A1-AS1;-;-;-;26;7;10	.	18
chr2:40232112	T:C	SLC8A1-AS1	SLC8A1-AS1	ncRNA	lncRNA	NEU-GABA-GLU	T;C;-;A;NONREP;-;-/-;ncRNA_intronic;SLC8A1-AS1;-;-;ncRNA_intronic;SLC8A1-AS1;-;-;ncRNA_intronic;SLC8A1-AS1;-;-;-;10;5;6	.	17
chr2:40333814	A:G	SLC8A1	SLC8A1	intronic	protein_coding	NEU-GLU	T;C;-;A||R;ALU;-;SINE/AluSq2;intronic;SLC8A1;-;-;intronic;SLC8A1;-;-;intronic;SLC8A1;-;-;-;8;5;5	Name=AluSq2	23
chr2:44222960	A:G	PPM1B	PPM1B	intronic	protein_coding	NA	A;G;+;A||R||D;ALU;-;SINE/AluJb;intronic;PPM1B;-;-;intronic;PPM1B;-;-;intronic;PPM1B;-;-;-;166;22;34	Name=AluJb	27
chr2:44227073	A:G	PPM1B	PPM1B	intronic	protein_coding	OLIG	A;G;+;A||R||D;ALU;-;SINE/AluJb;intronic;PPM1B;-;-;intronic;PPM1B;-;-;intronic;PPM1B;-;-;-;210;22;39	Name=AluJb	29
chr2:44227195	A:G	PPM1B	PPM1B	intronic	protein_coding	OLIG	A;G;+;A||R;ALU;-;SINE/AluJb;intronic;PPM1B;-;-;intronic;PPM1B;-;-;intronic;PPM1B;-;-;-;178;21;37	Name=AluJb	26
chr2:44228919	A:G	PPM1B	PPM1B	intronic	protein_coding	OLIG	A;G;+;A||R||D;ALU;-;SINE/AluSp;intronic;PPM1B;-;-;intronic;PPM1B;-;-;intronic;PPM1B;-;-;-;396;28;49	Name=AluSp	32
chr2:44228921	A:G	PPM1B	PPM1B	intronic	protein_coding	OLIG	A;G;+;A||R||D;ALU;-;SINE/AluSp;intronic;PPM1B;-;-;intronic;PPM1B;-;-;intronic;PPM1B;-;-;-;471;28;50	Name=AluSp	32
chr2:44228968	A:G	PPM1B	PPM1B	intronic	protein_coding	OLIG	A;G;+;A||R;ALU;-;SINE/AluSp;intronic;PPM1B;-;-;intronic;PPM1B;-;-;intronic;PPM1B;-;-;-;403;25;47	Name=AluSp	29
chr2:44229071	A:G	PPM1B	PPM1B	intronic	protein_coding	NA	A;G;+;A||R;ALU;-;SINE/AluSp;intronic;PPM1B;-;-;intronic;PPM1B;-;-;intronic;PPM1B;-;-;-;131;19;37	Name=AluSp	30
chr2:44229101	A:G	PPM1B	PPM1B	intronic	protein_coding	NA	A;G;+;A||R||D;ALU;-;SINE/AluSp;intronic;PPM1B;-;-;intronic;PPM1B;-;-;intronic;PPM1B;-;-;-;199;24;42	Name=AluSp	31
chr2:44318202	A:G	PREPL	PREPL	UTR3	protein_coding	NA	T;C;-;A||R;ALU;-;SINE/AluSx;UTR3;PREPL||SLC3A1;-;-;UTR3;PREPL;-;-;UTR3;PREPL||SLC3A1;-;-;-;473;28;50	Name=AluSx	33
chr2:44354680	A:G	PREPL	PREPL	intronic	protein_coding	NA	T;C;-;A||R||D;ALU;-;SINE/AluSx;intronic;PREPL;-;-;intronic;PREPL;-;-;intronic;PREPL;-;-;-;21;8;9	Name=AluSx	24
chr2:44354739	A:G	PREPL	PREPL	intronic	protein_coding	NA	T;C;-;A||R;ALU;-;SINE/AluSx;intronic;PREPL;-;-;intronic;PREPL;-;-;intronic;PREPL;-;-;-;17;9;10	Name=AluSx	23
chr2:44355304	A:G	PREPL	PREPL	intronic	protein_coding	NA	T;C;-;A||R||D;ALU;-;SINE/AluSz6;intronic;PREPL;-;-;intronic;PREPL;-;-;intronic;PREPL;-;-;-;13;7;8	Name=AluSz6	26
chr2:44357007	A:G	PREPL	PREPL	intronic	protein_coding	NA	T;C;-;A||R||D;ALU;-;SINE/AluJb;intronic;PREPL;-;-;intronic;PREPL;-;-;intronic;PREPL;-;-;-;16;6;7	Name=AluJb	22
chr2:46633141	A:G	CRIPT	CRIPT	intergenic	protein_coding	NA	A;G;+;A;ALU;-;SINE/AluJo;intergenic;CRIPT||SOCS5;-;-;intergenic;CRIPT||SOCS5;-;-;intergenic;CRIPT||SOCS5;-;-;-;97;20;32	Name=AluJo	18
chr2:47163867	A:G	CALM2	CALM2	intronic	protein_coding	NA	T;C;-;R||D;ALU;-;SINE/AluSx;intronic;CALM2||RP11-761B3.1;-;-;intronic;CALM2;-;-;intronic;CALM2;-;-;-;449;26;46	Name=AluSx	5
chr2:47168902	A:G	CALM2	CALM2	intronic	protein_coding	NA	T;C;-;A||R;ALU;-;SINE/AluSz;intronic;CALM2||RP11-761B3.1;-;-;intronic;CALM2;-;-;intronic;CALM2;-;-;-;82;20;29	Name=AluSz	18
chr2:50911103	A:G	NRXN1	NRXN1	intronic	protein_coding	NEU-GLU	T;C;-;A||R;NONREP;-;-/-;intronic;NRXN1;-;-;intronic;NRXN1;-;-;intronic;NRXN1;-;-;-;7;2;3	Name=MamTip2	16
chr2:50911166	A:G	NRXN1	NRXN1	intronic	protein_coding	NA	T;C;-;A;NONREP;-;-/-;intronic;NRXN1;-;-;intronic;NRXN1;-;-;intronic;NRXN1;-;-;-;8;2;4	.	22
chr2:50912457	A:G	NRXN1	NRXN1	intronic	protein_coding	NEU-GLU	T;C;-;A;NONREP;-;-/-;intronic;NRXN1;-;-;intronic;NRXN1;-;-;intronic;NRXN1;-;-;-;5;1;2	.	16
chr2:50912473	A:G	NRXN1	NRXN1	intronic	protein_coding	NA	T;C;-;A;NONREP;-;-/-;intronic;NRXN1;-;-;intronic;NRXN1;-;-;intronic;NRXN1;-;-;-;6;1;2	.	15
chr2:50912496	A:G	NRXN1	NRXN1	intronic	protein_coding	NA	T;C;-;A;NONREP;-;-/-;intronic;NRXN1;-;-;intronic;NRXN1;-;-;intronic;NRXN1;-;-;-;3;1;1	.	16
chr2:54979339	A:G	RTN4	RTN4	intronic	protein_coding	NA	T;C;-;A||R;ALU;-;SINE/AluJr;intronic;RTN4;-;-;intronic;RTN4;-;-;intronic;RTN4;-;-;-;1043;30;55	Name=AluJr	30
chr2:54982017	A:G	RTN4	RTN4	intronic	protein_coding	NA	T;C;-;A||R||D;ALU;-;SINE/AluSp;intronic;RTN4;-;-;intronic;RTN4;-;-;intronic;RTN4;-;-;-;441;29;45	Name=AluSp	18
chr2:54982081	A:G	RTN4	RTN4	intronic	protein_coding	NA	T;C;-;A;ALU;-;SINE/AluSp;intronic;RTN4;-;-;intronic;RTN4;-;-;intronic;RTN4;-;-;-;269;24;39	Name=AluSp	15
chr2:55297020	A:G	CCDC88A	CCDC88A	intronic	protein_coding	NA	T;C;-;A||R;ALU;-;SINE/AluSx3;intronic;CCDC88A;-;-;intronic;CCDC88A;-;-;intronic;CCDC88A;-;-;-;264;23;44	Name=AluSx3	22
chr2:55297539	A:G	CCDC88A	CCDC88A	intronic	protein_coding	OLIG	T;C;-;A||R||D;ALU;-;SINE/AluSx;intronic;CCDC88A;-;-;intronic;CCDC88A;-;-;intronic;CCDC88A;-;-;-;145;21;33	Name=AluSx	22
chr2:55297548	A:G	CCDC88A	CCDC88A	intronic	protein_coding	OLIG	T;C;-;A||R||D;ALU;-;SINE/AluSx;intronic;CCDC88A;-;-;intronic;CCDC88A;-;-;intronic;CCDC88A;-;-;-;137;19;30	Name=AluSx	22
chr2:55297549	A:G	CCDC88A	CCDC88A	intronic	protein_coding	OLIG	T;C;-;A||R||D;ALU;-;SINE/AluSx;intronic;CCDC88A;-;-;intronic;CCDC88A;-;-;intronic;CCDC88A;-;-;-;101;19;30	Name=AluSx	22
chr2:55297612	A:G	CCDC88A	CCDC88A	intronic	protein_coding	NA	T;C;-;A||R||D;ALU;-;SINE/AluSx;intronic;CCDC88A;-;-;intronic;CCDC88A;-;-;intronic;CCDC88A;-;-;-;117;15;27	Name=AluSx	22
chr2:55297631	A:G	CCDC88A	CCDC88A	intronic	protein_coding	NA	T;C;-;A||R||D;ALU;-;SINE/AluSx;intronic;CCDC88A;-;-;intronic;CCDC88A;-;-;intronic;CCDC88A;-;-;-;108;17;27	Name=AluSx	22
chr2:55297653	A:G	CCDC88A	CCDC88A	intronic	protein_coding	NA	T;C;-;A||R||D;ALU;-;SINE/AluSx;intronic;CCDC88A;-;-;intronic;CCDC88A;-;-;intronic;CCDC88A;-;-;-;159;22;34	Name=AluSx	24
chr2:55329904	A:G	CCDC88A	CCDC88A	intronic	protein_coding	OLIG	T;C;-;A||R||D;ALU;-;SINE/AluSz;ncRNA_intronic;AC012358.8;-;-;intronic;CCDC88A;-;-;intronic;CCDC88A;-;-;-;27;11;17	Name=AluSz	23
chr2:55618685	T:C	PPP4R3B	PPP4R3B	intergenic	protein_coding	NA	A;G;+;A||R||D;ALU;-;SINE/AluSc8;downstream;RP11-554J4.1;-;-;upstream;PPP4R3B;-;-;upstream;SMEK2;-;-;-;610;30;54	Name=AluSc8	20
chr2:61049598	A:G	PEX13	PEX13	UTR3	protein_coding	NA	A;G;+;A||R;ALU;-;SINE/AluSp;UTR3;PEX13;-;-;UTR3;PEX13;-;-;UTR3;PEX13;-;-;-;477;30;51	Name=AluSp	19
chr2:61049662	A:G	PEX13	PEX13	UTR3	protein_coding	NA	A;G;+;A||R;ALU;-;SINE/AluSp;UTR3;PEX13;-;-;UTR3;PEX13;-;-;UTR3;PEX13;-;-;-;450;29;52	Name=AluSp	19
chr2:61050190	A:G	PEX13	PEX13	UTR3	protein_coding	NA	A;G;+;A||R||D;ALU;-;SINE/AluSx;UTR3;PEX13;-;-;UTR3;PEX13;-;-;UTR3;PEX13;-;-;-;769;30;54	Name=AluSx	22
chr2:61052143	A:G	PEX13	PEX13	intergenic	protein_coding	NA	A;G;+;A||R;ALU;-;SINE/AluSg;downstream;PEX13;-;-;downstream;PEX13;-;-;downstream;PEX13;-;-;-;70;15;24	Name=AluSx4	8
chr2:61088784	A:G	KIAA1841	SANBR	intronic	protein_coding	NA	A;G;+;A||R||D;ALU;-;SINE/AluSg;intronic;KIAA1841;-;-;intronic;KIAA1841;-;-;UTR3;KIAA1841;-;-;-;229;24;43	Name=AluSg	12
chr2:61089421	A:G	KIAA1841	SANBR	intronic	protein_coding	NA	A;G;+;A||R||D;ALU;-;SINE/AluSx1;intronic;KIAA1841;-;-;intronic;KIAA1841;-;-;UTR3;KIAA1841;-;-;-;363;28;50	Name=AluSx1	20
chr2:61089590	A:G	KIAA1841	SANBR	intronic	protein_coding	NA	A;G;+;A||R||D;ALU;-;SINE/AluSp;intronic;KIAA1841;-;-;intronic;KIAA1841;-;-;intronic;KIAA1841;-;-;-;334;28;48	Name=AluSp	20
chr2:61503775	A:G	XPO1	XPO1	intronic	protein_coding	NA	T;C;-;A||R||D;ALU;-;SINE/AluSx;intronic;XPO1;-;-;intronic;XPO1;-;-;intronic;XPO1;-;-;-;73;14;21	Name=AluSz	13
chr2:61513502	A:G	XPO1	XPO1	intronic	protein_coding	NA	T;C;-;A||R||D;ALU;-;SINE/AluSz;intronic;XPO1;-;-;intronic;XPO1;-;-;intronic;XPO1;-;-;-;18;9;10	Name=AluSz	16
chr2:61518217	A:G	XPO1	XPO1	intronic	protein_coding	MGAS	T;C;-;A||R||D;ALU;-;SINE/AluJb;intronic;XPO1;-;-;intronic;XPO1;-;-;intronic;XPO1;-;-;-;18;9;10	Name=AluJo	10
chr2:65089415	A:G	RAB1A	RAB1A	intronic	protein_coding	NA	T;C;-;A||R;ALU;-;SINE/AluJb;intronic;RAB1A;-;-;intronic;RAB1A;-;-;intronic;RAB1A;-;-;-;1163;30;53	Name=AluJb	13
chr2:65092218	A:G	RAB1A	RAB1A	intronic	protein_coding	MGAS	T;C;-;A||R||D;ALU;rs558198085;SINE/AluSg;intronic;RAB1A;-;-;intronic;RAB1A;-;-;intronic;RAB1A;-;-;-;1491;30;54	Name=AluSg	18
chr2:65092751	A:G	RAB1A	RAB1A	intronic	protein_coding	NA	T;C;-;A||R||D;REP;-;SINE/FLAM_C;intronic;RAB1A;-;-;intronic;RAB1A;-;-;intronic;RAB1A;-;-;-;977;28;50	Name=FLAM_A	13
chr2:65094140	A:G	RAB1A	RAB1A	intronic	protein_coding	MGAS	T;C;-;A||R;ALU;-;SINE/AluJb;intronic;RAB1A;-;-;intronic;RAB1A;-;-;intronic;RAB1A;-;-;-;546;30;52	Name=AluJb	10
chr2:65094163	A:G	RAB1A	RAB1A	intronic	protein_coding	NA	T;C;-;A||R;ALU;-;SINE/AluJb;intronic;RAB1A;-;-;intronic;RAB1A;-;-;intronic;RAB1A;-;-;-;431;28;44	Name=AluJb	7
chr2:65095442	A:G	RAB1A	RAB1A	intronic	protein_coding	NA	T;C;-;A||R;ALU;-;SINE/AluJr;intronic;RAB1A;-;-;intronic;RAB1A;-;-;intronic;RAB1A;-;-;-;873;30;50	Name=AluJr	6
chr2:65095510	A:G	RAB1A	RAB1A	intronic	protein_coding	NA	T;C;-;A||R;ALU;-;SINE/AluJr;intronic;RAB1A;-;-;intronic;RAB1A;-;-;intronic;RAB1A;-;-;-;637;30;47	Name=AluJr	11
chr2:65096070	A:G	RAB1A	RAB1A	intronic	protein_coding	MGAS	T;C;-;A||R;ALU;-;SINE/AluSx3;intronic;RAB1A;-;-;intronic;RAB1A;-;-;intronic;RAB1A;-;-;-;904;29;45	Name=AluSx3	8
chr2:65096193	A:G	RAB1A	RAB1A	intronic	protein_coding	NA	T;C;-;A||R||D;ALU;-;SINE/AluSx;intronic;RAB1A;-;-;intronic;RAB1A;-;-;intronic;RAB1A;-;-;-;359;27;38	Name=AluSz	5
chr2:65124126	A:G	RAB1A	RAB1A	intronic	protein_coding	MGAS	T;C;-;A||R||D;ALU;-;SINE/AluSz;intronic;RAB1A;-;-;intronic;RAB1A;-;-;intronic;RAB1A;-;-;-;16;7;8	Name=AluSz	7
chr2:69983138	A:G	PCBP1-AS1	PCBP1-AS1	ncRNA	lncRNA	NA	T;C;-;A||R;ALU;-;SINE/AluSx;ncRNA_intronic;PCBP1-AS1;-;-;ncRNA_intronic;PCBP1-AS1;-;-;intronic;PCBP1-AS1;-;-;538;204;789;28;51	Name=AluSx	33
chr2:69984137	A:G	PCBP1-AS1	PCBP1-AS1	ncRNA	lncRNA	NA	T;C;-;R;ALU;-;SINE/AluSx;ncRNA_intronic;PCBP1-AS1;-;-;ncRNA_intronic;PCBP1-AS1;-;-;intronic;PCBP1-AS1;-;-;-;270;23;42	Name=AluSx	19
chr2:69984150	A:G	PCBP1-AS1	PCBP1-AS1	ncRNA	lncRNA	NEU	T;C;-;A||R;ALU;-;SINE/AluSx;ncRNA_intronic;PCBP1-AS1;-;-;ncRNA_intronic;PCBP1-AS1;-;-;intronic;PCBP1-AS1;-;-;-;370;27;48	Name=AluSx	23
chr2:69987501	A:G	PCBP1-AS1	PCBP1-AS1	ncRNA	lncRNA	NA	T;C;-;A||R||D;ALU;-;SINE/AluJr;ncRNA_intronic;PCBP1-AS1;-;-;ncRNA_intronic;PCBP1-AS1;-;-;intronic;PCBP1-AS1;-;-;-;112;21;32	Name=AluJr	23
chr2:69987529	A:G	PCBP1-AS1	PCBP1-AS1	ncRNA	lncRNA	NA	T;C;-;A||R||D;ALU;-;SINE/AluJr;ncRNA_intronic;PCBP1-AS1;-;-;ncRNA_intronic;PCBP1-AS1;-;-;intronic;PCBP1-AS1;-;-;-;131;17;34	Name=AluJr	22
chr2:70220395	A:G	TIA1	TIA1	intronic	protein_coding	NA	T;C;-;A||R||D;ALU;-;SINE/AluJb;intronic;TIA1;-;-;intronic;TIA1;-;-;intronic;TIA1;-;-;-;528;30;49	Name=AluJb	19
chr2:70221278	A:G	TIA1	TIA1	intronic	protein_coding	OLIG	T;C;-;A||R||D;ALU;-;SINE/AluSg;intronic;TIA1;-;-;intronic;TIA1;-;-;intronic;TIA1;-;-;-;143;24;34	Name=AluSg	10
chr2:70221348	A:G	TIA1	TIA1	intronic	protein_coding	NA	T;C;-;A||R||D;ALU;-;SINE/AluJb;intronic;TIA1;-;-;intronic;TIA1;-;-;intronic;TIA1;-;-;-;237;26;37	Name=AluJr	14
chr2:70222052	A:G	TIA1	TIA1	intronic	protein_coding	NA	T;C;-;A||R||D;ALU;-;SINE/AluJb;intronic;TIA1;-;-;intronic;TIA1;-;-;intronic;TIA1;-;-;-;360;29;43	Name=AluJb	15
chr2:70222059	A:G	TIA1	TIA1	intronic	protein_coding	NA	T;C;-;A||R||D;ALU;-;SINE/AluJb;intronic;TIA1;-;-;intronic;TIA1;-;-;intronic;TIA1;-;-;-;303;28;43	Name=AluJb	18
chr2:70223633	A:G	TIA1	TIA1	intronic	protein_coding	NA	T;C;-;A||R||D;ALU;-;SINE/AluJr;intronic;TIA1;-;-;intronic;TIA1;-;-;intronic;TIA1;-;-;-;157;26;35	Name=AluJb	14
chr2:71354578	A:G	ZNF638	ZNF638	intronic	protein_coding	NA	A;G;+;A||R||D;ALU;-;SINE/AluSq2;intronic;ZNF638;-;-;intronic;ZNF638;-;-;intronic;ZNF638;-;-;-;2;2;2	Name=AluSq2	19
chr2:71377091	A:G	ZNF638	ZNF638	intronic	protein_coding	NA	A;G;+;A;ALU;-;SINE/AluJb;intronic;ZNF638;-;-;intronic;ZNF638;-;-;intronic;ZNF638;-;-;-;72;18;25	Name=AluJb	15
chr2:71383113	A:G	ZNF638	ZNF638	intronic	protein_coding	NA	A;G;+;A||R;ALU;-;SINE/AluSx;intronic;ZNF638;-;-;intronic;ZNF638;-;-;intronic;ZNF638;-;-;-;46;15;18	Name=AluSq2	20
chr2:71432856	A:G	ZNF638	ZNF638	intronic	protein_coding	NA	A;G;+;A||R||D;ALU;-;SINE/AluSx;intronic;ZNF638;-;-;intronic;ZNF638;-;-;intronic;ZNF638;-;-;-;944;30;54	Name=AluSx	23
chr2:74395509	A:G	DCTN1-AS1	DCTN1-AS1	ncRNA	lncRNA	NA	A;G;+;A||R;ALU;-;SINE/AluJb;intergenic;DCTN1-AS1||C2orf81;-;-;intergenic;DCTN1-AS1||C2orf81;-;-;intergenic;DCTN1-AS1||C2orf81;-;-;-;80;3;14	Name=AluJb	18
chr2:74395598	A:G	DCTN1-AS1	DCTN1-AS1	ncRNA	lncRNA	NA	A;G;+;A||R;ALU;-;SINE/AluJb;intergenic;DCTN1-AS1||C2orf81;-;-;intergenic;DCTN1-AS1||C2orf81;-;-;intergenic;DCTN1-AS1||C2orf81;-;-;-;83;3;14	Name=AluJb	20
chr2:74395913	A:G	DCTN1-AS1	DCTN1-AS1	ncRNA	lncRNA	NA	A;G;+;A||R;ALU;-;SINE/AluJb;intergenic;DCTN1-AS1||C2orf81;-;-;intergenic;DCTN1-AS1||C2orf81;-;-;intergenic;DCTN1-AS1||C2orf81;-;-;-;29;2;12	Name=AluJb	14
chr2:74395929	A:G	DCTN1-AS1	DCTN1-AS1	ncRNA	lncRNA	NA	A;G;+;A||R;ALU;-;SINE/AluJb;intergenic;DCTN1-AS1||C2orf81;-;-;intergenic;DCTN1-AS1||C2orf81;-;-;intergenic;DCTN1-AS1||C2orf81;-;-;-;27;2;14	Name=AluJb	14
chr2:74396032	A:G	DCTN1-AS1	DCTN1-AS1	ncRNA	lncRNA	NA	A;G;+;A||R;ALU;-;SINE/AluJb;intergenic;DCTN1-AS1||C2orf81;-;-;intergenic;DCTN1-AS1||C2orf81;-;-;intergenic;DCTN1-AS1||C2orf81;-;-;-;53;2;13	Name=AluJb	14
chr2:74396406	A:G	DCTN1-AS1	DCTN1-AS1	ncRNA	lncRNA	NA	A;G;+;A||R;ALU;rs368301045;SINE/AluJr;intergenic;DCTN1-AS1||C2orf81;-;-;intergenic;DCTN1-AS1||C2orf81;-;-;intergenic;DCTN1-AS1||C2orf81;-;-;-;91;2;14	Name=AluJr	17
chr2:74398448	A:G	DCTN1-AS1	DCTN1-AS1	ncRNA	lncRNA	NA	A;G;+;A||R;ALU;-;SINE/AluSz;intergenic;DCTN1-AS1||C2orf81;-;-;intergenic;DCTN1-AS1||C2orf81;-;-;intergenic;DCTN1-AS1||C2orf81;-;-;-;140;2;14	Name=AluSz	16
chr2:75667111	T:C	GCFC2	GCFC2	intronic	protein_coding	OLIG	A;G;+;A||R||D;REP;-;LTR/PABL_B;intronic;GCFC2||MRPL19;-;-;intronic;GCFC2;-;-;intronic;GCFC2;-;-;-;439;29;50	Name=PABL_B	30
chr2:75667147	T:C	GCFC2	GCFC2	intronic	protein_coding	NA	A;G;+;A||R||D;REP;-;LTR/PABL_B;intronic;GCFC2||MRPL19;-;-;intronic;GCFC2;-;-;intronic;GCFC2;-;-;-;437;28;52	Name=PABL_B	30
chr2:75668076	T:C	GCFC2	GCFC2	intronic	protein_coding	NA	A;G;+;A||R||D;REP;-;LTR/PABL_B;intronic;GCFC2||MRPL19;-;-;intronic;GCFC2;-;-;intronic;GCFC2;-;-;-;172;25;39	Name=PABL_B	28
chr2:75668108	T:C	GCFC2	GCFC2	intronic	protein_coding	NA	A;G;+;A||R||D;REP;-;LTR/PABL_B;intronic;GCFC2||MRPL19;-;-;intronic;GCFC2;-;-;intronic;GCFC2;-;-;-;291;27;49	Name=PABL_B	30
chr2:79965622	A:G	CTNNA2	CTNNA2	intronic	protein_coding	NA	A;G;+;A||R||D;ALU;-;SINE/AluSz;intronic;CTNNA2;-;-;intronic;CTNNA2;-;-;intronic;CTNNA2;-;-;-;109;3;15	Name=AluSz	27
chr2:79965628	A:G	CTNNA2	CTNNA2	intronic	protein_coding	NA	A;G;+;A||R||D;ALU;-;SINE/AluSz;intronic;CTNNA2;-;-;intronic;CTNNA2;-;-;intronic;CTNNA2;-;-;-;106;3;15	Name=AluSz	19
chr2:79968493	A:G	CTNNA2	CTNNA2	intronic	protein_coding	NA	A;G;+;A;NONREP;-;-/-;intronic;CTNNA2;-;-;intronic;CTNNA2;-;-;intronic;CTNNA2;-;-;-;4;1;1	.	16
chr2:79994047	A:G	CTNNA2	CTNNA2	intronic	protein_coding	NA	A;G;+;A;ALU;-;SINE/AluJb;intronic;CTNNA2;-;-;intronic;CTNNA2;-;-;intronic;CTNNA2;-;-;-;4;1;2	Name=AluJb	17
chr2:79995533	A:G	CTNNA2	CTNNA2	intronic	protein_coding	NEU	A;G;+;A;ALU;-;SINE/AluJr;intronic;CTNNA2;-;-;intronic;CTNNA2;-;-;intronic;CTNNA2;-;-;-;2;1;1	Name=AluJr	15
chr2:80109340	A:G	CTNNA2	CTNNA2	intronic	protein_coding	NA	A;G;+;A;ALU;-;SINE/AluSx3;intronic;CTNNA2;-;-;intronic;CTNNA2;-;-;intronic;CTNNA2;-;-;-;1;1;1	Name=AluSx3	15
chr2:80111725	A:G	CTNNA2	CTNNA2	intronic	protein_coding	NA	A;G;+;A;ALU;-;SINE/AluJo;intronic;CTNNA2;-;-;intronic;CTNNA2;-;-;intronic;CTNNA2;-;-;-;5;1;2	Name=AluJo	16
chr2:80113511	A:G	CTNNA2	CTNNA2	intronic	protein_coding	NA	A;G;+;A;REP;-;DNA/MER58A;intronic;CTNNA2;-;-;intronic;CTNNA2;-;-;intronic;CTNNA2;-;-;-;3;1;2	Name=MER58A	18
chr2:80131966	A:G	CTNNA2	CTNNA2	intronic	protein_coding	NA	A;G;+;A;ALU;-;SINE/AluSq2;intronic;CTNNA2;-;-;intronic;CTNNA2;-;-;intronic;CTNNA2;-;-;-;1;1;1	Name=AluSq2	14
chr2:80132002	A:G	CTNNA2	CTNNA2	intronic	protein_coding	NA	A;G;+;A;ALU;-;SINE/AluSq2;intronic;CTNNA2;-;-;intronic;CTNNA2;-;-;intronic;CTNNA2;-;-;-;1;1;1	Name=AluSq2	15
chr2:85546198	A:G	GGCX	GGCX	UTR3	protein_coding	NA	T;C;-;A||R||D;ALU;-;SINE/AluY;UTR3;GGCX;-;-;UTR3;GGCX;-;-;UTR3;GGCX;-;-;-;1693;30;54	Name=AluY	20
chr2:85610153	A:G	C2orf68	C2orf68	intronic	protein_coding	OLIG	T;C;-;A||R||D;ALU;-;SINE/AluSx1;intronic;C2orf68;-;-;intronic;C2orf68;-;-;UTR3;C2orf68;-;-;-;1172;30;53	Name=AluSx1	13
chr2:86020436	A:G	POLR1A	POLR1A	UTR3	protein_coding	NA	T;C;-;A||R||D;ALU;-;SINE/AluJb;UTR3;POLR1A;-;-;ncRNA_exonic;LOC90784;-;-;ncRNA_exonic;LOC90784;-;-;-;804;30;55	Name=AluJb	21
chr2:86022664	A:G	POLR1A	POLR1A	UTR3	protein_coding	NA	T;C;-;A||R||D;ALU;-;SINE/AluJo;UTR3;POLR1A;-;-;ncRNA_exonic;LOC90784;-;-;ncRNA_exonic;LOC90784;-;-;-;1335;30;54	Name=AluJo	29
chr2:86022807	A:G	POLR1A	POLR1A	UTR3	protein_coding	NA	T;C;-;A||R||D;ALU;-;SINE/AluJo;UTR3;POLR1A;-;-;ncRNA_exonic;LOC90784;-;-;ncRNA_exonic;LOC90784;-;-;-;1633;30;54	Name=AluJo	32
chr2:86128197	A:G	PTCD3	PTCD3	intronic	protein_coding	NA	A;G;+;A||R||D;ALU;-;SINE/AluJr;intronic;PTCD3;-;-;intronic;PTCD3;-;-;intronic;PTCD3;-;-;-;112;26;36	Name=AluJr	15
chr2:9418895	A:G	ITGB1BP1	ITGB1BP1	intronic	protein_coding	NA	T;C;-;A||R;ALU;-;SINE/AluJr;intronic;ITGB1BP1;-;-;intronic;ITGB1BP1;-;-;intronic;ITGB1BP1;-;-;-;1263;30;55	Name=AluJr	31
chr2:9418949	A:G	ITGB1BP1	ITGB1BP1	intronic	protein_coding	NA	T;C;-;A||R;ALU;-;SINE/AluJr;intronic;ITGB1BP1;-;-;intronic;ITGB1BP1;-;-;intronic;ITGB1BP1;-;-;-;841;29;52	Name=AluJr	16
chr2:95145363	A:G	ZNF514	ZNF514	UTR3	protein_coding	NA	T;C;-;A||R;REP;-;LTR/MER4D;intergenic;MRPS5||ZNF514;-;-;intergenic;MRPS5||ZNF514;-;-;intergenic;MRPS5||ZNF514;-;-;-;1841;30;53	Name=MER4D	30
chr2:95145364	A:G	ZNF514	ZNF514	UTR3	protein_coding	NA	T;C;-;A||R;REP;-;LTR/MER4D;intergenic;MRPS5||ZNF514;-;-;intergenic;MRPS5||ZNF514;-;-;intergenic;MRPS5||ZNF514;-;-;-;1174;30;53	Name=MER4D	22
chr2:95145367	A:G	ZNF514	ZNF514	UTR3	protein_coding	NA	T;C;-;R;REP;-;LTR/MER4D;intergenic;MRPS5||ZNF514;-;-;intergenic;MRPS5||ZNF514;-;-;intergenic;MRPS5||ZNF514;-;-;-;1528;30;53	Name=MER4D	18
chr2:95145934	A:G	ZNF514	ZNF514	UTR3	protein_coding	NA	T;C;-;A||R;NONREP;-;-/-;intergenic;MRPS5||ZNF514;-;-;intergenic;MRPS5||ZNF514;-;-;intergenic;MRPS5||ZNF514;-;-;417;66;1442;30;53	.	33
chr2:95146055	A:G	ZNF514	ZNF514	UTR3	protein_coding	NEU-GABA-GLU	T;C;-;A||R;REP;-;LTR/MER4D1;intergenic;MRPS5||ZNF514;-;-;intergenic;MRPS5||ZNF514;-;-;intergenic;MRPS5||ZNF514;-;-;417;66;1434;30;54	Name=MER4D1	19
chr2:95808746	A:G	LINC00342	LINC00342	ncRNA	lncRNA	NA	T;C;-;R;ALU;-;SINE/AluJo;ncRNA_intronic;LINC00342;-;-;ncRNA_intronic;LINC00342;-;-;ncRNA_intronic;AK057596||AL832439;-;-;-;554;27;49	Name=AluJo	16
chr2:95815716	A:G	LINC00342	LINC00342	ncRNA	lncRNA	NA	T;C;-;R||D;REP;-;LINE/L1PREC2;ncRNA_exonic;LINC00342;-;-;ncRNA_intronic;LINC00342;-;-;ncRNA_exonic;AK057596||BC126153;-;-;-;1507;30;53	Name=L1PREC2	38
chr2:95816591	A:G	LINC00342	LINC00342	ncRNA	lncRNA	NA	.	Name=L1PREC2	38
chr2:95822773	A:G	LINC00342	LINC00342	ncRNA	lncRNA	NA	.	Name=L1PA2	26
chr2:95825413	A:G	LINC00342	LINC00342	ncRNA	lncRNA	NA	T;C;-;A;REP;-;LINE/L1PA10;intergenic;LINC00342||ANKRD36C;-;-;ncRNA_exonic;LINC00342;-;-;ncRNA_exonic;AL832439;-;-;-;856;29;53	Name=L1PA10	34
chr2:95829500	A:G	LINC00342	LINC00342	intergenic	lncRNA	NA	T;C;-;A||R;REP;-;LINE/L1PA12;intergenic;LINC00342||ANKRD36C;-;-;intergenic;LINC00342||ANKRD36C;-;-;intergenic;AL832439||ANKRD36C;-;-;-;425;28;48	Name=L1PA12	25
chr2:95829776	A:G	LINC00342	LINC00342	intergenic	lncRNA	NA	T;C;-;A||R;REP;-;LINE/L1PA12;intergenic;LINC00342||ANKRD36C;-;-;intergenic;LINC00342||ANKRD36C;-;-;intergenic;AL832439||ANKRD36C;-;-;-;252;26;37	Name=L1PA12	19
chr2:95830141	A:G	LINC00342	LINC00342	intergenic	lncRNA	NA	T;C;-;A||R;REP;-;LINE/L1PA12;intergenic;LINC00342||ANKRD36C;-;-;intergenic;LINC00342||ANKRD36C;-;-;intergenic;AL832439||ANKRD36C;-;-;-;281;27;42	Name=L1PA12	22
chr2:95831114	A:G	LINC00342	LINC00342	intergenic	lncRNA	NA	T;C;-;A||R;REP;-;LINE/L1PA12;intergenic;LINC00342||ANKRD36C;-;-;intergenic;LINC00342||ANKRD36C;-;-;intergenic;AL832439||ANKRD36C;-;-;-;196;23;36	Name=L1PA12	22
chr2:95831572	A:G	LINC00342	LINC00342	intergenic	lncRNA	NA	.	Name=L1PA12	17
chr2:95831650	A:G	LINC00342	LINC00342	intergenic	lncRNA	NA	T;C;-;R;REP;-;LINE/L1PA12;intergenic;LINC00342||ANKRD36C;-;-;intergenic;LINC00342||ANKRD36C;-;-;intergenic;AL832439||ANKRD36C;-;-;-;169;25;35	Name=L1PA12	22
chr2:95831652	A:G	LINC00342	LINC00342	intergenic	lncRNA	NEU	T;C;-;R;REP;-;LINE/L1PA12;intergenic;LINC00342||ANKRD36C;-;-;intergenic;LINC00342||ANKRD36C;-;-;intergenic;AL832439||ANKRD36C;-;-;-;87;20;23	Name=L1PA12	16
chr2:95834115	A:G	LINC00342	LINC00342	intergenic	lncRNA	NA	.	Name=L1PA12	15
chr2:95834696	A:G	LINC00342	LINC00342	intergenic	lncRNA	NA	.	Name=L1PA12	14
chr2:95835933	A:G	LINC00342	LINC00342	intergenic	lncRNA	NEU	.	Name=L1PA12	19
chr2:95939593	A:G	ANKRD36C	ANKRD36C	intronic	protein_coding	NA	T;C;-;A||R||D;ALU;-;SINE/AluY;intronic;ANKRD36C;-;-;intronic;ANKRD36C;-;-;intergenic;ANKRD36C||FAHD2CP;-;-;-;82;9;20	Name=AluY	13
chr2:95939618	A:G	ANKRD36C	ANKRD36C	intronic	protein_coding	NA	T;C;-;A||R;ALU;-;SINE/AluY;intronic;ANKRD36C;-;-;intronic;ANKRD36C;-;-;intergenic;ANKRD36C||FAHD2CP;-;-;-;64;7;18	Name=AluY	19
chr2:95940115	A:G	ANKRD36C	ANKRD36C	intronic	protein_coding	NA	T;C;-;A||R;ALU;-;SINE/AluSc8;intronic;ANKRD36C;-;-;intronic;ANKRD36C;-;-;intergenic;ANKRD36C||FAHD2CP;-;-;-;106;11;24	Name=AluSc8	29
chr2:95940147	A:G	ANKRD36C	ANKRD36C	intronic	protein_coding	NA	T;C;-;A||R;ALU;-;SINE/AluSc8;intronic;ANKRD36C;-;-;intronic;ANKRD36C;-;-;intergenic;ANKRD36C||FAHD2CP;-;-;-;62;9;17	Name=AluSc8	18
chr2:96625086	A:G	KANSL3	KANSL3	intronic	protein_coding	NA	T;C;-;A||R;ALU;-;SINE/AluSx;intronic;KANSL3;-;-;intronic;KANSL3;-;-;intronic;KANSL3;-;-;-;126;23;31	Name=AluSx	14
chr2:96632583	A:G	KANSL3	KANSL3	intronic	protein_coding	NA	T;C;-;A||R;REP;-;LINE/L2;intronic;KANSL3;-;-;intronic;KANSL3;-;-;intronic;KANSL3;-;-;-;98;21;27	Name=L2	18
chr2:96632599	A:G	KANSL3	KANSL3	intronic	protein_coding	NA	T;C;-;A||R;REP;-;LINE/L2;intronic;KANSL3;-;-;intronic;KANSL3;-;-;intronic;KANSL3;-;-;-;69;21;26	Name=L2	14
chr2:96825646	T:C	CNNM3	CNNM3	intronic	protein_coding	NA	T;C;-;A||R;ALU;-;SINE/AluSx4;intronic;CNNM3;-;-;intronic;CNNM3;-;-;intronic;CNNM3;-;-;-;1686;30;53	Name=AluSx4	28
chr2:96826433	T:C	CNNM3	CNNM3	intronic	protein_coding	NA	T;C;-;R;ALU;-;SINE/AluJr;intronic;CNNM3;-;-;intronic;CNNM3;-;-;intronic;CNNM3;-;-;-;698;30;53	Name=AluJr	12
chr2:97138453	A:G	ANKRD36	ANKRD36	intronic	protein_coding	NEU-GABA-GLU	A;G;+;A;REP;-;LINE/L1P3;intronic;ANKRD36;-;-;intronic;ANKRD36;-;-;intronic;ANKRD36;-;-;-;1;1;1	Name=L1P3	25
chr2:97138990	A:G	ANKRD36	ANKRD36	intronic	protein_coding	NEU-GABA	A;G;+;A;REP;-;LINE/L1P3;intronic;ANKRD36;-;-;intronic;ANKRD36;-;-;intronic;ANKRD36;-;-;-;10;1;3	Name=L1P3	17
chr2:97158328	A:G	ANKRD36	ANKRD36	intronic	protein_coding	NA	A;G;+;A||R;ALU;-;SINE/AluSx;intronic;ANKRD36;-;-;intronic;ANKRD36;-;-;intronic;ANKRD36;-;-;-;36;8;13	Name=AluSx	24
chr2:97158357	A:G	ANKRD36	ANKRD36	intronic	protein_coding	NEU-GABA-GLU	A;G;+;A||R;ALU;-;SINE/AluSx;intronic;ANKRD36;-;-;intronic;ANKRD36;-;-;intronic;ANKRD36;-;-;-;36;11;16	Name=AluSx	24
chr2:97163187	A:G	ANKRD36	ANKRD36	intronic	protein_coding	NA	A;G;+;A;ALU;-;SINE/AluSc8;intronic;ANKRD36;-;-;intronic;ANKRD36;-;-;intronic;ANKRD36;-;-;-;30;12;16	Name=AluSc8	17
chr2:97163702	A:G	ANKRD36	ANKRD36	intronic	protein_coding	NEU	A;G;+;A||R||D;ALU;-;SINE/AluY;intronic;ANKRD36;-;-;intronic;ANKRD36;-;-;intronic;ANKRD36;-;-;-;225;23;39	Name=AluY	29
chr2:97252648	A:G	ANKRD36	ANKRD36	intronic	protein_coding	NA	.	Name=AluYf1	17
chr2:97256180	A:G	ANKRD36	ANKRD36	intronic	protein_coding	NEU	A;G;+;R||D;ALU;-;SINE/AluSq2;intronic;ANKRD36;-;-;intronic;ANKRD36;-;-;intronic;ANKRD36;-;-;-;11;2;4	Name=AluSq2	17
chr2:97267609	A:G	ANKRD36	ANKRD36	intergenic	protein_coding	NEU	.	Name=L1PA12	22
chr2:97268029	A:G	ANKRD36	ANKRD36	intergenic	protein_coding	NA	.	Name=L1PA12	20
chr2:97660451	A:G	ACTR1B	ACTR1B	intronic	protein_coding	NA	T;C;-;A||R;NONREP;-;-/-;intronic;ACTR1B;-;-;intronic;ACTR1B;-;-;intronic;ACTR1B;-;-;-;888;30;53	.	16
chr2:99195961	A:G	MRPL30	MRPL30	UTR3	protein_coding	NA	A;G;+;A||R;ALU;-;SINE/AluSx;UTR3;C2orf15||MRPL30;-;-;UTR3;MRPL30;-;-;UTR3;MRPL30;-;-;-;903;30;54	Name=AluSx	28
chr2:99199767	A:G	MRPL30	MRPL30	intergenic	protein_coding	NEU-GLU	A;G;+;A||R||D;ALU;-;SINE/AluJo;intergenic;MRPL30||LYG2;-;-;downstream;MRPL30;-;-;downstream;MRPL30;-;-;-;96;18;28	Name=AluJo	16
chr2:99200531	A:G	MRPL30	MRPL30	intergenic	protein_coding	NA	A;G;+;A||R||D;ALU;-;SINE/AluJr;intergenic;MRPL30||LYG2;-;-;downstream;MRPL30;-;-;downstream;MRPL30;-;-;-;58;13;19	Name=AluJr	10
chr2:99200544	A:G	MRPL30	MRPL30	intergenic	protein_coding	NA	A;G;+;A||R||D;ALU;-;SINE/AluJr;intergenic;MRPL30||LYG2;-;-;downstream;MRPL30;-;-;downstream;MRPL30;-;-;-;51;12;18	Name=AluJr	12
chr2:99200550	A:G	MRPL30	MRPL30	intergenic	protein_coding	NA	A;G;+;A||R;ALU;-;SINE/AluJr;intergenic;MRPL30||LYG2;-;-;downstream;MRPL30;-;-;downstream;MRPL30;-;-;-;49;11;17	Name=AluJr	12
chr2:101284966	A:G	RNF149	RNF149	intronic	protein_coding	NA	T;C;-;A||R;ALU;-;SINE/AluSq;intronic;RNF149;-;-;intronic;RNF149;-;-;intronic;RNF149;-;-;-;530;29;45	Name=AluSq	17
chr2:101285033	A:G	RNF149	RNF149	intronic	protein_coding	NA	T;C;-;A||R;ALU;-;SINE/AluSq;intronic;RNF149;-;-;intronic;RNF149;-;-;intronic;RNF149;-;-;-;761;30;47	Name=AluSq	17
chr2:101288362	A:G	RNF149	RNF149	intronic	protein_coding	NA	T;C;-;A||R;ALU;-;SINE/AluSg;intronic;RNF149;-;-;intronic;RNF149;-;-;intronic;RNF149;-;-;-;435;28;43	Name=AluSg	15
chr2:101304289	A:G	RNF149	RNF149	intronic	protein_coding	NA	T;C;-;A||R||D;ALU;-;SINE/AluSz6;intronic;RNF149;-;-;intronic;RNF149;-;-;intronic;RNF149;-;-;-;59;11;13	Name=AluSz6	9
chr2:101307240	A:G	RNF149	RNF149	intronic	protein_coding	NA	T;C;-;A||R||D;ALU;-;SINE/AluJr;intronic;RNF149;-;-;intronic;RNF149;-;-;intronic;RNF149;-;-;-;90;13;15	Name=AluJr	15
chr2:101307468	A:G	RNF149	RNF149	intronic	protein_coding	NA	T;C;-;A||R;ALU;-;SINE/AluJr;intronic;RNF149;-;-;intronic;RNF149;-;-;intronic;RNF149;-;-;-;75;13;16	Name=AluJr	13
chr2:101713003	A:G	MAP4K4	MAP4K4	intronic	protein_coding	OLIG	A;G;+;A;ALU;-;SINE/AluSx1;intronic;MAP4K4;-;-;intronic;MAP4K4;-;-;intronic;MAP4K4;-;-;-;7;5;5	Name=AluSx1	13
chr2:101845496	A:G	MAP4K4	MAP4K4	intronic	protein_coding	NA	A;G;+;A||R;REP;-;DNA/Tigger3a;intronic;MAP4K4;-;-;intronic;MAP4K4;-;-;intronic;MAP4K4;-;-;289;20;77;14;25	Name=Tigger3a	17
chr2:101849381	A:G	MAP4K4	MAP4K4	intronic	protein_coding	NA	A;G;+;R;ALU;rs559645183;SINE/AluJb;intronic;MAP4K4;-;-;intronic;MAP4K4;-;-;intronic;MAP4K4;-;-;-;12;7;8	Name=AluJb	17
chr2:108742443	A:G	RANBP2	RANBP2	intronic	protein_coding	NA	A;G;+;A||R;ALU;-;SINE/AluSc8;intronic;RANBP2;-;-;intronic;RANBP2;-;-;intronic;RANBP2;-;-;-;26;12;12	Name=AluSc8	9
chr2:108742808	A:G	RANBP2	RANBP2	intronic	protein_coding	NA	A;G;+;A||R||D;ALU;-;SINE/AluY;intronic;RANBP2;-;-;intronic;RANBP2;-;-;intronic;RANBP2;-;-;-;27;14;15	Name=AluY	7
chr2:108742906	A:G	RANBP2	RANBP2	intronic	protein_coding	NA	A;G;+;A||R||D;ALU;-;SINE/AluY;intronic;RANBP2;-;-;intronic;RANBP2;-;-;intronic;RANBP2;-;-;-;12;8;8	Name=AluY	7
chr2:108743541	A:G	RANBP2	RANBP2	intronic	protein_coding	NA	A;G;+;A||R||D;ALU;-;SINE/AluJr;intronic;RANBP2;-;-;intronic;RANBP2;-;-;intronic;RANBP2;-;-;-;49;11;15	Name=AluJr	11
chr2:11189731	A:G	ROCK2	ROCK2	intronic	protein_coding	NA	T;C;-;A||R;ALU;rs555684213;SINE/AluJr;intronic;ROCK2;-;-;intronic;ROCK2;-;-;intronic;ROCK2;-;-;-;233;22;33	Name=AluJr	18
chr2:112531049	A:G	TTL	TTL	UTR3	protein_coding	NA	A;G;+;A||R;REP;-;SINE/FAM;UTR3;TTL;-;-;UTR3;TTL;-;-;UTR3;TTL;-;-;-;1161;29;52	Name=AluJo	34
chr2:112655149	A:G	SLC20A1	SLC20A1	intronic	protein_coding	NA	A;G;+;A||R||D;ALU;-;SINE/AluSx;intronic;SLC20A1;-;-;intronic;SLC20A1;-;-;intronic;SLC20A1;-;-;-;960;29;51	Name=AluSx	9
chr2:113740564	A:G	SLC35F5	SLC35F5	intronic	protein_coding	NA	T;C;-;A||R;REP;-;LINE/L1MB3;intronic;SLC35F5;-;-;intronic;SLC35F5;-;-;intronic;SLC35F5;-;-;-;19;9;11	Name=L1MB3	14
chr2:113740898	A:G	SLC35F5	SLC35F5	intronic	protein_coding	NA	T;C;-;A||R||D;ALU;-;SINE/AluSc;intronic;SLC35F5;-;-;intronic;SLC35F5;-;-;intronic;SLC35F5;-;-;-;26;10;13	Name=AluSc	15
chr2:113741442	A:G	SLC35F5	SLC35F5	intronic	protein_coding	NA	T;C;-;A||R;ALU;-;SINE/AluSp;intronic;SLC35F5;-;-;intronic;SLC35F5;-;-;intronic;SLC35F5;-;-;-;21;12;13	Name=AluSp	14
chr2:121435342	A:G	CLASP1	CLASP1	intronic	protein_coding	MGAS	T;C;-;A||R;ALU;-;SINE/AluSp;intronic;CLASP1;-;-;intronic;CLASP1;-;-;intronic;CLASP1;-;-;569;274;9;3;5	Name=AluSp	6
chr2:121726237	T:C	NIFK-AS1	NIFK-AS1	ncRNA	lncRNA	NA	T;C;-;A||R||D;ALU;-;SINE/AluSp;ncRNA_intronic;AC018737.1;-;-;ncRNA_intronic;NIFK-AS1;-;-;ncRNA_intronic;LOC254128;-;-;514;163;222;23;44	Name=AluSp	3
chr2:127291078	A:G	ERCC3	ERCC3	intronic	protein_coding	NA	T;C;-;A||R||D;ALU;-;SINE/AluSx1;intronic;ERCC3;-;-;intronic;ERCC3;-;-;intronic;ERCC3;-;-;-;821;30;54	Name=AluSx1	13
chr2:128192901	A:G	UGGT1	UGGT1	UTR3	protein_coding	NA	A;G;+;A||R||D;ALU;-;SINE/AluSc;UTR3;UGGT1;-;-;UTR3;UGGT1;-;-;UTR3;UGGT1;-;-;-;1754;30;54	Name=AluSc	32
chr2:128192907	A:G	UGGT1	UGGT1	UTR3	protein_coding	NA	A;G;+;A||R||D;ALU;-;SINE/AluSc;UTR3;UGGT1;-;-;UTR3;UGGT1;-;-;UTR3;UGGT1;-;-;-;1458;30;54	Name=AluSc	24
chr2:128195126	A:G	UGGT1	UGGT1	UTR3	protein_coding	NA	A;G;+;A||R||D;ALU;-;SINE/AluSx;UTR3;UGGT1;-;-;UTR3;UGGT1;-;-;UTR3;UGGT1;-;-;-;2119;30;55	Name=AluSx	38
chr2:130158008	A:G	SMPD4	SMPD4	intronic	protein_coding	OLIG	T;C;-;A||R||D;ALU;-;SINE/AluJr;intronic;SMPD4;-;-;intronic;SMPD4;-;-;intronic;SMPD4;-;-;-;1937;30;54	Name=AluJr	23
chr2:130158058	A:G	SMPD4	SMPD4	intronic	protein_coding	NA	T;C;-;A||R||D;ALU;-;SINE/AluJr;intronic;SMPD4;-;-;intronic;SMPD4;-;-;intronic;SMPD4;-;-;-;1768;30;54	Name=AluJr	20
chr2:130158096	A:G	SMPD4	SMPD4	intronic	protein_coding	NA	T;C;-;A||R||D;ALU;-;SINE/AluJr;intronic;SMPD4;-;-;intronic;SMPD4;-;-;intronic;SMPD4;-;-;-;2047;30;54	Name=AluJr	22
chr2:130158487	A:G	SMPD4	SMPD4	intronic	protein_coding	NA	T;C;-;A||R||D;ALU;-;SINE/AluSx;intronic;SMPD4;-;-;intronic;SMPD4;-;-;intronic;SMPD4;-;-;-;3;2;2	Name=AluSx	20
chr2:130159394	A:G	SMPD4	SMPD4	intronic	protein_coding	NA	T;C;-;A||R||D;ALU;rs376166494;SINE/AluSz;intronic;SMPD4;-;-;intronic;SMPD4;-;-;intronic;SMPD4;-;-;-;1282;30;54	Name=AluSz	19
chr2:130159514	A:G	SMPD4	SMPD4	intronic	protein_coding	OLIG	T;C;-;A||R;ALU;-;SINE/AluSz;intronic;SMPD4;-;-;intronic;SMPD4;-;-;intronic;SMPD4;-;-;-;1504;30;53	Name=AluSz	22
chr2:130159529	A:G	SMPD4	SMPD4	intronic	protein_coding	NA	T;C;-;A||R;ALU;-;SINE/AluSz;intronic;SMPD4;-;-;intronic;SMPD4;-;-;intronic;SMPD4;-;-;-;959;30;53	Name=AluSz	21
chr2:130159534	T:C	SMPD4	SMPD4	intronic	protein_coding	NA	.	Name=AluSz	15
chr2:130159546	T:C	SMPD4	SMPD4	intronic	protein_coding	NA	.	Name=AluSz	11
chr2:131089049	A:G	FAM168B	FAM168B	other	protein_coding	NA	T;C;-;A||R||D;ALU;-;SINE/AluSp;intronic;FAM168B;-;-;intronic;FAM168B;-;-;intronic;FAM168B;-;-;-;198;25;46	Name=AluSp	20
chr2:131089091	A:G	FAM168B	FAM168B	other	protein_coding	NA	T;C;-;A||R;ALU;rs563231320;SINE/AluSp;intronic;FAM168B;-;-;intronic;FAM168B;-;-;intronic;FAM168B;-;-;-;141;26;49	Name=AluSp	22
chr2:141948039	A:G	LRP1B	LRP1B	intronic	protein_coding	NA	T;C;-;A;ALU;-;SINE/AluSx3;intronic;LRP1B;-;-;intronic;LRP1B;-;-;intronic;LRP1B;-;-;-;6;2;4	Name=AluSz	18
chr2:141948132	A:G	LRP1B	LRP1B	intronic	protein_coding	NA	T;C;-;A;ALU;-;SINE/AluSx3;intronic;LRP1B;-;-;intronic;LRP1B;-;-;intronic;LRP1B;-;-;-;7;3;5	Name=AluSz	19
chr2:141948135	A:G	LRP1B	LRP1B	intronic	protein_coding	NA	T;C;-;A;ALU;-;SINE/AluSx3;intronic;LRP1B;-;-;intronic;LRP1B;-;-;intronic;LRP1B;-;-;-;4;1;3	Name=AluSz	18
chr2:141948141	A:G	LRP1B	LRP1B	intronic	protein_coding	NA	T;C;-;A;ALU;-;SINE/AluSx3;intronic;LRP1B;-;-;intronic;LRP1B;-;-;intronic;LRP1B;-;-;-;3;1;2	Name=AluSz	16
chr2:141948174	A:G	LRP1B	LRP1B	intronic	protein_coding	NA	T;C;-;A||R;ALU;-;SINE/AluSx3;intronic;LRP1B;-;-;intronic;LRP1B;-;-;intronic;LRP1B;-;-;-;6;1;3	Name=AluSz	18
chr2:141948199	A:G	LRP1B	LRP1B	intronic	protein_coding	NA	T;C;-;A;ALU;-;SINE/AluSx3;intronic;LRP1B;-;-;intronic;LRP1B;-;-;intronic;LRP1B;-;-;-;3;2;2	Name=AluSz	11
chr2:141948230	A:G	LRP1B	LRP1B	intronic	protein_coding	NA	T;C;-;A||R;ALU;-;SINE/AluSx3;intronic;LRP1B;-;-;intronic;LRP1B;-;-;intronic;LRP1B;-;-;-;5;2;3	Name=AluSz	18
chr2:141948236	A:G	LRP1B	LRP1B	intronic	protein_coding	NA	T;C;-;A;ALU;-;SINE/AluSx3;intronic;LRP1B;-;-;intronic;LRP1B;-;-;intronic;LRP1B;-;-;-;6;3;5	Name=AluSz	16
chr2:141948237	A:G	LRP1B	LRP1B	intronic	protein_coding	NA	T;C;-;A;ALU;-;SINE/AluSx3;intronic;LRP1B;-;-;intronic;LRP1B;-;-;intronic;LRP1B;-;-;-;6;3;4	Name=AluSz	16
chr2:141948242	A:G	LRP1B	LRP1B	intronic	protein_coding	NA	T;C;-;A;ALU;-;SINE/AluSx3;intronic;LRP1B;-;-;intronic;LRP1B;-;-;intronic;LRP1B;-;-;-;7;3;5	Name=AluSz	14
chr2:142116108	A:G	LRP1B	LRP1B	intronic	protein_coding	NA	T;C;-;A||R;ALU;-;SINE/AluSz;intronic;LRP1B;-;-;intronic;LRP1B;-;-;intronic;LRP1B;-;-;-;3;1;2	Name=AluSz	15
chr2:148996142	A:G	KIF5C	KIF5C	intronic	protein_coding	NA	A;G;+;A;ALU;-;SINE/AluSg;intronic;KIF5C;-;-;intronic;KIF5C;-;-;intronic;KIF5C;-;-;-;30;3;5	Name=AluSg	3
chr2:149021082	A:G	KIF5C	KIF5C	intronic	protein_coding	NA	A;G;+;A||R;ALU;-;SINE/AluSz;intronic;KIF5C;-;-;intronic;KIF5C;-;-;intronic;KIF5C;-;-;-;130;12;24	Name=AluSz	9
chr2:152339999	A:G	FMNL2	FMNL2	intronic	protein_coding	NA	A;G;+;A||R;ALU;-;SINE/AluJb;intronic;FMNL2;-;-;intronic;FMNL2;-;-;intronic;FMNL2;-;-;-;11;4;5	Name=AluJb	22
chr2:152343920	A:G	FMNL2	FMNL2	intronic	protein_coding	NA	A;G;+;A;ALU;-;SINE/AluJr;intronic;FMNL2;-;-;intronic;FMNL2;-;-;intronic;FMNL2;-;-;-;53;13;15	Name=AluJr	23
chr2:152343924	A:G	FMNL2	FMNL2	intronic	protein_coding	NA	A;G;+;A||R;ALU;-;SINE/AluJr;intronic;FMNL2;-;-;intronic;FMNL2;-;-;intronic;FMNL2;-;-;-;51;13;17	Name=AluJr	22
chr2:152343927	A:G	FMNL2	FMNL2	intronic	protein_coding	NA	A;G;+;A||R;ALU;-;SINE/AluJr;intronic;FMNL2;-;-;intronic;FMNL2;-;-;intronic;FMNL2;-;-;-;40;10;11	Name=AluJr	21
chr2:15608407	A:G	DDX1	DDX1	intronic	protein_coding	OLIG	A;G;+;A||R||D;ALU;-;SINE/AluSx1;intronic;DDX1;-;-;intronic;DDX1;-;-;intronic;DDX1;-;-;-;41;15;18	Name=AluSx1	13
chr2:159335071	A:G	BAZ2B	BAZ2B	intronic	protein_coding	NA	T;C;-;A||R;REP;-;SINE/FAM;intronic;BAZ2B;-;-;intronic;BAZ2B;-;-;intronic;BAZ2B;-;-;-;325;27;49	Name=FAM	26
chr2:159345047	A:G	BAZ2B	BAZ2B	intronic	protein_coding	NA	T;C;-;A||R||D;ALU;-;SINE/AluSp;intronic;BAZ2B;-;-;intronic;BAZ2B;-;-;intronic;BAZ2B;-;-;-;17;10;11	Name=AluSp	9
chr2:159437478	A:G	BAZ2B	BAZ2B	intronic	protein_coding	NA	T;C;-;A||R||D;REP;-;SINE/FLAM_C;intronic;BAZ2B;-;-;intronic;BAZ2B;-;-;UTR3;BAZ2B;-;-;-;20;8;11	Name=FLAM_C	10
chr2:159437503	A:G	BAZ2B	BAZ2B	intronic	protein_coding	NA	T;C;-;A||R||D;REP;-;SINE/FLAM_C;intronic;BAZ2B;-;-;intronic;BAZ2B;-;-;UTR3;BAZ2B;-;-;-;14;8;9	Name=FLAM_C	10
chr2:159437871	A:G	BAZ2B	BAZ2B	intronic	protein_coding	NA	T;C;-;A;ALU;-;SINE/AluSz;intronic;BAZ2B;-;-;intronic;BAZ2B;-;-;UTR3;BAZ2B;-;-;-;4;3;3	Name=AluSz	10
chr2:159604335	A:G	BAZ2B	BAZ2B	intronic	protein_coding	NA	T;C;-;A||R;REP;-;SINE/FLAM_A;intronic;BAZ2B;-;-;intronic;BAZ2B;-;-;intronic;BAZ2B;-;-;-;112;23;30	Name=FLAM_A	12
chr2:171697646	A:G	DYNC1I2	DYNC1I2	intronic	protein_coding	NEU-GABA-GLU	A;G;+;A||R;ALU;-;SINE/AluJb;intronic;DYNC1I2;-;-;intronic;DYNC1I2;-;-;intronic;DYNC1I2;-;-;566;265;8;3;4	Name=AluJb	16
chr2:180872918	T:C	SCHLAP1	SCHLAP1	ncRNA	lncRNA	NA	.	.	8
chr2:182923500	A:G	NCKAP1	NCKAP1	UTR3	protein_coding	NA	T;C;-;A;ALU;-;SINE/AluSz;UTR3;NCKAP1;-;-;intergenic;FRZB||NCKAP1;-;-;intergenic;FRZB||NCKAP1;-;-;-;133;20;30	Name=AluSz	13
chr2:182923523	A:G	NCKAP1	NCKAP1	UTR3	protein_coding	NA	T;C;-;A;ALU;-;SINE/AluSz;UTR3;NCKAP1;-;-;intergenic;FRZB||NCKAP1;-;-;intergenic;FRZB||NCKAP1;-;-;-;157;19;29	Name=AluSz	18
chr2:182923524	A:G	NCKAP1	NCKAP1	UTR3	protein_coding	NA	T;C;-;A||R;ALU;-;SINE/AluSz;UTR3;NCKAP1;-;-;intergenic;FRZB||NCKAP1;-;-;intergenic;FRZB||NCKAP1;-;-;-;156;20;31	Name=AluSz	18
chr2:189457173	A:G	WDR75	WDR75	intronic	protein_coding	MGAS	A;G;+;A||R;ALU;-;SINE/AluSq10;intronic;WDR75;-;-;intronic;WDR75;-;-;intronic;WDR75;-;-;-;429;29;51	Name=AluSq10	11
chr2:196879595	A:G	PGAP1	PGAP1	intronic	protein_coding	NEU-GABA-GLU	T;C;-;A||R||D;ALU;-;SINE/AluSx;intronic;PGAP1;-;-;intronic;PGAP1;-;-;intronic;PGAP1;-;-;-;11;6;7	Name=AluSx	4
chr2:197490663	A:G	HSPD1	HSPD1	intronic	protein_coding	NA	T;C;-;A||R||D;ALU;-;SINE/AluSg4;intronic;HSPD1;-;-;intronic;HSPD1;-;-;intronic;HSPD1;-;-;-;1327;30;54	Name=AluSg4	22
chr2:197492293	A:G	HSPD1	HSPD1	intronic	protein_coding	NA	T;C;-;A||R||D;ALU;-;SINE/AluSx;intronic;HSPD1;-;-;intronic;HSPD1;-;-;intronic;HSPD1;-;-;-;1223;30;54	Name=AluSx	12
chr2:197492465	A:G	HSPD1	HSPD1	intronic	protein_coding	NA	T;C;-;A||R||D;ALU;-;SINE/AluSx;intronic;HSPD1;-;-;intronic;HSPD1;-;-;intronic;HSPD1;-;-;-;1217;30;54	Name=AluSx	17
chr2:197492469	A:G	HSPD1	HSPD1	intronic	protein_coding	NA	T;C;-;A||R||D;ALU;-;SINE/AluSx;intronic;HSPD1;-;-;intronic;HSPD1;-;-;intronic;HSPD1;-;-;-;1221;30;54	Name=AluSx	15
chr2:197495709	A:G	HSPD1	HSPD1	intronic	protein_coding	NA	T;C;-;A||R||D;ALU;-;SINE/AluJo;intronic;HSPD1;-;-;intronic;HSPD1;-;-;UTR5;HSPD1;-;-;-;1083;30;54	Name=AluJo	21
chr2:197495714	A:G	HSPD1	HSPD1	intronic	protein_coding	NA	T;C;-;A||R||D;ALU;-;SINE/AluJo;intronic;HSPD1;-;-;intronic;HSPD1;-;-;UTR5;HSPD1;-;-;-;1150;30;54	Name=AluJo	22
chr2:200984820	A:G	FAM126B	HYCC2	intronic	protein_coding	NA	T;C;-;A||R;ALU;-;SINE/AluJo;ncRNA_intronic;AC005037.3;-;-;intronic;FAM126B;-;-;intronic;FAM126B;-;-;-;100;20;34	Name=AluJo	23
chr2:202298492	A:G	NOP58	NOP58	intronic	protein_coding	NEU	A;G;+;A||R||D;ALU;-;SINE/AluSq;intronic;NOP58;-;-;intronic;NOP58;-;-;intronic;NOP58;-;-;-;1;1;1	Name=AluSq	21
chr2:20265140	A:G	PUM2	PUM2	intronic	protein_coding	NA	T;C;-;A||R;ALU;-;SINE/AluSx3;intronic;PUM2;-;-;intronic;PUM2;-;-;intronic;PUM2;-;-;-;258;28;37	Name=AluSx3	6
chr2:20268401	A:G	PUM2	PUM2	intronic	protein_coding	NA	T;C;-;A;ALU;-;SINE/AluSz;intronic;PUM2;-;-;intronic;PUM2;-;-;intronic;PUM2;-;-;-;56;19;25	Name=AluSz	10
chr2:20271902	A:G	PUM2	PUM2	intronic	protein_coding	NA	T;C;-;A||R;ALU;-;SINE/AluSx1;intronic;PUM2;-;-;intronic;PUM2;-;-;intronic;PUM2;-;-;-;72;20;27	Name=AluSx1	19
chr2:20271942	A:G	PUM2	PUM2	intronic	protein_coding	NA	T;C;-;A;ALU;-;SINE/AluSx1;intronic;PUM2;-;-;intronic;PUM2;-;-;intronic;PUM2;-;-;-;53;18;22	Name=AluSx1	17
chr2:20272037	A:G	PUM2	PUM2	intronic	protein_coding	NA	T;C;-;A||R;ALU;-;SINE/AluSx1;intronic;PUM2;-;-;intronic;PUM2;-;-;intronic;PUM2;-;-;-;25;11;13	Name=AluSx1	11
chr2:203303285	A:G	CYP20A1	CYP20A1	UTR3	protein_coding	NA	A;G;+;A||R||D;ALU;-;SINE/AluSx;intergenic;CYP20A1||ABI2;-;-;UTR3;CYP20A1;-;-;UTR3;CYP20A1;-;-;-;1125;30;54	Name=AluSx	13
chr2:203303321	A:G	CYP20A1	CYP20A1	UTR3	protein_coding	NA	A;G;+;A||R||D;ALU;-;SINE/AluSx;intergenic;CYP20A1||ABI2;-;-;UTR3;CYP20A1;-;-;UTR3;CYP20A1;-;-;-;1641;30;55	Name=AluSx3	18
chr2:203304458	A:G	CYP20A1	CYP20A1	UTR3	protein_coding	NA	A;G;+;A||R||D;ALU;-;SINE/AluSc8;intergenic;CYP20A1||ABI2;-;-;UTR3;CYP20A1;-;-;UTR3;CYP20A1;-;-;-;1551;30;55	Name=AluSc8	32
chr2:203305305	A:G	CYP20A1	CYP20A1	UTR3	protein_coding	NA	A;G;+;A||R||D;ALU;-;SINE/AluSc;intergenic;CYP20A1||ABI2;-;-;UTR3;CYP20A1;-;-;UTR3;CYP20A1;-;-;-;816;29;54	Name=AluSc	23
chr2:20345383	A:G	PUM2	PUM2	intronic	protein_coding	NA	T;C;-;A||R;ALU;-;SINE/AluJr;intronic;PUM2;-;-;intronic;PUM2;-;-;intronic;PUM2;-;-;-;24;8;10	Name=AluJr	12
chr2:206121581	A:G	NDUFS1	NDUFS1	UTR3	protein_coding	NA	T;C;-;A||R;ALU;-;SINE/AluSz;ncRNA_intronic;AC007383.4;-;-;intergenic;GCSHP3||NDUFS1;-;-;intergenic;AX747742||NDUFS1;-;-;-;885;30;55	Name=AluSz	30
chr2:206122247	A:G	NDUFS1	NDUFS1	UTR3	protein_coding	NA	T;C;-;A;ALU;rs191367370;SINE/AluJr;ncRNA_exonic;AC007383.4;-;-;downstream;NDUFS1;-;-;downstream;NDUFS1;-;-;-;1604;30;55	Name=AluJr	43
chr2:206122248	A:G	NDUFS1	NDUFS1	UTR3	protein_coding	NA	T;C;-;A||R;ALU;-;SINE/AluJr;ncRNA_exonic;AC007383.4;-;-;downstream;NDUFS1;-;-;downstream;NDUFS1;-;-;-;1437;30;55	Name=AluJr	43
chr2:206122938	A:G	NDUFS1	NDUFS1	UTR3	protein_coding	NA	T;C;-;A||R;ALU;-;SINE/AluJb;UTR3;NDUFS1;-;-;downstream;NDUFS1;-;-;downstream;NDUFS1;-;-;-;292;27;48	Name=AluJb	23
chr2:206122986	A:G	NDUFS1	NDUFS1	UTR3	protein_coding	NA	T;C;-;A||R;ALU;-;SINE/AluJb;UTR3;NDUFS1;-;-;downstream;NDUFS1;-;-;downstream;NDUFS1;-;-;-;817;30;55	Name=AluJb	34
chr2:206154762	A:G	NDUFS1	NDUFS1	intronic	protein_coding	NA	T;C;-;A||R;ALU;-;SINE/AluSx3;intronic;NDUFS1;-;-;intronic;NDUFS1;-;-;intronic;NDUFS1;-;-;-;15;8;11	Name=AluSx3	8
chr2:218235826	A:G	ARPC2	ARPC2	intronic	protein_coding	NA	A;G;+;A||R||D;ALU;-;SINE/AluSx1;intronic;ARPC2;-;-;intronic;ARPC2;-;-;UTR5;ARPC2;-;-;-;1562;30;54	Name=AluSx1	15
chr2:218236543	A:G	ARPC2	ARPC2	intronic	protein_coding	NA	A;G;+;A||R||D;ALU;-;SINE/AluSp;intronic;ARPC2;-;-;intronic;ARPC2;-;-;UTR5;ARPC2;-;-;-;1202;30;53	Name=AluSp	7
chr2:219075574	A:G	NHEJ1	NHEJ1	UTR3	protein_coding	NA	T;C;-;A||R;ALU;-;SINE/AluJb;UTR3;NHEJ1;-;-;UTR3;NHEJ1;-;-;UTR3;NHEJ1;-;-;-;1234;30;54	Name=AluJb	23
chr2:232744808	A:G	GIGYF2	GIGYF2	intronic	protein_coding	NA	A;G;+;A||R;ALU;-;SINE/AluJb;intronic;GIGYF2;-;-;intronic;GIGYF2;-;-;intronic;GIGYF2;-;-;-;46;16;18	Name=AluJb	14
chr2:232762789	A:G	GIGYF2	GIGYF2	intronic	protein_coding	NA	A;G;+;A||R;ALU;-;SINE/AluJb;ncRNA_intronic;AC064852.4;-;-;intronic;GIGYF2;-;-;intronic;GIGYF2;-;-;-;14;8;9	Name=AluJb	12
chr2:232762840	A:G	GIGYF2	GIGYF2	intronic	protein_coding	NA	A;G;+;A||R;ALU;-;SINE/AluJb;ncRNA_intronic;AC064852.4;-;-;intronic;GIGYF2;-;-;intronic;GIGYF2;-;-;-;13;5;5	Name=AluJb	16
chr2:240003049	A:G	NDUFA10	NDUFA10	intronic	protein_coding	OLIG	T;C;-;A||R||D;ALU;-;SINE/AluJb;intronic;NDUFA10;-;-;intronic;NDUFA10;-;-;intronic;NDUFA10;-;-;-;120;20;29	Name=AluJb	9
chr2:241319846	A:G	SEPTIN2	SEPTIN2	intronic	protein_coding	NA	A;G;+;A||R;ALU;-;SINE/AluJb;intronic;SEPT2;-;-;intronic;SEPT2;-;-;intronic;SEPT2;-;-;-;102;22;33	Name=AluJb	14
chr2:241320560	A:G	SEPTIN2	SEPTIN2	intronic	protein_coding	NA	A;G;+;A||R||D;ALU;-;SINE/AluSq;intronic;SEPT2;-;-;intronic;SEPT2;-;-;intronic;SEPT2;-;-;-;113;20;28	Name=AluSq	18
chr2:241320602	A:G	SEPTIN2	SEPTIN2	intronic	protein_coding	NA	A;G;+;A||R||D;ALU;-;SINE/AluSq;intronic;SEPT2;-;-;intronic;SEPT2;-;-;intronic;SEPT2;-;-;-;108;21;28	Name=AluSq	18
chr2:241320630	A:G	SEPTIN2	SEPTIN2	intronic	protein_coding	NA	A;G;+;A||R||D;ALU;-;SINE/AluSq;intronic;SEPT2;-;-;intronic;SEPT2;-;-;intronic;SEPT2;-;-;-;2;1;1	Name=AluSq	11
chr2:241323264	A:G	SEPTIN2	SEPTIN2	intronic	protein_coding	NA	A;G;+;A||R||D;ALU;-;SINE/AluSz;intronic;SEPT2;-;-;intronic;SEPT2;-;-;intronic;SEPT2;-;-;-;164;23;35	Name=AluSz	12
chr2:241324567	A:G	SEPTIN2	SEPTIN2	intronic	protein_coding	NA	A;G;+;A||R;ALU;-;SINE/AluSc8;intronic;SEPT2;-;-;intronic;SEPT2;-;-;intronic;SEPT2;-;-;-;524;29;52	Name=AluSc8	20
chr2:241327817	A:G	SEPTIN2	SEPTIN2	intronic	protein_coding	NA	A;G;+;A||R;ALU;-;SINE/AluJb;intronic;SEPT2;-;-;intronic;SEPT2;-;-;intronic;SEPT2;-;-;-;229;22;37	Name=AluJb	17
chr2:241328551	A:G	SEPTIN2	SEPTIN2	intronic	protein_coding	NA	A;G;+;R||D;ALU;-;SINE/AluSp;intronic;SEPT2;-;-;intronic;SEPT2;-;-;intronic;SEPT2;-;-;-;76;17;24	Name=AluSp	11
chr2:241331436	A:G	SEPTIN2	SEPTIN2	intronic	protein_coding	NA	A;G;+;A||R||D;ALU;-;SINE/AluSz6;intronic;SEPT2;-;-;intronic;SEPT2;-;-;intronic;SEPT2;-;-;-;302;27;39	Name=AluSz6	16
chr2:241502550	A:G	STK25	STK25	intronic	protein_coding	NA	T;C;-;A||R||D;ALU;-;SINE/AluSp;intronic;STK25;-;-;intronic;STK25;-;-;intronic;STK25;-;-;-;343;28;48	Name=AluSp	5
chr2:241703867	A:G	ING5	ING5	intronic	protein_coding	NEU-GABA	A;G;+;R||D;ALU;-;SINE/AluSz;intronic;ING5;-;-;intronic;ING5;-;-;intronic;ING5;-;-;-;718;29;51	Name=AluSz	18
chr2:31861092	A:G	MEMO1	MEMO1	intergenic	protein_coding	NA	T;C;-;A||R;ALU;-;SINE/AluJb;intergenic;RP11-1057B6.1||MEMO1;-;-;intergenic;SRD5A2||MEMO1;-;-;intergenic;SRD5A2||MEMO1;-;-;-;109;23;32	Name=AluJb	19
chr2:32177527	A:G	SLC30A6	SLC30A6	other	protein_coding	NA	A;G;+;A||R||D;ALU;-;SINE/AluSz;exonic;SLC30A6;nonsynonymous	Name=AluSz	17
chr2:32308552	A:G	YIPF4	YIPF4	UTR3	protein_coding	NA	A;G;+;A||R;ALU;-;SINE/AluSp;UTR3;YIPF4;-;-;intergenic;YIPF4||BIRC6;-;-;intergenic;YIPF4||BIRC6;-;-;-;548;29;52	Name=AluSp	23
chr2:32310218	A:G	YIPF4	YIPF4	UTR3	protein_coding	NA	A;G;+;A||R||D;REP;-;SINE/FLAM_C;UTR3;YIPF4;-;-;intergenic;YIPF4||BIRC6;-;-;intergenic;YIPF4||BIRC6;-;-;-;1364;30;54	Name=FLAM_C	35
chr2:32508921	A:G	BIRC6	BIRC6	intronic	protein_coding	NA	A;G;+;A||R||D;ALU;-;SINE/AluSc8;intronic;BIRC6;-;-;intronic;BIRC6;-;-;intronic;BIRC6;-;-;-;9;5;5	Name=AluSc8	16
chr2:32508937	A:G	BIRC6	BIRC6	intronic	protein_coding	NA	A;G;+;A||R||D;ALU;-;SINE/AluSc8;intronic;BIRC6;-;-;intronic;BIRC6;-;-;intronic;BIRC6;-;-;-;16;10;10	Name=AluSc8	16
chr2:32509355	A:G	BIRC6	BIRC6	intronic	protein_coding	NA	A;G;+;A||R||D;ALU;-;SINE/AluSg;intronic;BIRC6;-;-;intronic;BIRC6;-;-;intronic;BIRC6;-;-;-;19;10;11	Name=AluSg	19
chr2:3517549	A:G	ADI1	ADI1	other	protein_coding	NA	T;C;-;A||R;ALU;-;SINE/AluSp;UTR5;ADI1;-;-;UTR5;ADI1;-;-;intronic;ADI1;-;-;-;634;30;52	Name=AluSp	20
chr2:37100865	A:G	EIF2AK2	EIF2AK2	UTR3	protein_coding	NA	T;C;-;A||R;NONREP;-;-/-;UTR3;EIF2AK2;-;-;intergenic;GPATCH11||EIF2AK2;-;-;intergenic;GPATCH11||EIF2AK2;-;-;-;2321;30;55	.	43
chr2:37213550	A:G	CEBPZ	CEBPZ	intronic	protein_coding	NA	T;C;-;A||R;ALU;-;SINE/AluSz;UTR3;AC007390.5;-;-;intronic;CEBPZ;-;-;intronic;CEBPZ;-;-;-;638;30;53	Name=AluSz	14
chr2:39112436	A:G	SOS1	SOS1	intronic	protein_coding	NA	T;C;-;A||R||D;ALU;-;SINE/AluJb;intronic;SOS1;-;-;intronic;SOS1;-;-;intronic;SOS1;-;-;-;33;12;17	Name=AluJb	14
chr2:43797980	A:G	DYNC2LI1	DYNC2LI1	intronic	protein_coding	NA	A;G;+;A||R;ALU;-;SINE/AluJb;intronic;DYNC2LI1;-;-;intronic;DYNC2LI1;-;-;intronic;DYNC2LI1;-;-;-;725;28;50	Name=AluJb	20
chr2:43942827	A:G	LRPPRC	LRPPRC	intronic	protein_coding	OLIG	T;C;-;A;NONREP;-;-/-;intronic;LRPPRC;-;-;intronic;LRPPRC;-;-;intronic;LRPPRC;-;-;-;7;6;6	.	9
chr2:44223554	A:G	PPM1B	PPM1B	intronic	protein_coding	NA	A;G;+;A||R||D;ALU;-;SINE/AluY;intronic;PPM1B;-;-;intronic;PPM1B;-;-;intronic;PPM1B;-;-;-;192;21;37	Name=AluY	27
chr2:44226237	A:G	PPM1B	PPM1B	intronic	protein_coding	NA	A;G;+;A||R;ALU;rs371533952;SINE/AluY;intronic;PPM1B;-;-;intronic;PPM1B;-;-;intronic;PPM1B;-;-;-;146;22;37	Name=AluYm1	27
chr2:44228305	A:G	PPM1B	PPM1B	intronic	protein_coding	NA	A;G;+;A||R;ALU;-;SINE/AluJr;intronic;PPM1B;-;-;intronic;PPM1B;-;-;intronic;PPM1B;-;-;-;220;20;39	Name=AluJr	26
chr2:44318174	A:G	PREPL	PREPL	UTR3	protein_coding	NA	T;C;-;A||R;ALU;-;SINE/AluSx;exonic;SLC3A1;synonymous	Name=AluSx	24
chr2:44318245	A:G	PREPL	PREPL	UTR3	protein_coding	NA	T;C;-;A;ALU;-;SINE/AluSx;UTR3;PREPL||SLC3A1;-;-;UTR3;PREPL;-;-;UTR3;PREPL||SLC3A1;-;-;-;377;28;50	Name=AluSx	34
chr2:44318310	A:G	PREPL	PREPL	UTR3	protein_coding	NA	T;C;-;A||R;ALU;-;SINE/AluSx;UTR3;PREPL||SLC3A1;-;-;UTR3;PREPL;-;-;UTR3;PREPL||SLC3A1;-;-;-;605;29;50	Name=AluSx	41
chr2:44352404	A:G	PREPL	PREPL	intronic	protein_coding	NA	T;C;-;A||R;ALU;rs569709848;SINE/AluSz6;intronic;PREPL;-;-;intronic;PREPL;-;-;intronic;PREPL;-;-;-;38;14;17	Name=AluSz6	18
chr2:44353943	A:G	PREPL	PREPL	intronic	protein_coding	NEU	T;C;-;A||R||D;ALU;-;SINE/AluJb;intronic;PREPL;-;-;intronic;PREPL;-;-;intronic;PREPL;-;-;-;35;14;17	Name=AluJb	23
chr2:44353981	A:G	PREPL	PREPL	intronic	protein_coding	NA	T;C;-;A||R;ALU;-;SINE/AluJb;intronic;PREPL;-;-;intronic;PREPL;-;-;intronic;PREPL;-;-;-;24;10;11	Name=AluJb	19
chr2:44354142	A:G	PREPL	PREPL	intronic	protein_coding	NA	T;C;-;A||R||D;ALU;-;SINE/AluJb;intronic;PREPL;-;-;intronic;PREPL;-;-;intronic;PREPL;-;-;-;23;10;11	Name=AluJb	20
chr2:44354672	A:G	PREPL	PREPL	intronic	protein_coding	NA	T;C;-;A||R||D;ALU;-;SINE/AluSx;intronic;PREPL;-;-;intronic;PREPL;-;-;intronic;PREPL;-;-;-;11;4;6	Name=AluSx	18
chr2:44354681	A:G	PREPL	PREPL	intronic	protein_coding	NA	T;C;-;A||R;ALU;-;SINE/AluSx;intronic;PREPL;-;-;intronic;PREPL;-;-;intronic;PREPL;-;-;-;14;7;8	Name=AluSx	20
chr2:44354686	A:G	PREPL	PREPL	intronic	protein_coding	NA	T;C;-;A||R||D;ALU;-;SINE/AluSx;intronic;PREPL;-;-;intronic;PREPL;-;-;intronic;PREPL;-;-;-;22;10;12	Name=AluSx	24
chr2:44354795	A:G	PREPL	PREPL	intronic	protein_coding	NA	T;C;-;A||R||D;ALU;-;SINE/AluSx;intronic;PREPL;-;-;intronic;PREPL;-;-;intronic;PREPL;-;-;-;23;10;12	Name=AluSx	22
chr2:44355331	A:G	PREPL	PREPL	intronic	protein_coding	NA	T;C;-;A||R;ALU;-;SINE/AluSz6;intronic;PREPL;-;-;intronic;PREPL;-;-;intronic;PREPL;-;-;-;7;4;4	Name=AluSz6	24
chr2:44355381	A:G	PREPL	PREPL	intronic	protein_coding	NA	T;C;-;A||R;ALU;-;SINE/AluSz6;intronic;PREPL;-;-;intronic;PREPL;-;-;intronic;PREPL;-;-;-;18;9;10	Name=AluSz6	23
chr2:44355437	A:G	PREPL	PREPL	intronic	protein_coding	NA	T;C;-;A||R||D;ALU;-;SINE/AluSz6;intronic;PREPL;-;-;intronic;PREPL;-;-;intronic;PREPL;-;-;-;15;9;9	Name=AluSz6	22
chr2:44356316	A:G	PREPL	PREPL	intronic	protein_coding	NA	T;C;-;A;ALU;-;SINE/AluSx1;intronic;PREPL;-;-;intronic;PREPL;-;-;intronic;PREPL;-;-;-;12;6;7	Name=AluSx1	18
chr2:44356942	A:G	PREPL	PREPL	intronic	protein_coding	NA	T;C;-;A||R;ALU;-;SINE/AluJb;intronic;PREPL;-;-;intronic;PREPL;-;-;intronic;PREPL;-;-;-;16;6;8	Name=AluJb	20
chr2:47163498	A:G	CALM2	CALM2	intronic	protein_coding	NA	T;C;-;A||R||D;ALU;-;SINE/AluSp;intronic;CALM2||RP11-761B3.1;-;-;intronic;CALM2;-;-;intronic;CALM2;-;-;-;395;25;47	Name=AluSp	19
chr2:47896510	A:G	FBXO11	FBXO11	intronic	protein_coding	NA	T;C;-;A||R;ALU;-;SINE/AluJb;intronic;FBXO11;-;-;intronic;FBXO11;-;-;intronic;FBXO11;-;-;-;19;8;11	Name=AluJb	16
chr2:47896523	A:G	FBXO11	FBXO11	intronic	protein_coding	NA	T;C;-;A||R;ALU;-;SINE/AluJb;intronic;FBXO11;-;-;intronic;FBXO11;-;-;intronic;FBXO11;-;-;-;8;4;4	Name=AluJb	11
chr2:54051001	A:G	ACYP2	ACYP2	other	protein_coding	OLIG	A;G;+;A||R||D;ALU;-;SINE/AluJo;exonic;ACYP2;nonsynonymous	Name=AluJo	32
chr2:54979092	A:G	RTN4	RTN4	intronic	protein_coding	NA	T;C;-;A||R;ALU;-;SINE/AluJr;intronic;RTN4;-;-;intronic;RTN4;-;-;intronic;RTN4;-;-;-;658;28;51	Name=AluJr	28
chr2:54979331	A:G	RTN4	RTN4	intronic	protein_coding	NA	T;C;-;A||R;ALU;-;SINE/AluJr;intronic;RTN4;-;-;intronic;RTN4;-;-;intronic;RTN4;-;-;-;480;28;50	Name=AluJr	26
chr2:55298762	A:G	CCDC88A	CCDC88A	intronic	protein_coding	NA	.	Name=AluJb	17
chr2:55332230	A:G	CCDC88A	CCDC88A	intronic	protein_coding	NA	T;C;-;A||R;ALU;-;SINE/AluSp;ncRNA_exonic;AC012358.8;-;-;intronic;CCDC88A;-;-;intronic;CCDC88A;-;-;-;52;13;22	Name=AluSp	24
chr2:55332265	A:G	CCDC88A	CCDC88A	intronic	protein_coding	NA	T;C;-;A||R;ALU;-;SINE/AluSp;ncRNA_intronic;AC012358.8;-;-;intronic;CCDC88A;-;-;intronic;CCDC88A;-;-;-;19;7;12	Name=AluSp	22
chr2:61049588	A:G	PEX13	PEX13	UTR3	protein_coding	NA	A;G;+;A||R;ALU;-;SINE/AluSp;UTR3;PEX13;-;-;UTR3;PEX13;-;-;UTR3;PEX13;-;-;-;625;30;52	Name=AluSp	21
chr2:61293891	A:G	USP34	USP34	intronic	protein_coding	NA	T;C;-;A||R||D;ALU;-;SINE/AluJr;intronic;USP34;-;-;intronic;USP34;-;-;intronic;USP34;-;-;-;36;14;16	Name=AluJr	18
chr2:61503051	A:G	XPO1	XPO1	intronic	protein_coding	MGAS	T;C;-;R;ALU;-;SINE/AluSx1;intronic;XPO1;-;-;intronic;XPO1;-;-;intronic;XPO1;-;-;-;76;16;23	Name=AluSx1	13
chr2:61509022	A:G	XPO1	XPO1	intronic	protein_coding	NA	T;C;-;A||R||D;ALU;-;SINE/AluSq2;intronic;XPO1;-;-;intronic;XPO1;-;-;intronic;XPO1;-;-;-;48;17;22	Name=AluSq2	19
chr2:61509204	A:G	XPO1	XPO1	intronic	protein_coding	NA	T;C;-;A||R||D;ALU;-;SINE/AluSq2;intronic;XPO1;-;-;intronic;XPO1;-;-;intronic;XPO1;-;-;-;12;7;7	Name=AluSq2	17
chr2:61509461	A:G	XPO1	XPO1	intronic	protein_coding	NA	T;C;-;A||R||D;ALU;-;SINE/AluSp;intronic;XPO1;-;-;intronic;XPO1;-;-;intronic;XPO1;-;-;-;21;7;8	Name=AluSp	15
chr2:61509464	A:G	XPO1	XPO1	intronic	protein_coding	MGAS	T;C;-;A||R||D;ALU;-;SINE/AluSp;intronic;XPO1;-;-;intronic;XPO1;-;-;intronic;XPO1;-;-;-;26;13;16	Name=AluSp	16
chr2:61509514	A:G	XPO1	XPO1	intronic	protein_coding	NA	T;C;-;A||R;ALU;-;SINE/AluSp;intronic;XPO1;-;-;intronic;XPO1;-;-;intronic;XPO1;-;-;-;19;8;10	Name=AluSp	14
chr2:61509544	A:G	XPO1	XPO1	intronic	protein_coding	NA	T;C;-;A||R||D;ALU;-;SINE/AluSp;intronic;XPO1;-;-;intronic;XPO1;-;-;intronic;XPO1;-;-;-;26;13;14	Name=AluSp	15
chr2:61510062	A:G	XPO1	XPO1	intronic	protein_coding	MGAS	T;C;-;A||R||D;ALU;-;SINE/AluSz6;intronic;XPO1;-;-;intronic;XPO1;-;-;intronic;XPO1;-;-;-;66;20;29	Name=AluSz6	17
chr2:61510194	A:G	XPO1	XPO1	intronic	protein_coding	NA	T;C;-;A||R||D;ALU;-;SINE/AluSz6;intronic;XPO1;-;-;intronic;XPO1;-;-;intronic;XPO1;-;-;-;91;20;28	Name=AluSz6	9
chr2:61510195	A:G	XPO1	XPO1	intronic	protein_coding	NA	T;C;-;A||R||D;ALU;-;SINE/AluSz6;intronic;XPO1;-;-;intronic;XPO1;-;-;intronic;XPO1;-;-;-;109;21;35	Name=AluSz6	13
chr2:61511262	A:G	XPO1	XPO1	intronic	protein_coding	NA	T;C;-;A||R||D;ALU;-;SINE/AluSp;intronic;XPO1;-;-;intronic;XPO1;-;-;intronic;XPO1;-;-;-;16;8;9	Name=AluSp	13
chr2:61511288	A:G	XPO1	XPO1	intronic	protein_coding	NA	T;C;-;A||R||D;ALU;-;SINE/AluSp;intronic;XPO1;-;-;intronic;XPO1;-;-;intronic;XPO1;-;-;-;21;10;11	Name=AluSp	17
chr2:61511931	A:G	XPO1	XPO1	intronic	protein_coding	NA	T;C;-;A||R||D;ALU;-;SINE/AluSx;intronic;XPO1;-;-;intronic;XPO1;-;-;intronic;XPO1;-;-;-;43;14;17	Name=AluSx	18
chr2:61512919	A:G	XPO1	XPO1	intronic	protein_coding	NA	T;C;-;A||R||D;ALU;-;SINE/AluSz;intronic;XPO1;-;-;intronic;XPO1;-;-;intronic;XPO1;-;-;-;23;8;10	Name=AluSz	16
chr2:61512964	A:G	XPO1	XPO1	intronic	protein_coding	MGAS	T;C;-;A||R||D;ALU;-;SINE/AluSz;intronic;XPO1;-;-;intronic;XPO1;-;-;intronic;XPO1;-;-;-;15;10;11	Name=AluSz	13
chr2:61514944	A:G	XPO1	XPO1	intronic	protein_coding	NA	T;C;-;A||R||D;ALU;-;SINE/AluSx;intronic;XPO1;-;-;intronic;XPO1;-;-;intronic;XPO1;-;-;-;70;17;23	Name=AluSx	12
chr2:61517366	A:G	XPO1	XPO1	intronic	protein_coding	NA	T;C;-;A||R||D;ALU;-;SINE/AluJr;intronic;XPO1;-;-;intronic;XPO1;-;-;intronic;XPO1;-;-;-;37;12;14	Name=AluJr	15
chr2:61529111	A:G	XPO1	XPO1	intronic	protein_coding	NA	T;C;-;A||R||D;ALU;-;SINE/AluJb;intronic;XPO1;-;-;intronic;XPO1;-;-;intronic;XPO1;-;-;577;296;73;16;23	Name=AluJb	23
chr2:61529151	A:G	XPO1	XPO1	intronic	protein_coding	NA	T;C;-;A||R||D;ALU;-;SINE/AluJb;intronic;XPO1;-;-;intronic;XPO1;-;-;intronic;XPO1;-;-;577;296;54;12;18	Name=AluJb	25
chr2:65093828	A:G	RAB1A	RAB1A	intronic	protein_coding	MGAS	T;C;-;A||R||D;ALU;-;SINE/AluSx3;intronic;RAB1A;-;-;intronic;RAB1A;-;-;intronic;RAB1A;-;-;-;1013;29;47	Name=AluSx1	11
chr2:65094216	A:G	RAB1A	RAB1A	intronic	protein_coding	NA	T;C;-;A||R;ALU;-;SINE/AluJb;intronic;RAB1A;-;-;intronic;RAB1A;-;-;intronic;RAB1A;-;-;-;938;30;48	Name=AluJb	6
chr2:70016602	A:G	PCBP1-AS1	PCBP1-AS1	ncRNA	lncRNA	NA	T;C;-;A||R||D;ALU;-;SINE/AluSq2;ncRNA_intronic;PCBP1-AS1;-;-;ncRNA_intronic;PCBP1-AS1;-;-;intronic;PCBP1-AS1;-;-;-;403;26;46	Name=AluSq2	16
chr2:70031533	A:G	PCBP1-AS1	PCBP1-AS1	ncRNA	lncRNA	NA	T;C;-;A||R||D;ALU;-;SINE/AluY;ncRNA_exonic;PCBP1-AS1;-;-;ncRNA_intronic;PCBP1-AS1;-;-;intronic;PCBP1-AS1;-;-;-;403;27;48	Name=AluY	5
chr2:70221983	A:G	TIA1	TIA1	intronic	protein_coding	NA	T;C;-;A||R;ALU;-;SINE/AluJb;intronic;TIA1;-;-;intronic;TIA1;-;-;intronic;TIA1;-;-;-;208;27;39	Name=AluJb	5
chr2:70223524	A:G	TIA1	TIA1	intronic	protein_coding	NA	T;C;-;R;ALU;-;SINE/AluJr;intronic;TIA1;-;-;intronic;TIA1;-;-;intronic;TIA1;-;-;-;136;23;29	Name=AluJb	10
chr2:70224184	A:G	TIA1	TIA1	intronic	protein_coding	NA	T;C;-;A||R||D;ALU;-;SINE/AluSx1;intronic;TIA1;-;-;intronic;TIA1;-;-;intronic;TIA1;-;-;-;131;28;38	Name=AluSx1	16
chr2:70224190	A:G	TIA1	TIA1	intronic	protein_coding	NA	T;C;-;A||R||D;ALU;-;SINE/AluSx1;intronic;TIA1;-;-;intronic;TIA1;-;-;intronic;TIA1;-;-;-;109;24;33	Name=AluSx1	14
chr2:70224197	A:G	TIA1	TIA1	intronic	protein_coding	NA	T;C;-;A||R||D;ALU;-;SINE/AluSx1;intronic;TIA1;-;-;intronic;TIA1;-;-;intronic;TIA1;-;-;-;140;25;33	Name=AluSx1	16
chr2:71335166	A:G	ZNF638	ZNF638	intronic	protein_coding	NA	A;G;+;A||R||D;ALU;-;SINE/AluJo;intronic;ZNF638;-;-;intronic;ZNF638;-;-;intronic;ZNF638;-;-;-;45;15;18	Name=AluJo	21
chr2:71366280	A:G	ZNF638	ZNF638	intronic	protein_coding	NA	A;G;+;A||R;ALU;-;SINE/AluJb;intronic;ZNF638;-;-;intronic;ZNF638;-;-;intronic;ZNF638;-;-;-;10;6;8	Name=AluJb	16
chr2:71374036	A:G	ZNF638	ZNF638	intronic	protein_coding	NA	A;G;+;A;ALU;-;SINE/AluJb;intronic;ZNF638;-;-;intronic;ZNF638;-;-;intronic;ZNF638;-;-;-;53;12;16	Name=AluJb	16
chr2:71374798	A:G	ZNF638	ZNF638	intronic	protein_coding	NA	A;G;+;A||R;ALU;-;SINE/AluSz;intronic;ZNF638;-;-;intronic;ZNF638;-;-;intronic;ZNF638;-;-;-;98;21;28	Name=AluSz	14
chr2:71386219	A:G	ZNF638	ZNF638	intronic	protein_coding	NA	A;G;+;A||R||D;ALU;-;SINE/AluJr;intronic;ZNF638;-;-;intronic;ZNF638;-;-;intronic;ZNF638;-;-;-;469;27;47	Name=AluJr	25
chr2:71386941	A:G	ZNF638	ZNF638	intronic	protein_coding	NA	A;G;+;A||R||D;ALU;-;SINE/AluSx4;intronic;ZNF638;-;-;intronic;ZNF638;-;-;intronic;ZNF638;-;-;-;972;30;52	Name=AluSx	28
chr2:75704781	A:G	GCFC2	GCFC2	intronic	protein_coding	NA	T;C;-;A||R||D;ALU;-;SINE/AluSx;intronic;GCFC2;-;-;intronic;GCFC2;-;-;intronic;GCFC2;-;-;-;125;27;37	Name=AluSx	16
chr2:75704782	A:G	GCFC2	GCFC2	intronic	protein_coding	NA	T;C;-;A||R||D;ALU;-;SINE/AluSx;intronic;GCFC2;-;-;intronic;GCFC2;-;-;intronic;GCFC2;-;-;-;148;27;38	Name=AluSx	16
chr2:85319448	A:G	TGOLN2	TGOLN2	UTR3	protein_coding	NA	T;C;-;A||R||D;ALU;-;SINE/AluSc;UTR3;TGOLN2;-;-;UTR3;TGOLN2;-;-;UTR3;TGOLN2;-;-;-;1720;30;55	Name=AluSc	37
chr2:85319449	A:G	TGOLN2	TGOLN2	UTR3	protein_coding	NA	T;C;-;A||R||D;ALU;-;SINE/AluSc;UTR3;TGOLN2;-;-;UTR3;TGOLN2;-;-;UTR3;TGOLN2;-;-;-;1974;30;54	Name=AluSc	42
chr2:86446945	A:G	KDM3A	KDM3A	intronic	protein_coding	NA	A;G;+;A||R||D;ALU;-;SINE/AluJb;intronic;KDM3A;-;-;intronic;KDM3A;-;-;intronic;KDM3A;-;-;-;24;11;12	Name=AluJb	5
chr2:86462908	A:G	KDM3A	KDM3A	intronic	protein_coding	NA	A;G;+;A||R||D;ALU;-;SINE/AluSz6;intronic;KDM3A;-;-;intronic;KDM3A;-;-;intronic;KDM3A;-;-;-;99;21;29	Name=AluSz6	12
chr2:86462911	A:G	KDM3A	KDM3A	intronic	protein_coding	NA	A;G;+;A||R;ALU;-;SINE/AluSz6;intronic;KDM3A;-;-;intronic;KDM3A;-;-;intronic;KDM3A;-;-;-;101;19;28	Name=AluSz6	9
chr2:8741544	A:G	KIDINS220	KIDINS220	intronic	protein_coding	OLIG	T;C;-;A||R;ALU;-;SINE/AluSz;intronic;KIDINS220;-;-;intronic;KIDINS220;-;-;intronic;KIDINS220;-;-;-;393;27;45	Name=AluSz	25
chr2:9549567	A:G	ADAM17	ADAM17	intronic	protein_coding	NA	T;C;-;A||R||D;ALU;-;SINE/AluJb;intronic;ADAM17;-;-;intronic;ADAM17;-;-;intronic;ADAM17;-;-;-;16;7;9	Name=AluJb	15
chr2:9618789	A:G	YWHAQ	YWHAQ	intronic	protein_coding	OLIG	T;C;-;A||R||D;ALU;-;SINE/AluJb;intronic;YWHAQ;-;-;intronic;YWHAQ;-;-;intronic;YWHAQ;-;-;-;11;5;6	Name=AluJb	12
chr2:96189074	A:G	STARD7	STARD7	intronic	protein_coding	OLIG	T;C;-;A||R||D;ALU;-;SINE/AluJb;intronic;STARD7;-;-;intronic;STARD7;-;-;intronic;STARD7;-;-;-;893;30;54	Name=AluJb	9
chr2:96189235	A:G	STARD7	STARD7	intronic	protein_coding	NA	T;C;-;A||R||D;ALU;-;SINE/AluJb;intronic;STARD7;-;-;intronic;STARD7;-;-;intronic;STARD7;-;-;-;1129;30;54	Name=AluJb	10
chr2:97138994	A:G	ANKRD36	ANKRD36	intronic	protein_coding	NA	A;G;+;A;REP;-;LINE/L1P3;intronic;ANKRD36;-;-;intronic;ANKRD36;-;-;intronic;ANKRD36;-;-;-;5;1;2	Name=L1P3	16
chr2:97579797	A:G	ANKRD36B	ANKRD36B	intronic	protein_coding	NA	T;C;-;A;REP;-;SINE/MIRb;ncRNA_intronic;ANKRD36B;-;-;intronic;ANKRD36B;-;-;intronic;ANKRD36B;-;-;-;11;5;7	Name=MIRb	16
chr2:99195996	A:G	MRPL30	MRPL30	UTR3	protein_coding	NA	A;G;+;A||R||D;ALU;-;SINE/AluSx;UTR3;C2orf15||MRPL30;-;-;UTR3;MRPL30;-;-;UTR3;MRPL30;-;-;-;716;30;54	Name=AluSx	24
chr2:99197916	A:G	MRPL30	MRPL30	UTR3	protein_coding	NA	A;G;+;A||R||D;ALU;-;SINE/AluJr4;downstream;C2orf15||MRPL30;-;-;UTR3;MRPL30;-;-;UTR3;MRPL30;-;-;-;240;27;48	Name=AluJr4	16
chr2:99409652	A:G	REV1	REV1	intronic	protein_coding	NA	T;C;-;A||R||D;ALU;-;SINE/AluSz;intronic;REV1;-;-;intronic;REV1;-;-;intronic;REV1;-;-;-;464;30;49	Name=AluSz	5
chr2:112213216	A:G	ZC3H8	ZC3H8	UTR3	protein_coding	NEU-GABA	T;C;-;A;ALU;-;SINE/AluJo;UTR3;ZC3H8;-;-;intergenic;FBLN7||ZC3H8;-;-;intergenic;FBLN7||ZC3H8;-;-;-;912;29;52	Name=AluJo	32
chr2:113709850	A:G	SLC35F5	SLC35F5	UTR3	protein_coding	NA	T;C;-;A||R;ALU;-;SINE/AluJo;intergenic;AC017074.2||SLC35F5;-;-;intergenic;RABL2A||SLC35F5;-;-;intergenic;U6||SLC35F5;-;-;-;745;29;52	Name=AluJo	22
chr2:113710485	A:G	SLC35F5	SLC35F5	UTR3	protein_coding	NA	T;C;-;A||R||D;ALU;-;SINE/AluSz;intergenic;AC017074.2||SLC35F5;-;-;intergenic;RABL2A||SLC35F5;-;-;intergenic;U6||SLC35F5;-;-;-;1757;30;55	Name=AluSz	30
chr2:113710508	A:G	SLC35F5	SLC35F5	UTR3	protein_coding	NA	T;C;-;A||R;ALU;-;SINE/AluSz;intergenic;AC017074.2||SLC35F5;-;-;intergenic;RABL2A||SLC35F5;-;-;intergenic;U6||SLC35F5;-;-;-;932;30;55	Name=AluSz	29
chr2:113710608	A:G	SLC35F5	SLC35F5	UTR3	protein_coding	NA	T;C;-;A||R;ALU;-;SINE/AluSz;intergenic;AC017074.2||SLC35F5;-;-;intergenic;RABL2A||SLC35F5;-;-;intergenic;U6||SLC35F5;-;-;-;1454;30;54	Name=AluSz	30
chr2:113712496	A:G	SLC35F5	SLC35F5	UTR3	protein_coding	NA	T;C;-;A||R;ALU;-;SINE/AluY;downstream;SLC35F5;-;-;downstream;SLC35F5;-;-;intergenic;U6||SLC35F5;-;-;-;1;1;1	Name=AluYe5	19
chr2:121442594	A:G	CLASP1	CLASP1	intronic	protein_coding	NA	T;C;-;A||R||D;ALU;-;SINE/AluSx;intronic;CLASP1;-;-;intronic;CLASP1;-;-;intronic;CLASP1;-;-;-;11;6;7	Name=AluSx	17
chr2:127291345	A:G	ERCC3	ERCC3	intronic	protein_coding	NA	T;C;-;A||R;ALU;-;SINE/AluSx1;intronic;ERCC3;-;-;intronic;ERCC3;-;-;intronic;ERCC3;-;-;-;1269;30;53	Name=AluSx1	21
chr2:127333021	A:G	MAP3K2	MAP3K2	intronic	protein_coding	MGAS	T;C;-;A||R||D;ALU;-;SINE/AluJb;intronic;MAP3K2;-;-;intronic;MAP3K2;-;-;intronic;MAP3K2;-;-;-;95;20;24	Name=AluJb	16
chr2:127750467	A:G	WDR33	WDR33	intronic	protein_coding	NA	T;C;-;A||R||D;ALU;-;SINE/AluSq2;intronic;WDR33;-;-;intronic;WDR33;-;-;intronic;WDR33;-;-;-;7;4;5	Name=AluSq2	8
chr2:127844004	A:G	POLR2D	POLR2D	UTR3	protein_coding	NA	T;C;-;A||R||D;ALU;-;SINE/AluJb;ncRNA_exonic;RP5-935K16.1;-;-;intergenic;WDR33||POLR2D;-;-;intergenic;WDR33||POLR2D;-;-;-;1219;30;55	Name=AluJb	39
chr2:128193452	A:G	UGGT1	UGGT1	UTR3	protein_coding	NA	A;G;+;A||R||D;ALU;-;SINE/AluSx1;UTR3;UGGT1;-;-;UTR3;UGGT1;-;-;UTR3;UGGT1;-;-;-;1893;30;54	Name=AluSx1	13
chr2:142017796	A:G	LRP1B	LRP1B	intronic	protein_coding	NA	T;C;-;A||R;ALU;-;SINE/AluJb;intronic;LRP1B;-;-;intronic;LRP1B;-;-;intronic;LRP1B;-;-;-;3;1;2	Name=AluJb	23
chr2:142017799	A:G	LRP1B	LRP1B	intronic	protein_coding	NA	T;C;-;A||R;ALU;-;SINE/AluJb;intronic;LRP1B;-;-;intronic;LRP1B;-;-;intronic;LRP1B;-;-;-;3;1;2	Name=AluJb	23
chr2:142088786	A:G	LRP1B	LRP1B	intronic	protein_coding	NA	.	Name=AluY	12
chr2:142120236	A:G	LRP1B	LRP1B	intronic	protein_coding	NEU-GABA-GLU	T;C;-;R;ALU;-;SINE/AluSx;intronic;LRP1B;-;-;intronic;LRP1B;-;-;intronic;LRP1B;-;-;-;1;1;1	Name=AluSx	21
chr2:149021243	A:G	KIF5C	KIF5C	intronic	protein_coding	NA	A;G;+;A||R;ALU;-;SINE/AluSz;intronic;KIF5C;-;-;intronic;KIF5C;-;-;intronic;KIF5C;-;-;-;99;8;16	Name=AluSz	12
chr2:151790254	A:G	ARL5A	ARL5A	intergenic	protein_coding	NA	T;C;-;A||R||D;ALU;-;SINE/AluJr;intergenic;NEB||ARL5A;-;-;intergenic;NEB||ARL5A;-;-;intergenic;NEB||ARL5A;-;-;-;233;25;44	Name=AluJr	19
chr2:171321991	A:G	METTL8	METTL8	UTR3	protein_coding	NA	T;C;-;A||R||D;ALU;-;SINE/AluSx1;UTR3;METTL8;-;-;UTR3;METTL8;-;-;UTR3;METTL8;-;-;-;1028;30;55	Name=AluSx1	21
chr2:176313527	A:G	MTX2	MTX2	intronic	protein_coding	NA	A;G;+;A||R||D;ALU;-;SINE/AluSz;intronic;MTX2;-;-;intronic;MTX2;-;-;intronic;MTX2;-;-;-;18;9;9	Name=AluSz	18
chr2:200882824	A:G	PPIL3	PPIL3	intronic	protein_coding	NA	T;C;-;R||D;ALU;-;SINE/AluY;intronic;PPIL3;-;-;intronic;PPIL3;-;-;intronic;PPIL3;-;-;-;674;29;52	Name=AluY	8
chr2:200977659	A:G	FAM126B	HYCC2	UTR3	protein_coding	NA	T;C;-;A||R;ALU;-;SINE/AluJb;ncRNA_intronic;AC005037.3;-;-;UTR3;FAM126B;-;-;UTR3;FAM126B;-;-;-;792;30;53	Name=AluJb	25
chr2:200978680	A:G	FAM126B	HYCC2	UTR3	protein_coding	NA	T;C;-;A||R;ALU;-;SINE/AluSx3;ncRNA_exonic;AC005037.3;-;-;UTR3;FAM126B;-;-;UTR3;FAM126B;-;-;-;542;29;52	Name=AluSx3	32
chr2:201777168	A:G	ALS2	ALS2	intronic	protein_coding	NA	T;C;-;A||R;NONREP;-;-/-;intronic;ALS2;-;-;intronic;ALS2;-;-;intronic;ALS2;-;-;-;31;10;12	.	6
chr2:20272077	A:G	PUM2	PUM2	intronic	protein_coding	NA	T;C;-;A||R;ALU;-;SINE/AluSx1;intronic;PUM2;-;-;intronic;PUM2;-;-;intronic;PUM2;-;-;-;51;18;21	Name=AluSx1	18
chr2:20272100	A:G	PUM2	PUM2	intronic	protein_coding	NA	T;C;-;A;ALU;-;SINE/AluSx1;intronic;PUM2;-;-;intronic;PUM2;-;-;intronic;PUM2;-;-;-;34;15;17	Name=AluSx1	17
chr2:203297450	A:G	CYP20A1	CYP20A1	UTR3	protein_coding	NA	A;G;+;A||R;ALU;-;SINE/AluSq;downstream;CYP20A1;-;-;UTR3;CYP20A1;-;-;UTR3;CYP20A1;-;-;-;388;28;45	Name=AluSx	22
chr2:203303486	A:G	CYP20A1	CYP20A1	UTR3	protein_coding	NA	A;G;+;A||R||D;ALU;-;SINE/AluSq2;intergenic;CYP20A1||ABI2;-;-;UTR3;CYP20A1;-;-;UTR3;CYP20A1;-;-;-;1453;30;55	Name=AluSq2	16
chr2:203304891	A:G	CYP20A1	CYP20A1	UTR3	protein_coding	NA	A;G;+;A||R;ALU;-;SINE/AluJb;intergenic;CYP20A1||ABI2;-;-;UTR3;CYP20A1;-;-;UTR3;CYP20A1;-;-;-;1401;30;55	Name=AluJb	16
chr2:207754755	A:G	CCNYL1	CCNYL1	UTR3	protein_coding	NA	A;G;+;A||R||D;REP;-;SINE/FAM;UTR3;CCNYL1;-;-;UTR3;CCNYL1;-;-;UTR3;CCNYL1;-;-;-;2213;30;54	Name=FAM	38
chr2:216038775	A:G	PECR	PECR	UTR3	protein_coding	NEU	T;C;-;A||R||D;ALU;-;SINE/AluSz;UTR3;PECR;-;-;UTR3;PECR;-;-;UTR3;PECR;-;-;-;1736;30;54	Name=AluSz	39
chr2:218235970	A:G	ARPC2	ARPC2	intronic	protein_coding	MGAS	A;G;+;A||R||D;ALU;-;SINE/AluSx1;intronic;ARPC2;-;-;intronic;ARPC2;-;-;UTR5;ARPC2;-;-;-;1318;30;54	Name=AluSx1	15
chr2:218576758	A:G	CNOT9	CNOT9	intronic	protein_coding	NA	A;G;+;A||R||D;ALU;-;SINE/AluSz;intronic;RQCD1;-;-;intronic;RQCD1;-;-;intronic;RQCD1;-;-;-;133;25;34	Name=AluSz	15
chr2:218576781	A:G	CNOT9	CNOT9	intronic	protein_coding	NA	A;G;+;A||R;ALU;-;SINE/AluSz;intronic;RQCD1;-;-;intronic;RQCD1;-;-;intronic;RQCD1;-;-;-;108;21;27	Name=AluSz	16
chr2:24000297	A:G	UBXN2A	UBXN2A	UTR3	protein_coding	NA	A;G;+;A||R||D;ALU;-;SINE/AluSc;UTR3;UBXN2A;-;-;UTR3;UBXN2A;-;-;UTR3;UBXN2A;-;-;-;1151;30;55	Name=AluSc	25
chr2:241331483	A:G	SEPTIN2	SEPTIN2	intronic	protein_coding	NA	A;G;+;A||R||D;ALU;-;SINE/AluSz6;intronic;SEPT2;-;-;intronic;SEPT2;-;-;intronic;SEPT2;-;-;-;374;28;39	Name=AluSz6	21
chr2:241331490	A:G	SEPTIN2	SEPTIN2	intronic	protein_coding	NA	A;G;+;A||R||D;ALU;-;SINE/AluSz6;intronic;SEPT2;-;-;intronic;SEPT2;-;-;intronic;SEPT2;-;-;-;318;26;39	Name=AluSz6	20
chr2:241331520	A:G	SEPTIN2	SEPTIN2	intronic	protein_coding	NA	A;G;+;A||R||D;ALU;-;SINE/AluSz6;intronic;SEPT2;-;-;intronic;SEPT2;-;-;intronic;SEPT2;-;-;-;220;25;36	Name=AluSz6	15
chr2:241331530	A:G	SEPTIN2	SEPTIN2	intronic	protein_coding	NA	A;G;+;A||R||D;ALU;-;SINE/AluSz6;intronic;SEPT2;-;-;intronic;SEPT2;-;-;intronic;SEPT2;-;-;-;233;26;38	Name=AluSz6	17
chr2:26288120	A:G	HADHB	HADHB	intronic	protein_coding	NA	A;G;+;A||R||D;ALU;-;SINE/AluJb;intronic;HADHB;-;-;intronic;HADHB;-;-;intronic;HADHB;-;-;-;1183;30;53	Name=AluJb	11
chr2:26288588	A:G	HADHB	HADHB	intronic	protein_coding	NA	A;G;+;A||R||D;ALU;-;SINE/AluJb;intronic;HADHB;-;-;intronic;HADHB;-;-;intronic;HADHB;-;-;-;1667;30;54	Name=AluJb	12
chr2:26779938	A:G	SLC35F6	SLC35F6	UTR3	protein_coding	NA	A;G;+;A||R;ALU;-;SINE/AluJr;UTR3;SLC35F6;-;-;UTR3;SLC35F6;-;-;UTR3;SLC35F6;-;-;-;715;30;55	Name=AluJr	23
chr2:31858854	A:G	MEMO1	MEMO1	intergenic	protein_coding	NA	T;C;-;A||R||D;ALU;-;SINE/AluSz6;intergenic;RP11-1057B6.1||MEMO1;-;-;intergenic;SRD5A2||MEMO1;-;-;intergenic;SRD5A2||MEMO1;-;-;-;390;28;49	Name=AluSz6	14
chr2:32177554	A:G	SLC30A6	SLC30A6	other	protein_coding	NA	A;G;+;A;ALU;-;SINE/AluSz;exonic;SLC30A6;nonsynonymous	Name=AluSz	12
chr2:32308553	A:G	YIPF4	YIPF4	UTR3	protein_coding	NA	A;G;+;A||R;ALU;-;SINE/AluSp;UTR3;YIPF4;-;-;intergenic;YIPF4||BIRC6;-;-;intergenic;YIPF4||BIRC6;-;-;-;705;29;51	Name=AluSp	25
chr2:32308566	A:G	YIPF4	YIPF4	UTR3	protein_coding	NA	A;G;+;A||R;ALU;-;SINE/AluSp;UTR3;YIPF4;-;-;intergenic;YIPF4||BIRC6;-;-;intergenic;YIPF4||BIRC6;-;-;-;624;30;53	Name=AluSp	25
chr2:32309788	A:G	YIPF4	YIPF4	UTR3	protein_coding	NA	A;G;+;A||R;ALU;-;SINE/AluSx1;UTR3;YIPF4;-;-;intergenic;YIPF4||BIRC6;-;-;intergenic;YIPF4||BIRC6;-;-;-;603;30;54	Name=AluSx1	28
chr2:32520696	A:G	BIRC6	BIRC6	intronic	protein_coding	NA	A;G;+;A||R||D;ALU;-;SINE/AluSx;intronic;BIRC6;-;-;intronic;BIRC6;-;-;intronic;BIRC6;-;-;417;66;21;10;13	Name=AluSx	15
chr2:37100534	A:G	EIF2AK2	EIF2AK2	UTR3	protein_coding	NA	T;C;-;A||R;NONREP;-;-/-;UTR3;EIF2AK2;-;-;intergenic;GPATCH11||EIF2AK2;-;-;intergenic;GPATCH11||EIF2AK2;-;-;-;1938;30;55	.	43
chr2:37102209	A:G	EIF2AK2	EIF2AK2	UTR3	protein_coding	NA	T;C;-;A||R||D;ALU;-;SINE/AluJr4;UTR3;EIF2AK2;-;-;intergenic;GPATCH11||EIF2AK2;-;-;intergenic;GPATCH11||EIF2AK2;-;-;-;1771;30;55	Name=AluJr4	43
chr2:37103895	A:G	EIF2AK2	EIF2AK2	UTR3	protein_coding	NA	T;C;-;A||R||D;ALU;-;SINE/AluSx1;UTR3;EIF2AK2;-;-;intergenic;GPATCH11||EIF2AK2;-;-;intergenic;GPATCH11||EIF2AK2;-;-;-;1338;30;54	Name=AluSx1	38
chr2:39268397	A:G	MAP4K3	MAP4K3	intronic	protein_coding	NA	T;C;-;A||R;ALU;-;SINE/AluSx1;intronic;MAP4K3;-;-;intronic;MAP4K3;-;-;intronic;MAP4K3;-;-;-;208;23;42	Name=AluSx1	9
chr2:39325016	A:G	MAP4K3	MAP4K3	intronic	protein_coding	NA	T;C;-;A||R;REP;-;SINE/FLAM_C;intronic;MAP4K3;-;-;intronic;MAP4K3;-;-;intronic;MAP4K3;-;-;-;82;17;25	Name=FLAM_C	16
chr2:40333972	A:G	SLC8A1	SLC8A1	intronic	protein_coding	NA	T;C;-;A;ALU;-;SINE/AluSq2;intronic;SLC8A1;-;-;intronic;SLC8A1;-;-;intronic;SLC8A1;-;-;-;14;5;5	Name=AluSq2	25
chr2:40417637	A:G	SLC8A1	SLC8A1	intronic	protein_coding	NA	T;C;-;A;ALU;-;SINE/AluJb;intronic;SLC8A1;-;-;intronic;SLC8A1;-;-;intronic;SLC8A1;-;-;-;15;6;7	Name=AluJb	21
chr2:43797600	A:G	DYNC2LI1	DYNC2LI1	intronic	protein_coding	NA	A;G;+;A||R;ALU;-;SINE/AluSg;intronic;DYNC2LI1;-;-;intronic;DYNC2LI1;-;-;intronic;DYNC2LI1;-;-;-;125;21;33	Name=AluSg	5
chr2:43797892	A:G	DYNC2LI1	DYNC2LI1	intronic	protein_coding	NA	A;G;+;A||R||D;ALU;-;SINE/AluJb;intronic;DYNC2LI1;-;-;intronic;DYNC2LI1;-;-;intronic;DYNC2LI1;-;-;-;381;27;44	Name=AluJb	11
chr2:43798016	A:G	DYNC2LI1	DYNC2LI1	intronic	protein_coding	NEU-GABA-GLU	A;G;+;A||R;ALU;-;SINE/AluJb;intronic;DYNC2LI1;-;-;intronic;DYNC2LI1;-;-;intronic;DYNC2LI1;-;-;-;716;29;49	Name=AluJb	23
chr2:43798047	A:G	DYNC2LI1	DYNC2LI1	intronic	protein_coding	NA	A;G;+;A||R||D;ALU;-;SINE/AluJb;intronic;DYNC2LI1;-;-;intronic;DYNC2LI1;-;-;intronic;DYNC2LI1;-;-;-;728;29;51	Name=AluJb	19
chr2:44223094	A:G	PPM1B	PPM1B	intronic	protein_coding	NA	A;G;+;A||R||D;ALU;-;SINE/AluJb;intronic;PPM1B;-;-;intronic;PPM1B;-;-;intronic;PPM1B;-;-;-;187;23;37	Name=AluJb	28
chr2:44227184	A:G	PPM1B	PPM1B	intronic	protein_coding	OLIG	A;G;+;A||R||D;ALU;-;SINE/AluJb;intronic;PPM1B;-;-;intronic;PPM1B;-;-;intronic;PPM1B;-;-;-;246;22;40	Name=AluJb	29
chr2:44229088	A:G	PPM1B	PPM1B	intronic	protein_coding	NA	A;G;+;A||R||D;ALU;-;SINE/AluSp;intronic;PPM1B;-;-;intronic;PPM1B;-;-;intronic;PPM1B;-;-;-;248;23;44	Name=AluSp	30
chr2:47882725	A:G	FBXO11	FBXO11	intronic	protein_coding	NA	T;C;-;A||R||D;ALU;-;SINE/AluJb;intronic;FBXO11;-;-;intronic;FBXO11;-;-;intronic;FBXO11;-;-;-;14;6;7	Name=AluJb	17
chr2:50912467	A:G	NRXN1	NRXN1	intronic	protein_coding	NA	T;C;-;A;NONREP;-;-/-;intronic;NRXN1;-;-;intronic;NRXN1;-;-;intronic;NRXN1;-;-;-;4;1;2	.	12
chr2:50912476	A:G	NRXN1	NRXN1	intronic	protein_coding	NA	T;C;-;A;NONREP;-;-/-;intronic;NRXN1;-;-;intronic;NRXN1;-;-;intronic;NRXN1;-;-;-;3;1;2	.	14
chr2:50912504	A:G	NRXN1	NRXN1	intronic	protein_coding	NA	T;C;-;A;NONREP;-;-/-;intronic;NRXN1;-;-;intronic;NRXN1;-;-;intronic;NRXN1;-;-;-;7;1;2	.	15
chr2:50912505	A:G	NRXN1	NRXN1	intronic	protein_coding	NA	T;C;-;A;NONREP;-;-/-;intronic;NRXN1;-;-;intronic;NRXN1;-;-;intronic;NRXN1;-;-;-;7;1;2	.	15
chr2:55369606	A:G	CCDC88A	CCDC88A	intronic	protein_coding	NA	T;C;-;A||R;ALU;-;SINE/AluSx3;intronic;CCDC88A;-;-;intronic;CCDC88A;-;-;intronic;CCDC88A;-;-;-;4;2;3	Name=AluSz	13
chr2:61053097	A:G	PEX13	PEX13	intergenic	protein_coding	NA	A;G;+;R;ALU;-;SINE/AluSx3;intergenic;PEX13||KIAA1841;-;-;intergenic;PEX13||KIAA1841;-;-;intergenic;PEX13||KIAA1841;-;-;-;52;15;23	Name=AluSx3	4
chr2:61088600	A:G	KIAA1841	SANBR	intronic	protein_coding	NA	A;G;+;A||R||D;ALU;-;SINE/AluSg;intronic;KIAA1841;-;-;intronic;KIAA1841;-;-;UTR3;KIAA1841;-;-;-;141;21;37	Name=AluSg	13
chr2:61088638	A:G	KIAA1841	SANBR	intronic	protein_coding	NA	A;G;+;A||R;ALU;-;SINE/AluSg;intronic;KIAA1841;-;-;intronic;KIAA1841;-;-;UTR3;KIAA1841;-;-;-;230;25;43	Name=AluSg	14
chr2:61293770	A:G	USP34	USP34	intronic	protein_coding	NA	T;C;-;A||R||D;ALU;-;SINE/AluJr;intronic;USP34;-;-;intronic;USP34;-;-;intronic;USP34;-;-;-;33;9;10	Name=AluJr	15
chr2:61513438	A:G	XPO1	XPO1	intronic	protein_coding	NA	T;C;-;A||R||D;ALU;-;SINE/AluSz;intronic;XPO1;-;-;intronic;XPO1;-;-;intronic;XPO1;-;-;-;17;12;12	Name=AluSz	15
chr2:61514986	A:G	XPO1	XPO1	intronic	protein_coding	NA	T;C;-;A||R||D;ALU;-;SINE/AluSx;intronic;XPO1;-;-;intronic;XPO1;-;-;intronic;XPO1;-;-;-;47;15;19	Name=AluSx	14
chr2:65095591	A:G	RAB1A	RAB1A	intronic	protein_coding	NA	T;C;-;A||R;ALU;-;SINE/AluJr;intronic;RAB1A;-;-;intronic;RAB1A;-;-;intronic;RAB1A;-;-;-;790;30;50	Name=AluJr	11
chr2:65096252	A:G	RAB1A	RAB1A	intronic	protein_coding	NA	T;C;-;R;ALU;-;SINE/AluSx;intronic;RAB1A;-;-;intronic;RAB1A;-;-;intronic;RAB1A;-;-;-;444;28;39	Name=AluSz	6
chr2:70222828	A:G	TIA1	TIA1	intronic	protein_coding	NA	T;C;-;A||R||D;ALU;-;SINE/AluSx3;intronic;TIA1;-;-;intronic;TIA1;-;-;intronic;TIA1;-;-;-;127;25;33	Name=AluSx3	13
chr2:70224020	A:G	TIA1	TIA1	intronic	protein_coding	NEU	T;C;-;A||R;ALU;-;SINE/AluSx1;intronic;TIA1;-;-;intronic;TIA1;-;-;intronic;TIA1;-;-;-;121;25;34	Name=AluSx1	15
chr2:71335231	A:G	ZNF638	ZNF638	intronic	protein_coding	NA	A;G;+;A||R||D;ALU;-;SINE/AluJo;intronic;ZNF638;-;-;intronic;ZNF638;-;-;intronic;ZNF638;-;-;-;51;16;21	Name=AluJo	23
chr2:71335243	A:G	ZNF638	ZNF638	intronic	protein_coding	NA	A;G;+;A||R||D;ALU;-;SINE/AluJo;intronic;ZNF638;-;-;intronic;ZNF638;-;-;intronic;ZNF638;-;-;-;48;14;21	Name=AluJo	21
chr2:71354584	A:G	ZNF638	ZNF638	intronic	protein_coding	NA	A;G;+;A||R||D;ALU;-;SINE/AluSq2;intronic;ZNF638;-;-;intronic;ZNF638;-;-;intronic;ZNF638;-;-;-;2;2;2	Name=AluSq2	16
chr2:71354585	A:G	ZNF638	ZNF638	intronic	protein_coding	NA	A;G;+;A||R||D;ALU;-;SINE/AluSq2;intronic;ZNF638;-;-;intronic;ZNF638;-;-;intronic;ZNF638;-;-;-;1;1;1	Name=AluSq2	17
chr2:71432313	A:G	ZNF638	ZNF638	intronic	protein_coding	NA	A;G;+;A||R;ALU;-;SINE/AluJb;intronic;ZNF638;-;-;intronic;ZNF638;-;-;intronic;ZNF638;-;-;-;608;30;54	Name=AluJb	14
chr2:71432929	A:G	ZNF638	ZNF638	intronic	protein_coding	OLIG	A;G;+;A||R||D;ALU;-;SINE/AluSx;intronic;ZNF638;-;-;intronic;ZNF638;-;-;intronic;ZNF638;-;-;-;703;30;54	Name=AluSx	19
chr2:73732626	A:G	TPRKB	TPRKB	other	protein_coding	NA	T;C;-;A||R||D;ALU;-;SINE/AluSq2;exonic;TPRKB;synonymous	Name=AluSq2	27
chr2:74395916	A:G	DCTN1-AS1	DCTN1-AS1	ncRNA	lncRNA	NA	A;G;+;A||R;ALU;-;SINE/AluJb;intergenic;DCTN1-AS1||C2orf81;-;-;intergenic;DCTN1-AS1||C2orf81;-;-;intergenic;DCTN1-AS1||C2orf81;-;-;-;14;1;10	Name=AluJb	14
chr2:74397897	A:G	DCTN1-AS1	DCTN1-AS1	ncRNA	lncRNA	NA	A;G;+;A;ALU;-;SINE/AluSg;intergenic;DCTN1-AS1||C2orf81;-;-;intergenic;DCTN1-AS1||C2orf81;-;-;intergenic;DCTN1-AS1||C2orf81;-;-;-;99;2;13	Name=AluSg	17
chr2:74398097	A:G	DCTN1-AS1	DCTN1-AS1	ncRNA	lncRNA	NEU	A;G;+;A;ALU;-;SINE/AluSz;intergenic;DCTN1-AS1||C2orf81;-;-;intergenic;DCTN1-AS1||C2orf81;-;-;intergenic;DCTN1-AS1||C2orf81;-;-;-;155;3;15	Name=AluSz	21
chr2:74398275	A:G	DCTN1-AS1	DCTN1-AS1	ncRNA	lncRNA	NA	A;G;+;A;ALU;-;SINE/AluSz;intergenic;DCTN1-AS1||C2orf81;-;-;intergenic;DCTN1-AS1||C2orf81;-;-;intergenic;DCTN1-AS1||C2orf81;-;-;-;81;2;14	Name=AluSz	17
chr2:74398559	A:G	DCTN1-AS1	DCTN1-AS1	ncRNA	lncRNA	NEU-GABA-GLU	A;G;+;R;ALU;-;SINE/AluSz;intergenic;DCTN1-AS1||C2orf81;-;-;intergenic;DCTN1-AS1||C2orf81;-;-;intergenic;DCTN1-AS1||C2orf81;-;-;-;0;0;0	Name=AluSz	14
chr2:75668043	T:C	GCFC2	GCFC2	intronic	protein_coding	NA	A;G;+;A||R||D;REP;-;LTR/PABL_B;intronic;GCFC2||MRPL19;-;-;intronic;GCFC2;-;-;intronic;GCFC2;-;-;-;119;24;37	Name=PABL_B	22
chr2:75704715	A:G	GCFC2	GCFC2	intronic	protein_coding	NA	T;C;-;A||R||D;ALU;-;SINE/AluSx;intronic;GCFC2;-;-;intronic;GCFC2;-;-;intronic;GCFC2;-;-;-;293;30;50	Name=AluSx	20
chr2:75704770	A:G	GCFC2	GCFC2	intronic	protein_coding	NA	T;C;-;A||R;ALU;-;SINE/AluSx;intronic;GCFC2;-;-;intronic;GCFC2;-;-;intronic;GCFC2;-;-;-;120;26;36	Name=AluSx	16
chr2:75704851	A:G	GCFC2	GCFC2	intronic	protein_coding	NA	T;C;-;A||R||D;ALU;-;SINE/AluSx;intronic;GCFC2;-;-;intronic;GCFC2;-;-;intronic;GCFC2;-;-;-;5;3;3	Name=AluSx	17
chr2:75704852	A:G	GCFC2	GCFC2	intronic	protein_coding	NA	T;C;-;A||R||D;ALU;-;SINE/AluSx;intronic;GCFC2;-;-;intronic;GCFC2;-;-;intronic;GCFC2;-;-;-;5;3;3	Name=AluSx	17
chr2:75704853	A:G	GCFC2	GCFC2	intronic	protein_coding	NA	T;C;-;A||R||D;ALU;-;SINE/AluSx;intronic;GCFC2;-;-;intronic;GCFC2;-;-;intronic;GCFC2;-;-;-;2;2;2	Name=AluSx	17
chr2:75704855	A:G	GCFC2	GCFC2	intronic	protein_coding	NA	T;C;-;A||R||D;ALU;-;SINE/AluSx;intronic;GCFC2;-;-;intronic;GCFC2;-;-;intronic;GCFC2;-;-;-;5;3;3	Name=AluSx	16
chr2:75704858	A:G	GCFC2	GCFC2	intronic	protein_coding	NA	T;C;-;A||R||D;ALU;-;SINE/AluSx;intronic;GCFC2;-;-;intronic;GCFC2;-;-;intronic;GCFC2;-;-;-;119;26;35	Name=AluSx	16
chr2:75705456	A:G	GCFC2	GCFC2	intronic	protein_coding	NA	T;C;-;A||R||D;ALU;-;SINE/AluY;intronic;GCFC2;-;-;intronic;GCFC2;-;-;intronic;GCFC2;-;-;-;101;21;26	Name=AluY	10
chr2:75705554	A:G	GCFC2	GCFC2	intronic	protein_coding	NA	T;C;-;A||R||D;ALU;-;SINE/AluY;intronic;GCFC2;-;-;intronic;GCFC2;-;-;intronic;GCFC2;-;-;-;54;18;22	Name=AluY	3
chr2:77513676	A:G	LRRTM4	LRRTM4	intronic	protein_coding	NEU-GABA-GLU	T;C;-;A||R;ALU;-;SINE/AluSz;intronic;LRRTM4;-;-;intronic;LRRTM4;-;-;intronic;LRRTM4;-;-;-;8;3;4	Name=AluSz	22
chr2:85549556	A:G	GGCX	GGCX	UTR3	protein_coding	NA	T;C;-;A||R;ALU;-;SINE/AluSz6;UTR3;GGCX;-;-;UTR3;GGCX;-;-;UTR3;GGCX;-;-;-;763;30;54	Name=AluSz6	24
chr2:9419033	A:G	ITGB1BP1	ITGB1BP1	intronic	protein_coding	NA	T;C;-;A||R;ALU;-;SINE/AluJr;intronic;ITGB1BP1;-;-;intronic;ITGB1BP1;-;-;intronic;ITGB1BP1;-;-;-;1389;30;55	Name=AluJr	29
chr2:94194771	A:G	BMS1P14	BMS1P14	ncRNA	lncRNA	NA	.	Name=AluSx4	21
chr2:9507851	A:G	ADAM17	ADAM17	intronic	protein_coding	NA	T;C;-;A||R;ALU;-;SINE/AluJb;ncRNA_intronic;RP11-400L8.2;-;-;intronic;ADAM17;-;-;intronic;ADAM17;-;-;-;208;25;37	Name=AluJb	8
chr2:9507877	A:G	ADAM17	ADAM17	intronic	protein_coding	NA	T;C;-;A||R;ALU;-;SINE/AluJb;ncRNA_intronic;RP11-400L8.2;-;-;intronic;ADAM17;-;-;intronic;ADAM17;-;-;-;178;27;38	Name=AluJb	11
chr2:95146630	A:G	ZNF514	ZNF514	UTR3	protein_coding	NA	T;C;-;A||R;NONREP;-;-/-;intergenic;MRPS5||ZNF514;-;-;intergenic;MRPS5||ZNF514;-;-;intergenic;MRPS5||ZNF514;-;-;-;1160;30;53	.	24
chr2:95146654	A:G	ZNF514	ZNF514	UTR3	protein_coding	NA	T;C;-;A||R;NONREP;-;-/-;intergenic;MRPS5||ZNF514;-;-;intergenic;MRPS5||ZNF514;-;-;intergenic;MRPS5||ZNF514;-;-;-;4;2;2	.	15
chr2:95830744	A:G	LINC00342	LINC00342	intergenic	lncRNA	NA	T;C;-;A||R;REP;-;LINE/L1PA12;intergenic;LINC00342||ANKRD36C;-;-;intergenic;LINC00342||ANKRD36C;-;-;intergenic;AL832439||ANKRD36C;-;-;-;185;26;37	Name=L1PA12	20
chr2:95833439	A:G	LINC00342	LINC00342	intergenic	lncRNA	NA	.	Name=L1PA12	20
chr2:95834377	A:G	LINC00342	LINC00342	intergenic	lncRNA	NA	.	Name=L1PA12	14
chr2:95836364	A:G	LINC00342	LINC00342	intergenic	lncRNA	NA	.	Name=L1PA12	20
chr2:95848610	A:G	ANKRD36C	ANKRD36C	intergenic	protein_coding	NA	T;C;-;A||R;ALU;-;SINE/AluY;downstream;ANKRD36C;-;-;downstream;ANKRD36C;-;-;intergenic;AL832439||ANKRD36C;-;-;-;4;1;3	Name=AluY	15
chr2:96011785	A:G	FAHD2CP	FAHD2CP	ncRNA	transcribed_unprocessed_pseudogene	NA	A;G;+;A||R||D;ALU;-;SINE/AluY;ncRNA_intronic;FAHD2CP;-;-;ncRNA_intronic;FAHD2CP;-;-;ncRNA_intronic;FAHD2CP;-;-;-;28;14;19	Name=AluYj4	14
chr2:96017760	A:G	FAHD2CP	FAHD2CP	ncRNA	transcribed_unprocessed_pseudogene	NA	A;G;+;A||R||D;ALU;-;SINE/AluSx;ncRNA_intronic;FAHD2CP;-;-;ncRNA_intronic;FAHD2CP;-;-;ncRNA_intronic;FAHD2CP;-;-;-;593;28;50	Name=AluSx	28
chr2:9936699	A:G	TAF1B	TAF1B	intergenic	protein_coding	NA	A;G;+;A||R;ALU;-;SINE/AluJr;ncRNA_exonic;RP11-95D17.1;-;-;intergenic;TAF1B||GRHL1;-;-;intergenic;TAF1B||GRHL1;-;-;-;1787;30;55	Name=AluJr	38
chr2:112213080	A:G	ZC3H8	ZC3H8	UTR3	protein_coding	NA	T;C;-;A||D;ALU;rs200320047;SINE/AluJo;UTR3;ZC3H8;-;-;intergenic;FBLN7||ZC3H8;-;-;intergenic;FBLN7||ZC3H8;-;-;-;648;30;53	Name=AluJo	23
chr2:112531083	A:G	TTL	TTL	UTR3	protein_coding	NA	A;G;+;A||R||D;REP;-;SINE/FAM;UTR3;TTL;-;-;UTR3;TTL;-;-;UTR3;TTL;-;-;-;1313;30;53	Name=AluJo	43
chr2:112536637	A:G	TTL	TTL	UTR3	protein_coding	NA	A;G;+;A;REP;-;LINE/L1PA16;UTR3;TTL;-;-;intergenic;TTL||POLR1B;-;-;intergenic;TTL||POLR1B;-;-;-;78;9;23	Name=L1PA16	7
chr2:113707727	A:G	SLC35F5	SLC35F5	UTR3	protein_coding	NA	T;C;-;A||R;ALU;-;SINE/AluSx3;intergenic;AC017074.2||SLC35F5;-;-;intergenic;RABL2A||SLC35F5;-;-;intergenic;U6||SLC35F5;-;-;-;13;6;6	Name=AluSx3	24
chr2:113707731	A:G	SLC35F5	SLC35F5	UTR3	protein_coding	NA	T;C;-;A||R||D;ALU;-;SINE/AluSx3;intergenic;AC017074.2||SLC35F5;-;-;intergenic;RABL2A||SLC35F5;-;-;intergenic;U6||SLC35F5;-;-;-;15;6;6	Name=AluSx3	35
chr2:127844926	A:G	POLR2D	POLR2D	UTR3	protein_coding	NA	T;C;-;A||R||D;ALU;-;SINE/AluSq2;ncRNA_exonic;RP5-935K16.1;-;-;intergenic;WDR33||POLR2D;-;-;intergenic;WDR33||POLR2D;-;-;-;991;30;55	Name=AluSq2	39
chr2:127845473	A:G	POLR2D	POLR2D	UTR3	protein_coding	NA	T;C;-;A||R||D;ALU;-;SINE/AluSp;ncRNA_exonic;RP5-935K16.1;-;-;downstream;POLR2D;-;-;downstream;POLR2D;-;-;-;378;30;52	Name=AluSp	13
chr2:128193381	A:G	UGGT1	UGGT1	UTR3	protein_coding	NA	A;G;+;A||R||D;ALU;-;SINE/AluSx1;UTR3;UGGT1;-;-;UTR3;UGGT1;-;-;UTR3;UGGT1;-;-;-;1224;30;52	Name=AluSx1	11
chr2:130159422	A:G	SMPD4	SMPD4	intronic	protein_coding	NA	T;C;-;A||R||D;ALU;-;SINE/AluSz;intronic;SMPD4;-;-;intronic;SMPD4;-;-;intronic;SMPD4;-;-;-;977;30;53	Name=AluSz	8
chr2:159732806	A:G	MARCHF7	MARCHF7	intronic	protein_coding	NA	A;G;+;A||R;ALU;-;SINE/AluJr;intronic;MARCH7;-;-;intronic;MARCH7;-;-;intronic;MARCH7;-;-;-;112;18;29	Name=AluJr	16
chr2:171323430	A:G	METTL8	METTL8	UTR3	protein_coding	NA	T;C;-;A||R||D;ALU;-;SINE/AluSz6;UTR3;METTL8;-;-;UTR3;METTL8;-;-;UTR3;METTL8;-;-;355;37;538;29;53	Name=AluSz6	23
chr2:171695229	A:G	DYNC1I2	DYNC1I2	intronic	protein_coding	NEU	A;G;+;A||R;ALU;-;SINE/AluSx3;intronic;DYNC1I2;-;-;intronic;DYNC1I2;-;-;intronic;DYNC1I2;-;-;-;6;4;5	Name=AluSx3	10
chr2:171697127	A:G	DYNC1I2	DYNC1I2	intronic	protein_coding	NA	A;G;+;A;ALU;-;SINE/AluJb;intronic;DYNC1I2;-;-;intronic;DYNC1I2;-;-;intronic;DYNC1I2;-;-;577;296;17;6;10	Name=AluJb	16
chr2:171697669	A:G	DYNC1I2	DYNC1I2	intronic	protein_coding	NEU-GABA-GLU	A;G;+;A;ALU;-;SINE/AluJb;intronic;DYNC1I2;-;-;intronic;DYNC1I2;-;-;intronic;DYNC1I2;-;-;566;265;3;3;3	Name=AluJb	15
chr2:171698408	A:G	DYNC1I2	DYNC1I2	intronic	protein_coding	NEU-GABA-GLU	A;G;+;A||R;ALU;-;SINE/AluSx;intronic;DYNC1I2;-;-;intronic;DYNC1I2;-;-;intronic;DYNC1I2;-;-;648;572;24;7;10	Name=AluSz	18
chr2:171749317	A:G	DYNC1I2	DYNC1I2	UTR3	protein_coding	NA	A;G;+;A||R||D;NONREP;-;-/-;downstream;DYNC1I2;-;-;UTR3;DYNC1I2;-;-;UTR3;DYNC1I2;-;-;-;1588;30;55	.	42
chr2:171850023	A:G	SLC25A12	SLC25A12	intronic	protein_coding	NA	T;C;-;A||R||D;ALU;-;SINE/AluSz;intronic;SLC25A12;-;-;intronic;SLC25A12;-;-;intronic;SLC25A12;-;-;-;85;18;27	Name=AluSz	11
chr2:171850253	A:G	SLC25A12	SLC25A12	intronic	protein_coding	NEU	T;C;-;A||R;ALU;-;SINE/AluSx;intronic;SLC25A12;-;-;intronic;SLC25A12;-;-;intronic;SLC25A12;-;-;-;61;18;29	Name=AluSx	13
chr2:171850594	A:G	SLC25A12	SLC25A12	intronic	protein_coding	NA	T;C;-;R||D;ALU;-;SINE/AluSx3;intronic;SLC25A12;-;-;intronic;SLC25A12;-;-;intronic;SLC25A12;-;-;-;74;18;28	Name=AluSx4	11
chr2:171851384	A:G	SLC25A12	SLC25A12	intronic	protein_coding	NEU	T;C;-;A||R||D;ALU;-;SINE/AluSg;intronic;SLC25A12;-;-;intronic;SLC25A12;-;-;intronic;SLC25A12;-;-;-;7;6;6	Name=AluSq4	15
chr2:171851728	A:G	SLC25A12	SLC25A12	intronic	protein_coding	NA	T;C;-;A||R;ALU;-;SINE/AluJb;intronic;SLC25A12;-;-;intronic;SLC25A12;-;-;intronic;SLC25A12;-;-;-;38;12;19	Name=AluJb	18
chr2:171853056	A:G	SLC25A12	SLC25A12	intronic	protein_coding	NA	T;C;-;A||R;REP;-;SINE/FLAM_A;intronic;SLC25A12;-;-;intronic;SLC25A12;-;-;intronic;SLC25A12;-;-;-;165;20;34	Name=FLAM_A	23
chr2:171853459	A:G	SLC25A12	SLC25A12	intronic	protein_coding	NEU-GABA-GLU	T;C;-;A||R;ALU;-;SINE/AluSx1;intronic;SLC25A12;-;-;intronic;SLC25A12;-;-;intronic;SLC25A12;-;-;-;77;20;27	Name=AluSx1	19
chr2:200909619	A:G	ORC2	ORC2	UTR3	protein_coding	NA	T;C;-;A;ALU;rs180899938;SINE/AluSz;UTR3;ORC2;-;-;downstream;ORC2;-;-;downstream;ORC2;-;-;-;947;29;52	Name=AluSz	38
chr2:202299060	A:G	NOP58	NOP58	intronic	protein_coding	NA	A;G;+;A||R||D;ALU;-;SINE/AluSc5;intronic;NOP58;-;-;intronic;NOP58;-;-;intronic;NOP58;-;-;-;908;30;53	Name=AluSc5	10
chr2:203302943	A:G	CYP20A1	CYP20A1	UTR3	protein_coding	NA	A;G;+;A||R||D;ALU;-;SINE/AluSg;intergenic;CYP20A1||ABI2;-;-;UTR3;CYP20A1;-;-;UTR3;CYP20A1;-;-;-;1040;30;54	Name=AluSg	12
chr2:203302968	A:G	CYP20A1	CYP20A1	UTR3	protein_coding	NA	A;G;+;A||R||D;ALU;-;SINE/AluSg;intergenic;CYP20A1||ABI2;-;-;UTR3;CYP20A1;-;-;UTR3;CYP20A1;-;-;-;1101;30;54	Name=AluSg	13
chr2:203304259	A:G	CYP20A1	CYP20A1	UTR3	protein_coding	OLIG	A;G;+;A||R||D;ALU;-;SINE/AluSc8;intergenic;CYP20A1||ABI2;-;-;UTR3;CYP20A1;-;-;UTR3;CYP20A1;-;-;-;1849;30;55	Name=AluSc8	15
chr2:203304382	A:G	CYP20A1	CYP20A1	UTR3	protein_coding	NA	A;G;+;A||R||D;ALU;-;SINE/AluSc8;intergenic;CYP20A1||ABI2;-;-;UTR3;CYP20A1;-;-;UTR3;CYP20A1;-;-;-;1278;30;55	Name=AluSc8	13
chr2:203304404	A:G	CYP20A1	CYP20A1	UTR3	protein_coding	NA	A;G;+;A||R||D;ALU;-;SINE/AluSc8;intergenic;CYP20A1||ABI2;-;-;UTR3;CYP20A1;-;-;UTR3;CYP20A1;-;-;-;1562;30;55	Name=AluSc8	20
chr2:203304861	A:G	CYP20A1	CYP20A1	UTR3	protein_coding	NA	A;G;+;A||R;ALU;-;SINE/AluJb;intergenic;CYP20A1||ABI2;-;-;UTR3;CYP20A1;-;-;UTR3;CYP20A1;-;-;-;1526;30;55	Name=AluJb	20
chr2:206118469	A:G	NDUFS1	NDUFS1	UTR3	protein_coding	NA	T;C;-;A||R||D;ALU;-;SINE/AluJb;ncRNA_intronic;AC007383.4;-;-;intergenic;GCSHP3||NDUFS1;-;-;downstream;AX747742;-;-;-;737;30;55	Name=AluJb	34
chr2:206119562	A:G	NDUFS1	NDUFS1	UTR3	protein_coding	NA	T;C;-;A||R;ALU;-;SINE/AluSx;ncRNA_intronic;AC007383.4;-;-;intergenic;GCSHP3||NDUFS1;-;-;upstream;AX747742;-;-;-;379;28;51	Name=AluSx	27
chr2:206122417	A:G	NDUFS1	NDUFS1	UTR3	protein_coding	NA	T;C;-;A||R;ALU;-;SINE/AluSx;UTR3;NDUFS1;-;-;downstream;NDUFS1;-;-;downstream;NDUFS1;-;-;-;743;30;53	Name=AluSx	42
chr2:207755018	A:G	CCNYL1	CCNYL1	UTR3	protein_coding	NA	A;G;+;A||R||D;REP;-;SINE/FAM;UTR3;CCNYL1;-;-;UTR3;CCNYL1;-;-;UTR3;CCNYL1;-;-;-;2314;30;55	Name=AluJo	39
chr2:216501951	A:G	RPL37A	RPL37A	UTR3	protein_coding	NA	A;G;+;A||R||D;ALU;-;SINE/AluSz;UTR3;RPL37A;-;-;downstream;RPL37A;-;-;downstream;RPL37A;-;-;-;1373;30;54	Name=AluSz	28
chr2:216501992	A:G	RPL37A	RPL37A	UTR3	protein_coding	NA	A;G;+;A||R;ALU;-;SINE/AluSz;UTR3;RPL37A;-;-;downstream;RPL37A;-;-;downstream;RPL37A;-;-;-;1199;30;53	Name=AluSz	31
chr2:216502006	A:G	RPL37A	RPL37A	UTR3	protein_coding	NA	A;G;+;A||R||D;ALU;-;SINE/AluSz;UTR3;RPL37A;-;-;downstream;RPL37A;-;-;downstream;RPL37A;-;-;-;1310;30;53	Name=AluSz	35
chr2:240775849	T:C	KIF1A	KIF1A	other	protein_coding	NA	.	.	2
chr2:32309753	A:G	YIPF4	YIPF4	UTR3	protein_coding	NA	A;G;+;A||R;ALU;-;SINE/AluSx1;UTR3;YIPF4;-;-;intergenic;YIPF4||BIRC6;-;-;intergenic;YIPF4||BIRC6;-;-;-;707;30;53	Name=AluSx1	30
chr2:32310831	A:G	YIPF4	YIPF4	UTR3	protein_coding	NA	A;G;+;A||R;ALU;-;SINE/AluJb;UTR3;YIPF4;-;-;intergenic;YIPF4||BIRC6;-;-;intergenic;YIPF4||BIRC6;-;-;-;1832;30;55	Name=AluJb	43
chr2:37104367	A:G	EIF2AK2	EIF2AK2	UTR3	protein_coding	NEU	T;C;-;A||R||D;ALU;-;SINE/AluJo;UTR3;EIF2AK2;-;-;downstream;EIF2AK2;-;-;downstream;EIF2AK2;-;-;-;797;30;55	Name=AluJo	28
chr2:44355486	A:G	PREPL	PREPL	intronic	protein_coding	NA	T;C;-;A||R;ALU;-;SINE/AluSz6;intronic;PREPL;-;-;intronic;PREPL;-;-;intronic;PREPL;-;-;-;5;4;4	Name=AluSz6	21
chr2:50912409	A:G	NRXN1	NRXN1	intronic	protein_coding	NA	T;C;-;A;NONREP;-;-/-;intronic;NRXN1;-;-;intronic;NRXN1;-;-;intronic;NRXN1;-;-;-;5;1;2	Name=MamTip2	22
chr2:50912416	A:G	NRXN1	NRXN1	intronic	protein_coding	NEU-GLU	T;C;-;A;NONREP;-;-/-;intronic;NRXN1;-;-;intronic;NRXN1;-;-;intronic;NRXN1;-;-;-;4;1;2	Name=MamTip2	21
chr2:50912444	A:G	NRXN1	NRXN1	intronic	protein_coding	NA	T;C;-;A;NONREP;-;-/-;intronic;NRXN1;-;-;intronic;NRXN1;-;-;intronic;NRXN1;-;-;-;6;1;3	Name=MamTip2	20
chr2:54978321	A:G	RTN4	RTN4	intronic	protein_coding	NA	T;C;-;A||R;ALU;-;SINE/AluSx1;intronic;RTN4;-;-;intronic;RTN4;-;-;intronic;RTN4;-;-;-;481;27;49	Name=AluSx1	24
chr2:55296928	A:G	CCDC88A	CCDC88A	intronic	protein_coding	NA	T;C;-;A||R||D;ALU;-;SINE/AluSx3;intronic;CCDC88A;-;-;intronic;CCDC88A;-;-;intronic;CCDC88A;-;-;-;738;28;51	Name=AluSx3	35
chr2:55296991	A:G	CCDC88A	CCDC88A	intronic	protein_coding	NA	T;C;-;R;ALU;-;SINE/AluSx3;intronic;CCDC88A;-;-;intronic;CCDC88A;-;-;intronic;CCDC88A;-;-;-;229;24;43	Name=AluSx3	23
chr2:55297052	A:G	CCDC88A	CCDC88A	intronic	protein_coding	NA	T;C;-;A||R;ALU;-;SINE/AluSx3;intronic;CCDC88A;-;-;intronic;CCDC88A;-;-;intronic;CCDC88A;-;-;-;159;23;41	Name=AluSx3	23
chr2:55297614	A:G	CCDC88A	CCDC88A	intronic	protein_coding	NA	T;C;-;A||R||D;ALU;-;SINE/AluSx;intronic;CCDC88A;-;-;intronic;CCDC88A;-;-;intronic;CCDC88A;-;-;-;54;11;16	Name=AluSx	16
chr2:55618754	T:C	PPP4R3B	PPP4R3B	intergenic	protein_coding	NA	A;G;+;A||R||D;ALU;-;SINE/AluSc8;downstream;RP11-554J4.1;-;-;intergenic;PPP4R3B||PNPT1;-;-;upstream;SMEK2;-;-;-;482;28;51	Name=AluSc8	8
chr2:61054079	A:G	PEX13	PEX13	intergenic	protein_coding	NA	A;G;+;A||R;ALU;-;SINE/AluY;intergenic;PEX13||KIAA1841;-;-;intergenic;PEX13||KIAA1841;-;-;intergenic;PEX13||KIAA1841;-;-;-;136;25;39	Name=AluY	8
chr2:75667148	T:C	GCFC2	GCFC2	intronic	protein_coding	NA	A;G;+;A||R;REP;-;LTR/PABL_B;intronic;GCFC2||MRPL19;-;-;intronic;GCFC2;-;-;intronic;GCFC2;-;-;-;399;27;50	Name=PABL_B	30
chr2:75668202	T:C	GCFC2	GCFC2	intronic	protein_coding	NA	A;G;+;A||R||D;REP;-;LTR/PABL_B;intronic;GCFC2||MRPL19;-;-;intronic;GCFC2;-;-;intronic;GCFC2;-;-;-;15;6;6	Name=PABL_B	30
chr2:75668318	T:C	GCFC2	GCFC2	intronic	protein_coding	NA	A;G;+;A||R||D;REP;-;LTR/PABL_B;intronic;GCFC2||MRPL19;-;-;intronic;GCFC2;-;-;intronic;GCFC2;-;-;-;780;28;53	Name=PABL_B	30
chr2:86022713	A:G	POLR1A	POLR1A	UTR3	protein_coding	NA	T;C;-;A||R||D;ALU;-;SINE/AluJo;UTR3;POLR1A;-;-;ncRNA_exonic;LOC90784;-;-;ncRNA_exonic;LOC90784;-;-;-;1167;30;54	Name=AluJo	24
chr2:86023953	A:G	POLR1A	POLR1A	UTR3	protein_coding	NA	T;C;-;A||R;ALU;-;SINE/AluSx;UTR3;POLR1A;-;-;upstream;LOC90784;-;-;upstream;LOC90784;-;-;-;544;30;52	Name=AluSx	15
chr2:95824318	A:G	LINC00342	LINC00342	ncRNA	lncRNA	NA	T;C;-;R;REP;-;LINE/L1PA2;intergenic;LINC00342||ANKRD36C;-;-;ncRNA_exonic;LINC00342;-;-;ncRNA_exonic;AL832439;-;-;-;659;29;51	Name=L1PA2	24
chr2:95825420	A:G	LINC00342	LINC00342	ncRNA	lncRNA	NA	T;C;-;A;REP;-;LINE/L1PA10;intergenic;LINC00342||ANKRD36C;-;-;ncRNA_exonic;LINC00342;-;-;ncRNA_exonic;AL832439;-;-;-;601;28;51	Name=L1PA10	32
chr2:95829465	A:G	LINC00342	LINC00342	intergenic	lncRNA	NA	.	Name=L1PA12	22
chr2:95830639	A:G	LINC00342	LINC00342	intergenic	lncRNA	NA	.	Name=L1PA12	20
chr2:95831076	A:G	LINC00342	LINC00342	intergenic	lncRNA	NA	T;C;-;A||R||D;REP;-;LINE/L1PA12;intergenic;LINC00342||ANKRD36C;-;-;intergenic;LINC00342||ANKRD36C;-;-;intergenic;AL832439||ANKRD36C;-;-;-;380;27;45	Name=L1PA12	25
chr2:95831748	A:G	LINC00342	LINC00342	intergenic	lncRNA	NA	T;C;-;A||R;REP;-;LINE/L1PA12;intergenic;LINC00342||ANKRD36C;-;-;intergenic;LINC00342||ANKRD36C;-;-;intergenic;AL832439||ANKRD36C;-;-;-;242;26;41	Name=L1PA12	16
chr2:95831799	A:G	LINC00342	LINC00342	intergenic	lncRNA	NA	T;C;-;A||R;REP;-;LINE/L1PA10;intergenic;LINC00342||ANKRD36C;-;-;intergenic;LINC00342||ANKRD36C;-;-;intergenic;AL832439||ANKRD36C;-;-;-;239;24;37	Name=L1PA10	19
chr2:95831835	A:G	LINC00342	LINC00342	intergenic	lncRNA	NEU-GABA-GLU	T;C;-;A;REP;-;LINE/L1PA10;intergenic;LINC00342||ANKRD36C;-;-;intergenic;LINC00342||ANKRD36C;-;-;intergenic;AL832439||ANKRD36C;-;-;-;159;23;35	Name=L1PA10	19
chr2:95831875	A:G	LINC00342	LINC00342	intergenic	lncRNA	NA	.	Name=L1PA10	15
chr2:95831894	A:G	LINC00342	LINC00342	intergenic	lncRNA	NA	T;C;-;A;REP;-;LINE/L1PA10;intergenic;LINC00342||ANKRD36C;-;-;intergenic;LINC00342||ANKRD36C;-;-;intergenic;AL832439||ANKRD36C;-;-;-;140;21;30	Name=L1PA10	14
chr2:95833644	A:G	LINC00342	LINC00342	intergenic	lncRNA	NA	.	Name=L1PA12	16
chr2:95834127	A:G	LINC00342	LINC00342	intergenic	lncRNA	NA	.	.	18
chr2:95834799	A:G	LINC00342	LINC00342	intergenic	lncRNA	NA	.	Name=L1PA12	13
chr2:95834801	A:G	LINC00342	LINC00342	intergenic	lncRNA	NA	.	Name=L1PA12	13
chr2:95834829	A:G	LINC00342	LINC00342	intergenic	lncRNA	NA	.	Name=L1PA12	11
chr2:95834869	A:G	LINC00342	LINC00342	intergenic	lncRNA	NA	.	Name=L1PA12	16
chr2:95835003	A:G	LINC00342	LINC00342	intergenic	lncRNA	NA	.	Name=L1PA12	13
chr2:95849278	A:G	ANKRD36C	ANKRD36C	UTR3	protein_coding	NA	T;C;-;R||D;ALU;-;SINE/AluSz;intronic;ANKRD36C;-;-;downstream;ANKRD36C;-;-;intergenic;AL832439||ANKRD36C;-;-;-;34;3;7	Name=AluSz	13
chr2:96632569	A:G	KANSL3	KANSL3	intronic	protein_coding	NA	T;C;-;A||R;REP;-;LINE/L2;intronic;KANSL3;-;-;intronic;KANSL3;-;-;intronic;KANSL3;-;-;-;82;20;26	Name=L2	15
chr2:96825819	T:C	CNNM3	CNNM3	intronic	protein_coding	OLIG	T;C;-;A||R||D;ALU;-;SINE/AluSx4;intronic;CNNM3;-;-;intronic;CNNM3;-;-;intronic;CNNM3;-;-;-;1772;30;55	Name=AluSx4	24
chr2:96826413	T:C	CNNM3	CNNM3	intronic	protein_coding	NA	T;C;-;A||R;ALU;-;SINE/AluJr;intronic;CNNM3;-;-;intronic;CNNM3;-;-;intronic;CNNM3;-;-;-;1078;30;54	Name=AluJr	13
chr2:97267352	A:G	ANKRD36	ANKRD36	intergenic	protein_coding	NEU	.	Name=L1PA12	21
chr2:97268054	A:G	ANKRD36	ANKRD36	intergenic	protein_coding	NEU	.	Name=L1PA12	22
chr2:99196324	A:G	MRPL30	MRPL30	UTR3	protein_coding	NA	A;G;+;A||R||D;ALU;-;SINE/AluJb;UTR3;C2orf15||MRPL30;-;-;UTR3;MRPL30;-;-;UTR3;MRPL30;-;-;-;1686;30;55	Name=AluJb	40
chr2:113707595	A:G	SLC35F5	SLC35F5	UTR3	protein_coding	NA	T;C;-;A||R||D;ALU;-;SINE/AluSx3;intergenic;AC017074.2||SLC35F5;-;-;intergenic;RABL2A||SLC35F5;-;-;intergenic;U6||SLC35F5;-;-;-;1932;30;55	Name=AluSx3	41
chr2:113712588	A:G	SLC35F5	SLC35F5	UTR3	protein_coding	NA	T;C;-;A||R||D;ALU;-;SINE/AluY;downstream;SLC35F5;-;-;downstream;SLC35F5;-;-;intergenic;U6||SLC35F5;-;-;-;1504;30;55	Name=AluYe5	29
chr2:121433712	A:G	CLASP1	CLASP1	intronic	protein_coding	NA	T;C;-;A||R||D;ALU;-;SINE/AluSz6;intronic;CLASP1;-;-;intronic;CLASP1;-;-;intronic;CLASP1;-;-;-;6;3;4	Name=AluSz6	19
chr2:127749226	A:G	WDR33	WDR33	intronic	protein_coding	NA	T;C;-;A||R;ALU;-;SINE/AluJb;intronic;WDR33;-;-;intronic;WDR33;-;-;intronic;WDR33;-;-;-;13;7;9	Name=AluJo	18
chr2:127754623	A:G	WDR33	WDR33	intronic	protein_coding	NA	T;C;-;A||R;ALU;-;SINE/AluJr;intronic;WDR33;-;-;intronic;WDR33;-;-;intronic;WDR33;-;-;-;6;3;4	Name=AluJr	19
chr2:127844881	A:G	POLR2D	POLR2D	UTR3	protein_coding	NA	T;C;-;A||R||D;ALU;-;SINE/AluSq2;ncRNA_exonic;RP5-935K16.1;-;-;intergenic;WDR33||POLR2D;-;-;intergenic;WDR33||POLR2D;-;-;-;726;30;55	Name=AluSq2	28
chr2:128193417	A:G	UGGT1	UGGT1	UTR3	protein_coding	NA	A;G;+;A||R||D;ALU;-;SINE/AluSx1;UTR3;UGGT1;-;-;UTR3;UGGT1;-;-;UTR3;UGGT1;-;-;-;1083;30;54	Name=AluSx1	7
chr2:130157966	A:G	SMPD4	SMPD4	intronic	protein_coding	OLIG	T;C;-;A||R||D;ALU;-;SINE/AluJr;intronic;SMPD4;-;-;intronic;SMPD4;-;-;intronic;SMPD4;-;-;-;1772;30;53	Name=AluJr	25
chr2:130159176	A:G	SMPD4	SMPD4	intronic	protein_coding	OLIG	T;C;-;A||R||D;ALU;-;SINE/AluJb;intronic;SMPD4;-;-;intronic;SMPD4;-;-;intronic;SMPD4;-;-;-;1551;30;54	Name=AluJb	15
chr2:141691777	A:G	LRP1B	LRP1B	intronic	protein_coding	NA	.	.	18
chr2:189748447	A:G	OSGEPL1	OSGEPL1	intronic	protein_coding	NA	T;C;-;A||R||D;ALU;-;SINE/AluJr;intronic;OSGEPL1;-;-;intronic;OSGEPL1;-;-;intronic;OSGEPL1;-;-;-;630;30;51	Name=AluJr4	14
chr2:20272149	A:G	PUM2	PUM2	intronic	protein_coding	NA	T;C;-;A||R||D;ALU;-;SINE/AluSx1;intronic;PUM2;-;-;intronic;PUM2;-;-;intronic;PUM2;-;-;-;88;16;21	Name=AluSx1	19
chr2:203301145	A:G	CYP20A1	CYP20A1	UTR3	protein_coding	NA	A;G;+;A||R;ALU;rs572875808;SINE/AluSp;intergenic;CYP20A1||ABI2;-;-;UTR3;CYP20A1;-;-;UTR3;CYP20A1;-;-;-;273;28;44	Name=AluSp	12
chr2:203301499	A:G	CYP20A1	CYP20A1	UTR3	protein_coding	NA	A;G;+;A||R;ALU;-;SINE/AluJo;intergenic;CYP20A1||ABI2;-;-;UTR3;CYP20A1;-;-;UTR3;CYP20A1;-;-;-;589;30;54	Name=AluJo	20
chr2:203303279	A:G	CYP20A1	CYP20A1	UTR3	protein_coding	NA	A;G;+;A||R||D;ALU;-;SINE/AluSx;intergenic;CYP20A1||ABI2;-;-;UTR3;CYP20A1;-;-;UTR3;CYP20A1;-;-;-;1366;30;55	Name=AluSx	16
chr2:203305340	A:G	CYP20A1	CYP20A1	UTR3	protein_coding	NA	A;G;+;A||R||D;ALU;-;SINE/AluSc;intergenic;CYP20A1||ABI2;-;-;UTR3;CYP20A1;-;-;UTR3;CYP20A1;-;-;-;1426;30;54	Name=AluSc	33
chr2:203384446	A:G	ABI2	ABI2	intronic	protein_coding	NA	A;G;+;A||R;ALU;-;SINE/AluJb;intronic;ABI2;-;-;intronic;ABI2;-;-;intronic;ABI2;-;-;-;6;3;4	Name=AluJb	17
chr2:206121621	A:G	NDUFS1	NDUFS1	UTR3	protein_coding	NA	T;C;-;A||R;ALU;-;SINE/AluSz;ncRNA_intronic;AC007383.4;-;-;intergenic;GCSHP3||NDUFS1;-;-;intergenic;AX747742||NDUFS1;-;-;-;12;4;4	Name=AluSz	25
chr2:24002672	A:G	UBXN2A	UBXN2A	UTR3	protein_coding	NA	A;G;+;A||R||D;ALU;-;SINE/AluSq2;UTR3;UBXN2A;-;-;intergenic;UBXN2A||MFSD2B;-;-;intergenic;UBXN2A||MFSD2B;-;-;-;1009;30;55	Name=AluSq2	23
chr2:241331626	A:G	SEPTIN2	SEPTIN2	intronic	protein_coding	NA	A;G;+;A||R;ALU;-;SINE/AluSz6;intronic;SEPT2;-;-;intronic;SEPT2;-;-;intronic;SEPT2;-;-;-;168;23;34	Name=AluSz6	18
chr2:25339187	A:G	DNMT3A	DNMT3A	intronic	protein_coding	NA	T;C;-;A||R;NONREP;-;-/-;intronic;DNMT3A;-;-;intronic;DNMT3A;-;-;intronic;DNMT3A;-;-;278;18;51;16;22	.	22
chr2:27315763	A:G	MPV17	MPV17	intronic	protein_coding	NEU	T;C;-;A||R;ALU;-;SINE/AluSx1;UTR3;MPV17;-;-;intronic;MPV17;-;-;intronic;MPV17;-;-;-;1043;30;54	Name=AluSx1	19
chr2:37202480	A:G	CEBPZOS	CEBPZOS	UTR3	protein_coding	NA	A;G;+;A||R;ALU;-;SINE/AluSz;UTR3;AC007390.5;-;-;ncRNA_exonic;CEBPZOS;-;-;UTR3;LOC100505876;-;-;-;1102;30;55	Name=AluSz	39
chr2:37204377	A:G	CEBPZOS	CEBPZOS	UTR3	protein_coding	NA	A;G;+;A||R;ALU;-;SINE/AluSc;UTR3;AC007390.5;-;-;ncRNA_exonic;CEBPZOS;-;-;UTR3;LOC100505876;-;-;-;1644;30;54	Name=AluSc	43
chr2:38784476	A:G	GEMIN6	GEMIN6	UTR3	protein_coding	NA	A;G;+;A||R;ALU;-;SINE/AluSz6;UTR3;GEMIN6;-;-;intergenic;GEMIN6||DHX57;-;-;intergenic;GEMIN6||DHX57;-;-;-;797;30;53	Name=AluSz6	11
chr2:39285067	A:G	MAP4K3	MAP4K3	intronic	protein_coding	NA	T;C;-;A||R||D;ALU;-;SINE/AluJr4;intronic;MAP4K3;-;-;intronic;MAP4K3;-;-;intronic;MAP4K3;-;-;-;5;3;3	Name=AluJr4	6
chr2:39285088	A:G	MAP4K3	MAP4K3	intronic	protein_coding	NA	T;C;-;A||R;ALU;-;SINE/AluJr4;intronic;MAP4K3;-;-;intronic;MAP4K3;-;-;intronic;MAP4K3;-;-;-;46;16;18	Name=AluJr4	8
chr2:39285091	A:G	MAP4K3	MAP4K3	intronic	protein_coding	NA	T;C;-;A||R||D;ALU;-;SINE/AluJr4;intronic;MAP4K3;-;-;intronic;MAP4K3;-;-;intronic;MAP4K3;-;-;-;84;20;24	Name=AluJr4	11
chr2:39285111	A:G	MAP4K3	MAP4K3	intronic	protein_coding	NA	T;C;-;A||R;ALU;-;SINE/AluJr4;intronic;MAP4K3;-;-;intronic;MAP4K3;-;-;intronic;MAP4K3;-;-;-;58;16;20	Name=AluJr4	14
chr2:44228409	A:G	PPM1B	PPM1B	intronic	protein_coding	NA	A;G;+;A||R;ALU;-;SINE/AluJr;intronic;PPM1B;-;-;intronic;PPM1B;-;-;intronic;PPM1B;-;-;-;372;27;47	Name=AluJr	28
chr2:50850182	A:G	NRXN1	NRXN1	intronic	protein_coding	NA	T;C;-;A||R;ALU;-;SINE/AluJo;intronic;NRXN1;-;-;intronic;NRXN1;-;-;intronic;NRXN1;-;-;-;5;1;2	Name=AluJo	13
chr2:61054094	A:G	PEX13	PEX13	intergenic	protein_coding	NA	A;G;+;A||R;ALU;-;SINE/AluY;intergenic;PEX13||KIAA1841;-;-;intergenic;PEX13||KIAA1841;-;-;intergenic;PEX13||KIAA1841;-;-;-;186;26;41	Name=AluY	12
chr2:65092030	A:G	RAB1A	RAB1A	intronic	protein_coding	NA	T;C;-;A||R||D;ALU;-;SINE/AluSg;intronic;RAB1A;-;-;intronic;RAB1A;-;-;intronic;RAB1A;-;-;-;1615;30;54	Name=AluSg	21
chr2:69320622	A:G	GFPT1	GFPT1	UTR3	protein_coding	NA	T;C;-;A||R||D;ALU;-;SINE/AluSz;UTR3;GFPT1;-;-;UTR3;GFPT1;-;-;UTR3;GFPT1;-;-;-;1726;30;54	Name=AluSz	21
chr2:69461717	A:G	AAK1	AAK1	UTR3	protein_coding	NA	T;C;-;A||R||D;ALU;-;SINE/AluSq2;ncRNA_exonic;RP11-427H3.3;-;-;UTR3;AAK1;-;-;UTR3;AAK1;-;-;-;1943;30;54	Name=AluSq2	28
chr2:7047617	A:G	RNF144A	RNF144A	intronic	protein_coding	NA	A;G;+;A;REP;-;LTR/THE1A;intergenic;RNF144A||AC019048.1;-;-;intergenic;RNF144A||LOC101929452;-;-;intergenic;RNF144A||LOC100506274;-;-;-;36;8;13	Name=THE1A	12
chr2:74398560	A:G	DCTN1-AS1	DCTN1-AS1	ncRNA	lncRNA	NA	.	Name=AluSz	14
chr2:77513658	A:G	LRRTM4	LRRTM4	intronic	protein_coding	NA	T;C;-;A;ALU;-;SINE/AluSz;intronic;LRRTM4;-;-;intronic;LRRTM4;-;-;intronic;LRRTM4;-;-;-;5;2;2	Name=AluSz	20
chr2:77513662	A:G	LRRTM4	LRRTM4	intronic	protein_coding	NA	T;C;-;A;ALU;-;SINE/AluSz;intronic;LRRTM4;-;-;intronic;LRRTM4;-;-;intronic;LRRTM4;-;-;-;3;1;1	Name=AluSz	20
chr2:85609792	A:G	C2orf68	C2orf68	intronic	protein_coding	NA	T;C;-;A||R;ALU;-;SINE/AluSx;intronic;C2orf68;-;-;intronic;C2orf68;-;-;intronic;C2orf68||USP39;-;-;-;1414;30;53	Name=AluSx	12
chr2:86129412	A:G	PTCD3	PTCD3	intronic	protein_coding	NA	A;G;+;A||R||D;ALU;-;SINE/AluJo;intronic;PTCD3;-;-;intronic;PTCD3;-;-;intronic;PTCD3;-;-;-;387;27;48	Name=AluJo	16
chr2:95819232	A:G	LINC00342	LINC00342	ncRNA	lncRNA	NEU-GABA-GLU	T;C;-;A;REP;-;LINE/L1PA10;intergenic;LINC00342||ANKRD36C;-;-;ncRNA_intronic;LINC00342;-;-;ncRNA_intronic;AL832439;-;-;-;791;29;51	Name=L1PA10	33
chr2:95822703	A:G	LINC00342	LINC00342	ncRNA	lncRNA	NA	.	Name=L1PA2	24
chr2:95824027	A:G	LINC00342	LINC00342	ncRNA	lncRNA	NA	.	Name=L1PA2	27
chr2:95829430	A:G	LINC00342	LINC00342	intergenic	lncRNA	NA	T;C;-;A||R;REP;-;LINE/L1PA12;intergenic;LINC00342||ANKRD36C;-;-;intergenic;LINC00342||ANKRD36C;-;-;intergenic;AL832439||ANKRD36C;-;-;-;425;28;46	Name=L1PA12	27
chr2:95830166	A:G	LINC00342	LINC00342	intergenic	lncRNA	NA	.	Name=L1PA12	19
chr2:95831671	A:G	LINC00342	LINC00342	intergenic	lncRNA	NA	T;C;-;R;REP;-;LINE/L1PA12;intergenic;LINC00342||ANKRD36C;-;-;intergenic;LINC00342||ANKRD36C;-;-;intergenic;AL832439||ANKRD36C;-;-;-;187;22;36	Name=L1PA12	16
chr2:95849253	A:G	ANKRD36C	ANKRD36C	UTR3	protein_coding	NA	T;C;-;A||R;ALU;-;SINE/AluSz;intronic;ANKRD36C;-;-;downstream;ANKRD36C;-;-;intergenic;AL832439||ANKRD36C;-;-;-;29;5;8	Name=AluSz	15
chr2:95849287	A:G	ANKRD36C	ANKRD36C	UTR3	protein_coding	NA	T;C;-;A||R||D;ALU;-;SINE/AluSz;intronic;ANKRD36C;-;-;downstream;ANKRD36C;-;-;intergenic;AL832439||ANKRD36C;-;-;-;51;8;13	Name=AluSz	16
chr2:95849306	A:G	ANKRD36C	ANKRD36C	UTR3	protein_coding	NA	T;C;-;R;ALU;-;SINE/AluSz;intronic;ANKRD36C;-;-;downstream;ANKRD36C;-;-;intergenic;AL832439||ANKRD36C;-;-;-;36;4;10	Name=AluSz	16
chr2:96825825	T:C	CNNM3	CNNM3	intronic	protein_coding	OLIG	T;C;-;A||R;ALU;-;SINE/AluSx4;intronic;CNNM3;-;-;intronic;CNNM3;-;-;intronic;CNNM3;-;-;-;1891;30;54	Name=AluSx4	25
chr2:97121519	A:G	ANKRD36	ANKRD36	intronic	protein_coding	NA	.	Name=AluSc8	7
chr2:97267865	A:G	ANKRD36	ANKRD36	intergenic	protein_coding	NA	.	Name=L1PA12	26
chr2:101845615	A:G	MAP4K4	MAP4K4	intronic	protein_coding	NA	A;G;+;A;REP;-;DNA/Tigger3a;intronic;MAP4K4;-;-;intronic;MAP4K4;-;-;intronic;MAP4K4;-;-;-;19;9;14	Name=Tigger3a	16
chr2:113707729	A:G	SLC35F5	SLC35F5	UTR3	protein_coding	NA	T;C;-;A||R||D;ALU;-;SINE/AluSx3;intergenic;AC017074.2||SLC35F5;-;-;intergenic;RABL2A||SLC35F5;-;-;intergenic;U6||SLC35F5;-;-;-;10;4;4	Name=AluSx3	25
chr2:121414984	A:G	CLASP1	CLASP1	intronic	protein_coding	NA	T;C;-;A;ALU;-;SINE/AluJo;intronic;CLASP1;-;-;intronic;CLASP1;-;-;intronic;CLASP1;-;-;-;8;1;3	Name=AluJo	13
chr2:121433673	A:G	CLASP1	CLASP1	intronic	protein_coding	NA	T;C;-;A||R||D;ALU;-;SINE/AluSz6;intronic;CLASP1;-;-;intronic;CLASP1;-;-;intronic;CLASP1;-;-;-;7;5;6	Name=AluSz6	18
chr2:121434380	A:G	CLASP1	CLASP1	intronic	protein_coding	NA	T;C;-;A||R||D;ALU;-;SINE/AluJr;intronic;CLASP1;-;-;intronic;CLASP1;-;-;intronic;CLASP1;-;-;-;23;6;9	Name=AluJr	20
chr2:142120240	A:G	LRP1B	LRP1B	intronic	protein_coding	NEU-GABA	T;C;-;A||R;ALU;-;SINE/AluSx;intronic;LRP1B;-;-;intronic;LRP1B;-;-;intronic;LRP1B;-;-;-;3;1;3	Name=AluSx	20
chr2:149021246	A:G	KIF5C	KIF5C	intronic	protein_coding	NA	A;G;+;A||R;ALU;-;SINE/AluSz;intronic;KIF5C;-;-;intronic;KIF5C;-;-;intronic;KIF5C;-;-;-;129;7;17	Name=AluSz	15
chr2:159731499	A:G	MARCHF7	MARCHF7	intronic	protein_coding	NA	A;G;+;A||R||D;ALU;-;SINE/AluSp;intronic;MARCH7;-;-;intronic;MARCH7;-;-;intronic;MARCH7;-;-;-;86;19;31	Name=AluSp	5
chr2:171851754	A:G	SLC25A12	SLC25A12	intronic	protein_coding	NA	T;C;-;A||R;ALU;-;SINE/AluJb;intronic;SLC25A12;-;-;intronic;SLC25A12;-;-;intronic;SLC25A12;-;-;-;95;18;26	Name=AluJb	18
chr2:171853454	A:G	SLC25A12	SLC25A12	intronic	protein_coding	NA	T;C;-;R;ALU;-;SINE/AluSx1;intronic;SLC25A12;-;-;intronic;SLC25A12;-;-;intronic;SLC25A12;-;-;-;36;16;20	Name=AluSx1	13
chr2:171853559	A:G	SLC25A12	SLC25A12	intronic	protein_coding	NA	T;C;-;A||R;ALU;-;SINE/AluSx1;intronic;SLC25A12;-;-;intronic;SLC25A12;-;-;intronic;SLC25A12;-;-;-;49;18;26	Name=AluSx1	18
chr2:171853598	A:G	SLC25A12	SLC25A12	intronic	protein_coding	NA	T;C;-;A||R||D;ALU;-;SINE/AluSx1;intronic;SLC25A12;-;-;intronic;SLC25A12;-;-;intronic;SLC25A12;-;-;-;65;17;29	Name=AluSx1	16
chr2:203305474	A:G	CYP20A1	CYP20A1	UTR3	protein_coding	NA	A;G;+;A||R||D;ALU;-;SINE/AluSc;intergenic;CYP20A1||ABI2;-;-;UTR3;CYP20A1;-;-;UTR3;CYP20A1;-;-;-;1706;30;55	Name=AluSc	38
chr2:206117653	A:G	NDUFS1	NDUFS1	UTR3	protein_coding	NEU-GABA-GLU	T;C;-;A||R||D;ALU;-;SINE/AluSg7;ncRNA_intronic;AC007383.4;-;-;intergenic;GCSHP3||NDUFS1;-;-;downstream;AX747742;-;-;-;1288;30;54	Name=AluSg7	42
chr2:29145370	A:G	CLIP4	CLIP4	intronic	protein_coding	NA	.	.	18
chr2:32307776	A:G	YIPF4	YIPF4	UTR3	protein_coding	NA	A;G;+;A||R||D;ALU;-;SINE/AluSx1;UTR3;YIPF4;-;-;intergenic;YIPF4||BIRC6;-;-;intergenic;YIPF4||BIRC6;-;-;-;14;6;6	Name=AluSx1	23
chr2:40332075	A:G	SLC8A1	SLC8A1	intronic	protein_coding	NA	T;C;-;A||R;REP;-;SINE/FRAM;intronic;SLC8A1;-;-;intronic;SLC8A1;-;-;intronic;SLC8A1;-;-;-;9;5;5	Name=FRAM	18
chr2:40332081	A:G	SLC8A1	SLC8A1	intronic	protein_coding	NA	T;C;-;A;REP;rs147243833;SINE/FRAM;intronic;SLC8A1;-;-;intronic;SLC8A1;-;-;intronic;SLC8A1;-;-;-;7;3;3	Name=FRAM	19
chr2:44222910	A:G	PPM1B	PPM1B	intronic	protein_coding	NA	A;G;+;A||R||D;ALU;-;SINE/AluJb;intronic;PPM1B;-;-;intronic;PPM1B;-;-;intronic;PPM1B;-;-;-;98;21;30	Name=AluJb	25
chr2:44222948	A:G	PPM1B	PPM1B	intronic	protein_coding	NA	A;G;+;A||R||D;ALU;-;SINE/AluJb;intronic;PPM1B;-;-;intronic;PPM1B;-;-;intronic;PPM1B;-;-;-;99;18;29	Name=AluJb	25
chr2:50912514	A:G	NRXN1	NRXN1	intronic	protein_coding	NA	T;C;-;A;NONREP;-;-/-;intronic;NRXN1;-;-;intronic;NRXN1;-;-;intronic;NRXN1;-;-;-;7;1;2	.	14
chr2:61049626	A:G	PEX13	PEX13	UTR3	protein_coding	NA	A;G;+;A||R||D;ALU;-;SINE/AluSp;UTR3;PEX13;-;-;UTR3;PEX13;-;-;UTR3;PEX13;-;-;-;492;29;52	Name=AluSp	19
chr2:61511261	A:G	XPO1	XPO1	intronic	protein_coding	NA	T;C;-;A||R||D;ALU;-;SINE/AluSp;intronic;XPO1;-;-;intronic;XPO1;-;-;intronic;XPO1;-;-;-;20;10;10	Name=AluSp	16
chr2:70014705	A:G	PCBP1-AS1	PCBP1-AS1	ncRNA	lncRNA	NA	T;C;-;A||R||D;ALU;-;SINE/AluJb;ncRNA_intronic;PCBP1-AS1;-;-;ncRNA_intronic;PCBP1-AS1;-;-;intronic;PCBP1-AS1;-;-;-;215;22;40	Name=AluJb	7
chr2:73732623	A:G	TPRKB	TPRKB	other	protein_coding	NA	T;C;-;R;ALU;-;SINE/AluSq2;exonic;TPRKB;synonymous	Name=AluSq2	28
chr2:74398517	A:G	DCTN1-AS1	DCTN1-AS1	ncRNA	lncRNA	NA	.	Name=AluSz	14
chr2:75704854	A:G	GCFC2	GCFC2	intronic	protein_coding	NA	T;C;-;A||R||D;ALU;-;SINE/AluSx;intronic;GCFC2;-;-;intronic;GCFC2;-;-;intronic;GCFC2;-;-;-;2;1;1	Name=AluSx	16
chr2:77492458	A:G	LRRTM4	LRRTM4	intronic	protein_coding	NEU-GABA-GLU	T;C;-;A;ALU;-;SINE/AluJr4;intronic;LRRTM4;-;-;intronic;LRRTM4;-;-;intronic;LRRTM4;-;-;-;4;1;1	Name=AluJr4	19
chr2:79941713	A:G	CTNNA2	CTNNA2	intronic	protein_coding	NA	A;G;+;A||R;ALU;-;SINE/AluSx1;intronic;CTNNA2;-;-;intronic;CTNNA2;-;-;intronic;CTNNA2;-;-;-;2;1;1	Name=AluSx1	19
chr2:79941748	A:G	CTNNA2	CTNNA2	intronic	protein_coding	NA	A;G;+;A;ALU;-;SINE/AluSx1;intronic;CTNNA2;-;-;intronic;CTNNA2;-;-;intronic;CTNNA2;-;-;-;3;1;2	Name=AluSx1	18
chr2:79968472	A:G	CTNNA2	CTNNA2	intronic	protein_coding	NA	A;G;+;A;NONREP;-;-/-;intronic;CTNNA2;-;-;intronic;CTNNA2;-;-;intronic;CTNNA2;-;-;-;4;1;1	.	15
chr2:79968479	A:G	CTNNA2	CTNNA2	intronic	protein_coding	NA	A;G;+;A;NONREP;-;-/-;intronic;CTNNA2;-;-;intronic;CTNNA2;-;-;intronic;CTNNA2;-;-;-;4;1;1	.	18
chr2:79979131	A:G	CTNNA2	CTNNA2	intronic	protein_coding	NA	A;G;+;A||R;ALU;-;SINE/AluJr;intronic;CTNNA2;-;-;intronic;CTNNA2;-;-;intronic;CTNNA2;-;-;-;5;1;1	Name=AluJr4	13
chr2:80022577	A:G	CTNNA2	CTNNA2	intronic	protein_coding	NA	A;G;+;A;ALU;-;SINE/AluJr;intronic;CTNNA2;-;-;intronic;CTNNA2;-;-;intronic;CTNNA2;-;-;-;5;1;2	Name=AluJr	14
chr2:95816651	A:G	LINC00342	LINC00342	ncRNA	lncRNA	NA	T;C;-;A||R;REP;-;LINE/L1PREC2;upstream;LINC00342;-;-;ncRNA_intronic;LINC00342;-;-;ncRNA_exonic;AK057596||BC126153;-;-;-;1027;28;51	Name=L1PREC2	36
chr2:95829437	A:G	LINC00342	LINC00342	intergenic	lncRNA	NA	T;C;-;R;REP;-;LINE/L1PA12;intergenic;LINC00342||ANKRD36C;-;-;intergenic;LINC00342||ANKRD36C;-;-;intergenic;AL832439||ANKRD36C;-;-;-;348;29;49	Name=L1PA12	26
chr2:95829461	A:G	LINC00342	LINC00342	intergenic	lncRNA	NA	T;C;-;A;REP;-;LINE/L1PA12;intergenic;LINC00342||ANKRD36C;-;-;intergenic;LINC00342||ANKRD36C;-;-;intergenic;AL832439||ANKRD36C;-;-;-;241;24;40	Name=L1PA12	23
chr2:95829646	A:G	LINC00342	LINC00342	intergenic	lncRNA	NEU-GABA-GLU	T;C;-;R;REP;-;LINE/L1PA12;intergenic;LINC00342||ANKRD36C;-;-;intergenic;LINC00342||ANKRD36C;-;-;intergenic;AL832439||ANKRD36C;-;-;-;321;27;42	Name=L1PA12	26
chr2:95830705	A:G	LINC00342	LINC00342	intergenic	lncRNA	NA	T;C;-;A;REP;-;LINE/L1PA12;intergenic;LINC00342||ANKRD36C;-;-;intergenic;LINC00342||ANKRD36C;-;-;intergenic;AL832439||ANKRD36C;-;-;-;153;23;33	Name=L1PA12	20
chr2:95831358	A:G	LINC00342	LINC00342	intergenic	lncRNA	NA	T;C;-;A;REP;-;LINE/L1PA12;intergenic;LINC00342||ANKRD36C;-;-;intergenic;LINC00342||ANKRD36C;-;-;intergenic;AL832439||ANKRD36C;-;-;-;59;14;15	Name=L1PA12	16
chr2:95833134	A:G	LINC00342	LINC00342	intergenic	lncRNA	NEU	.	Name=L1PA12	20
chr2:96827495	T:C	CNNM3	CNNM3	intronic	protein_coding	NA	T;C;-;A||R;ALU;-;SINE/AluSx;intronic;CNNM3;-;-;intronic;CNNM3;-;-;intronic;CNNM3;-;-;-;1187;30;54	Name=AluSx	15
chr2:99197780	A:G	MRPL30	MRPL30	UTR3	protein_coding	NA	A;G;+;A||R;ALU;-;SINE/AluJr4;downstream;C2orf15||MRPL30;-;-;UTR3;MRPL30;-;-;UTR3;MRPL30;-;-;-;553;30;53	Name=AluJr4	21
chr2:101284459	A:G	RNF149	RNF149	intronic	protein_coding	MGAS	T;C;-;A||R||D;ALU;-;SINE/AluSz;intronic;RNF149;-;-;intronic;RNF149;-;-;intronic;RNF149;-;-;-;815;30;50	Name=AluSz	17
chr2:101287187	A:G	RNF149	RNF149	intronic	protein_coding	NA	T;C;-;A||R;ALU;-;SINE/AluSq;intronic;RNF149;-;-;intronic;RNF149;-;-;intronic;RNF149;-;-;-;849;30;49	Name=AluSq	13
chr2:101288420	A:G	RNF149	RNF149	intronic	protein_coding	NA	T;C;-;A||R||D;ALU;-;SINE/AluSg;intronic;RNF149;-;-;intronic;RNF149;-;-;intronic;RNF149;-;-;-;469;30;46	Name=AluSg	16
chr2:101304230	A:G	RNF149	RNF149	intronic	protein_coding	NA	T;C;-;A||R||D;ALU;-;SINE/AluSz6;intronic;RNF149;-;-;intronic;RNF149;-;-;intronic;RNF149;-;-;-;58;11;13	Name=AluSz6	11
chr2:101304272	A:G	RNF149	RNF149	intronic	protein_coding	NA	T;C;-;A||R||D;ALU;-;SINE/AluSz6;intronic;RNF149;-;-;intronic;RNF149;-;-;intronic;RNF149;-;-;-;79;10;13	Name=AluSz6	11
chr2:101305005	A:G	RNF149	RNF149	intronic	protein_coding	NA	T;C;-;A||R;ALU;-;SINE/AluSg;intronic;RNF149;-;-;intronic;RNF149;-;-;intronic;RNF149;-;-;-;39;9;9	Name=AluSg	9
chr2:101848103	A:G	MAP4K4	MAP4K4	intronic	protein_coding	NA	A;G;+;A||R;REP;-;DNA/Tigger3b;intronic;MAP4K4;-;-;intronic;MAP4K4;-;-;intronic;MAP4K4;-;-;-;19;8;9	Name=Tigger3b	17
chr2:112536630	A:G	TTL	TTL	UTR3	protein_coding	NA	A;G;+;A;REP;-;LINE/L1PA16;UTR3;TTL;-;-;intergenic;TTL||POLR1B;-;-;intergenic;TTL||POLR1B;-;-;-;100;9;22	Name=L1PA16	11
chr2:113708558	A:G	SLC35F5	SLC35F5	UTR3	protein_coding	NA	T;C;-;A||R;ALU;-;SINE/AluSz;intergenic;AC017074.2||SLC35F5;-;-;intergenic;RABL2A||SLC35F5;-;-;intergenic;U6||SLC35F5;-;-;-;1142;30;55	Name=AluSz	24
chr2:113741385	A:G	SLC35F5	SLC35F5	intronic	protein_coding	NA	T;C;-;A||R;REP;-;LINE/L1MB3;intronic;SLC35F5;-;-;intronic;SLC35F5;-;-;intronic;SLC35F5;-;-;-;7;7;7	Name=L1MB3	16
chr2:121435103	A:G	CLASP1	CLASP1	intronic	protein_coding	NA	T;C;-;A||R||D;ALU;-;SINE/AluJr;intronic;CLASP1;-;-;intronic;CLASP1;-;-;intronic;CLASP1;-;-;569;274;19;7;9	Name=AluJr	17
chr2:127333882	A:G	MAP3K2	MAP3K2	intronic	protein_coding	NA	T;C;-;A||R;ALU;-;SINE/AluSx;intronic;MAP3K2;-;-;intronic;MAP3K2;-;-;intronic;MAP3K2;-;-;-;47;14;18	Name=AluSx	13
chr2:127333895	A:G	MAP3K2	MAP3K2	intronic	protein_coding	NA	T;C;-;A||R;ALU;-;SINE/AluSx;intronic;MAP3K2;-;-;intronic;MAP3K2;-;-;intronic;MAP3K2;-;-;-;16;9;11	Name=AluSx	13
chr2:127333896	A:G	MAP3K2	MAP3K2	intronic	protein_coding	NA	T;C;-;A||R||D;ALU;-;SINE/AluSx;intronic;MAP3K2;-;-;intronic;MAP3K2;-;-;intronic;MAP3K2;-;-;-;36;12;14	Name=AluSx	13
chr2:127754718	A:G	WDR33	WDR33	intronic	protein_coding	NA	.	Name=AluJr	20
chr2:127756282	A:G	WDR33	WDR33	intronic	protein_coding	NA	T;C;-;A;ALU;-;SINE/AluSz;intronic;WDR33;-;-;intronic;WDR33;-;-;intronic;WDR33;-;-;-;11;3;4	Name=AluSz	11
chr2:127756819	A:G	WDR33	WDR33	intronic	protein_coding	NA	T;C;-;A;ALU;-;SINE/AluSx;intronic;WDR33;-;-;intronic;WDR33;-;-;intronic;WDR33;-;-;-;10;5;6	Name=AluSx	21
chr2:127759543	A:G	WDR33	WDR33	intronic	protein_coding	NA	T;C;-;A||R;ALU;-;SINE/AluSx;intronic;WDR33;-;-;intronic;WDR33;-;-;intronic;WDR33;-;-;-;11;6;7	Name=AluSx	22
chr2:127844857	A:G	POLR2D	POLR2D	UTR3	protein_coding	NA	T;C;-;A||R||D;ALU;-;SINE/AluSq2;ncRNA_exonic;RP5-935K16.1;-;-;intergenic;WDR33||POLR2D;-;-;intergenic;WDR33||POLR2D;-;-;-;770;29;52	Name=AluSq2	35
chr2:127845578	A:G	POLR2D	POLR2D	UTR3	protein_coding	NA	T;C;-;A||R||D;ALU;-;SINE/AluSp;ncRNA_exonic;RP5-935K16.1;-;-;downstream;POLR2D;-;-;downstream;POLR2D;-;-;-;432;29;52	Name=AluSp	15
chr2:130158486	A:G	SMPD4	SMPD4	intronic	protein_coding	NA	T;C;-;A||R;ALU;-;SINE/AluSx;intronic;SMPD4;-;-;intronic;SMPD4;-;-;intronic;SMPD4;-;-;-;4;3;3	Name=AluSx	22
chr2:141722302	A:G	LRP1B	LRP1B	intronic	protein_coding	NEU	T;C;-;A;ALU;-;SINE/AluSx1;intronic;LRP1B;-;-;intronic;LRP1B;-;-;intronic;LRP1B;-;-;-;6;2;2	Name=AluSx1	18
chr2:141729204	A:G	LRP1B	LRP1B	intronic	protein_coding	NA	T;C;-;A||D;NONREP;-;-/-;intronic;LRP1B;-;-;intronic;LRP1B;-;-;intronic;LRP1B;-;-;403;58;6;1;3	.	19
chr2:141970041	A:G	LRP1B	LRP1B	intronic	protein_coding	NA	.	Name=L1MA7	12
chr2:148040283	A:G	MBD5	MBD5	intronic	protein_coding	NA	A;G;+;A||R;ALU;-;SINE/AluJb;intronic;MBD5;-;-;intronic;MBD5;-;-;intronic;MBD5;-;-;-;74;17;21	Name=AluJr	17
chr2:148994932	A:G	KIF5C	KIF5C	intronic	protein_coding	NA	A;G;+;A||R;ALU;-;SINE/AluSg;intronic;KIF5C;-;-;intronic;KIF5C;-;-;intronic;KIF5C;-;-;-;10;1;3	Name=AluSx4	12
chr2:149018168	A:G	KIF5C	KIF5C	intronic	protein_coding	NA	A;G;+;A||R;ALU;-;SINE/AluJo;intronic;KIF5C;-;-;intronic;KIF5C;-;-;intronic;KIF5C;-;-;-;71;5;12	Name=AluJo	8
chr2:149022759	A:G	KIF5C	KIF5C	intronic	protein_coding	NA	A;G;+;A;ALU;-;SINE/AluSq2;intronic;KIF5C;-;-;intronic;KIF5C;-;-;intronic;KIF5C;-;-;-;154;7;19	Name=AluSq2	10
chr2:149022804	A:G	KIF5C	KIF5C	intronic	protein_coding	NA	A;G;+;A||R;ALU;-;SINE/AluSq2;intronic;KIF5C;-;-;intronic;KIF5C;-;-;intronic;KIF5C;-;-;-;131;7;18	Name=AluSq2	8
chr2:152340065	A:G	FMNL2	FMNL2	intronic	protein_coding	NA	A;G;+;A||R;ALU;-;SINE/AluJb;intronic;FMNL2;-;-;intronic;FMNL2;-;-;intronic;FMNL2;-;-;-;25;8;11	Name=AluJb	24
chr2:152612423	A:G	FMNL2	FMNL2	intronic	protein_coding	NA	A;G;+;A||R;ALU;-;SINE/AluJo;intronic;FMNL2;-;-;intronic;FMNL2;-;-;intronic;FMNL2;-;-;-;28;10;15	Name=AluJo	17
chr2:159335026	A:G	BAZ2B	BAZ2B	intronic	protein_coding	NA	T;C;-;A||R;REP;-;SINE/FAM;intronic;BAZ2B;-;-;intronic;BAZ2B;-;-;intronic;BAZ2B;-;-;-;520;28;51	Name=FAM	38
chr2:159437817	A:G	BAZ2B	BAZ2B	intronic	protein_coding	NA	T;C;-;A;ALU;-;SINE/AluSz;intronic;BAZ2B;-;-;intronic;BAZ2B;-;-;UTR3;BAZ2B;-;-;-;3;3;3	Name=AluSz	11
chr2:159716529	A:G	MARCHF7	MARCHF7	intronic	protein_coding	MGAS	A;G;+;A||R||D;ALU;-;SINE/AluJb;intronic;MARCH7;-;-;intronic;MARCH7;-;-;intronic;MARCH7;-;-;-;20;9;10	Name=AluJb	12
chr2:171697040	A:G	DYNC1I2	DYNC1I2	intronic	protein_coding	NA	A;G;+;A;ALU;-;SINE/AluJb;intronic;DYNC1I2;-;-;intronic;DYNC1I2;-;-;intronic;DYNC1I2;-;-;577;296;13;6;7	Name=AluJb	15
chr2:171697662	A:G	DYNC1I2	DYNC1I2	intronic	protein_coding	NA	A;G;+;A||R;ALU;-;SINE/AluJb;intronic;DYNC1I2;-;-;intronic;DYNC1I2;-;-;intronic;DYNC1I2;-;-;566;265;4;2;2	Name=AluJb	14
chr2:171697670	A:G	DYNC1I2	DYNC1I2	intronic	protein_coding	NA	A;G;+;A;ALU;-;SINE/AluJb;intronic;DYNC1I2;-;-;intronic;DYNC1I2;-;-;intronic;DYNC1I2;-;-;566;265;3;2;2	Name=AluJb	15
chr2:171697731	A:G	DYNC1I2	DYNC1I2	intronic	protein_coding	NEU-GABA-GLU	A;G;+;A||R;ALU;-;SINE/AluJb;intronic;DYNC1I2;-;-;intronic;DYNC1I2;-;-;intronic;DYNC1I2;-;-;566;265;14;5;7	Name=AluJb	15
chr2:171699861	A:G	DYNC1I2	DYNC1I2	intronic	protein_coding	NEU-GLU	A;G;+;A||R;ALU;-;SINE/AluJr4;intronic;DYNC1I2;-;-;intronic;DYNC1I2;-;-;intronic;DYNC1I2;-;-;-;28;6;9	Name=AluJr4	14
chr2:171851708	A:G	SLC25A12	SLC25A12	intronic	protein_coding	NEU	T;C;-;A||R;ALU;-;SINE/AluJb;intronic;SLC25A12;-;-;intronic;SLC25A12;-;-;intronic;SLC25A12;-;-;-;42;13;20	Name=AluJb	12
chr2:171853172	A:G	SLC25A12	SLC25A12	intronic	protein_coding	NA	T;C;-;A||R;REP;-;SINE/FLAM_A;intronic;SLC25A12;-;-;intronic;SLC25A12;-;-;intronic;SLC25A12;-;-;-;136;20;36	Name=FLAM_A	19
chr2:171854528	A:G	SLC25A12	SLC25A12	intronic	protein_coding	NA	T;C;-;A||R||D;ALU;-;SINE/AluSg;intronic;SLC25A12;-;-;intronic;SLC25A12;-;-;intronic;SLC25A12;-;-;-;60;16;23	Name=AluSg	22
chr2:175921362	A:G	LNPK	LNPK	intergenic	protein_coding	NA	T;C;-;A||R;ALU;-;SINE/AluSx1;intergenic;AC016751.2||KIAA1715;-;-;intergenic;ATP5G3||KIAA1715;-;-;intergenic;ATP5G3||KIAA1715;-;-;-;114;12;24	Name=AluSx1	17
chr2:176313522	A:G	MTX2	MTX2	intronic	protein_coding	NA	A;G;+;A||R||D;ALU;-;SINE/AluSz;intronic;MTX2;-;-;intronic;MTX2;-;-;intronic;MTX2;-;-;-;17;11;12	Name=AluSz	17
chr2:178433750	A:G	CHROMR	CHROMR	ncRNA	lncRNA	NA	A;G;+;A||R;REP;-;SINE/FLAM_C;ncRNA_exonic;AC009948.5;-;-;ncRNA_exonic;LOC101927027;-;-;ncRNA_intronic;MIR548N;-;-;-;864;29;52	Name=FLAM_C	19
chr2:178434857	A:G	CHROMR	CHROMR	ncRNA	lncRNA	NA	A;G;+;A||R;ALU;-;SINE/AluSx;ncRNA_intronic;AC009948.5;-;-;ncRNA_intronic;LOC101927027||MIR548N;-;-;ncRNA_intronic;MIR548N;-;-;-;697;29;50	Name=AluSq	11
chr2:178434859	A:G	CHROMR	CHROMR	ncRNA	lncRNA	NA	A;G;+;A||R;ALU;-;SINE/AluSx;ncRNA_intronic;AC009948.5;-;-;ncRNA_intronic;LOC101927027||MIR548N;-;-;ncRNA_intronic;MIR548N;-;-;-;736;30;51	Name=AluSq	11
chr2:178446087	A:G	PRKRA	PRKRA	intronic	protein_coding	NA	T;C;-;A||R;ALU;-;SINE/AluSz6;intronic;PRKRA;-;-;ncRNA_intronic;MIR548N;-;-;ncRNA_intronic;MIR548N;-;-;-;572;30;51	Name=AluSz6	14
chr2:190886019	A:G	GLS	GLS	intronic	protein_coding	NA	A;G;+;R;ALU;-;SINE/AluSc8;intronic;GLS;-;-;intronic;GLS;-;-;intronic;GLS;-;-;-;9;5;7	Name=AluSc8	16
chr2:195662381	A:G	SLC39A10	SLC39A10	intronic	protein_coding	NEU-GLU	A;G;+;A||R;ALU;-;SINE/AluJb;intronic;SLC39A10;-;-;intronic;SLC39A10;-;-;intronic;SLC39A10;-;-;-;20;7;7	Name=AluJb	15
chr2:195664967	A:G	SLC39A10	SLC39A10	intronic	protein_coding	NA	A;G;+;A||R;ALU;-;SINE/AluJb;intronic;SLC39A10;-;-;intronic;SLC39A10;-;-;intronic;SLC39A10;-;-;-;66;12;15	Name=AluJr	18
chr2:200856342	A:G	CLK1	CLK1	intronic	protein_coding	NA	T;C;-;A||R||D;ALU;-;SINE/AluSc8;intronic;CLK1;-;-;intronic;CLK1;-;-;intronic;CLK1;-;-;-;1489;30;54	Name=AluSc8	13
chr2:20307133	A:G	PUM2	PUM2	intronic	protein_coding	NA	T;C;-;A||R;ALU;-;SINE/AluSx1;intronic;PUM2;-;-;intronic;PUM2;-;-;intronic;PUM2;-;-;-;15;6;7	Name=AluSx1	15
chr2:203301117	A:G	CYP20A1	CYP20A1	UTR3	protein_coding	NA	A;G;+;A||R||D;ALU;-;SINE/AluSp;intergenic;CYP20A1||ABI2;-;-;UTR3;CYP20A1;-;-;UTR3;CYP20A1;-;-;-;284;28;48	Name=AluSp	12
chr2:203302354	A:G	CYP20A1	CYP20A1	UTR3	protein_coding	NA	A;G;+;A||R;ALU;-;SINE/AluJb;intergenic;CYP20A1||ABI2;-;-;UTR3;CYP20A1;-;-;UTR3;CYP20A1;-;-;-;580;30;52	Name=AluJb	16
chr2:203304033	A:G	CYP20A1	CYP20A1	UTR3	protein_coding	NA	A;G;+;A||R||D;ALU;-;SINE/AluSx1;intergenic;CYP20A1||ABI2;-;-;UTR3;CYP20A1;-;-;UTR3;CYP20A1;-;-;-;1183;30;54	Name=AluSx1	12
chr2:203304911	A:G	CYP20A1	CYP20A1	UTR3	protein_coding	NA	A;G;+;A||R||D;ALU;-;SINE/AluJb;intergenic;CYP20A1||ABI2;-;-;UTR3;CYP20A1;-;-;UTR3;CYP20A1;-;-;-;1318;30;55	Name=AluJb	23
chr2:203407037	A:G	ABI2	ABI2	intronic	protein_coding	NA	A;G;+;A;NONREP;-;-/-;intronic;ABI2||RAPH1;-;-;intronic;ABI2;-;-;intronic;ABI2;-;-;-;11;6;8	.	14
chr2:203407867	A:G	ABI2	ABI2	intronic	protein_coding	NEU-GLU	A;G;+;A;NONREP;-;-/-;intronic;ABI2||RAPH1;-;-;intronic;ABI2;-;-;intronic;ABI2;-;-;-;16;8;9	.	20
chr2:20344334	A:G	PUM2	PUM2	intronic	protein_coding	MGAS	T;C;-;A||R||D;ALU;-;SINE/AluJb;intronic;PUM2;-;-;intronic;PUM2;-;-;intronic;PUM2;-;-;-;26;9;10	Name=AluJb	16
chr2:20345796	A:G	PUM2	PUM2	intronic	protein_coding	MGAS	T;C;-;A||R||D;ALU;-;SINE/AluSq2;intronic;PUM2;-;-;intronic;PUM2;-;-;intronic;PUM2;-;-;-;24;10;11	Name=AluSq2	11
chr2:206116937	A:G	NDUFS1	NDUFS1	UTR3	protein_coding	NA	T;C;-;A||R;ALU;-;SINE/AluSg;ncRNA_intronic;AC007383.4;-;-;upstream;GCSHP3;-;-;upstream;GCSHP3;-;-;-;940;30;54	Name=AluSg	34
chr2:206117082	A:G	NDUFS1	NDUFS1	UTR3	protein_coding	NA	T;C;-;A||R;ALU;-;SINE/AluJb;ncRNA_intronic;AC007383.4;-;-;upstream;GCSHP3;-;-;upstream;GCSHP3;-;-;-;1052;30;55	Name=AluJb	35
chr2:206118988	A:G	NDUFS1	NDUFS1	UTR3	protein_coding	NA	T;C;-;A||R||D;ALU;-;SINE/AluSx;ncRNA_intronic;AC007383.4;-;-;intergenic;GCSHP3||NDUFS1;-;-;ncRNA_exonic;AX747742;-;-;-;717;29;54	Name=AluSx	29
chr2:206122242	A:G	NDUFS1	NDUFS1	UTR3	protein_coding	NA	T;C;-;A||R;ALU;-;SINE/AluJr;ncRNA_exonic;AC007383.4;-;-;downstream;NDUFS1;-;-;downstream;NDUFS1;-;-;-;1159;30;54	Name=AluJr	43
chr2:206154896	A:G	NDUFS1	NDUFS1	intronic	protein_coding	NA	T;C;-;A||R;ALU;-;SINE/AluSx3;intronic;NDUFS1;-;-;intronic;NDUFS1;-;-;intronic;NDUFS1;-;-;-;11;8;9	Name=AluSx3	4
chr2:218575459	A:G	CNOT9	CNOT9	intronic	protein_coding	NA	A;G;+;A||R||D;ALU;-;SINE/AluY;intronic;RQCD1;-;-;intronic;RQCD1;-;-;intronic;RQCD1;-;-;-;76;22;29	Name=AluYb9	12
chr2:218575469	A:G	CNOT9	CNOT9	intronic	protein_coding	NA	A;G;+;A||R||D;ALU;-;SINE/AluY;intronic;RQCD1;-;-;intronic;RQCD1;-;-;intronic;RQCD1;-;-;-;89;22;28	Name=AluYb9	12
chr2:24002510	A:G	UBXN2A	UBXN2A	UTR3	protein_coding	NA	A;G;+;A||R||D;ALU;-;SINE/AluSq2;UTR3;UBXN2A;-;-;intergenic;UBXN2A||MFSD2B;-;-;intergenic;UBXN2A||MFSD2B;-;-;-;650;29;51	Name=AluSq2	11
chr2:241322486	A:G	SEPTIN2	SEPTIN2	intronic	protein_coding	OLIG	A;G;+;A||R||D;ALU;-;SINE/AluY;intronic;SEPT2;-;-;intronic;SEPT2;-;-;intronic;SEPT2;-;-;-;53;13;16	Name=AluY	15
chr2:24537291	A:G	NCOA1	NCOA1	intronic	protein_coding	NA	A;G;+;A;REP;-;LINE/L1MA9;intronic;NCOA1;-;-;intergenic;ITSN2||NCOA1;-;-;intergenic;ITSN2||NCOA1;-;-;-;39;11;14	Name=L1MA9	19
chr2:24537293	A:G	NCOA1	NCOA1	intronic	protein_coding	NA	A;G;+;A;REP;-;LINE/L1MA9;intronic;NCOA1;-;-;intergenic;ITSN2||NCOA1;-;-;intergenic;ITSN2||NCOA1;-;-;-;33;9;12	Name=L1MA9	17
chr2:26939277	A:G	DPYSL5	DPYSL5	intronic	protein_coding	OLIG	A;G;+;R||D;ALU;-;SINE/AluSx1;intronic;DPYSL5;-;-;intronic;DPYSL5;-;-;intronic;DPYSL5;-;-;-;67;2;14	Name=AluSx1	7
chr2:27062261	T:C	AGBL5	AGBL5	intronic	protein_coding	NA	T;C;-;A||R;ALU;-;SINE/AluSp;intronic;AGBL5;-;-;intronic;AGBL5;-;-;intronic;AGBL5;-;-;-;202;27;45	Name=AluSp	11
chr2:27065026	T:C	AGBL5	AGBL5	intronic	protein_coding	NA	T;C;-;A||R;ALU;-;SINE/AluSx3;intronic;AGBL5;-;-;intronic;AGBL5;-;-;intronic;AGBL5;-;-;-;244;27;48	Name=AluSx1	21
chr2:29178864	A:G	CLIP4	CLIP4	intronic	protein_coding	NA	A;G;+;A||R;ALU;-;SINE/AluSx1;intronic;CLIP4;-;-;intronic;CLIP4;-;-;intronic;CLIP4;-;-;-;1162;29;51	Name=AluSx1	19
chr2:32520727	A:G	BIRC6	BIRC6	intronic	protein_coding	NA	A;G;+;A||R;ALU;-;SINE/AluSx;intronic;BIRC6;-;-;intronic;BIRC6;-;-;intronic;BIRC6;-;-;417;66;23;13;14	Name=AluSx	17
chr2:39284357	A:G	MAP4K3	MAP4K3	intronic	protein_coding	NA	T;C;-;A||R||D;ALU;-;SINE/AluSz6;intronic;MAP4K3;-;-;intronic;MAP4K3;-;-;intronic;MAP4K3;-;-;-;69;20;24	Name=AluSz6	8
chr2:40417633	A:G	SLC8A1	SLC8A1	intronic	protein_coding	NA	T;C;-;A;ALU;-;SINE/AluJb;intronic;SLC8A1;-;-;intronic;SLC8A1;-;-;intronic;SLC8A1;-;-;-;10;5;5	Name=AluJb	19
chr2:44223006	A:G	PPM1B	PPM1B	intronic	protein_coding	NA	A;G;+;A||R||D;ALU;-;SINE/AluJb;intronic;PPM1B;-;-;intronic;PPM1B;-;-;intronic;PPM1B;-;-;-;85;20;30	Name=AluJb	23
chr2:44227099	A:G	PPM1B	PPM1B	intronic	protein_coding	NA	A;G;+;A||R;ALU;-;SINE/AluJb;intronic;PPM1B;-;-;intronic;PPM1B;-;-;intronic;PPM1B;-;-;-;119;17;30	Name=AluJb	24
chr2:44318235	A:G	PREPL	PREPL	UTR3	protein_coding	NA	T;C;-;A||R;ALU;-;SINE/AluSx;UTR3;PREPL||SLC3A1;-;-;UTR3;PREPL;-;-;UTR3;PREPL||SLC3A1;-;-;-;693;29;50	Name=AluSx	33
chr2:44354642	A:G	PREPL	PREPL	intronic	protein_coding	NEU-GABA-GLU	T;C;-;A||R||D;ALU;-;SINE/AluSx;intronic;PREPL;-;-;intronic;PREPL;-;-;intronic;PREPL;-;-;-;8;7;7	Name=AluSx	15
chr2:44355375	A:G	PREPL	PREPL	intronic	protein_coding	NA	T;C;-;A||R||D;ALU;-;SINE/AluSz6;intronic;PREPL;-;-;intronic;PREPL;-;-;intronic;PREPL;-;-;-;12;9;10	Name=AluSz6	23
chr2:44356437	A:G	PREPL	PREPL	intronic	protein_coding	NA	T;C;-;A||R||D;ALU;-;SINE/AluSx1;intronic;PREPL;-;-;intronic;PREPL;-;-;intronic;PREPL;-;-;-;10;4;5	Name=AluSx1	19
chr2:47893072	A:G	FBXO11	FBXO11	intronic	protein_coding	NA	T;C;-;A||R||D;ALU;-;SINE/AluSz6;intronic;FBXO11;-;-;intronic;FBXO11;-;-;intronic;FBXO11;-;-;-;13;5;6	Name=AluSz6	14
chr2:48494819	A:G	PPP1R21	PPP1R21	intronic	protein_coding	NA	A;G;+;A||R||D;ALU;-;SINE/AluSz;intronic;PPP1R21;-;-;intronic;PPP1R21;-;-;intronic;PPP1R21;-;-;-;405;26;49	Name=AluSz	20
chr2:50524384	A:G	NRXN1	NRXN1	intronic	protein_coding	NEU	T;C;-;A||R;ALU;-;SINE/AluSx;intronic;NRXN1;-;-;intronic;NRXN1;-;-;intronic;NRXN1;-;-;-;13;1;2	Name=AluSx	23
chr2:50911098	A:G	NRXN1	NRXN1	intronic	protein_coding	NEU-GLU	T;C;-;A||R;NONREP;-;-/-;intronic;NRXN1;-;-;intronic;NRXN1;-;-;intronic;NRXN1;-;-;-;6;2;3	Name=MamTip2	15
chr2:50912509	A:G	NRXN1	NRXN1	intronic	protein_coding	NA	T;C;-;A;NONREP;-;-/-;intronic;NRXN1;-;-;intronic;NRXN1;-;-;intronic;NRXN1;-;-;-;6;1;2	.	13
chr2:54051008	A:G	ACYP2	ACYP2	other	protein_coding	NA	A;G;+;A||R;ALU;-;SINE/AluJo;exonic;ACYP2;nonsynonymous	Name=AluJo	20
chr2:54978308	A:G	RTN4	RTN4	intronic	protein_coding	NA	T;C;-;A||R;ALU;-;SINE/AluSx1;intronic;RTN4;-;-;intronic;RTN4;-;-;intronic;RTN4;-;-;-;406;26;46	Name=AluSx1	19
chr2:54978409	A:G	RTN4	RTN4	intronic	protein_coding	NA	T;C;-;A||R;ALU;-;SINE/AluSx1;intronic;RTN4;-;-;intronic;RTN4;-;-;intronic;RTN4;-;-;-;277;26;46	Name=AluSx1	20
chr2:55332283	A:G	CCDC88A	CCDC88A	intronic	protein_coding	NA	T;C;-;A||R;ALU;-;SINE/AluSp;ncRNA_intronic;AC012358.8;-;-;intronic;CCDC88A;-;-;intronic;CCDC88A;-;-;-;21;7;12	Name=AluSp	22
chr2:61052171	A:G	PEX13	PEX13	intergenic	protein_coding	NA	A;G;+;A||R;ALU;-;SINE/AluSg;downstream;PEX13;-;-;downstream;PEX13;-;-;downstream;PEX13;-;-;-;48;18;27	Name=AluSx4	7
chr2:61054060	A:G	PEX13	PEX13	intergenic	protein_coding	NA	A;G;+;A||R;ALU;-;SINE/AluY;intergenic;PEX13||KIAA1841;-;-;intergenic;PEX13||KIAA1841;-;-;intergenic;PEX13||KIAA1841;-;-;-;64;18;28	Name=AluY	6
chr2:61090043	A:G	KIAA1841	SANBR	intronic	protein_coding	NEU-GABA-GLU	A;G;+;A||R;ALU;-;SINE/AluJr4;intronic;KIAA1841;-;-;intronic;KIAA1841;-;-;intronic;KIAA1841;-;-;-;95;17;32	Name=AluJr4	20
chr2:61505503	A:G	XPO1	XPO1	intronic	protein_coding	NA	T;C;-;A||R;ALU;-;SINE/AluSc8;intronic;XPO1;-;-;intronic;XPO1;-;-;intronic;XPO1;-;-;-;42;13;15	Name=AluSc8	17
chr2:61513598	A:G	XPO1	XPO1	intronic	protein_coding	MGAS	T;C;-;A||R;ALU;-;SINE/AluSz;intronic;XPO1;-;-;intronic;XPO1;-;-;intronic;XPO1;-;-;-;19;9;10	Name=AluSz	17
chr2:61514872	A:G	XPO1	XPO1	intronic	protein_coding	NA	T;C;-;A||R||D;ALU;-;SINE/AluSx;intronic;XPO1;-;-;intronic;XPO1;-;-;intronic;XPO1;-;-;-;87;17;25	Name=AluSx	16
chr2:61516500	A:G	XPO1	XPO1	intronic	protein_coding	NA	T;C;-;A||R||D;ALU;-;SINE/AluSp;intronic;XPO1;-;-;intronic;XPO1;-;-;intronic;XPO1;-;-;-;65;18;25	Name=AluSp	12
chr2:61529096	A:G	XPO1	XPO1	intronic	protein_coding	NA	T;C;-;A||R;ALU;-;SINE/AluJb;intronic;XPO1;-;-;intronic;XPO1;-;-;intronic;XPO1;-;-;577;296;43;11;15	Name=AluJb	20
chr2:69461785	A:G	AAK1	AAK1	UTR3	protein_coding	NEU-GABA	T;C;-;A||R;ALU;-;SINE/AluSq2;ncRNA_exonic;RP11-427H3.3;-;-;UTR3;AAK1;-;-;UTR3;AAK1;-;-;-;883;30;54	Name=AluSq2	27
chr2:69482008	A:G	AAK1	AAK1	intronic	protein_coding	NA	T;C;-;A||R||D;ALU;-;SINE/AluJr;UTR3;AAK1;-;-;intronic;AAK1;-;-;intronic;AAK1;-;-;-;50;16;19	Name=AluJr	15
chr2:69987502	A:G	PCBP1-AS1	PCBP1-AS1	ncRNA	lncRNA	NA	T;C;-;A||R||D;ALU;-;SINE/AluJr;ncRNA_intronic;PCBP1-AS1;-;-;ncRNA_intronic;PCBP1-AS1;-;-;intronic;PCBP1-AS1;-;-;-;99;21;35	Name=AluJr	23
chr2:70016761	A:G	PCBP1-AS1	PCBP1-AS1	ncRNA	lncRNA	OLIG	T;C;-;A||R||D;ALU;-;SINE/AluSq2;ncRNA_intronic;PCBP1-AS1;-;-;ncRNA_intronic;PCBP1-AS1;-;-;intronic;PCBP1-AS1;-;-;-;277;27;39	Name=AluSq2	16
chr2:70020560	A:G	PCBP1-AS1	PCBP1-AS1	ncRNA	lncRNA	NA	T;C;-;A||R||D;ALU;-;SINE/AluSx3;ncRNA_intronic;PCBP1-AS1;-;-;ncRNA_intronic;PCBP1-AS1;-;-;intronic;PCBP1-AS1;-;-;-;79;17;23	Name=AluSx3	17
chr2:70217536	A:G	TIA1	TIA1	intronic	protein_coding	NA	T;C;-;A||R||D;ALU;-;SINE/AluY;intronic;TIA1;-;-;intronic;TIA1;-;-;intronic;TIA1;-;-;-;966;30;53	Name=AluY	19
chr2:70220308	A:G	TIA1	TIA1	intronic	protein_coding	NA	T;C;-;A||R||D;ALU;-;SINE/AluJb;intronic;TIA1;-;-;intronic;TIA1;-;-;intronic;TIA1;-;-;-;412;30;46	Name=AluJb	20
chr2:70221848	A:G	TIA1	TIA1	intronic	protein_coding	NA	T;C;-;A||R||D;ALU;-;SINE/AluJb;intronic;TIA1;-;-;intronic;TIA1;-;-;intronic;TIA1;-;-;-;238;27;41	Name=AluJb	12
chr2:70222790	A:G	TIA1	TIA1	intronic	protein_coding	NA	T;C;-;A||R||D;ALU;-;SINE/AluSx3;intronic;TIA1;-;-;intronic;TIA1;-;-;intronic;TIA1;-;-;-;151;28;35	Name=AluSx3	12
chr2:70223665	A:G	TIA1	TIA1	intronic	protein_coding	NA	T;C;-;A||R||D;ALU;-;SINE/AluJr;intronic;TIA1;-;-;intronic;TIA1;-;-;intronic;TIA1;-;-;-;155;25;32	Name=AluJb	7
chr2:71345447	A:G	ZNF638	ZNF638	intronic	protein_coding	NA	A;G;+;A||R;ALU;-;SINE/AluJb;intronic;ZNF638;-;-;intronic;ZNF638;-;-;intronic;ZNF638;-;-;-;27;10;11	Name=AluJb	17
chr2:71365953	A:G	ZNF638	ZNF638	intronic	protein_coding	OLIG	A;G;+;A||R||D;ALU;-;SINE/AluJo;intronic;ZNF638;-;-;intronic;ZNF638;-;-;intronic;ZNF638;-;-;-;19;9;10	Name=AluJo	16
chr2:71373874	A:G	ZNF638	ZNF638	intronic	protein_coding	NA	.	Name=AluJb	9
chr2:71383121	A:G	ZNF638	ZNF638	intronic	protein_coding	NEU	A;G;+;A||R||D;ALU;-;SINE/AluSx;intronic;ZNF638;-;-;intronic;ZNF638;-;-;intronic;ZNF638;-;-;-;45;14;18	Name=AluSq2	22
chr2:71432960	A:G	ZNF638	ZNF638	intronic	protein_coding	NA	A;G;+;A||R||D;ALU;-;SINE/AluSx;intronic;ZNF638;-;-;intronic;ZNF638;-;-;intronic;ZNF638;-;-;-;829;29;53	Name=AluSx	17
chr2:74395717	A:G	DCTN1-AS1	DCTN1-AS1	ncRNA	lncRNA	NA	A;G;+;A;ALU;-;SINE/AluJb;intergenic;DCTN1-AS1||C2orf81;-;-;intergenic;DCTN1-AS1||C2orf81;-;-;intergenic;DCTN1-AS1||C2orf81;-;-;-;87;2;14	Name=AluJb	17
chr2:79970480	A:G	CTNNA2	CTNNA2	intronic	protein_coding	NA	A;G;+;A;NONREP;-;-/-;intronic;CTNNA2;-;-;intronic;CTNNA2;-;-;intronic;CTNNA2;-;-;-;8;1;3	.	18
chr2:79994140	A:G	CTNNA2	CTNNA2	intronic	protein_coding	NA	A;G;+;A;ALU;-;SINE/AluJb;intronic;CTNNA2;-;-;intronic;CTNNA2;-;-;intronic;CTNNA2;-;-;-;7;1;2	Name=AluJb	20
chr2:79995671	A:G	CTNNA2	CTNNA2	intronic	protein_coding	NA	A;G;+;A;ALU;-;SINE/AluJr;intronic;CTNNA2;-;-;intronic;CTNNA2;-;-;intronic;CTNNA2;-;-;-;2;1;1	Name=AluJr	13
chr2:80105483	A:G	CTNNA2	CTNNA2	intronic	protein_coding	NA	A;G;+;A;ALU;-;SINE/AluJo;intronic;CTNNA2;-;-;intronic;CTNNA2;-;-;intronic;CTNNA2;-;-;-;4;1;2	Name=AluJo	21
chr2:80113546	A:G	CTNNA2	CTNNA2	intronic	protein_coding	NA	A;G;+;A||R;REP;-;DNA/MER58A;intronic;CTNNA2;-;-;intronic;CTNNA2;-;-;intronic;CTNNA2;-;-;-;2;1;1	Name=MER58A	17
chr2:80159607	A:G	CTNNA2	CTNNA2	intronic	protein_coding	NA	A;G;+;A;ALU;-;SINE/AluSz;intronic;CTNNA2;-;-;intronic;CTNNA2;-;-;intronic;CTNNA2;-;-;-;2;1;1	Name=AluSz	17
chr2:85549564	A:G	GGCX	GGCX	UTR3	protein_coding	NA	T;C;-;A||R;ALU;-;SINE/AluSz6;UTR3;GGCX;-;-;UTR3;GGCX;-;-;UTR3;GGCX;-;-;-;799;30;55	Name=AluSz6	19
chr2:95146655	A:G	ZNF514	ZNF514	UTR3	protein_coding	NA	T;C;-;A||R;NONREP;-;-/-;intergenic;MRPS5||ZNF514;-;-;intergenic;MRPS5||ZNF514;-;-;intergenic;MRPS5||ZNF514;-;-;-;6;2;2	.	27
chr2:95824327	A:G	LINC00342	LINC00342	ncRNA	lncRNA	NA	.	Name=L1PA2	31
chr2:95835957	A:G	LINC00342	LINC00342	intergenic	lncRNA	NA	.	Name=L1PA12	15
chr2:95836759	A:G	LINC00342	LINC00342	intergenic	lncRNA	NA	T;C;-;A||R;REP;-;LINE/L1PA12;intergenic;LINC00342||ANKRD36C;-;-;intergenic;LINC00342||ANKRD36C;-;-;intergenic;AL832439||ANKRD36C;-;-;-;80;23;27	Name=L1PA12	17
chr2:96012625	A:G	FAHD2CP	FAHD2CP	ncRNA	transcribed_unprocessed_pseudogene	OLIG	A;G;+;A||R||D;ALU;-;SINE/AluSx1;ncRNA_intronic;FAHD2CP;-;-;ncRNA_intronic;FAHD2CP;-;-;ncRNA_intronic;FAHD2CP;-;-;-;146;23;39	Name=AluSx1	18
chr2:96190763	A:G	STARD7	STARD7	intronic	protein_coding	NA	T;C;-;A||R||D;ALU;-;SINE/AluJb;intronic;STARD7;-;-;intronic;STARD7;-;-;intronic;STARD7;-;-;-;584;30;53	Name=AluJb	7
chr2:96191065	A:G	STARD7	STARD7	intronic	protein_coding	OLIG	T;C;-;A||R||D;ALU;-;SINE/AluJb;intronic;STARD7;-;-;intronic;STARD7;-;-;intronic;STARD7;-;-;-;637;29;52	Name=AluJb	10
chr2:96825660	T:C	CNNM3	CNNM3	intronic	protein_coding	OLIG	T;C;-;A||R;ALU;-;SINE/AluSx4;intronic;CNNM3;-;-;intronic;CNNM3;-;-;intronic;CNNM3;-;-;-;1482;30;54	Name=AluSx4	26
chr2:97125332	A:G	ANKRD36	ANKRD36	intronic	protein_coding	NA	.	.	14
chr2:97256179	A:G	ANKRD36	ANKRD36	intronic	protein_coding	NEU	A;G;+;R||D;ALU;-;SINE/AluSq2;intronic;ANKRD36;-;-;intronic;ANKRD36;-;-;intronic;ANKRD36;-;-;-;6;3;4	Name=AluSq2	14
chr2:99409625	A:G	REV1	REV1	intronic	protein_coding	NA	T;C;-;A||R;ALU;-;SINE/AluSz;intronic;REV1;-;-;intronic;REV1;-;-;intronic;REV1;-;-;-;301;28;41	Name=AluSz	9
chr2:101284354	A:G	RNF149	RNF149	intronic	protein_coding	NA	T;C;-;A||R;ALU;-;SINE/AluSz;intronic;RNF149;-;-;intronic;RNF149;-;-;intronic;RNF149;-;-;-;365;26;38	Name=AluSz	14
chr2:101284363	A:G	RNF149	RNF149	intronic	protein_coding	NA	T;C;-;A||R;ALU;-;SINE/AluSz;intronic;RNF149;-;-;intronic;RNF149;-;-;intronic;RNF149;-;-;-;549;28;42	Name=AluSz	15
chr2:101284481	A:G	RNF149	RNF149	intronic	protein_coding	MGAS	T;C;-;A||R;ALU;-;SINE/AluSz;intronic;RNF149;-;-;intronic;RNF149;-;-;intronic;RNF149;-;-;-;636;30;52	Name=AluSz	18
chr2:101285059	A:G	RNF149	RNF149	intronic	protein_coding	NA	T;C;-;A||R;ALU;-;SINE/AluSq;intronic;RNF149;-;-;intronic;RNF149;-;-;intronic;RNF149;-;-;-;544;29;45	Name=AluSq	16
chr2:101307280	A:G	RNF149	RNF149	intronic	protein_coding	NA	T;C;-;A||R||D;ALU;-;SINE/AluJr;intronic;RNF149;-;-;intronic;RNF149;-;-;intronic;RNF149;-;-;-;66;12;14	Name=AluJr	9
chr2:101848077	A:G	MAP4K4	MAP4K4	intronic	protein_coding	NA	A;G;+;A;REP;rs191237423;DNA/Tigger3b;intronic;MAP4K4;-;-;intronic;MAP4K4;-;-;intronic;MAP4K4;-;-;-;20;8;9	Name=Tigger3b	19
chr2:102717168	A:G	MFSD9	MFSD9	UTR3	protein_coding	NA	T;C;-;A||R||D;ALU;-;SINE/AluY;UTR3;MFSD9;-;-;downstream;MFSD9;-;-;downstream;MFSD9;-;-;-;430;29;51	Name=AluYm1	6
chr2:108742511	A:G	RANBP2	RANBP2	intronic	protein_coding	NA	A;G;+;A||R||D;ALU;-;SINE/AluSc8;intronic;RANBP2;-;-;intronic;RANBP2;-;-;intronic;RANBP2;-;-;-;32;13;15	Name=AluSc8	14
chr2:113741375	A:G	SLC35F5	SLC35F5	intronic	protein_coding	NA	T;C;-;A;REP;-;LINE/L1MB3;intronic;SLC35F5;-;-;intronic;SLC35F5;-;-;intronic;SLC35F5;-;-;-;11;8;8	Name=L1MB3	17
chr2:113741381	A:G	SLC35F5	SLC35F5	intronic	protein_coding	NA	T;C;-;A;REP;-;LINE/L1MB3;intronic;SLC35F5;-;-;intronic;SLC35F5;-;-;intronic;SLC35F5;-;-;-;13;8;9	Name=L1MB3	14
chr2:121432332	A:G	CLASP1	CLASP1	intronic	protein_coding	NA	T;C;-;A||R;ALU;-;SINE/AluSz;intronic;CLASP1;-;-;intronic;CLASP1;-;-;intronic;CLASP1;-;-;-;11;5;6	Name=AluSz	19
chr2:121432378	A:G	CLASP1	CLASP1	intronic	protein_coding	NA	T;C;-;A||R||D;ALU;-;SINE/AluSz;intronic;CLASP1;-;-;intronic;CLASP1;-;-;intronic;CLASP1;-;-;-;24;10;13	Name=AluSz	19
chr2:121498486	A:G	CLASP1	CLASP1	intronic	protein_coding	NA	T;C;-;A||R||D;ALU;-;SINE/AluSx;intronic;CLASP1;-;-;intronic;CLASP1;-;-;intronic;CLASP1;-;-;-;17;8;10	Name=AluSx	15
chr2:127333977	A:G	MAP3K2	MAP3K2	intronic	protein_coding	NA	T;C;-;A||R;ALU;-;SINE/AluSx;intronic;MAP3K2;-;-;intronic;MAP3K2;-;-;intronic;MAP3K2;-;-;-;55;15;19	Name=AluSx	15
chr2:127334610	A:G	MAP3K2	MAP3K2	intronic	protein_coding	NA	T;C;-;A||R;ALU;-;SINE/AluJr;intronic;MAP3K2;-;-;intronic;MAP3K2;-;-;intronic;MAP3K2;-;-;-;30;11;13	Name=AluJr	15
chr2:127761293	A:G	WDR33	WDR33	intronic	protein_coding	NA	T;C;-;A||R;ALU;-;SINE/AluY;intronic;WDR33;-;-;intronic;WDR33;-;-;intronic;WDR33;-;-;-;6;2;3	Name=AluY	19
chr2:127846011	A:G	POLR2D	POLR2D	UTR3	protein_coding	NA	T;C;-;A||R;ALU;-;SINE/AluSx1;upstream;RP5-935K16.1;-;-;downstream;POLR2D;-;-;downstream;POLR2D;-;-;-;467;30;54	Name=AluSx1	21
chr2:130159093	A:G	SMPD4	SMPD4	intronic	protein_coding	OLIG	T;C;-;A||R||D;ALU;-;SINE/AluJb;intronic;SMPD4;-;-;intronic;SMPD4;-;-;intronic;SMPD4;-;-;-;1262;30;53	Name=AluJb	22
chr2:148040254	A:G	MBD5	MBD5	intronic	protein_coding	NA	A;G;+;A||R||D;ALU;-;SINE/AluJb;intronic;MBD5;-;-;intronic;MBD5;-;-;intronic;MBD5;-;-;-;59;16;19	Name=AluJr	16
chr2:148041040	A:G	MBD5	MBD5	intronic	protein_coding	NA	A;G;+;A||R;ALU;-;SINE/AluJb;intronic;MBD5;-;-;intronic;MBD5;-;-;intronic;MBD5;-;-;-;95;25;31	Name=AluJb	21
chr2:148041048	A:G	MBD5	MBD5	intronic	protein_coding	NA	A;G;+;A||R||D;ALU;-;SINE/AluJb;intronic;MBD5;-;-;intronic;MBD5;-;-;intronic;MBD5;-;-;-;123;24;31	Name=AluJb	22
chr2:148041049	A:G	MBD5	MBD5	intronic	protein_coding	NA	A;G;+;A||R;ALU;-;SINE/AluJb;intronic;MBD5;-;-;intronic;MBD5;-;-;intronic;MBD5;-;-;-;47;19;22	Name=AluJb	21
chr2:148052304	A:G	MBD5	MBD5	intronic	protein_coding	NA	A;G;+;A||R||D;ALU;-;SINE/AluSp;intronic;MBD5;-;-;intronic;MBD5;-;-;intronic;MBD5;-;-;-;9;5;6	Name=AluSp	12
chr2:148897812	A:G	KIF5C	KIF5C	intronic	protein_coding	NA	A;G;+;A||R;ALU;-;SINE/AluSz;intronic;KIF5C;-;-;intronic;KIF5C;-;-;intronic;KIF5C;-;-;-;79;4;16	Name=AluSz	7
chr2:149018249	A:G	KIF5C	KIF5C	intronic	protein_coding	NA	A;G;+;R;ALU;-;SINE/AluJo;intronic;KIF5C;-;-;intronic;KIF5C;-;-;intronic;KIF5C;-;-;-;70;3;9	Name=AluJo	9
chr2:149018718	A:G	KIF5C	KIF5C	intronic	protein_coding	NA	A;G;+;R;ALU;-;SINE/AluJr;intronic;KIF5C;-;-;intronic;KIF5C;-;-;intronic;KIF5C;-;-;-;46;6;11	Name=AluJr	12
chr2:149021284	A:G	KIF5C	KIF5C	intronic	protein_coding	NA	A;G;+;A||R;ALU;-;SINE/AluSz;intronic;KIF5C;-;-;intronic;KIF5C;-;-;intronic;KIF5C;-;-;-;71;10;20	Name=AluSz	9
chr2:149022762	A:G	KIF5C	KIF5C	intronic	protein_coding	NA	A;G;+;A||R;ALU;-;SINE/AluSq2;intronic;KIF5C;-;-;intronic;KIF5C;-;-;intronic;KIF5C;-;-;-;1;1;1	Name=AluSq2	15
chr2:149022777	A:G	KIF5C	KIF5C	intronic	protein_coding	NA	A;G;+;A||R;ALU;-;SINE/AluSq2;intronic;KIF5C;-;-;intronic;KIF5C;-;-;intronic;KIF5C;-;-;-;112;8;19	Name=AluSq2	6
chr2:151811831	A:G	ARL5A	ARL5A	intronic	protein_coding	NA	T;C;-;A||R;ALU;-;SINE/AluJo;intronic;ARL5A;-;-;intronic;ARL5A;-;-;intronic;ARL5A;-;-;-;43;15;16	Name=AluJo	8
chr2:152419458	A:G	FMNL2	FMNL2	intronic	protein_coding	NA	A;G;+;A||R;REP;-;LINE/L1MA7;intronic;FMNL2;-;-;intronic;FMNL2;-;-;intronic;FMNL2;-;-;-;14;4;5	Name=L1MA7	23
chr2:169885522	A:G	UBR3	UBR3	intronic	protein_coding	NA	A;G;+;A||R;ALU;-;SINE/AluSx;intronic;UBR3;-;-;intronic;UBR3;-;-;intronic;UBR3;-;-;-;9;4;4	Name=AluSx	10
chr2:175921352	A:G	LNPK	LNPK	intergenic	protein_coding	NA	T;C;-;A||R;ALU;-;SINE/AluSx1;intergenic;AC016751.2||KIAA1715;-;-;intergenic;ATP5G3||KIAA1715;-;-;intergenic;ATP5G3||KIAA1715;-;-;-;74;9;21	Name=AluSx1	16
chr2:175921428	A:G	LNPK	LNPK	intergenic	protein_coding	NA	T;C;-;A||R;ALU;-;SINE/AluSx1;intergenic;AC016751.2||KIAA1715;-;-;intergenic;ATP5G3||KIAA1715;-;-;intergenic;ATP5G3||KIAA1715;-;-;-;108;12;27	Name=AluSx1	17
chr2:175945418	A:G	LNPK	LNPK	intronic	protein_coding	NA	T;C;-;A||R||D;ALU;-;SINE/AluSx;intronic;KIAA1715;-;-;intronic;KIAA1715;-;-;intronic;KIAA1715;-;-;-;111;21;32	Name=AluSx	5
chr2:175945422	A:G	LNPK	LNPK	intronic	protein_coding	NA	T;C;-;A||R||D;ALU;-;SINE/AluSx;intronic;KIAA1715;-;-;intronic;KIAA1715;-;-;intronic;KIAA1715;-;-;-;162;23;39	Name=AluSx	5
chr2:190886147	A:G	GLS	GLS	intronic	protein_coding	NA	A;G;+;A;ALU;-;SINE/AluSc8;intronic;GLS;-;-;intronic;GLS;-;-;intronic;GLS;-;-;-;28;6;10	Name=AluSc8	18
chr2:200856343	A:G	CLK1	CLK1	intronic	protein_coding	NA	T;C;-;A||R||D;ALU;-;SINE/AluSc8;intronic;CLK1;-;-;intronic;CLK1;-;-;intronic;CLK1;-;-;-;1495;30;54	Name=AluSc8	12
chr2:200909556	A:G	ORC2	ORC2	UTR3	protein_coding	NA	T;C;-;A||R||D;ALU;-;SINE/AluSz;UTR3;ORC2;-;-;downstream;ORC2;-;-;downstream;ORC2;-;-;-;1228;30;54	Name=AluSz	37
chr2:202298554	A:G	NOP58	NOP58	intronic	protein_coding	NA	A;G;+;A||R;ALU;-;SINE/AluSq;intronic;NOP58;-;-;intronic;NOP58;-;-;intronic;NOP58;-;-;-;728;30;52	Name=AluSq	18
chr2:20268377	A:G	PUM2	PUM2	intronic	protein_coding	NA	T;C;-;A||R;ALU;-;SINE/AluSz;intronic;PUM2;-;-;intronic;PUM2;-;-;intronic;PUM2;-;-;-;75;20;26	Name=AluSz	13
chr2:20271527	A:G	PUM2	PUM2	intronic	protein_coding	NA	T;C;-;A||R;ALU;-;SINE/AluSz;intronic;PUM2;-;-;intronic;PUM2;-;-;intronic;PUM2;-;-;-;60;14;19	Name=AluSz	17
chr2:202828204	A:G	ICA1L	ICA1L	intronic	protein_coding	NA	T;C;-;A||R;ALU;-;SINE/AluSp;intronic;ICA1L;-;-;intronic;ICA1L;-;-;intronic;ICA1L;-;-;-;22;8;12	Name=AluSp	19
chr2:20307116	A:G	PUM2	PUM2	intronic	protein_coding	NA	T;C;-;A||R||D;ALU;-;SINE/AluSx1;intronic;PUM2;-;-;intronic;PUM2;-;-;intronic;PUM2;-;-;-;22;9;10	Name=AluSx1	15
chr2:203304815	A:G	CYP20A1	CYP20A1	UTR3	protein_coding	NA	A;G;+;A||R||D;ALU;-;SINE/AluJb;intergenic;CYP20A1||ABI2;-;-;UTR3;CYP20A1;-;-;UTR3;CYP20A1;-;-;-;1096;30;55	Name=AluJb	19
chr2:203422054	A:G	ABI2	ABI2	intronic	protein_coding	NEU	A;G;+;R;ALU;-;SINE/AluJr;intronic;ABI2||RAPH1;-;-;intronic;ABI2;-;-;intronic;ABI2;-;-;-;17;8;10	Name=AluJr	11
chr2:203425267	A:G	ABI2	ABI2	intronic	protein_coding	NA	A;G;+;A||R;ALU;-;SINE/AluSx1;intronic;ABI2||RAPH1;-;-;intronic;ABI2;-;-;intronic;ABI2;-;-;-;45;16;25	Name=AluSx1	13
chr2:206122828	A:G	NDUFS1	NDUFS1	UTR3	protein_coding	NA	T;C;-;A||R;ALU;-;SINE/AluJb;UTR3;NDUFS1;-;-;downstream;NDUFS1;-;-;downstream;NDUFS1;-;-;-;626;30;53	Name=AluJb	28
chr2:209454599	A:G	MAP2	MAP2	intronic	protein_coding	NA	A;G;+;A||R;ALU;-;SINE/AluSx1;intronic;MAP2;-;-;intronic;MAP2;-;-;intronic;MAP2;-;-;-;9;2;3	Name=AluSx1	13
chr2:216501999	A:G	RPL37A	RPL37A	UTR3	protein_coding	NA	A;G;+;A||R||D;ALU;-;SINE/AluSz;UTR3;RPL37A;-;-;downstream;RPL37A;-;-;downstream;RPL37A;-;-;-;1928;30;54	Name=AluSz	38
chr2:218237269	A:G	ARPC2	ARPC2	intronic	protein_coding	NA	A;G;+;A||D;ALU;rs137942993;SINE/AluSq;intronic;ARPC2;-;-;intronic;ARPC2;-;-;intronic;ARPC2;-;-;-;1745;30;53	Name=AluSq	10
chr2:227539936	A:G	AGFG1	AGFG1	intronic	protein_coding	NA	A;G;+;A||R||D;ALU;-;SINE/AluSz6;intronic;AGFG1;-;-;intronic;AGFG1;-;-;intronic;AGFG1;-;-;-;67;13;17	Name=AluSz6	22
chr2:229833573	A:G	TRIP12	TRIP12	UTR3	protein_coding	NA	T;C;-;A||R||D;ALU;-;SINE/AluJb;intronic;TRIP12;-;-;intronic;TRIP12;-;-;intronic;TRIP12;-;-;-;268;24;44	Name=AluJb	21
chr2:232762775	A:G	GIGYF2	GIGYF2	intronic	protein_coding	NA	A;G;+;A||R;ALU;-;SINE/AluJb;ncRNA_intronic;AC064852.4;-;-;intronic;GIGYF2;-;-;intronic;GIGYF2;-;-;-;15;7;9	Name=AluJb	16
chr2:235574932	A:G	AGAP1	AGAP1	intronic	protein_coding	NA	A;G;+;A||R||D;ALU;-;SINE/AluJb;intronic;AGAP1;-;-;intronic;AGAP1;-;-;intronic;AGAP1;-;-;-;16;5;7	Name=AluJb	13
chr2:240003105	A:G	NDUFA10	NDUFA10	intronic	protein_coding	NA	T;C;-;A||R;ALU;-;SINE/AluJb;intronic;NDUFA10;-;-;intronic;NDUFA10;-;-;intronic;NDUFA10;-;-;-;97;19;30	Name=AluJb	16
chr2:241328257	A:G	SEPTIN2	SEPTIN2	intronic	protein_coding	NA	A;G;+;A||R||D;ALU;-;SINE/AluSz;intronic;SEPT2;-;-;intronic;SEPT2;-;-;intronic;SEPT2;-;-;-;67;17;23	Name=AluSz	12
chr2:241330950	A:G	SEPTIN2	SEPTIN2	intronic	protein_coding	NA	A;G;+;A;ALU;-;SINE/AluSx1;intronic;SEPT2;-;-;intronic;SEPT2;-;-;intronic;SEPT2;-;-;-;133;25;34	Name=AluSx1	21
chr2:241330968	A:G	SEPTIN2	SEPTIN2	intronic	protein_coding	NA	A;G;+;A||R;ALU;-;SINE/AluSx1;intronic;SEPT2;-;-;intronic;SEPT2;-;-;intronic;SEPT2;-;-;-;177;25;36	Name=AluSx1	21
chr2:241331659	A:G	SEPTIN2	SEPTIN2	intronic	protein_coding	NA	A;G;+;A||R||D;ALU;-;SINE/AluSz6;intronic;SEPT2;-;-;intronic;SEPT2;-;-;intronic;SEPT2;-;-;-;198;25;36	Name=AluSz6	15
chr2:24537294	A:G	NCOA1	NCOA1	intronic	protein_coding	NA	A;G;+;A;REP;-;LINE/L1MA9;intronic;NCOA1;-;-;intergenic;ITSN2||NCOA1;-;-;intergenic;ITSN2||NCOA1;-;-;-;35;9;12	Name=L1MA9	17
chr2:26126494	A:G	RAB10	RAB10	intronic	protein_coding	NA	A;G;+;A||R||D;ALU;-;SINE/AluSz6;intronic;RAB10;-;-;intronic;RAB10;-;-;intronic;RAB10;-;-;-;539;30;49	Name=AluSz6	8
chr2:26288160	A:G	HADHB	HADHB	intronic	protein_coding	NA	A;G;+;A||R;ALU;-;SINE/AluJb;intronic;HADHB;-;-;intronic;HADHB;-;-;intronic;HADHB;-;-;-;1115;30;54	Name=AluJb	9
chr2:26288629	A:G	HADHB	HADHB	intronic	protein_coding	NA	A;G;+;A||R||D;ALU;-;SINE/AluJb;intronic;HADHB;-;-;intronic;HADHB;-;-;intronic;HADHB;-;-;-;1360;30;54	Name=AluJb	11
chr2:27065000	T:C	AGBL5	AGBL5	intronic	protein_coding	NA	T;C;-;A||R;ALU;-;SINE/AluSx3;intronic;AGBL5;-;-;intronic;AGBL5;-;-;intronic;AGBL5;-;-;-;338;27;50	Name=AluSx1	22
chr2:27464714	A:G	IFT172	IFT172	intronic	protein_coding	NA	T;C;-;A||R||D;ALU;-;SINE/AluSz6;intronic;IFT172;-;-;intronic;IFT172;-;-;intronic;IFT172;-;-;-;254;26;47	Name=AluSz6	9
chr2:28761137	A:G	PPP1CB	PPP1CB	intronic	protein_coding	NA	A;G;+;A||R||D;ALU;-;SINE/AluSx3;intronic;PPP1CB;-;-;intronic;PPP1CB;-;-;intronic;PPP1CB;-;-;-;67;18;25	Name=AluSx3	13
chr2:29178280	A:G	CLIP4	CLIP4	intronic	protein_coding	NA	A;G;+;A||R||D;ALU;-;SINE/AluSq2;intronic;CLIP4;-;-;intronic;CLIP4;-;-;intronic;CLIP4;-;-;-;514;27;40	Name=AluSq2	15
chr2:32308458	A:G	YIPF4	YIPF4	UTR3	protein_coding	NA	A;G;+;A||R;ALU;-;SINE/AluSp;UTR3;YIPF4;-;-;intergenic;YIPF4||BIRC6;-;-;intergenic;YIPF4||BIRC6;-;-;-;214;24;43	Name=AluSp	24
chr2:32509349	A:G	BIRC6	BIRC6	intronic	protein_coding	MGAS	A;G;+;A||R||D;ALU;-;SINE/AluSg;intronic;BIRC6;-;-;intronic;BIRC6;-;-;intronic;BIRC6;-;-;-;21;11;12	Name=AluSg	19
chr2:37204550	A:G	CEBPZOS	CEBPZOS	UTR3	protein_coding	NA	A;G;+;A||R;ALU;-;SINE/AluSc;UTR3;AC007390.5;-;-;ncRNA_exonic;CEBPZOS;-;-;UTR3;LOC100505876;-;-;-;1718;30;54	Name=AluSc	41
chr2:37213687	A:G	CEBPZ	CEBPZ	intronic	protein_coding	NA	T;C;-;A||R;ALU;-;SINE/AluSz;UTR3;AC007390.5;-;-;intronic;CEBPZ;-;-;intronic;CEBPZ;-;-;-;681;29;52	Name=AluSz	18
chr2:38784277	A:G	GEMIN6	GEMIN6	UTR3	protein_coding	NA	A;G;+;A||R;ALU;-;SINE/AluSz6;UTR3;GEMIN6;-;-;intergenic;GEMIN6||DHX57;-;-;intergenic;GEMIN6||DHX57;-;-;-;423;28;52	Name=AluSz6	11
chr2:38993045	A:G	SOS1	SOS1	intronic	protein_coding	NA	T;C;-;A||R||D;ALU;-;SINE/AluJr;ncRNA_intronic;SOS1-IT1;-;-;intronic;SOS1;-;-;intronic;SOS1;-;-;-;404;29;52	Name=AluJr	22
chr2:39115553	A:G	SOS1	SOS1	intronic	protein_coding	NA	T;C;-;A||R||D;ALU;-;SINE/AluJb;intronic;SOS1;-;-;intronic;SOS1;-;-;intronic;SOS1;-;-;-;86;19;36	Name=AluJb	15
chr2:39115664	A:G	SOS1	SOS1	intronic	protein_coding	NA	T;C;-;A||R||D;ALU;-;SINE/AluJb;intronic;SOS1;-;-;intronic;SOS1;-;-;intronic;SOS1;-;-;-;56;12;22	Name=AluJb	14
chr2:39116619	A:G	SOS1	SOS1	intronic	protein_coding	NA	T;C;-;A||R;ALU;-;SINE/AluJb;intronic;SOS1;-;-;intronic;SOS1;-;-;intronic;SOS1;-;-;-;18;7;12	Name=AluJb	17
chr2:44318176	A:G	PREPL	PREPL	UTR3	protein_coding	NA	T;C;-;A||R;ALU;-;SINE/AluSx;exonic;SLC3A1;nonsynonymous	Name=AluSx	19
chr2:44318223	A:G	PREPL	PREPL	UTR3	protein_coding	NA	T;C;-;A;ALU;-;SINE/AluSx;UTR3;PREPL||SLC3A1;-;-;UTR3;PREPL;-;-;UTR3;PREPL||SLC3A1;-;-;-;422;28;49	Name=AluSx	26
chr2:44326541	A:G	PREPL	PREPL	intronic	protein_coding	NEU	T;C;-;A||R;ALU;-;SINE/AluJo;intronic;PREPL;-;-;intronic;PREPL;-;-;intronic;PREPL;-;-;-;10;4;8	Name=AluJo	14
chr2:44326590	A:G	PREPL	PREPL	intronic	protein_coding	NEU	T;C;-;R;ALU;-;SINE/AluJo;intronic;PREPL;-;-;intronic;PREPL;-;-;intronic;PREPL;-;-;-;14;5;9	Name=AluJo	14
chr2:44352457	A:G	PREPL	PREPL	intronic	protein_coding	NEU-GABA-GLU	T;C;-;A||R;ALU;-;SINE/AluSz6;intronic;PREPL;-;-;intronic;PREPL;-;-;intronic;PREPL;-;-;-;21;9;10	Name=AluSz6	20
chr2:44352458	A:G	PREPL	PREPL	intronic	protein_coding	NEU-GABA-GLU	T;C;-;A||R||D;ALU;-;SINE/AluSz6;intronic;PREPL;-;-;intronic;PREPL;-;-;intronic;PREPL;-;-;-;26;12;14	Name=AluSz6	21
chr2:44354713	A:G	PREPL	PREPL	intronic	protein_coding	NEU-GABA-GLU	T;C;-;A||R;ALU;-;SINE/AluSx;intronic;PREPL;-;-;intronic;PREPL;-;-;intronic;PREPL;-;-;-;15;8;10	Name=AluSx	21
chr2:44354765	A:G	PREPL	PREPL	intronic	protein_coding	NA	T;C;-;A||R;ALU;-;SINE/AluSx;intronic;PREPL;-;-;intronic;PREPL;-;-;intronic;PREPL;-;-;-;19;9;10	Name=AluSx	22
chr2:44354773	A:G	PREPL	PREPL	intronic	protein_coding	NA	T;C;-;A||R||D;ALU;-;SINE/AluSx;intronic;PREPL;-;-;intronic;PREPL;-;-;intronic;PREPL;-;-;-;21;9;10	Name=AluSx	22
chr2:44355421	A:G	PREPL	PREPL	intronic	protein_coding	NA	T;C;-;A||R;ALU;-;SINE/AluSz6;intronic;PREPL;-;-;intronic;PREPL;-;-;intronic;PREPL;-;-;-;5;4;4	Name=AluSz6	18
chr2:44356379	A:G	PREPL	PREPL	intronic	protein_coding	NA	T;C;-;A||R||D;ALU;-;SINE/AluSx1;intronic;PREPL;-;-;intronic;PREPL;-;-;intronic;PREPL;-;-;-;10;6;7	Name=AluSx1	14
chr2:44356943	A:G	PREPL	PREPL	intronic	protein_coding	NA	T;C;-;A||R;ALU;-;SINE/AluJb;intronic;PREPL;-;-;intronic;PREPL;-;-;intronic;PREPL;-;-;-;16;9;10	Name=AluJb	22
chr2:46567543	A:G	RHOQ	RHOQ	intronic	protein_coding	MGAS	A;G;+;A||R||D;ALU;-;SINE/AluJb;intronic;RHOQ;-;-;intronic;RHOQ;-;-;intronic;RHOQ;-;-;-;22;9;10	Name=AluJb	4
chr2:46567575	A:G	RHOQ	RHOQ	intronic	protein_coding	MGAS	A;G;+;A||R||D;ALU;-;SINE/AluJb;intronic;RHOQ;-;-;intronic;RHOQ;-;-;intronic;RHOQ;-;-;-;43;13;15	Name=AluJb	4
chr2:47880069	A:G	FBXO11	FBXO11	intronic	protein_coding	NA	T;C;-;A||R;ALU;-;SINE/AluJb;intronic;FBXO11;-;-;intronic;FBXO11;-;-;intronic;FBXO11;-;-;-;14;6;8	Name=AluJb	20
chr2:47882857	A:G	FBXO11	FBXO11	intronic	protein_coding	NA	T;C;-;A||R||D;ALU;-;SINE/AluJb;intronic;FBXO11;-;-;intronic;FBXO11;-;-;intronic;FBXO11;-;-;-;13;5;6	Name=AluJb	20
chr2:47890193	A:G	FBXO11	FBXO11	intronic	protein_coding	NA	T;C;-;A||R||D;ALU;-;SINE/AluJb;intronic;FBXO11;-;-;intronic;FBXO11;-;-;intronic;FBXO11;-;-;-;29;9;11	Name=AluJr4	16
chr2:54978173	A:G	RTN4	RTN4	intronic	protein_coding	NA	T;C;-;A||R;ALU;-;SINE/AluSx1;intronic;RTN4;-;-;intronic;RTN4;-;-;intronic;RTN4;-;-;-;895;29;52	Name=AluSx1	28
chr2:54979309	A:G	RTN4	RTN4	intronic	protein_coding	NA	T;C;-;A||R;ALU;-;SINE/AluJr;intronic;RTN4;-;-;intronic;RTN4;-;-;intronic;RTN4;-;-;-;783;28;49	Name=AluJr	30
chr2:54979330	A:G	RTN4	RTN4	intronic	protein_coding	NA	T;C;-;A||R||D;ALU;-;SINE/AluJr;intronic;RTN4;-;-;intronic;RTN4;-;-;intronic;RTN4;-;-;-;549;29;51	Name=AluJr	27
chr2:55328859	A:G	CCDC88A	CCDC88A	intronic	protein_coding	NA	T;C;-;A||R;ALU;-;SINE/AluSp;ncRNA_intronic;AC012358.8;-;-;intronic;CCDC88A;-;-;intronic;CCDC88A;-;-;-;24;10;14	Name=AluSp	15
chr2:55330429	A:G	CCDC88A	CCDC88A	intronic	protein_coding	NA	T;C;-;A||R||D;ALU;-;SINE/AluSq2;ncRNA_intronic;AC012358.8;-;-;intronic;CCDC88A;-;-;intronic;CCDC88A;-;-;-;21;11;14	Name=AluSq2	24
chr2:61050142	A:G	PEX13	PEX13	UTR3	protein_coding	NA	A;G;+;A||R;ALU;-;SINE/AluSx;UTR3;PEX13;-;-;UTR3;PEX13;-;-;UTR3;PEX13;-;-;-;733;29;51	Name=AluSx	21
chr2:61509035	A:G	XPO1	XPO1	intronic	protein_coding	NA	T;C;-;A||R;ALU;-;SINE/AluSq2;intronic;XPO1;-;-;intronic;XPO1;-;-;intronic;XPO1;-;-;-;36;14;17	Name=AluSq2	16
chr2:61509098	A:G	XPO1	XPO1	intronic	protein_coding	NA	T;C;-;A||R||D;ALU;-;SINE/AluSq2;intronic;XPO1;-;-;intronic;XPO1;-;-;intronic;XPO1;-;-;-;19;9;10	Name=AluSq2	15
chr2:61510681	A:G	XPO1	XPO1	intronic	protein_coding	MGAS	T;C;-;A||R;ALU;-;SINE/AluJo;intronic;XPO1;-;-;intronic;XPO1;-;-;intronic;XPO1;-;-;-;119;20;32	Name=AluJo	13
chr2:61513197	A:G	XPO1	XPO1	intronic	protein_coding	NA	T;C;-;A||R||D;ALU;-;SINE/AluSc8;intronic;XPO1;-;-;intronic;XPO1;-;-;intronic;XPO1;-;-;-;17;9;11	Name=AluSc8	8
chr2:61513285	A:G	XPO1	XPO1	intronic	protein_coding	NA	T;C;-;A||R||D;ALU;-;SINE/AluSc8;intronic;XPO1;-;-;intronic;XPO1;-;-;intronic;XPO1;-;-;-;18;6;8	Name=AluSc8	16
chr2:61513597	A:G	XPO1	XPO1	intronic	protein_coding	MGAS	T;C;-;A||R||D;ALU;-;SINE/AluSz;intronic;XPO1;-;-;intronic;XPO1;-;-;intronic;XPO1;-;-;-;19;7;8	Name=AluSz	17
chr2:61517000	A:G	XPO1	XPO1	intronic	protein_coding	NA	T;C;-;A||R;ALU;-;SINE/AluSq;intronic;XPO1;-;-;intronic;XPO1;-;-;intronic;XPO1;-;-;-;7;4;4	Name=AluSq	14
chr2:61517180	A:G	XPO1	XPO1	intronic	protein_coding	NA	T;C;-;A||R||D;ALU;-;SINE/AluSq;intronic;XPO1;-;-;intronic;XPO1;-;-;intronic;XPO1;-;-;-;11;7;7	Name=AluSq	14
chr2:61522299	A:G	XPO1	XPO1	intronic	protein_coding	NA	T;C;-;A||R;ALU;-;SINE/AluJr;intronic;XPO1;-;-;intronic;XPO1;-;-;intronic;XPO1;-;-;-;17;7;9	Name=AluJr	14
chr2:65096031	A:G	RAB1A	RAB1A	intronic	protein_coding	MGAS	T;C;-;A||R;ALU;-;SINE/AluSx3;intronic;RAB1A;-;-;intronic;RAB1A;-;-;intronic;RAB1A;-;-;-;728;29;48	Name=AluSx3	6
chr2:69461736	A:G	AAK1	AAK1	UTR3	protein_coding	NEU-GABA-GLU	T;C;-;A||R;ALU;-;SINE/AluSq2;ncRNA_exonic;RP11-427H3.3;-;-;UTR3;AAK1;-;-;UTR3;AAK1;-;-;-;738;28;50	Name=AluSq2	26
chr2:69461865	A:G	AAK1	AAK1	UTR3	protein_coding	NA	T;C;-;A||R||D;ALU;-;SINE/AluSq2;ncRNA_exonic;RP11-427H3.3;-;-;UTR3;AAK1;-;-;UTR3;AAK1;-;-;-;907;30;53	Name=AluSq2	28
chr2:70217655	A:G	TIA1	TIA1	intronic	protein_coding	NA	T;C;-;A||R;ALU;-;SINE/AluY;intronic;TIA1;-;-;intronic;TIA1;-;-;intronic;TIA1;-;-;-;967;30;52	Name=AluY	15
chr2:70219517	A:G	TIA1	TIA1	intronic	protein_coding	NA	T;C;-;A||R;ALU;-;SINE/AluJo;intronic;TIA1;-;-;intronic;TIA1;-;-;intronic;TIA1;-;-;-;319;29;46	Name=AluJr	20
chr2:70222003	A:G	TIA1	TIA1	intronic	protein_coding	NA	T;C;-;A||R;ALU;-;SINE/AluJb;intronic;TIA1;-;-;intronic;TIA1;-;-;intronic;TIA1;-;-;-;158;23;34	Name=AluJb	5
chr2:70222022	A:G	TIA1	TIA1	intronic	protein_coding	NA	T;C;-;A||R;ALU;-;SINE/AluJb;intronic;TIA1;-;-;intronic;TIA1;-;-;intronic;TIA1;-;-;-;267;27;38	Name=AluJb	15
chr2:7047369	A:G	RNF144A	RNF144A	intronic	protein_coding	NA	A;G;+;R||D;REP;-;LTR/THE1A;intergenic;RNF144A||AC019048.1;-;-;intergenic;RNF144A||LOC101929452;-;-;intergenic;RNF144A||LOC100506274;-;-;-;0;0;0	Name=THE1A	14
chr2:7047377	A:G	RNF144A	RNF144A	intronic	protein_coding	NA	A;G;+;A||R||D;REP;-;LTR/THE1A;intergenic;RNF144A||AC019048.1;-;-;intergenic;RNF144A||LOC101929452;-;-;intergenic;RNF144A||LOC100506274;-;-;-;41;10;13	Name=THE1A	14
chr2:71346950	A:G	ZNF638	ZNF638	intronic	protein_coding	NA	A;G;+;A||R;ALU;-;SINE/AluSz;intronic;ZNF638;-;-;intronic;ZNF638;-;-;intronic;ZNF638;-;-;-;20;10;12	Name=AluSz	18
chr2:71383122	A:G	ZNF638	ZNF638	intronic	protein_coding	NA	A;G;+;A||R;ALU;-;SINE/AluSx;intronic;ZNF638;-;-;intronic;ZNF638;-;-;intronic;ZNF638;-;-;-;31;10;14	Name=AluSq2	17
chr2:71383830	A:G	ZNF638	ZNF638	intronic	protein_coding	NA	A;G;+;A||R;ALU;-;SINE/AluSz;intronic;ZNF638;-;-;intronic;ZNF638;-;-;intronic;ZNF638;-;-;-;65;17;25	Name=AluSz	22
chr2:71386947	A:G	ZNF638	ZNF638	intronic	protein_coding	NA	A;G;+;A||R;ALU;-;SINE/AluSx4;intronic;ZNF638;-;-;intronic;ZNF638;-;-;intronic;ZNF638;-;-;-;566;29;48	Name=AluSx	21
chr2:71432421	A:G	ZNF638	ZNF638	intronic	protein_coding	NA	A;G;+;A||R;ALU;-;SINE/AluJb;intronic;ZNF638;-;-;intronic;ZNF638;-;-;intronic;ZNF638;-;-;-;822;29;53	Name=AluJb	11
chr2:75666950	T:C	GCFC2	GCFC2	intronic	protein_coding	NA	A;G;+;A||R||D;REP;-;LTR/PABL_B;intronic;GCFC2||MRPL19;-;-;intronic;GCFC2;-;-;intronic;GCFC2;-;-;-;423;29;48	Name=PABL_B	29
chr2:75667197	T:C	GCFC2	GCFC2	intronic	protein_coding	NA	A;G;+;A||R;REP;-;LTR/PABL_B;intronic;GCFC2||MRPL19;-;-;intronic;GCFC2;-;-;intronic;GCFC2;-;-;-;437;28;49	Name=PABL_B	29
chr2:75667236	T:C	GCFC2	GCFC2	intronic	protein_coding	NA	A;G;+;A||R||D;REP;-;LTR/PABL_B;intronic;GCFC2||MRPL19;-;-;intronic;GCFC2;-;-;intronic;GCFC2;-;-;-;475;29;52	Name=PABL_B	30
chr2:75668061	T:C	GCFC2	GCFC2	intronic	protein_coding	NA	A;G;+;A||R||D;REP;-;LTR/PABL_B;intronic;GCFC2||MRPL19;-;-;intronic;GCFC2;-;-;intronic;GCFC2;-;-;-;132;21;35	Name=PABL_B	23
chr2:79966504	A:G	CTNNA2	CTNNA2	intronic	protein_coding	NA	A;G;+;A||R;ALU;-;SINE/AluJo;intronic;CTNNA2;-;-;intronic;CTNNA2;-;-;intronic;CTNNA2;-;-;-;81;3;15	Name=AluJo	23
chr2:79982108	A:G	CTNNA2	CTNNA2	intronic	protein_coding	NA	A;G;+;A||R;ALU;-;SINE/AluJr;intronic;CTNNA2;-;-;intronic;CTNNA2;-;-;intronic;CTNNA2;-;-;374;44;3;1;1	Name=AluJb	17
chr2:80111691	A:G	CTNNA2	CTNNA2	intronic	protein_coding	NA	A;G;+;A;ALU;-;SINE/AluJo;intronic;CTNNA2;-;-;intronic;CTNNA2;-;-;intronic;CTNNA2;-;-;-;2;1;1	Name=AluJo	12
chr2:85319316	A:G	TGOLN2	TGOLN2	UTR3	protein_coding	NA	T;C;-;A||R||D;ALU;-;SINE/AluSc;UTR3;TGOLN2;-;-;UTR3;TGOLN2;-;-;UTR3;TGOLN2;-;-;-;1897;30;54	Name=AluSc	31
chr2:85319347	A:G	TGOLN2	TGOLN2	UTR3	protein_coding	NA	T;C;-;A||R||D;ALU;-;SINE/AluSc;UTR3;TGOLN2;-;-;UTR3;TGOLN2;-;-;UTR3;TGOLN2;-;-;-;4;3;3	Name=AluSc	23
chr2:85323417	A:G	TGOLN2	TGOLN2	intronic	protein_coding	NA	T;C;-;A||R||D;ALU;-;SINE/AluSx1;intronic;TGOLN2;-;-;intronic;TGOLN2;-;-;intronic;TGOLN2;-;-;-;1081;30;52	Name=AluSx1	23
chr2:85341049	A:G	RETSAT	RETSAT	intergenic	protein_coding	NA	.	.	4
chr2:9410507	A:G	ITGB1BP1	ITGB1BP1	intronic	protein_coding	NA	T;C;-;A||R||D;ALU;-;SINE/AluSz6;intronic;ITGB1BP1;-;-;intronic;ITGB1BP1;-;-;intronic;ITGB1BP1;-;-;-;988;30;54	Name=AluSz6	23
chr2:96188163	A:G	STARD7	STARD7	intronic	protein_coding	NA	T;C;-;A||R;ALU;-;SINE/AluSz;intronic;STARD7;-;-;intronic;STARD7;-;-;intronic;STARD7;-;-;-;579;30;52	Name=AluSz	8
chr2:96628458	A:G	KANSL3	KANSL3	intronic	protein_coding	NEU-GABA-GLU	T;C;-;A||R;ALU;-;SINE/AluJb;intronic;KANSL3;-;-;intronic;KANSL3;-;-;intronic;KANSL3;-;-;-;40;13;18	Name=AluJb	16
chr2:97138573	A:G	ANKRD36	ANKRD36	intronic	protein_coding	NEU-GABA-GLU	A;G;+;A;REP;-;LINE/L1P3;intronic;ANKRD36;-;-;intronic;ANKRD36;-;-;intronic;ANKRD36;-;-;-;12;2;3	Name=L1P3	20
chr2:97163849	A:G	ANKRD36	ANKRD36	intronic	protein_coding	NA	A;G;+;A||R;ALU;-;SINE/AluY;intronic;ANKRD36;-;-;intronic;ANKRD36;-;-;intronic;ANKRD36;-;-;-;232;23;38	Name=AluY	25
chr2:97579875	A:G	ANKRD36B	ANKRD36B	intronic	protein_coding	NA	.	Name=MIRb	18
chr2:98496714	A:G	INPP4A	INPP4A	intronic	protein_coding	NA	A;G;+;A||R||D;REP;-;LINE/L1M4b;intronic;INPP4A;-;-;intronic;INPP4A;-;-;intronic;INPP4A;-;-;-;38;9;12	Name=L1M4b	15
chr2:98521663	A:G	INPP4A	INPP4A	intronic	protein_coding	NA	A;G;+;A||R||D;ALU;-;SINE/AluJr;intronic;INPP4A;-;-;intronic;INPP4A;-;-;intronic;INPP4A;-;-;-;39;7;14	Name=AluJr	14
chr2:98521670	A:G	INPP4A	INPP4A	intronic	protein_coding	NA	A;G;+;A||R||D;ALU;-;SINE/AluJr;intronic;INPP4A;-;-;intronic;INPP4A;-;-;intronic;INPP4A;-;-;-;27;7;12	Name=AluJr	10
chr2:99409672	A:G	REV1	REV1	intronic	protein_coding	NA	T;C;-;A||R||D;ALU;-;SINE/AluSz;intronic;REV1;-;-;intronic;REV1;-;-;intronic;REV1;-;-;-;438;29;48	Name=AluSz	4
chr2:99410290	A:G	REV1	REV1	intronic	protein_coding	NA	T;C;-;A||R||D;ALU;-;SINE/AluSz;intronic;REV1;-;-;intronic;REV1;-;-;intronic;REV1;-;-;-;454;27;45	Name=AluSz	6
chr2:108882017	A:G	CCDC138	CCDC138	intronic	protein_coding	NA	A;G;+;A||R;ALU;-;SINE/AluJo;intergenic;CCDC138||EDAR;-;-;intergenic;CCDC138||EDAR;-;-;intergenic;CCDC138||EDAR;-;-;-;79;10;19	Name=AluJo	5
chr2:113707656	A:G	SLC35F5	SLC35F5	UTR3	protein_coding	NA	T;C;-;A||R||D;ALU;-;SINE/AluSx3;intergenic;AC017074.2||SLC35F5;-;-;intergenic;RABL2A||SLC35F5;-;-;intergenic;U6||SLC35F5;-;-;-;1142;30;54	Name=AluSx3	29
chr2:113708542	A:G	SLC35F5	SLC35F5	UTR3	protein_coding	NA	T;C;-;A||R;ALU;-;SINE/AluSz;intergenic;AC017074.2||SLC35F5;-;-;intergenic;RABL2A||SLC35F5;-;-;intergenic;U6||SLC35F5;-;-;-;1190;30;55	Name=AluSz	27
chr2:113708557	A:G	SLC35F5	SLC35F5	UTR3	protein_coding	NA	T;C;-;A||R;ALU;-;SINE/AluSz;intergenic;AC017074.2||SLC35F5;-;-;intergenic;RABL2A||SLC35F5;-;-;intergenic;U6||SLC35F5;-;-;-;1362;30;55	Name=AluSz	29
chr2:121434317	A:G	CLASP1	CLASP1	intronic	protein_coding	NA	T;C;-;A||R||D;ALU;-;SINE/AluJr;intronic;CLASP1;-;-;intronic;CLASP1;-;-;intronic;CLASP1;-;-;-;14;6;8	Name=AluJr	18
chr2:127334967	A:G	MAP3K2	MAP3K2	intronic	protein_coding	NA	T;C;-;A||R||D;ALU;-;SINE/AluSc;intronic;MAP3K2;-;-;intronic;MAP3K2;-;-;intronic;MAP3K2;-;-;-;48;13;17	Name=AluSc	17
chr2:127750241	A:G	WDR33	WDR33	intronic	protein_coding	NEU-GABA	T;C;-;A||R;ALU;-;SINE/AluJb;intronic;WDR33;-;-;intronic;WDR33;-;-;intronic;WDR33;-;-;-;8;6;6	Name=AluJb	20
chr2:128192929	A:G	UGGT1	UGGT1	UTR3	protein_coding	NA	A;G;+;A||R;ALU;rs766904387;SINE/AluSc;UTR3;UGGT1;-;-;UTR3;UGGT1;-;-;UTR3;UGGT1;-;-;-;1143;30;54	Name=AluSc	11
chr2:131089217	A:G	FAM168B	FAM168B	other	protein_coding	NA	T;C;-;A||R;ALU;-;SINE/AluSp;intronic;FAM168B;-;-;intronic;FAM168B;-;-;intronic;FAM168B;-;-;-;232;24;44	Name=AluSp	16
chr2:141948159	A:G	LRP1B	LRP1B	intronic	protein_coding	NA	T;C;-;A;ALU;-;SINE/AluSx3;intronic;LRP1B;-;-;intronic;LRP1B;-;-;intronic;LRP1B;-;-;-;3;1;2	Name=AluSz	11
chr2:151477580	A:G	RIF1	RIF1	UTR3	protein_coding	NA	A;G;+;A||R;ALU;-;SINE/AluY;UTR3;RIF1;-;-;downstream;RIF1;-;-;downstream;RIF1;-;-;-;220;23;37	Name=AluY	19
chr2:151477827	A:G	RIF1	RIF1	UTR3	protein_coding	NA	A;G;+;A||R;ALU;-;SINE/AluSq;UTR3;RIF1;-;-;downstream;RIF1;-;-;downstream;RIF1;-;-;-;341;29;46	Name=AluSq	25
chr2:152340831	A:G	FMNL2	FMNL2	intronic	protein_coding	NA	A;G;+;A;ALU;-;SINE/AluSg;intronic;FMNL2;-;-;intronic;FMNL2;-;-;intronic;FMNL2;-;-;-;17;4;5	Name=AluSg	16
chr2:152419382	A:G	FMNL2	FMNL2	intronic	protein_coding	NA	A;G;+;A||R||D;REP;-;LINE/L1MA7;intronic;FMNL2;-;-;intronic;FMNL2;-;-;intronic;FMNL2;-;-;-;1;1;1	Name=L1MA7	23
chr2:159236786	A:G	WDSUB1	WDSUB1	intronic	protein_coding	NA	T;C;-;A||R||D;ALU;-;SINE/AluSx1;intronic;WDSUB1;-;-;intronic;WDSUB1;-;-;intronic;WDSUB1;-;-;-;1640;30;53	Name=AluSx1	34
chr2:171853515	A:G	SLC25A12	SLC25A12	intronic	protein_coding	NA	T;C;-;A||R;ALU;-;SINE/AluSx1;intronic;SLC25A12;-;-;intronic;SLC25A12;-;-;intronic;SLC25A12;-;-;-;44;15;23	Name=AluSx1	12
chr2:200978653	A:G	FAM126B	HYCC2	UTR3	protein_coding	NA	T;C;-;R||D;ALU;-;SINE/AluSx3;ncRNA_exonic;AC005037.3;-;-;UTR3;FAM126B;-;-;UTR3;FAM126B;-;-;-;0;0;0	Name=AluSx3	22
chr2:203297587	A:G	CYP20A1	CYP20A1	UTR3	protein_coding	NA	A;G;+;A||R||D;ALU;-;SINE/AluSx;downstream;CYP20A1;-;-;UTR3;CYP20A1;-;-;UTR3;CYP20A1;-;-;-;339;29;48	Name=AluSx	21
chr2:203297942	A:G	CYP20A1	CYP20A1	UTR3	protein_coding	NA	A;G;+;A||R||D;ALU;-;SINE/AluSx;downstream;CYP20A1;-;-;UTR3;CYP20A1;-;-;UTR3;CYP20A1;-;-;-;213;22;39	Name=AluSx	19
chr2:203302106	A:G	CYP20A1	CYP20A1	UTR3	protein_coding	NA	A;G;+;A||R||D;ALU;-;SINE/AluSz;intergenic;CYP20A1||ABI2;-;-;UTR3;CYP20A1;-;-;UTR3;CYP20A1;-;-;-;443;28;47	Name=AluSz	4
chr2:203302773	A:G	CYP20A1	CYP20A1	UTR3	protein_coding	NA	A;G;+;A||R||D;ALU;-;SINE/AluSg;intergenic;CYP20A1||ABI2;-;-;UTR3;CYP20A1;-;-;UTR3;CYP20A1;-;-;-;528;30;55	Name=AluSg	10
chr2:203304471	A:G	CYP20A1	CYP20A1	UTR3	protein_coding	NA	A;G;+;A||R||D;ALU;-;SINE/AluSc8;intergenic;CYP20A1||ABI2;-;-;UTR3;CYP20A1;-;-;UTR3;CYP20A1;-;-;-;1705;30;55	Name=AluSc8	37
chr2:206116629	A:G	NDUFS1	NDUFS1	UTR3	protein_coding	NA	T;C;-;A||R;ALU;-;SINE/AluJb;ncRNA_exonic;AC007383.4;-;-;upstream;GCSHP3;-;-;upstream;GCSHP3;-;-;-;1366;30;54	Name=AluJb	43
chr2:206118460	A:G	NDUFS1	NDUFS1	UTR3	protein_coding	NA	T;C;-;A||R;ALU;-;SINE/AluJb;ncRNA_intronic;AC007383.4;-;-;intergenic;GCSHP3||NDUFS1;-;-;downstream;AX747742;-;-;-;799;30;54	Name=AluJb	34
chr2:206119521	A:G	NDUFS1	NDUFS1	UTR3	protein_coding	NA	T;C;-;A||R;ALU;-;SINE/AluSx;ncRNA_intronic;AC007383.4;-;-;intergenic;GCSHP3||NDUFS1;-;-;upstream;AX747742;-;-;-;350;28;48	Name=AluSx	21
chr2:206121591	A:G	NDUFS1	NDUFS1	UTR3	protein_coding	NA	T;C;-;A||R;ALU;-;SINE/AluSz;ncRNA_intronic;AC007383.4;-;-;intergenic;GCSHP3||NDUFS1;-;-;intergenic;AX747742||NDUFS1;-;-;-;969;30;54	Name=AluSz	40
chr2:206121646	A:G	NDUFS1	NDUFS1	UTR3	protein_coding	NA	T;C;-;A||R;ALU;-;SINE/AluSz;ncRNA_intronic;AC007383.4;-;-;intergenic;GCSHP3||NDUFS1;-;-;intergenic;AX747742||NDUFS1;-;-;-;681;30;54	Name=AluSz	33
chr2:206157155	A:G	NDUFS1	NDUFS1	intronic	protein_coding	NEU	T;C;-;A||R;ALU;-;SINE/AluSx1;intronic;NDUFS1;-;-;intronic;NDUFS1;-;-;intronic;NDUFS1;-;-;-;13;8;9	Name=AluSx1	16
chr2:207105600	A:G	KLF7	KLF7	intronic	protein_coding	NA	T;C;-;A||R;NONREP;-;-/-;intronic;KLF7;-;-;intronic;KLF7;-;-;intronic;KLF7;-;-;-;24;8;10	.	13
chr2:208308321	A:G	PIKFYVE	PIKFYVE	intronic	protein_coding	NA	A;G;+;A||R||D;ALU;-;SINE/AluJb;intronic;PIKFYVE;-;-;intronic;PIKFYVE;-;-;intronic;PIKFYVE;-;-;-;73;19;25	Name=AluJb	17
chr2:216038821	A:G	PECR	PECR	UTR3	protein_coding	NA	T;C;-;A||R||D;ALU;-;SINE/AluSz;UTR3;PECR;-;-;UTR3;PECR;-;-;UTR3;PECR;-;-;-;1561;30;54	Name=AluSz	38
chr2:31861012	A:G	MEMO1	MEMO1	intergenic	protein_coding	NEU-GABA-GLU	T;C;-;A||R;ALU;-;SINE/AluJb;intergenic;RP11-1057B6.1||MEMO1;-;-;intergenic;SRD5A2||MEMO1;-;-;intergenic;SRD5A2||MEMO1;-;-;-;175;24;37	Name=AluJb	22
chr2:32011995	T:C	DPY30	DPY30	UTR3	protein_coding	NA	.	Name=AluJr4	39
chr2:32308561	A:G	YIPF4	YIPF4	UTR3	protein_coding	NA	A;G;+;A||R||D;ALU;-;SINE/AluSp;UTR3;YIPF4;-;-;intergenic;YIPF4||BIRC6;-;-;intergenic;YIPF4||BIRC6;-;-;-;342;29;51	Name=AluSp	23
chr2:37103360	A:G	EIF2AK2	EIF2AK2	UTR3	protein_coding	NEU	T;C;-;A||R||D;ALU;-;SINE/AluSq2;UTR3;EIF2AK2;-;-;intergenic;GPATCH11||EIF2AK2;-;-;intergenic;GPATCH11||EIF2AK2;-;-;-;761;30;55	Name=AluSq2	30
chr2:40362140	A:G	SLC8A1	SLC8A1	intronic	protein_coding	NEU	T;C;-;A;ALU;-;SINE/AluSz;intronic;SLC8A1;-;-;intronic;SLC8A1;-;-;intronic;SLC8A1;-;-;-;29;8;14	Name=AluSz	14
chr2:44222988	A:G	PPM1B	PPM1B	intronic	protein_coding	NA	A;G;+;A||R;ALU;-;SINE/AluJb;intronic;PPM1B;-;-;intronic;PPM1B;-;-;intronic;PPM1B;-;-;-;66;15;21	Name=AluJb	25
chr2:44223695	A:G	PPM1B	PPM1B	intronic	protein_coding	NA	A;G;+;A||R||D;ALU;-;SINE/AluY;intronic;PPM1B;-;-;intronic;PPM1B;-;-;intronic;PPM1B;-;-;-;251;22;39	Name=AluY	30
chr2:44226997	A:G	PPM1B	PPM1B	intronic	protein_coding	NA	A;G;+;A||R||D;ALU;-;SINE/AluJb;intronic;PPM1B;-;-;intronic;PPM1B;-;-;intronic;PPM1B;-;-;-;74;13;24	Name=AluJb	19
chr2:44318153	A:G	PREPL	PREPL	UTR3	protein_coding	NA	T;C;-;A||R;ALU;-;SINE/AluSx;exonic;SLC3A1;synonymous	Name=AluSx	30
chr2:50895665	A:G	NRXN1	NRXN1	intronic	protein_coding	NEU	T;C;-;A;ALU;-;SINE/AluSq2;intronic;NRXN1;-;-;intronic;NRXN1;-;-;intronic;NRXN1;-;-;-;7;1;3	Name=AluSq2	18
chr2:50997873	A:G	NRXN1	NRXN1	intronic	protein_coding	NEU-GLU	T;C;-;A;NONREP;-;-/-;intronic;NRXN1;-;-;intronic;NRXN1;-;-;intronic;NRXN1;-;-;-;5;1;2	.	17
chr2:53870648	A:G	PSME4	PSME4	intronic	protein_coding	OLIG	T;C;-;R||D;ALU;-;SINE/AluY;intronic;PSME4;-;-;intronic;PSME4;-;-;intronic;PSME4;-;-;-;869;29;52	Name=AluY	17
chr2:61052674	A:G	PEX13	PEX13	intergenic	protein_coding	NA	A;G;+;A||R;ALU;-;SINE/AluSq2;downstream;PEX13;-;-;downstream;PEX13;-;-;downstream;PEX13;-;-;-;114;22;36	Name=AluSq2	11
chr2:61088621	A:G	KIAA1841	SANBR	intronic	protein_coding	NA	A;G;+;A||R;ALU;-;SINE/AluSg;intronic;KIAA1841;-;-;intronic;KIAA1841;-;-;UTR3;KIAA1841;-;-;-;137;22;37	Name=AluSg	13
chr2:61089256	A:G	KIAA1841	SANBR	intronic	protein_coding	NA	A;G;+;A||R||D;ALU;rs778403362;SINE/AluSx1;intronic;KIAA1841;-;-;intronic;KIAA1841;-;-;UTR3;KIAA1841;-;-;-;474;30;52	Name=AluSx1	17
chr2:61090056	A:G	KIAA1841	SANBR	intronic	protein_coding	NEU-GABA-GLU	A;G;+;A||R;ALU;-;SINE/AluJr4;intronic;KIAA1841;-;-;intronic;KIAA1841;-;-;intronic;KIAA1841;-;-;-;87;17;27	Name=AluJr4	19
chr2:61510023	A:G	XPO1	XPO1	intronic	protein_coding	NA	T;C;-;A||R;ALU;-;SINE/AluSz6;intronic;XPO1;-;-;intronic;XPO1;-;-;intronic;XPO1;-;-;-;65;18;23	Name=AluSz6	14
chr2:65092208	A:G	RAB1A	RAB1A	intronic	protein_coding	NA	T;C;-;A||R;ALU;-;SINE/AluSg;intronic;RAB1A;-;-;intronic;RAB1A;-;-;intronic;RAB1A;-;-;-;681;29;49	Name=AluSg	6
chr2:69987503	A:G	PCBP1-AS1	PCBP1-AS1	ncRNA	lncRNA	NEU-GABA	T;C;-;A||R||D;ALU;-;SINE/AluJr;ncRNA_intronic;PCBP1-AS1;-;-;ncRNA_intronic;PCBP1-AS1;-;-;intronic;PCBP1-AS1;-;-;-;119;20;35	Name=AluJr	21
chr2:69987544	A:G	PCBP1-AS1	PCBP1-AS1	ncRNA	lncRNA	NEU	T;C;-;A||R;ALU;-;SINE/AluJr;ncRNA_intronic;PCBP1-AS1;-;-;ncRNA_intronic;PCBP1-AS1;-;-;intronic;PCBP1-AS1;-;-;-;94;18;30	Name=AluJr	21
chr2:69990675	A:G	PCBP1-AS1	PCBP1-AS1	ncRNA	lncRNA	NA	T;C;-;A||R;ALU;-;SINE/AluJr;ncRNA_intronic;PCBP1-AS1;-;-;ncRNA_intronic;PCBP1-AS1;-;-;intronic;PCBP1-AS1;-;-;-;140;22;33	Name=AluJr	20
chr2:70015800	A:G	PCBP1-AS1	PCBP1-AS1	ncRNA	lncRNA	NA	T;C;-;A||R||D;ALU;-;SINE/AluSz;ncRNA_intronic;PCBP1-AS1;-;-;ncRNA_intronic;PCBP1-AS1;-;-;intronic;PCBP1-AS1;-;-;-;436;26;48	Name=AluSz	12
chr2:70016722	A:G	PCBP1-AS1	PCBP1-AS1	ncRNA	lncRNA	OLIG	T;C;-;A||R||D;ALU;-;SINE/AluSq2;ncRNA_intronic;PCBP1-AS1;-;-;ncRNA_intronic;PCBP1-AS1;-;-;intronic;PCBP1-AS1;-;-;-;234;25;39	Name=AluSq2	14
chr2:70702876	A:G	ADD2	ADD2	intronic	protein_coding	NA	T;C;-;A||R;ALU;-;SINE/AluJb;intronic;ADD2;-;-;intronic;ADD2;-;-;intronic;ADD2;-;-;-;7;2;4	Name=AluJb	16
chr2:75667126	T:C	GCFC2	GCFC2	intronic	protein_coding	NA	A;G;+;A||R||D;REP;-;LTR/PABL_B;intronic;GCFC2||MRPL19;-;-;intronic;GCFC2;-;-;intronic;GCFC2;-;-;-;314;27;50	Name=PABL_B	30
chr2:75704720	A:G	GCFC2	GCFC2	intronic	protein_coding	NA	T;C;-;A||R||D;ALU;-;SINE/AluSx;intronic;GCFC2;-;-;intronic;GCFC2;-;-;intronic;GCFC2;-;-;-;212;29;42	Name=AluSx	18
chr2:79966456	A:G	CTNNA2	CTNNA2	intronic	protein_coding	NA	A;G;+;A||R;ALU;-;SINE/AluJo;intronic;CTNNA2;-;-;intronic;CTNNA2;-;-;intronic;CTNNA2;-;-;-;64;3;15	Name=AluJo	19
chr2:79982126	A:G	CTNNA2	CTNNA2	intronic	protein_coding	NA	A;G;+;A||R;ALU;-;SINE/AluJr;intronic;CTNNA2;-;-;intronic;CTNNA2;-;-;intronic;CTNNA2;-;-;374;44;3;2;2	Name=AluJb	14
chr2:79989593	A:G	CTNNA2	CTNNA2	intronic	protein_coding	NA	A;G;+;A;ALU;rs561918828;SINE/AluJb;intronic;CTNNA2;-;-;intronic;CTNNA2;-;-;intronic;CTNNA2;-;-;-;3;1;1	Name=AluJb	16
chr2:79994139	A:G	CTNNA2	CTNNA2	intronic	protein_coding	NA	A;G;+;A;ALU;-;SINE/AluJb;intronic;CTNNA2;-;-;intronic;CTNNA2;-;-;intronic;CTNNA2;-;-;-;5;1;2	Name=AluJb	12
chr2:80013045	A:G	CTNNA2	CTNNA2	intronic	protein_coding	NA	A;G;+;A||R;ALU;-;SINE/AluJr;intronic;CTNNA2;-;-;intronic;CTNNA2;-;-;intronic;CTNNA2;-;-;-;6;1;2	Name=AluJr	19
chr2:80022511	A:G	CTNNA2	CTNNA2	intronic	protein_coding	NA	A;G;+;A||R;ALU;-;SINE/AluJr;intronic;CTNNA2;-;-;intronic;CTNNA2;-;-;intronic;CTNNA2;-;-;-;5;1;2	Name=AluJr	14
chr2:80022537	A:G	CTNNA2	CTNNA2	intronic	protein_coding	NA	A;G;+;A||R;ALU;-;SINE/AluJr;intronic;CTNNA2;-;-;intronic;CTNNA2;-;-;intronic;CTNNA2;-;-;-;4;1;2	Name=AluJr	15
chr2:80038687	A:G	CTNNA2	CTNNA2	intronic	protein_coding	NA	A;G;+;A||R;ALU;-;SINE/AluSx1;intronic;CTNNA2;-;-;intronic;CTNNA2;-;-;intronic;CTNNA2;-;-;-;1;1;1	Name=AluSx1	12
chr2:80159603	A:G	CTNNA2	CTNNA2	intronic	protein_coding	NA	A;G;+;A;ALU;-;SINE/AluSz;intronic;CTNNA2;-;-;intronic;CTNNA2;-;-;intronic;CTNNA2;-;-;-;1;1;1	Name=AluSz	14
chr2:94194705	A:G	BMS1P14	BMS1P14	ncRNA	lncRNA	NA	.	Name=AluSx4	22
chr2:95146115	A:G	ZNF514	ZNF514	UTR3	protein_coding	NA	T;C;-;A||R;REP;-;LTR/MER4D1;intergenic;MRPS5||ZNF514;-;-;intergenic;MRPS5||ZNF514;-;-;intergenic;MRPS5||ZNF514;-;-;417;66;1510;30;55	Name=MER4D1	30
chr2:95147777	A:G	ZNF514	ZNF514	UTR3	protein_coding	NA	T;C;-;A||R;ALU;-;SINE/AluY;downstream;ZNF514;-;-;UTR3;ZNF514;-;-;UTR3;ZNF514;-;-;-;1111;30;53	Name=AluY	19
chr2:95147840	A:G	ZNF514	ZNF514	UTR3	protein_coding	NA	T;C;-;A||R||D;ALU;-;SINE/AluY;downstream;ZNF514;-;-;UTR3;ZNF514;-;-;UTR3;ZNF514;-;-;-;1022;30;53	Name=AluY	22
chr2:95808803	A:G	LINC00342	LINC00342	ncRNA	lncRNA	NA	T;C;-;A||R||D;ALU;-;SINE/AluJo;ncRNA_intronic;LINC00342;-;-;ncRNA_intronic;LINC00342;-;-;ncRNA_intronic;AK057596||AL832439;-;-;-;743;29;52	Name=AluJo	8
chr2:95816377	A:G	LINC00342	LINC00342	ncRNA	lncRNA	NA	T;C;-;A||R||D;REP;-;LINE/L1PREC2;upstream;LINC00342;-;-;ncRNA_intronic;LINC00342;-;-;ncRNA_exonic;AK057596||BC126153;-;-;-;1540;30;53	Name=L1PREC2	42
chr2:95830035	A:G	LINC00342	LINC00342	intergenic	lncRNA	OLIG	T;C;-;A||R;REP;-;LINE/L1PA12;intergenic;LINC00342||ANKRD36C;-;-;intergenic;LINC00342||ANKRD36C;-;-;intergenic;AL832439||ANKRD36C;-;-;-;172;22;33	Name=L1PA12	20
chr2:95830758	A:G	LINC00342	LINC00342	intergenic	lncRNA	NA	T;C;-;A;REP;-;LINE/L1PA12;intergenic;LINC00342||ANKRD36C;-;-;intergenic;LINC00342||ANKRD36C;-;-;intergenic;AL832439||ANKRD36C;-;-;-;209;23;34	Name=L1PA12	21
chr2:95834386	A:G	LINC00342	LINC00342	intergenic	lncRNA	NA	.	Name=L1PA12	16
chr2:95834842	A:G	LINC00342	LINC00342	intergenic	lncRNA	OLIG	.	Name=L1PA12	12
chr2:95849162	A:G	ANKRD36C	ANKRD36C	UTR3	protein_coding	NA	T;C;-;A;ALU;-;SINE/AluSz;intronic;ANKRD36C;-;-;downstream;ANKRD36C;-;-;intergenic;AL832439||ANKRD36C;-;-;-;23;6;9	Name=AluSz	11
chr2:95940130	A:G	ANKRD36C	ANKRD36C	intronic	protein_coding	NA	.	Name=AluSc8	18
chr2:96011759	A:G	FAHD2CP	FAHD2CP	ncRNA	transcribed_unprocessed_pseudogene	NA	A;G;+;A||R||D;ALU;-;SINE/AluY;ncRNA_intronic;FAHD2CP;-;-;ncRNA_intronic;FAHD2CP;-;-;ncRNA_intronic;FAHD2CP;-;-;-;49;18;25	Name=AluYj4	16
chr2:97581393	A:G	ANKRD36B	ANKRD36B	intronic	protein_coding	NA	.	.	13
chr2:99197880	A:G	MRPL30	MRPL30	UTR3	protein_coding	NA	A;G;+;A||R||D;ALU;-;SINE/AluJr4;downstream;C2orf15||MRPL30;-;-;UTR3;MRPL30;-;-;UTR3;MRPL30;-;-;-;325;30;53	Name=AluJr4	21
chr2:99199738	A:G	MRPL30	MRPL30	intergenic	protein_coding	NA	A;G;+;A||R;ALU;-;SINE/AluJo;intergenic;MRPL30||LYG2;-;-;downstream;MRPL30;-;-;downstream;MRPL30;-;-;-;64;19;27	Name=AluJo	14
chr2:99204176	A:G	MRPL30	MRPL30	intergenic	protein_coding	NA	A;G;+;A||R||D;ALU;-;SINE/AluJr;intergenic;MRPL30||LYG2;-;-;intergenic;MRPL30||LYG2;-;-;intergenic;MRPL30||LYG2;-;-;-;642;29;52	Name=AluJr	12
chr2:99204192	A:G	MRPL30	MRPL30	intergenic	protein_coding	NA	A;G;+;A||R;ALU;-;SINE/AluJr;intergenic;MRPL30||LYG2;-;-;intergenic;MRPL30||LYG2;-;-;intergenic;MRPL30||LYG2;-;-;-;466;28;51	Name=AluJr	13
chr2:127844716	A:G	POLR2D	POLR2D	UTR3	protein_coding	NA	T;C;-;A||R||D;ALU;-;SINE/AluSq2;ncRNA_exonic;RP5-935K16.1;-;-;intergenic;WDR33||POLR2D;-;-;intergenic;WDR33||POLR2D;-;-;-;892;30;54	Name=AluSq2	28
chr2:141875283	A:G	LRP1B	LRP1B	intronic	protein_coding	NA	T;C;-;A||R||D;ALU;-;SINE/AluJb;intronic;LRP1B;-;-;intronic;LRP1B;-;-;intronic;LRP1B;-;-;-;3;2;3	Name=AluJb	10
chr2:142086505	A:G	LRP1B	LRP1B	intronic	protein_coding	NA	T;C;-;A;ALU;-;SINE/AluSc;intronic;LRP1B;-;-;intronic;LRP1B;-;-;intronic;LRP1B;-;-;-;1;1;1	Name=AluSc	18
chr2:142086521	A:G	LRP1B	LRP1B	intronic	protein_coding	NEU	T;C;-;A||R;ALU;-;SINE/AluSc;intronic;LRP1B;-;-;intronic;LRP1B;-;-;intronic;LRP1B;-;-;-;3;1;2	Name=AluSc	20
chr2:152612757	A:G	FMNL2	FMNL2	intronic	protein_coding	OLIG	A;G;+;A||R;ALU;-;SINE/AluSz;intronic;FMNL2;-;-;intronic;FMNL2;-;-;intronic;FMNL2;-;-;-;18;3;9	Name=AluSx1	17
chr2:152709917	A:G	PRPF40A	PRPF40A	intronic	protein_coding	NA	T;C;-;A||R||D;ALU;-;SINE/AluSz6;intronic;PRPF40A;-;-;intronic;PRPF40A;-;-;intronic;PRPF40A;-;-;-;7;5;5	Name=AluSz6	11
chr2:200909538	A:G	ORC2	ORC2	UTR3	protein_coding	NA	T;C;-;A||R||D;ALU;-;SINE/AluSz;UTR3;ORC2;-;-;downstream;ORC2;-;-;downstream;ORC2;-;-;-;1424;30;54	Name=AluSz	40
chr2:200984995	A:G	FAM126B	HYCC2	intronic	protein_coding	NA	T;C;-;A||R||D;ALU;-;SINE/AluJr4;ncRNA_intronic;AC005037.3;-;-;intronic;FAM126B;-;-;intronic;FAM126B;-;-;-;126;22;33	Name=AluJr4	19
chr2:203297313	A:G	CYP20A1	CYP20A1	UTR3	protein_coding	NA	A;G;+;A||R||D;ALU;-;SINE/AluSq;UTR3;CYP20A1;-;-;UTR3;CYP20A1;-;-;UTR3;CYP20A1;-;-;-;375;28;49	Name=AluSx	14
chr2:203304169	A:G	CYP20A1	CYP20A1	UTR3	protein_coding	NA	A;G;+;A||R;ALU;-;SINE/AluSx1;intergenic;CYP20A1||ABI2;-;-;UTR3;CYP20A1;-;-;UTR3;CYP20A1;-;-;-;1498;30;54	Name=AluSx1	14
chr2:25158637	A:G	EFR3B	EFR3B	UTR3	protein_coding	NA	A;G;+;R||D;NONREP;-;-/-;ncRNA_exonic;RP11-509E16.1;-;-;UTR3;EFR3B;-;-;UTR3;EFR3B;-;-;-;528;22;39	.	36
chr2:32314509	A:G	YIPF4	YIPF4	UTR3	protein_coding	NA	A;G;+;A||R;ALU;-;SINE/AluSp;UTR3;YIPF4;-;-;intergenic;YIPF4||BIRC6;-;-;intergenic;YIPF4||BIRC6;-;-;-;1099;30;54	Name=AluSp	27
chr2:37202498	A:G	CEBPZOS	CEBPZOS	UTR3	protein_coding	NA	A;G;+;A||R;ALU;-;SINE/AluSz;UTR3;AC007390.5;-;-;ncRNA_exonic;CEBPZOS;-;-;UTR3;LOC100505876;-;-;-;1229;30;55	Name=AluSz	39
chr2:40231105	T:C	SLC8A1-AS1	SLC8A1-AS1	ncRNA	lncRNA	NEU-GLU	T;C;-;A;NONREP;-;-/-;ncRNA_intronic;SLC8A1-AS1;-;-;ncRNA_intronic;SLC8A1-AS1;-;-;ncRNA_intronic;SLC8A1-AS1;-;-;-;7;3;3	.	15
chr2:44227074	A:G	PPM1B	PPM1B	intronic	protein_coding	OLIG	A;G;+;A||R;ALU;-;SINE/AluJb;intronic;PPM1B;-;-;intronic;PPM1B;-;-;intronic;PPM1B;-;-;-;139;21;35	Name=AluJb	28
chr2:50862119	A:G	NRXN1	NRXN1	intronic	protein_coding	NEU-GLU	T;C;-;A||R;ALU;-;SINE/AluSx1;intronic;NRXN1;-;-;intronic;NRXN1;-;-;intronic;NRXN1;-;-;-;5;1;3	Name=AluSx1	23
chr2:50911122	A:G	NRXN1	NRXN1	intronic	protein_coding	NA	T;C;-;A||R;NONREP;-;-/-;intronic;NRXN1;-;-;intronic;NRXN1;-;-;intronic;NRXN1;-;-;-;4;2;2	Name=MamTip2	14
chr2:50912451	A:G	NRXN1	NRXN1	intronic	protein_coding	NA	T;C;-;A;NONREP;-;-/-;intronic;NRXN1;-;-;intronic;NRXN1;-;-;intronic;NRXN1;-;-;-;4;1;2	Name=MamTip2	13
chr2:50912477	A:G	NRXN1	NRXN1	intronic	protein_coding	NA	T;C;-;A;NONREP;-;-/-;intronic;NRXN1;-;-;intronic;NRXN1;-;-;intronic;NRXN1;-;-;-;5;1;2	.	12
chr2:55297575	A:G	CCDC88A	CCDC88A	intronic	protein_coding	NA	T;C;-;A||R;ALU;-;SINE/AluSx;intronic;CCDC88A;-;-;intronic;CCDC88A;-;-;intronic;CCDC88A;-;-;-;148;22;35	Name=AluSx	18
chr2:55297690	A:G	CCDC88A	CCDC88A	intronic	protein_coding	NA	T;C;-;A||R||D;ALU;-;SINE/AluSx;intronic;CCDC88A;-;-;intronic;CCDC88A;-;-;intronic;CCDC88A;-;-;-;320;28;48	Name=AluSx	27
chr2:61088793	A:G	KIAA1841	SANBR	intronic	protein_coding	NA	A;G;+;A||R||D;ALU;-;SINE/AluSg;intronic;KIAA1841;-;-;intronic;KIAA1841;-;-;UTR3;KIAA1841;-;-;-;262;24;47	Name=AluSg	8
chr2:61197676	A:G	USP34	USP34	intronic	protein_coding	NA	T;C;-;A||R||D;ALU;-;SINE/AluJr4;intronic;USP34;-;-;intronic;USP34;-;-;intronic;USP34;-;-;-;508;29;51	Name=AluJr4	19
chr2:62142612	A:G	COMMD1	COMMD1	intergenic	protein_coding	NA	A;G;+;A||R||D;ALU;-;SINE/AluJo;ncRNA_intronic;AC018462.2;-;-;intergenic;COMMD1||B3GNT2;-;-;ncRNA_intronic;BC071802;-;-;385;49;298;27;45	Name=AluJr	16
chr2:66483319	T:C	MEIS1	MEIS1	intronic	protein_coding	NA	.	Name=AluJo	6
chr2:74398092	A:G	DCTN1-AS1	DCTN1-AS1	ncRNA	lncRNA	NA	A;G;+;A;ALU;-;SINE/AluSz;intergenic;DCTN1-AS1||C2orf81;-;-;intergenic;DCTN1-AS1||C2orf81;-;-;intergenic;DCTN1-AS1||C2orf81;-;-;-;99;2;14	Name=AluSz	14
chr2:75668480	T:C	GCFC2	GCFC2	intronic	protein_coding	NA	A;G;+;A||R;REP;-;LTR/PABL_B;intronic;GCFC2||MRPL19;-;-;intronic;GCFC2;-;-;intronic;GCFC2;-;-;-;533;29;52	Name=PABL_B	28
chr2:80022508	A:G	CTNNA2	CTNNA2	intronic	protein_coding	NA	A;G;+;R;ALU;-;SINE/AluJr;intronic;CTNNA2;-;-;intronic;CTNNA2;-;-;intronic;CTNNA2;-;-;-;5;1;2	Name=AluJr	14
chr2:80050994	A:G	CTNNA2	CTNNA2	intronic	protein_coding	NA	A;G;+;A;ALU;-;SINE/AluJb;intronic;CTNNA2;-;-;intronic;CTNNA2;-;-;intronic;CTNNA2;-;-;-;3;1;2	Name=AluJb	12
chr2:80077001	A:G	CTNNA2	CTNNA2	intronic	protein_coding	NA	A;G;+;A||R;ALU;-;SINE/AluY;intronic;CTNNA2;-;-;intronic;CTNNA2;-;-;intronic;CTNNA2;-;-;-;2;1;1	Name=AluY	19
chr2:80077524	A:G	CTNNA2	CTNNA2	intronic	protein_coding	NA	A;G;+;A;REP;-;SINE/FLAM_C;intronic;CTNNA2;-;-;intronic;CTNNA2;-;-;intronic;CTNNA2;-;-;-;2;1;1	Name=FLAM_C	16
chr2:95815605	A:G	LINC00342	LINC00342	ncRNA	lncRNA	NA	.	Name=L1PREC2	28
chr2:95815876	A:G	LINC00342	LINC00342	ncRNA	lncRNA	NA	T;C;-;A||R||D;REP;-;LINE/L1PREC2;ncRNA_exonic;LINC00342;-;-;ncRNA_intronic;LINC00342;-;-;ncRNA_exonic;AK057596||BC126153;-;-;-;1560;30;53	Name=L1PREC2	40
chr2:95816588	A:G	LINC00342	LINC00342	ncRNA	lncRNA	NA	T;C;-;R;REP;-;LINE/L1PREC2;upstream;LINC00342;-;-;ncRNA_intronic;LINC00342;-;-;ncRNA_exonic;AK057596||BC126153;-;-;-;920;29;52	Name=L1PREC2	38
chr2:95816862	A:G	LINC00342	LINC00342	ncRNA	lncRNA	NA	T;C;-;A;REP;-;LINE/L1PREC2;upstream;LINC00342;-;-;ncRNA_intronic;LINC00342;-;-;ncRNA_intronic;AL832439;-;-;-;714;30;51	Name=L1PREC2	26
chr2:95819287	A:G	LINC00342	LINC00342	ncRNA	lncRNA	NA	T;C;-;A||R;REP;-;LINE/L1PA10;intergenic;LINC00342||ANKRD36C;-;-;ncRNA_intronic;LINC00342;-;-;ncRNA_intronic;AL832439;-;-;-;893;29;51	Name=L1PA10	34
chr2:95822441	A:G	LINC00342	LINC00342	ncRNA	lncRNA	NA	.	Name=L1PA2	28
chr2:95829798	A:G	LINC00342	LINC00342	intergenic	lncRNA	NA	T;C;-;A||R;REP;-;LINE/L1PA12;intergenic;LINC00342||ANKRD36C;-;-;intergenic;LINC00342||ANKRD36C;-;-;intergenic;AL832439||ANKRD36C;-;-;-;198;27;40	Name=L1PA12	21
chr2:95940091	A:G	ANKRD36C	ANKRD36C	intronic	protein_coding	NA	T;C;-;R;ALU;-;SINE/AluSc8;intronic;ANKRD36C;-;-;intronic;ANKRD36C;-;-;intergenic;ANKRD36C||FAHD2CP;-;-;-;90;12;24	Name=AluSc8	21
chr2:95940116	A:G	ANKRD36C	ANKRD36C	intronic	protein_coding	NA	T;C;-;A;ALU;-;SINE/AluSc8;intronic;ANKRD36C;-;-;intronic;ANKRD36C;-;-;intergenic;ANKRD36C||FAHD2CP;-;-;-;83;14;26	Name=AluSc8	20
chr2:96012508	A:G	FAHD2CP	FAHD2CP	ncRNA	transcribed_unprocessed_pseudogene	NA	A;G;+;A||R;ALU;-;SINE/AluSx1;ncRNA_intronic;FAHD2CP;-;-;ncRNA_intronic;FAHD2CP;-;-;ncRNA_intronic;FAHD2CP;-;-;-;111;23;36	Name=AluSx1	19
chr2:97163650	A:G	ANKRD36	ANKRD36	intronic	protein_coding	NEU	A;G;+;A||R;ALU;-;SINE/AluY;intronic;ANKRD36;-;-;intronic;ANKRD36;-;-;intronic;ANKRD36;-;-;-;140;14;27	Name=AluY	25
chr2:101284377	A:G	RNF149	RNF149	intronic	protein_coding	NA	T;C;-;A||R||D;ALU;-;SINE/AluSz;intronic;RNF149;-;-;intronic;RNF149;-;-;intronic;RNF149;-;-;-;503;29;44	Name=AluSz	15
chr2:112576837	A:G	POLR1B	POLR1B	UTR3	protein_coding	NA	A;G;+;A||R||D;ALU;-;SINE/AluSz;UTR3;POLR1B;-;-;UTR3;POLR1B;-;-;UTR3;POLR1B;-;-;-;1353;30;55	Name=AluSz	14
chr2:113709944	A:G	SLC35F5	SLC35F5	UTR3	protein_coding	NA	T;C;-;A||R;ALU;-;SINE/AluJo;intergenic;AC017074.2||SLC35F5;-;-;intergenic;RABL2A||SLC35F5;-;-;intergenic;U6||SLC35F5;-;-;-;1034;30;55	Name=AluJo	22
chr2:113710012	A:G	SLC35F5	SLC35F5	UTR3	protein_coding	NA	T;C;-;A||R||D;ALU;-;SINE/AluJo;intergenic;AC017074.2||SLC35F5;-;-;intergenic;RABL2A||SLC35F5;-;-;intergenic;U6||SLC35F5;-;-;-;667;30;53	Name=AluJo	23
chr2:113718315	A:G	SLC35F5	SLC35F5	intronic	protein_coding	NA	T;C;-;A||R||D;ALU;-;SINE/AluJr;intronic;SLC35F5;-;-;intronic;SLC35F5;-;-;intronic;SLC35F5;-;-;-;204;25;36	Name=AluJr	16
chr2:121434545	A:G	CLASP1	CLASP1	intronic	protein_coding	NA	T;C;-;A||R||D;ALU;-;SINE/AluJr;intronic;CLASP1;-;-;intronic;CLASP1;-;-;intronic;CLASP1;-;-;-;7;3;5	Name=AluJr	16
chr2:121434557	A:G	CLASP1	CLASP1	intronic	protein_coding	NA	T;C;-;A||R||D;ALU;-;SINE/AluJr;intronic;CLASP1;-;-;intronic;CLASP1;-;-;intronic;CLASP1;-;-;-;8;3;5	Name=AluJr	16
chr2:121434733	A:G	CLASP1	CLASP1	intronic	protein_coding	NA	T;C;-;A||R||D;ALU;-;SINE/AluSz6;intronic;CLASP1;-;-;intronic;CLASP1;-;-;intronic;CLASP1;-;-;-;10;3;5	Name=AluSz6	19
chr2:121437168	A:G	CLASP1	CLASP1	intronic	protein_coding	NA	T;C;-;A||R||D;ALU;-;SINE/AluJo;intronic;CLASP1;-;-;intronic;CLASP1;-;-;intronic;CLASP1;-;-;371;43;23;7;9	Name=AluJo	21
chr2:121440660	A:G	CLASP1	CLASP1	intronic	protein_coding	NA	T;C;-;A||R||D;ALU;-;SINE/AluJb;intronic;CLASP1;-;-;intronic;CLASP1;-;-;intronic;CLASP1;-;-;-;21;10;11	Name=AluJb	17
chr2:121441668	A:G	CLASP1	CLASP1	intronic	protein_coding	NA	T;C;-;A||R;ALU;-;SINE/AluJb;intronic;CLASP1;-;-;intronic;CLASP1;-;-;intronic;CLASP1;-;-;-;24;9;11	Name=AluJb	17
chr2:127749417	A:G	WDR33	WDR33	intronic	protein_coding	NA	T;C;-;A||R||D;ALU;-;SINE/AluSx1;intronic;WDR33;-;-;intronic;WDR33;-;-;intronic;WDR33;-;-;-;8;5;6	Name=AluSx1	12
chr2:127750071	A:G	WDR33	WDR33	intronic	protein_coding	NA	T;C;-;A||R;ALU;-;SINE/AluJb;intronic;WDR33;-;-;intronic;WDR33;-;-;intronic;WDR33;-;-;-;24;10;12	Name=AluJb	18
chr2:127761312	A:G	WDR33	WDR33	intronic	protein_coding	NA	T;C;-;A;ALU;-;SINE/AluY;intronic;WDR33;-;-;intronic;WDR33;-;-;intronic;WDR33;-;-;-;7;3;4	Name=AluY	16
chr2:127845418	A:G	POLR2D	POLR2D	UTR3	protein_coding	NA	T;C;-;A||R||D;ALU;-;SINE/AluSp;ncRNA_exonic;RP5-935K16.1;-;-;downstream;POLR2D;-;-;downstream;POLR2D;-;-;-;638;29;53	Name=AluSp	26
chr2:130158414	A:G	SMPD4	SMPD4	intronic	protein_coding	NA	T;C;-;A||R;ALU;-;SINE/AluSx;intronic;SMPD4;-;-;intronic;SMPD4;-;-;intronic;SMPD4;-;-;-;1118;30;54	Name=AluSx	17
chr2:130159165	A:G	SMPD4	SMPD4	intronic	protein_coding	OLIG	T;C;-;R;ALU;-;SINE/AluJb;intronic;SMPD4;-;-;intronic;SMPD4;-;-;intronic;SMPD4;-;-;-;0;0;0	Name=AluJb	12
chr2:130159170	A:G	SMPD4	SMPD4	intronic	protein_coding	OLIG	T;C;-;A||R||D;ALU;-;SINE/AluJb;intronic;SMPD4;-;-;intronic;SMPD4;-;-;intronic;SMPD4;-;-;-;1298;30;54	Name=AluJb	11
chr2:130367567	A:G	PTPN18	PTPN18	intronic	protein_coding	NEU	A;G;+;A||R;ALU;-;SINE/AluSz;intronic;PTPN18;-;-;intronic;PTPN18;-;-;intronic;PTPN18;-;-;-;1441;30;54	Name=AluSz	24
chr2:141476921	A:G	LRP1B	LRP1B	intronic	protein_coding	NEU	T;C;-;A||R;ALU;-;SINE/AluSp;intronic;LRP1B;-;-;intronic;LRP1B;-;-;intronic;LRP1B;-;-;-;2;1;2	Name=AluSp	14
chr2:141708934	A:G	LRP1B	LRP1B	intronic	protein_coding	NA	T;C;-;A||D;REP;-;LTR/MLT1B;intronic;LRP1B;-;-;intronic;LRP1B;-;-;intronic;LRP1B;-;-;-;8;2;3	Name=MLT1B	17
chr2:141712762	A:G	LRP1B	LRP1B	intronic	protein_coding	NEU-GABA-GLU	T;C;-;A;ALU;-;SINE/AluSq;intronic;LRP1B;-;-;intronic;LRP1B;-;-;intronic;LRP1B;-;-;-;20;2;11	Name=AluSq	18
chr2:142086522	A:G	LRP1B	LRP1B	intronic	protein_coding	NA	.	Name=AluSc	16
chr2:142120184	A:G	LRP1B	LRP1B	intronic	protein_coding	NA	T;C;-;A;ALU;-;SINE/AluSx;intronic;LRP1B;-;-;intronic;LRP1B;-;-;intronic;LRP1B;-;-;-;3;1;1	Name=AluSx	21
chr2:149021228	A:G	KIF5C	KIF5C	intronic	protein_coding	NA	A;G;+;A||R;ALU;-;SINE/AluSz;intronic;KIF5C;-;-;intronic;KIF5C;-;-;intronic;KIF5C;-;-;-;92;7;18	Name=AluSz	8
chr2:149022650	A:G	KIF5C	KIF5C	intronic	protein_coding	NA	A;G;+;A;ALU;-;SINE/AluSq2;intronic;KIF5C;-;-;intronic;KIF5C;-;-;intronic;KIF5C;-;-;-;119;11;21	Name=AluSq2	9
chr2:152612324	A:G	FMNL2	FMNL2	intronic	protein_coding	NA	A;G;+;A||R;ALU;-;SINE/AluJo;intronic;FMNL2;-;-;intronic;FMNL2;-;-;intronic;FMNL2;-;-;-;24;7;12	Name=AluJo	20
chr2:159239260	A:G	WDSUB1	WDSUB1	intronic	protein_coding	NA	T;C;-;A||R||D;ALU;-;SINE/AluJr;intronic;WDSUB1;-;-;intronic;WDSUB1;-;-;intronic;WDSUB1;-;-;-;1199;30;53	Name=AluJr	20
chr2:159266816	A:G	WDSUB1	WDSUB1	intronic	protein_coding	NA	T;C;-;A||R;ALU;-;SINE/AluJo;intronic;WDSUB1;-;-;intronic;WDSUB1;-;-;intronic;WDSUB1;-;-;-;74;19;27	Name=AluJo	15
chr2:159323092	A:G	BAZ2B	BAZ2B	intronic	protein_coding	NA	T;C;-;A||R;ALU;-;SINE/AluSx4;intronic;BAZ2B;-;-;intronic;BAZ2B;-;-;intronic;BAZ2B;-;-;-;500;29;51	Name=AluSz	25
chr2:159323123	A:G	BAZ2B	BAZ2B	intronic	protein_coding	NA	T;C;-;A||R;ALU;-;SINE/AluSx4;intronic;BAZ2B;-;-;intronic;BAZ2B;-;-;intronic;BAZ2B;-;-;-;401;26;47	Name=AluSz	19
chr2:159323161	A:G	BAZ2B	BAZ2B	intronic	protein_coding	NA	T;C;-;A||R||D;ALU;-;SINE/AluSx4;intronic;BAZ2B;-;-;intronic;BAZ2B;-;-;intronic;BAZ2B;-;-;-;483;29;48	Name=AluSz	19
chr2:159323669	A:G	BAZ2B	BAZ2B	intronic	protein_coding	NA	T;C;-;A||R;ALU;-;SINE/AluSq;intronic;BAZ2B;-;-;intronic;BAZ2B;-;-;intronic;BAZ2B;-;-;-;373;30;46	Name=AluSq	13
chr2:159437671	A:G	BAZ2B	BAZ2B	intronic	protein_coding	NA	T;C;-;A||R;ALU;-;SINE/AluSz;intronic;BAZ2B;-;-;intronic;BAZ2B;-;-;UTR3;BAZ2B;-;-;-;10;7;7	Name=AluSz	13
chr2:169537513	A:G	FASTKD1	FASTKD1	intronic	protein_coding	NEU	T;C;-;A||R||D;ALU;-;SINE/AluSp;intronic;FASTKD1;-;-;intronic;FASTKD1;-;-;intronic;FASTKD1;-;-;-;133;18;32	Name=AluSp	17
chr2:171695169	A:G	DYNC1I2	DYNC1I2	intronic	protein_coding	NA	A;G;+;A||R;ALU;-;SINE/AluSx3;intronic;DYNC1I2;-;-;intronic;DYNC1I2;-;-;intronic;DYNC1I2;-;-;-;16;4;6	Name=AluSx3	13
chr2:171697101	A:G	DYNC1I2	DYNC1I2	intronic	protein_coding	NA	A;G;+;A||R;ALU;-;SINE/AluJb;intronic;DYNC1I2;-;-;intronic;DYNC1I2;-;-;intronic;DYNC1I2;-;-;577;296;15;7;9	Name=AluJb	17
chr2:171716704	A:G	DYNC1I2	DYNC1I2	intronic	protein_coding	OLIG	A;G;+;A||R||D;ALU;-;SINE/AluSx1;intronic;DYNC1I2;-;-;intronic;DYNC1I2;-;-;intronic;DYNC1I2;-;-;-;9;6;6	Name=AluSx1	16
chr2:171849069	A:G	SLC25A12	SLC25A12	intronic	protein_coding	NA	T;C;-;A||R||D;ALU;-;SINE/AluSx3;intronic;SLC25A12;-;-;intronic;SLC25A12;-;-;intronic;SLC25A12;-;-;-;43;12;17	Name=AluSx3	15
chr2:171849078	A:G	SLC25A12	SLC25A12	intronic	protein_coding	NA	T;C;-;A||R||D;ALU;-;SINE/AluSx3;intronic;SLC25A12;-;-;intronic;SLC25A12;-;-;intronic;SLC25A12;-;-;-;58;16;22	Name=AluSx3	16
chr2:171851369	A:G	SLC25A12	SLC25A12	intronic	protein_coding	NEU	T;C;-;A;ALU;-;SINE/AluSg;intronic;SLC25A12;-;-;intronic;SLC25A12;-;-;intronic;SLC25A12;-;-;-;1;1;1	Name=AluSq4	12
chr2:179260416	A:G	SESTD1	SESTD1	intronic	protein_coding	NA	T;C;-;A||R;ALU;-;SINE/AluJb;intronic;SESTD1;-;-;intronic;SESTD1;-;-;intronic;SESTD1;-;-;-;9;6;6	Name=AluJb	16
chr2:182922927	A:G	NCKAP1	NCKAP1	UTR3	protein_coding	NA	T;C;-;A||R;ALU;-;SINE/AluSq2;UTR3;NCKAP1;-;-;intergenic;FRZB||NCKAP1;-;-;intergenic;FRZB||NCKAP1;-;-;-;40;14;21	Name=AluSq2	16
chr2:200977739	A:G	FAM126B	HYCC2	UTR3	protein_coding	NA	T;C;-;A||R;ALU;-;SINE/AluJb;ncRNA_intronic;AC005037.3;-;-;UTR3;FAM126B;-;-;UTR3;FAM126B;-;-;-;729;29;51	Name=AluJb	28
chr2:200984720	A:G	FAM126B	HYCC2	intronic	protein_coding	NEU-GABA-GLU	T;C;-;A||R;ALU;-;SINE/AluJo;ncRNA_intronic;AC005037.3;-;-;intronic;FAM126B;-;-;intronic;FAM126B;-;-;-;85;19;31	Name=AluJo	15
chr2:202207749	A:G	SUMO1	SUMO1	intronic	protein_coding	NA	T;C;-;A||R;ALU;-;SINE/AluSz;intronic;SUMO1;-;-;intronic;SUMO1;-;-;intronic;SUMO1;-;-;-;679;30;54	Name=AluSz	7
chr2:202298491	A:G	NOP58	NOP58	intronic	protein_coding	NA	A;G;+;R||D;ALU;-;SINE/AluSq;intronic;NOP58;-;-;intronic;NOP58;-;-;intronic;NOP58;-;-;-;0;0;0	Name=AluSq	20
chr2:20251058	A:G	PUM2	PUM2	UTR3	protein_coding	NA	T;C;-;A||R||D;NONREP;-;-/-;UTR3;PUM2;-;-;UTR3;PUM2;-;-;UTR3;PUM2;-;-;796;2289;1803;30;54	.	43
chr2:202828164	A:G	ICA1L	ICA1L	intronic	protein_coding	NA	T;C;-;A||R;ALU;-;SINE/AluSp;intronic;ICA1L;-;-;intronic;ICA1L;-;-;intronic;ICA1L;-;-;-;41;12;15	Name=AluSp	20
chr2:20299447	A:G	PUM2	PUM2	intronic	protein_coding	NA	T;C;-;A||R||D;ALU;-;SINE/AluSz6;intronic;PUM2;-;-;intronic;PUM2;-;-;intronic;PUM2;-;-;-;20;12;13	Name=AluSz6	14
chr2:203298956	A:G	CYP20A1	CYP20A1	UTR3	protein_coding	NA	A;G;+;A||R||D;ALU;-;SINE/AluSx3;intergenic;CYP20A1||ABI2;-;-;UTR3;CYP20A1;-;-;UTR3;CYP20A1;-;-;-;402;29;51	Name=AluSx3	20
chr2:203302203	A:G	CYP20A1	CYP20A1	UTR3	protein_coding	NA	A;G;+;A||R;ALU;-;SINE/AluSz;intergenic;CYP20A1||ABI2;-;-;UTR3;CYP20A1;-;-;UTR3;CYP20A1;-;-;-;367;29;48	Name=AluSz	5
chr2:203302413	A:G	CYP20A1	CYP20A1	UTR3	protein_coding	NA	A;G;+;A||R||D;ALU;-;SINE/AluJb;intergenic;CYP20A1||ABI2;-;-;UTR3;CYP20A1;-;-;UTR3;CYP20A1;-;-;-;703;29;53	Name=AluJb	12
chr2:203302744	A:G	CYP20A1	CYP20A1	UTR3	protein_coding	NA	A;G;+;A||R||D;ALU;-;SINE/AluSg;intergenic;CYP20A1||ABI2;-;-;UTR3;CYP20A1;-;-;UTR3;CYP20A1;-;-;-;837;30;55	Name=AluSg	10
chr2:203304868	A:G	CYP20A1	CYP20A1	UTR3	protein_coding	NA	A;G;+;A||R;ALU;-;SINE/AluJb;intergenic;CYP20A1||ABI2;-;-;UTR3;CYP20A1;-;-;UTR3;CYP20A1;-;-;-;1116;30;55	Name=AluJb	13
chr2:206117591	A:G	NDUFS1	NDUFS1	UTR3	protein_coding	NA	T;C;-;A||R;ALU;-;SINE/AluSg7;ncRNA_intronic;AC007383.4;-;-;intergenic;GCSHP3||NDUFS1;-;-;downstream;AX747742;-;-;-;465;29;51	Name=AluSg7	25
chr2:206117603	A:G	NDUFS1	NDUFS1	UTR3	protein_coding	NA	T;C;-;A||R;ALU;-;SINE/AluSg7;ncRNA_intronic;AC007383.4;-;-;intergenic;GCSHP3||NDUFS1;-;-;downstream;AX747742;-;-;-;10;5;5	Name=AluSg7	27
chr2:207754653	A:G	CCNYL1	CCNYL1	UTR3	protein_coding	NA	A;G;+;A||R||D;REP;-;SINE/FAM;UTR3;CCNYL1;-;-;UTR3;CCNYL1;-;-;UTR3;CCNYL1;-;-;-;1776;30;54	Name=FAM	31
chr2:207754945	A:G	CCNYL1	CCNYL1	UTR3	protein_coding	NA	A;G;+;A||R||D;REP;-;SINE/FAM;UTR3;CCNYL1;-;-;UTR3;CCNYL1;-;-;UTR3;CCNYL1;-;-;-;1756;30;54	Name=AluJo	30
chr2:210025318	T:C	KANSL1L	KANSL1L	intronic	protein_coding	NA	A;G;+;A||R||D;ALU;-;SINE/AluSg7;intronic;KANSL1L;-;-;intronic;KANSL1L;-;-;intronic;KANSL1L;-;-;-;657;30;52	Name=AluSg7	26
chr2:232762947	A:G	GIGYF2	GIGYF2	intronic	protein_coding	NA	A;G;+;A||R;ALU;-;SINE/AluJb;ncRNA_intronic;AC064852.4;-;-;intronic;GIGYF2;-;-;intronic;GIGYF2;-;-;-;16;7;8	Name=AluJb	16
chr2:235520016	A:G	AGAP1	AGAP1	intronic	protein_coding	NA	A;G;+;A||R;ALU;-;SINE/AluSq2;intronic;AGAP1;-;-;intronic;AGAP1;-;-;intronic;AGAP1;-;-;-;4;3;3	Name=AluSq2	9
chr2:235752295	A:G	AGAP1	AGAP1	intronic	protein_coding	OLIG	A;G;+;A||R;ALU;-;SINE/AluSx;intronic;AGAP1;-;-;intronic;AGAP1;-;-;intronic;AGAP1;-;-;-;12;6;6	Name=AluSx	10
chr2:32310314	A:G	YIPF4	YIPF4	UTR3	protein_coding	NA	A;G;+;A||R;REP;-;SINE/FLAM_C;UTR3;YIPF4;-;-;intergenic;YIPF4||BIRC6;-;-;intergenic;YIPF4||BIRC6;-;-;-;1346;30;54	Name=FLAM_C	39
chr2:32519547	A:G	BIRC6	BIRC6	intronic	protein_coding	NA	A;G;+;A||R;ALU;-;SINE/AluSz;intronic;BIRC6;-;-;intronic;BIRC6;-;-;intronic;BIRC6;-;-;-;32;14;18	Name=AluSz	18
chr2:37103876	A:G	EIF2AK2	EIF2AK2	UTR3	protein_coding	NA	T;C;-;A||R||D;ALU;-;SINE/AluSx1;UTR3;EIF2AK2;-;-;intergenic;GPATCH11||EIF2AK2;-;-;intergenic;GPATCH11||EIF2AK2;-;-;-;1091;30;55	Name=AluSx1	29
chr2:37103950	A:G	EIF2AK2	EIF2AK2	UTR3	protein_coding	NA	T;C;-;A||R||D;ALU;-;SINE/AluSx1;UTR3;EIF2AK2;-;-;intergenic;GPATCH11||EIF2AK2;-;-;intergenic;GPATCH11||EIF2AK2;-;-;-;731;30;53	Name=AluSx1	29
chr2:38782218	A:G	GEMIN6	GEMIN6	UTR3	protein_coding	NA	A;G;+;A||R;ALU;-;SINE/AluSx3;UTR3;GEMIN6;-;-;downstream;GEMIN6;-;-;downstream;GEMIN6;-;-;-;717;30;53	Name=AluSx3	9
chr2:38784286	A:G	GEMIN6	GEMIN6	UTR3	protein_coding	NA	A;G;+;A||R;ALU;-;SINE/AluSz6;UTR3;GEMIN6;-;-;intergenic;GEMIN6||DHX57;-;-;intergenic;GEMIN6||DHX57;-;-;-;468;29;52	Name=AluSz6	17
chr2:39115697	A:G	SOS1	SOS1	intronic	protein_coding	NA	T;C;-;A||R||D;ALU;-;SINE/AluJb;intronic;SOS1;-;-;intronic;SOS1;-;-;intronic;SOS1;-;-;-;68;16;27	Name=AluJb	15
chr2:39268742	A:G	MAP4K3	MAP4K3	intronic	protein_coding	NA	T;C;-;A||R;ALU;-;SINE/AluSx1;intronic;MAP4K3;-;-;intronic;MAP4K3;-;-;intronic;MAP4K3;-;-;-;81;16;27	Name=AluSx1	11
chr2:39285068	A:G	MAP4K3	MAP4K3	intronic	protein_coding	NA	T;C;-;A||R||D;ALU;-;SINE/AluJr4;intronic;MAP4K3;-;-;intronic;MAP4K3;-;-;intronic;MAP4K3;-;-;-;4;3;3	Name=AluJr4	6
chr2:39324227	A:G	MAP4K3	MAP4K3	intronic	protein_coding	NA	T;C;-;A||R;ALU;-;SINE/AluSg;intronic;MAP4K3;-;-;intronic;MAP4K3;-;-;intronic;MAP4K3;-;-;-;31;13;17	Name=AluSg	13
chr2:40231041	T:C	SLC8A1-AS1	SLC8A1-AS1	ncRNA	lncRNA	NA	T;C;-;A;NONREP;-;-/-;ncRNA_intronic;SLC8A1-AS1;-;-;ncRNA_intronic;SLC8A1-AS1;-;-;ncRNA_intronic;SLC8A1-AS1;-;-;-;12;4;5	.	15
chr2:40332088	A:G	SLC8A1	SLC8A1	intronic	protein_coding	NA	.	Name=FRAM	18
chr2:40332090	A:G	SLC8A1	SLC8A1	intronic	protein_coding	NA	T;C;-;R;REP;rs773011231;SINE/FRAM;intronic;SLC8A1;-;-;intronic;SLC8A1;-;-;intronic;SLC8A1;-;-;-;6;2;2	Name=FRAM	19
chr2:40333831	A:G	SLC8A1	SLC8A1	intronic	protein_coding	NA	T;C;-;A;ALU;-;SINE/AluSq2;intronic;SLC8A1;-;-;intronic;SLC8A1;-;-;intronic;SLC8A1;-;-;-;6;5;5	Name=AluSq2	20
chr2:43797578	A:G	DYNC2LI1	DYNC2LI1	intronic	protein_coding	NA	A;G;+;A||R;ALU;-;SINE/AluSg;intronic;DYNC2LI1;-;-;intronic;DYNC2LI1;-;-;intronic;DYNC2LI1;-;-;-;138;21;33	Name=AluSg	4
chr2:43797729	A:G	DYNC2LI1	DYNC2LI1	intronic	protein_coding	NA	A;G;+;A||R;ALU;-;SINE/AluSg;intronic;DYNC2LI1;-;-;intronic;DYNC2LI1;-;-;intronic;DYNC2LI1;-;-;-;307;26;43	Name=AluSg	7
chr2:43942808	A:G	LRPPRC	LRPPRC	intronic	protein_coding	NA	T;C;-;A;NONREP;-;-/-;intronic;LRPPRC;-;-;intronic;LRPPRC;-;-;intronic;LRPPRC;-;-;-;4;4;4	.	11
chr2:44226182	A:G	PPM1B	PPM1B	intronic	protein_coding	OLIG	A;G;+;A||R;ALU;-;SINE/AluY;intronic;PPM1B;-;-;intronic;PPM1B;-;-;intronic;PPM1B;-;-;-;54;14;22	Name=AluYm1	21
chr2:44227249	A:G	PPM1B	PPM1B	intronic	protein_coding	NA	A;G;+;A||R;ALU;-;SINE/AluJb;intronic;PPM1B;-;-;intronic;PPM1B;-;-;intronic;PPM1B;-;-;-;209;21;42	Name=AluJb	27
chr2:44229067	A:G	PPM1B	PPM1B	intronic	protein_coding	NA	A;G;+;A||R;ALU;-;SINE/AluSp;intronic;PPM1B;-;-;intronic;PPM1B;-;-;intronic;PPM1B;-;-;-;208;20;40	Name=AluSp	23
chr2:50232595	A:G	NRXN1	NRXN1	intronic	protein_coding	NEU-GLU	T;C;-;A||R;ALU;-;SINE/AluSc;intronic;NRXN1;-;-;intronic;NRXN1;-;-;intronic;NRXN1;-;-;-;45;1;10	Name=AluSc	21
chr2:50311822	A:G	NRXN1	NRXN1	intronic	protein_coding	NEU-GLU	T;C;-;A;NONREP;-;-/-;intronic;NRXN1;-;-;intronic;NRXN1;-;-;intronic;NRXN1;-;-;-;4;1;2	.	16
chr2:50311830	A:G	NRXN1	NRXN1	intronic	protein_coding	NEU-GLU	T;C;-;A;NONREP;-;-/-;intronic;NRXN1;-;-;intronic;NRXN1;-;-;intronic;NRXN1;-;-;-;3;1;2	.	15
chr2:50713192	A:G	NRXN1	NRXN1	intronic	protein_coding	NEU-GLU	T;C;-;A;ALU;-;SINE/AluSz6;intronic;NRXN1;-;-;intronic;NRXN1;-;-;intronic;NRXN1;-;-;-;5;1;2	Name=AluSz6	15
chr2:50736485	A:G	NRXN1	NRXN1	intronic	protein_coding	NA	T;C;-;A||R;REP;-;LTR/THE1B;intronic;NRXN1;-;-;intronic;NRXN1;-;-;intronic;NRXN1;-;-;-;6;1;2	Name=THE1B	15
chr2:50802275	A:G	NRXN1	NRXN1	intronic	protein_coding	NA	T;C;-;A||R;ALU;-;SINE/AluSq2;intronic;NRXN1;-;-;intronic;NRXN1;-;-;intronic;NRXN1;-;-;-;7;1;2	Name=AluSq2	17
chr2:50862102	A:G	NRXN1	NRXN1	intronic	protein_coding	NA	T;C;-;A||R;ALU;-;SINE/AluSx1;intronic;NRXN1;-;-;intronic;NRXN1;-;-;intronic;NRXN1;-;-;-;8;1;2	Name=AluSx1	22
chr2:50997870	A:G	NRXN1	NRXN1	intronic	protein_coding	NEU-GLU	T;C;-;A;NONREP;-;-/-;intronic;NRXN1;-;-;intronic;NRXN1;-;-;intronic;NRXN1;-;-;-;5;1;2	.	17
chr2:53871892	A:G	PSME4	PSME4	intronic	protein_coding	OLIG	T;C;-;A||R||D;ALU;-;SINE/AluSq;intronic;PSME4;-;-;intronic;PSME4;-;-;intronic;PSME4;-;-;-;792;30;49	Name=AluSq	14
chr2:54978213	A:G	RTN4	RTN4	intronic	protein_coding	NA	T;C;-;A||R;ALU;-;SINE/AluSx1;intronic;RTN4;-;-;intronic;RTN4;-;-;intronic;RTN4;-;-;-;928;28;51	Name=AluSx1	32
chr2:54979308	A:G	RTN4	RTN4	intronic	protein_coding	NA	T;C;-;A||R;ALU;-;SINE/AluJr;intronic;RTN4;-;-;intronic;RTN4;-;-;intronic;RTN4;-;-;-;946;30;55	Name=AluJr	30
chr2:55328896	A:G	CCDC88A	CCDC88A	intronic	protein_coding	NEU-GABA-GLU	T;C;-;A;ALU;rs188619150;SINE/AluSp;ncRNA_intronic;AC012358.8;-;-;intronic;CCDC88A;-;-;intronic;CCDC88A;-;-;-;35;12;16	Name=AluSp	17
chr2:61088730	A:G	KIAA1841	SANBR	intronic	protein_coding	NA	A;G;+;A||R;ALU;-;SINE/AluSg;intronic;KIAA1841;-;-;intronic;KIAA1841;-;-;UTR3;KIAA1841;-;-;-;193;23;42	Name=AluSg	11
chr2:61089255	A:G	KIAA1841	SANBR	intronic	protein_coding	NA	A;G;+;A||R||D;ALU;-;SINE/AluSx1;intronic;KIAA1841;-;-;intronic;KIAA1841;-;-;UTR3;KIAA1841;-;-;-;419;27;48	Name=AluSx1	14
chr2:61089367	A:G	KIAA1841	SANBR	intronic	protein_coding	NA	A;G;+;A||R||D;ALU;-;SINE/AluSx1;intronic;KIAA1841;-;-;intronic;KIAA1841;-;-;UTR3;KIAA1841;-;-;-;384;28;52	Name=AluSx1	20
chr2:61089576	A:G	KIAA1841	SANBR	intronic	protein_coding	NA	A;G;+;A||R;ALU;-;SINE/AluSp;intronic;KIAA1841;-;-;intronic;KIAA1841;-;-;intronic;KIAA1841;-;-;-;286;23;44	Name=AluSp	17
chr2:61112623	A:G	KIAA1841	SANBR	intronic	protein_coding	NA	A;G;+;A||R;ALU;-;SINE/AluSx;intronic;KIAA1841;-;-;intronic;KIAA1841;-;-;intronic;KIAA1841;-;-;-;74;15;25	Name=AluSx	14
chr2:61194599	T:C	USP34	USP34	intronic	protein_coding	NA	.	Name=AluJo	14
chr2:61509423	A:G	XPO1	XPO1	intronic	protein_coding	NA	T;C;-;A||R||D;ALU;-;SINE/AluSp;intronic;XPO1;-;-;intronic;XPO1;-;-;intronic;XPO1;-;-;-;16;7;8	Name=AluSp	14
chr2:61513503	A:G	XPO1	XPO1	intronic	protein_coding	NA	T;C;-;A||R;ALU;-;SINE/AluSz;intronic;XPO1;-;-;intronic;XPO1;-;-;intronic;XPO1;-;-;-;16;6;8	Name=AluSz	16
chr2:61513567	A:G	XPO1	XPO1	intronic	protein_coding	MGAS	T;C;-;A||R;ALU;-;SINE/AluSz;intronic;XPO1;-;-;intronic;XPO1;-;-;intronic;XPO1;-;-;-;8;7;7	Name=AluSz	14
chr2:61513934	A:G	XPO1	XPO1	intronic	protein_coding	MGAS	T;C;-;A||R||D;ALU;-;SINE/AluSx3;intronic;XPO1;-;-;intronic;XPO1;-;-;intronic;XPO1;-;-;-;21;10;12	Name=AluSx3	15
chr2:61517534	A:G	XPO1	XPO1	intronic	protein_coding	NA	T;C;-;A||R||D;ALU;-;SINE/AluJr;intronic;XPO1;-;-;intronic;XPO1;-;-;intronic;XPO1;-;-;-;23;8;9	Name=AluJr	14
chr2:65075352	A:G	CEP68	CEP68	intronic	protein_coding	NA	A;G;+;A||R;ALU;-;SINE/AluJb;intronic;CEP68;-;-;intronic;CEP68;-;-;intronic;CEP68;-;-;-;321;26;45	Name=AluJb	20
chr2:66559897	A:G	MEIS1	MEIS1	intronic	protein_coding	NA	A;G;+;A||R;ALU;-;SINE/AluJb;intronic;MEIS1;-;-;intronic;MEIS1;-;-;intronic;MEIS1;-;-;-;152;21;26	Name=AluJb	2
chr2:69982235	A:G	PCBP1-AS1	PCBP1-AS1	ncRNA	lncRNA	NA	T;C;-;A||R||D;ALU;-;SINE/AluJo;ncRNA_intronic;PCBP1-AS1;-;-;ncRNA_intronic;PCBP1-AS1;-;-;intronic;PCBP1-AS1;-;-;527;185;565;29;52	Name=AluJo	34
chr2:70013705	A:G	PCBP1-AS1	PCBP1-AS1	ncRNA	lncRNA	NA	T;C;-;R;ALU;-;SINE/AluSq;ncRNA_intronic;PCBP1-AS1;-;-;ncRNA_intronic;PCBP1-AS1;-;-;intronic;PCBP1-AS1;-;-;-;315;27;48	Name=AluSq	6
chr2:70020607	A:G	PCBP1-AS1	PCBP1-AS1	ncRNA	lncRNA	NA	T;C;-;A||R;ALU;-;SINE/AluSx3;ncRNA_intronic;PCBP1-AS1;-;-;ncRNA_intronic;PCBP1-AS1;-;-;intronic;PCBP1-AS1;-;-;-;56;12;16	Name=AluSx3	17
chr2:70703014	A:G	ADD2	ADD2	intronic	protein_coding	NEU	T;C;-;A||R;ALU;-;SINE/AluJb;intronic;ADD2;-;-;intronic;ADD2;-;-;intronic;ADD2;-;-;-;6;2;4	Name=AluJb	20
chr2:70703043	A:G	ADD2	ADD2	intronic	protein_coding	NA	T;C;-;A||R;ALU;-;SINE/AluJb;intronic;ADD2;-;-;intronic;ADD2;-;-;intronic;ADD2;-;-;-;6;1;2	Name=AluJb	20
chr2:71336117	A:G	ZNF638	ZNF638	intronic	protein_coding	OLIG	A;G;+;A||R;ALU;-;SINE/AluSp;intronic;ZNF638;-;-;intronic;ZNF638;-;-;intronic;ZNF638;-;-;-;25;8;12	Name=AluSp	16
chr2:71345418	A:G	ZNF638	ZNF638	intronic	protein_coding	NA	A;G;+;A||R;ALU;-;SINE/AluJb;intronic;ZNF638;-;-;intronic;ZNF638;-;-;intronic;ZNF638;-;-;-;40;11;15	Name=AluJb	18
chr2:74397983	A:G	DCTN1-AS1	DCTN1-AS1	ncRNA	lncRNA	NA	A;G;+;A||R;ALU;-;SINE/AluSg;intergenic;DCTN1-AS1||C2orf81;-;-;intergenic;DCTN1-AS1||C2orf81;-;-;intergenic;DCTN1-AS1||C2orf81;-;-;-;59;2;13	Name=AluSg	16
chr2:75667177	T:C	GCFC2	GCFC2	intronic	protein_coding	NA	A;G;+;A||R;REP;-;LTR/PABL_B;intronic;GCFC2||MRPL19;-;-;intronic;GCFC2;-;-;intronic;GCFC2;-;-;-;317;26;48	Name=PABL_B	30
chr2:75668149	T:C	GCFC2	GCFC2	intronic	protein_coding	NA	A;G;+;A||R||D;REP;-;LTR/PABL_B;intronic;GCFC2||MRPL19;-;-;intronic;GCFC2;-;-;intronic;GCFC2;-;-;-;194;24;43	Name=PABL_B	25
chr2:77267340	A:G	LRRTM4	LRRTM4	intronic	protein_coding	NEU-GABA-GLU	T;C;-;A||R;REP;-;LTR/MLT1A1;intronic;LRRTM4;-;-;intronic;LRRTM4;-;-;intronic;LRRTM4;-;-;-;3;1;1	Name=MLT1A1	19
chr2:77434943	A:G	LRRTM4	LRRTM4	intronic	protein_coding	NA	T;C;-;A;NONREP;-;-/-;intronic;LRRTM4;-;-;intronic;LRRTM4;-;-;intronic;LRRTM4;-;-;-;3;1;1	.	16
chr2:77434954	A:G	LRRTM4	LRRTM4	intronic	protein_coding	NEU-GABA-GLU	T;C;-;A;NONREP;-;-/-;intronic;LRRTM4;-;-;intronic;LRRTM4;-;-;intronic;LRRTM4;-;-;-;2;1;1	.	17
chr2:77509066	A:G	LRRTM4	LRRTM4	intronic	protein_coding	NA	T;C;-;A||R;ALU;-;SINE/AluSx;intronic;LRRTM4;-;-;intronic;LRRTM4;-;-;intronic;LRRTM4;-;-;-;2;2;2	Name=AluSx	16
chr2:77513739	A:G	LRRTM4	LRRTM4	intronic	protein_coding	NA	T;C;-;A;ALU;-;SINE/AluSz;intronic;LRRTM4;-;-;intronic;LRRTM4;-;-;intronic;LRRTM4;-;-;-;3;2;2	Name=AluSz	17
chr2:79949684	A:G	CTNNA2	CTNNA2	intronic	protein_coding	MGAS	A;G;+;A;ALU;-;SINE/AluJo;intronic;CTNNA2;-;-;intronic;CTNNA2;-;-;intronic;CTNNA2;-;-;-;5;1;2	Name=AluJo	16
chr2:79989423	A:G	CTNNA2	CTNNA2	intronic	protein_coding	NEU-GLU	A;G;+;A;ALU;-;SINE/AluJb;intronic;CTNNA2;-;-;intronic;CTNNA2;-;-;intronic;CTNNA2;-;-;-;2;1;1	Name=AluJb	17
chr2:80010373	A:G	CTNNA2	CTNNA2	intronic	protein_coding	NA	A;G;+;A||R;ALU;-;SINE/AluJo;intronic;CTNNA2;-;-;intronic;CTNNA2;-;-;intronic;CTNNA2;-;-;-;1;1;1	Name=AluJo	17
chr2:80033446	A:G	CTNNA2	CTNNA2	intronic	protein_coding	NA	.	Name=AluJb	9
chr2:80038684	A:G	CTNNA2	CTNNA2	intronic	protein_coding	MGAS	A;G;+;A||R;ALU;-;SINE/AluSx1;intronic;CTNNA2;-;-;intronic;CTNNA2;-;-;intronic;CTNNA2;-;-;-;1;1;1	Name=AluSx1	12
chr2:80038686	A:G	CTNNA2	CTNNA2	intronic	protein_coding	NA	A;G;+;A||R;ALU;-;SINE/AluSx1;intronic;CTNNA2;-;-;intronic;CTNNA2;-;-;intronic;CTNNA2;-;-;-;1;1;1	Name=AluSx1	12
chr2:85323466	A:G	TGOLN2	TGOLN2	intronic	protein_coding	NA	T;C;-;A||R||D;ALU;-;SINE/AluSx1;intronic;TGOLN2;-;-;intronic;TGOLN2;-;-;intronic;TGOLN2;-;-;-;1336;30;53	Name=AluSx1	22
chr2:85554544	A:G	GGCX	GGCX	intronic	protein_coding	NA	T;C;-;A||R;ALU;-;SINE/AluJo;intronic;GGCX;-;-;intronic;GGCX;-;-;intronic;GGCX;-;-;-;309;26;43	Name=AluJo	5
chr2:86139420	A:G	PTCD3	PTCD3	UTR3	protein_coding	NA	A;G;+;A||R;ALU;-;SINE/AluJb;UTR3;PTCD3;-;-;UTR3;PTCD3;-;-;UTR3;PTCD3;-;-;-;511;29;52	Name=AluJb	24
chr2:95823705	A:G	LINC00342	LINC00342	ncRNA	lncRNA	NA	.	Name=L1PA2	21
chr2:95829530	A:G	LINC00342	LINC00342	intergenic	lncRNA	NA	T;C;-;A||R;REP;-;LINE/L1PA12;intergenic;LINC00342||ANKRD36C;-;-;intergenic;LINC00342||ANKRD36C;-;-;intergenic;AL832439||ANKRD36C;-;-;-;464;26;47	Name=L1PA12	26
chr2:95848745	A:G	ANKRD36C	ANKRD36C	intergenic	protein_coding	NEU	T;C;-;A||R||D;ALU;-;SINE/AluY;downstream;ANKRD36C;-;-;downstream;ANKRD36C;-;-;intergenic;AL832439||ANKRD36C;-;-;-;8;5;6	Name=AluY	17
chr2:95849156	A:G	ANKRD36C	ANKRD36C	UTR3	protein_coding	NA	T;C;-;A;ALU;-;SINE/AluSz;intronic;ANKRD36C;-;-;downstream;ANKRD36C;-;-;intergenic;AL832439||ANKRD36C;-;-;-;14;6;9	Name=AluSz	12
chr2:95849157	A:G	ANKRD36C	ANKRD36C	UTR3	protein_coding	NA	T;C;-;A;ALU;-;SINE/AluSz;intronic;ANKRD36C;-;-;downstream;ANKRD36C;-;-;intergenic;AL832439||ANKRD36C;-;-;-;19;7;10	Name=AluSz	12
chr2:95849254	A:G	ANKRD36C	ANKRD36C	UTR3	protein_coding	NA	T;C;-;A;ALU;-;SINE/AluSz;intronic;ANKRD36C;-;-;downstream;ANKRD36C;-;-;intergenic;AL832439||ANKRD36C;-;-;-;21;5;8	Name=AluSz	15
chr2:95940144	A:G	ANKRD36C	ANKRD36C	intronic	protein_coding	NA	T;C;-;A;ALU;-;SINE/AluSc8;intronic;ANKRD36C;-;-;intronic;ANKRD36C;-;-;intergenic;ANKRD36C||FAHD2CP;-;-;-;74;16;24	Name=AluSc8	18
chr2:96017752	A:G	FAHD2CP	FAHD2CP	ncRNA	transcribed_unprocessed_pseudogene	NA	A;G;+;A||R||D;ALU;-;SINE/AluSx;ncRNA_intronic;FAHD2CP;-;-;ncRNA_intronic;FAHD2CP;-;-;ncRNA_intronic;FAHD2CP;-;-;-;638;29;50	Name=AluSx	28
chr2:96625188	A:G	KANSL3	KANSL3	intronic	protein_coding	NA	T;C;-;A||R;ALU;-;SINE/AluSx;intronic;KANSL3;-;-;intronic;KANSL3;-;-;intronic;KANSL3;-;-;-;128;23;34	Name=AluSx	18
chr2:96628467	A:G	KANSL3	KANSL3	intronic	protein_coding	NA	T;C;-;A||R;ALU;-;SINE/AluJb;intronic;KANSL3;-;-;intronic;KANSL3;-;-;intronic;KANSL3;-;-;-;41;15;17	Name=AluJb	15
chr2:96628593	A:G	KANSL3	KANSL3	intronic	protein_coding	NA	T;C;-;A||R;ALU;-;SINE/AluJb;intronic;KANSL3;-;-;intronic;KANSL3;-;-;UTR5;KANSL3;-;-;-;62;20;27	Name=AluJb	17
chr2:96825779	T:C	CNNM3	CNNM3	intronic	protein_coding	OLIG	T;C;-;A||R||D;ALU;-;SINE/AluSx4;intronic;CNNM3;-;-;intronic;CNNM3;-;-;intronic;CNNM3;-;-;-;1413;30;55	Name=AluSx4	18
chr2:96825814	T:C	CNNM3	CNNM3	intronic	protein_coding	NA	T;C;-;A||R||D;ALU;-;SINE/AluSx4;intronic;CNNM3;-;-;intronic;CNNM3;-;-;intronic;CNNM3;-;-;-;1517;30;55	Name=AluSx4	22
chr2:97125296	A:G	ANKRD36	ANKRD36	intronic	protein_coding	NA	A;G;+;A;NONREP;rs563426010;-/-;intronic;ANKRD36;-;-;intronic;ANKRD36;-;-;intronic;ANKRD36;-;-;-;6;2;3	Name=MamGypLTR3a	18
chr2:97125324	A:G	ANKRD36	ANKRD36	intronic	protein_coding	NA	.	.	14
chr2:97138849	A:G	ANKRD36	ANKRD36	intronic	protein_coding	NA	.	Name=L1P3	15
chr2:97256269	A:G	ANKRD36	ANKRD36	intronic	protein_coding	NEU	A;G;+;A;ALU;-;SINE/AluSq2;intronic;ANKRD36;-;-;intronic;ANKRD36;-;-;intronic;ANKRD36;-;-;-;41;6;9	Name=AluSq2	18
chr2:97581371	A:G	ANKRD36B	ANKRD36B	intronic	protein_coding	NA	.	.	14
chr2:99197672	A:G	MRPL30	MRPL30	UTR3	protein_coding	NA	A;G;+;A||R;ALU;-;SINE/AluJr4;downstream;C2orf15||MRPL30;-;-;UTR3;MRPL30;-;-;UTR3;MRPL30;-;-;-;317;29;48	Name=AluJr4	16
chr2:127334037	A:G	MAP3K2	MAP3K2	intronic	protein_coding	NA	T;C;-;A||R;ALU;-;SINE/AluSx;intronic;MAP3K2;-;-;intronic;MAP3K2;-;-;intronic;MAP3K2;-;-;-;73;16;20	Name=AluSx	16
chr2:127750436	A:G	WDR33	WDR33	intronic	protein_coding	NA	T;C;-;A||R;ALU;-;SINE/AluSq2;intronic;WDR33;-;-;intronic;WDR33;-;-;intronic;WDR33;-;-;-;9;5;6	Name=AluSq2	9
chr2:127750519	A:G	WDR33	WDR33	intronic	protein_coding	NA	T;C;-;A||R;ALU;-;SINE/AluSq2;intronic;WDR33;-;-;intronic;WDR33;-;-;intronic;WDR33;-;-;-;3;2;2	Name=AluSq2	6
chr2:127759534	A:G	WDR33	WDR33	intronic	protein_coding	NA	T;C;-;A||R||D;ALU;-;SINE/AluSx;intronic;WDR33;-;-;intronic;WDR33;-;-;intronic;WDR33;-;-;-;13;4;5	Name=AluSx	20
chr2:141969861	A:G	LRP1B	LRP1B	intronic	protein_coding	NA	.	Name=L1MA7	17
chr2:142017800	A:G	LRP1B	LRP1B	intronic	protein_coding	NA	T;C;-;R;ALU;-;SINE/AluJb;intronic;LRP1B;-;-;intronic;LRP1B;-;-;intronic;LRP1B;-;-;-;3;1;2	Name=AluJb	23
chr2:149022662	A:G	KIF5C	KIF5C	intronic	protein_coding	NA	.	Name=AluSq2	6
chr2:151798638	A:G	ARL5A	ARL5A	intergenic	protein_coding	NA	T;C;-;A||R;ALU;-;SINE/AluY;downstream;ARL5A;-;-;intergenic;NEB||ARL5A;-;-;intergenic;NEB||ARL5A;-;-;-;99;17;34	Name=AluY	23
chr2:171323024	A:G	METTL8	METTL8	UTR3	protein_coding	NA	T;C;-;A;REP;-;LTR/MER41A;UTR3;METTL8;-;-;UTR3;METTL8;-;-;UTR3;METTL8;-;-;-;668;29;52	Name=MER41A	22
chr2:175926356	A:G	LNPK	LNPK	UTR3	protein_coding	NA	T;C;-;A||R;REP;-;LTR/MSTD;UTR3;KIAA1715;-;-;UTR3;KIAA1715;-;-;UTR3;KIAA1715;-;-;-;1300;29;53	Name=MSTD	32
chr2:200978640	A:G	FAM126B	HYCC2	UTR3	protein_coding	NA	T;C;-;A||R||D;ALU;-;SINE/AluSx3;ncRNA_exonic;AC005037.3;-;-;UTR3;FAM126B;-;-;UTR3;FAM126B;-;-;-;373;27;47	Name=AluSx3	24
chr2:203297874	A:G	CYP20A1	CYP20A1	UTR3	protein_coding	NA	A;G;+;A||R||D;ALU;-;SINE/AluSx;downstream;CYP20A1;-;-;UTR3;CYP20A1;-;-;UTR3;CYP20A1;-;-;-;285;27;47	Name=AluSx	20
chr2:203298924	A:G	CYP20A1	CYP20A1	UTR3	protein_coding	NA	A;G;+;A||R||D;ALU;rs373373490;SINE/AluSx3;intergenic;CYP20A1||ABI2;-;-;UTR3;CYP20A1;-;-;UTR3;CYP20A1;-;-;-;517;29;49	Name=AluSx3	19
chr2:203303958	A:G	CYP20A1	CYP20A1	UTR3	protein_coding	NA	A;G;+;A||R;ALU;-;SINE/AluSx1;intergenic;CYP20A1||ABI2;-;-;UTR3;CYP20A1;-;-;UTR3;CYP20A1;-;-;-;1088;30;54	Name=AluSx1	11
chr2:206116719	A:G	NDUFS1	NDUFS1	UTR3	protein_coding	NA	T;C;-;A||R;ALU;-;SINE/AluJb;ncRNA_exonic;AC007383.4;-;-;upstream;GCSHP3;-;-;upstream;GCSHP3;-;-;-;690;29;54	Name=AluJb	29
chr2:206117469	A:G	NDUFS1	NDUFS1	UTR3	protein_coding	NA	T;C;-;A||R;ALU;-;SINE/AluSg7;ncRNA_intronic;AC007383.4;-;-;upstream;GCSHP3;-;-;upstream;GCSHP3;-;-;-;750;29;53	Name=AluSg7	40
chr2:206121516	A:G	NDUFS1	NDUFS1	UTR3	protein_coding	NA	T;C;-;A||R;ALU;-;SINE/AluSz;ncRNA_intronic;AC007383.4;-;-;intergenic;GCSHP3||NDUFS1;-;-;intergenic;AX747742||NDUFS1;-;-;-;331;28;51	Name=AluSz	24
chr2:216038759	A:G	PECR	PECR	UTR3	protein_coding	NA	T;C;-;A||R||D;ALU;-;SINE/AluSz;UTR3;PECR;-;-;UTR3;PECR;-;-;UTR3;PECR;-;-;-;1249;30;54	Name=AluSz	35
chr2:24000294	A:G	UBXN2A	UBXN2A	UTR3	protein_coding	NA	A;G;+;A||R;ALU;-;SINE/AluSc;UTR3;UBXN2A;-;-;UTR3;UBXN2A;-;-;UTR3;UBXN2A;-;-;-;800;30;54	Name=AluSc	17
chr2:32309752	A:G	YIPF4	YIPF4	UTR3	protein_coding	NA	A;G;+;A||R||D;ALU;-;SINE/AluSx1;UTR3;YIPF4;-;-;intergenic;YIPF4||BIRC6;-;-;intergenic;YIPF4||BIRC6;-;-;-;585;29;53	Name=AluSx1	28
chr2:37100526	A:G	EIF2AK2	EIF2AK2	UTR3	protein_coding	NA	T;C;-;A||R;NONREP;-;-/-;UTR3;EIF2AK2;-;-;intergenic;GPATCH11||EIF2AK2;-;-;intergenic;GPATCH11||EIF2AK2;-;-;-;1681;30;54	.	42
chr2:37103956	A:G	EIF2AK2	EIF2AK2	UTR3	protein_coding	NA	T;C;-;A||R||D;ALU;-;SINE/AluSx1;UTR3;EIF2AK2;-;-;intergenic;GPATCH11||EIF2AK2;-;-;intergenic;GPATCH11||EIF2AK2;-;-;-;996;30;55	Name=AluSx1	29
chr2:37202389	A:G	CEBPZOS	CEBPZOS	UTR3	protein_coding	NA	A;G;+;A||R;ALU;-;SINE/AluSz;UTR3;AC007390.5;-;-;ncRNA_exonic;CEBPZOS;-;-;UTR3;LOC100505876;-;-;-;1277;30;54	Name=AluSz	41
chr2:44357087	A:G	PREPL	PREPL	intronic	protein_coding	NA	T;C;-;A||D;ALU;-;SINE/AluJb;intronic;PREPL;-;-;intronic;PREPL;-;-;intronic;PREPL;-;-;-;13;8;9	Name=AluJb	18
chr2:46567956	A:G	RHOQ	RHOQ	intronic	protein_coding	MGAS	A;G;+;A||R;ALU;-;SINE/AluJo;intronic;RHOQ;-;-;intronic;RHOQ;-;-;intronic;RHOQ;-;-;-;22;9;10	Name=AluJo	4
chr2:65093851	A:G	RAB1A	RAB1A	intronic	protein_coding	NA	T;C;-;A||R||D;ALU;-;SINE/AluSx3;intronic;RAB1A;-;-;intronic;RAB1A;-;-;intronic;RAB1A;-;-;-;971;30;49	Name=AluSx1	7
chr2:65094139	A:G	RAB1A	RAB1A	intronic	protein_coding	MGAS	T;C;-;A||R;ALU;-;SINE/AluJb;intronic;RAB1A;-;-;intronic;RAB1A;-;-;intronic;RAB1A;-;-;-;569;30;47	Name=AluJb	6
chr2:69461765	A:G	AAK1	AAK1	UTR3	protein_coding	NA	T;C;-;A||R;ALU;-;SINE/AluSq2;ncRNA_exonic;RP11-427H3.3;-;-;UTR3;AAK1;-;-;UTR3;AAK1;-;-;-;911;30;54	Name=AluSq2	23
chr2:7047326	A:G	RNF144A	RNF144A	intronic	protein_coding	NA	A;G;+;A||R||D;REP;-;LTR/THE1A;intergenic;RNF144A||AC019048.1;-;-;intergenic;RNF144A||LOC101929452;-;-;intergenic;RNF144A||LOC100506274;-;-;-;66;14;19	Name=THE1A	16
chr2:75668050	T:C	GCFC2	GCFC2	intronic	protein_coding	NA	A;G;+;A||R||D;REP;-;LTR/PABL_B;intronic;GCFC2||MRPL19;-;-;intronic;GCFC2;-;-;intronic;GCFC2;-;-;-;117;23;32	Name=PABL_B	22
chr2:75668151	T:C	GCFC2	GCFC2	intronic	protein_coding	NA	A;G;+;A||R||D;REP;-;LTR/PABL_B;intronic;GCFC2||MRPL19;-;-;intronic;GCFC2;-;-;intronic;GCFC2;-;-;-;205;26;43	Name=PABL_B	27
chr2:75668195	T:C	GCFC2	GCFC2	intronic	protein_coding	NA	A;G;+;A||R||D;REP;-;LTR/PABL_B;intronic;GCFC2||MRPL19;-;-;intronic;GCFC2;-;-;intronic;GCFC2;-;-;-;189;22;40	Name=PABL_B	26
chr2:77435783	A:G	LRRTM4	LRRTM4	intronic	protein_coding	NEU-GABA-GLU	T;C;-;A;NONREP;-;-/-;intronic;LRRTM4;-;-;intronic;LRRTM4;-;-;intronic;LRRTM4;-;-;-;5;1;1	.	17
chr2:77513694	A:G	LRRTM4	LRRTM4	intronic	protein_coding	NA	T;C;-;A;ALU;-;SINE/AluSz;intronic;LRRTM4;-;-;intronic;LRRTM4;-;-;intronic;LRRTM4;-;-;-;4;3;3	Name=AluSz	16
chr2:85548013	A:G	GGCX	GGCX	UTR3	protein_coding	NA	T;C;-;A||R||D;ALU;-;SINE/AluSx1;UTR3;GGCX;-;-;UTR3;GGCX;-;-;UTR3;GGCX;-;-;-;1487;30;54	Name=AluSx1	23
chr2:95825183	A:G	LINC00342	LINC00342	ncRNA	lncRNA	NA	T;C;-;A;REP;-;LINE/L1PA10;intergenic;LINC00342||ANKRD36C;-;-;ncRNA_exonic;LINC00342;-;-;ncRNA_exonic;AL832439;-;-;-;1034;29;52	Name=L1PA10	38
chr2:95937664	A:G	ANKRD36C	ANKRD36C	intronic	protein_coding	NA	.	.	21
chr2:99196539	A:G	MRPL30	MRPL30	UTR3	protein_coding	NA	A;G;+;A||R||D;ALU;-;SINE/AluJb;UTR3;C2orf15||MRPL30;-;-;UTR3;MRPL30;-;-;UTR3;MRPL30;-;-;-;836;30;54	Name=AluJb	22
chr2:99204203	A:G	MRPL30	MRPL30	intergenic	protein_coding	NA	A;G;+;A||R;ALU;-;SINE/AluJr;intergenic;MRPL30||LYG2;-;-;intergenic;MRPL30||LYG2;-;-;intergenic;MRPL30||LYG2;-;-;-;566;28;51	Name=AluJr	15
chr2:99407408	A:G	REV1	REV1	intronic	protein_coding	NA	T;C;-;A||R;ALU;-;SINE/AluSx1;intronic;REV1;-;-;intronic;REV1;-;-;intronic;REV1;-;-;-;913;30;52	Name=AluSx1	5
chr2:101284336	A:G	RNF149	RNF149	intronic	protein_coding	NA	T;C;-;A||R||D;ALU;-;SINE/AluSz;intronic;RNF149;-;-;intronic;RNF149;-;-;intronic;RNF149;-;-;-;597;29;45	Name=AluSz	14
chr2:113708582	A:G	SLC35F5	SLC35F5	UTR3	protein_coding	NA	T;C;-;A||R;ALU;-;SINE/AluSz;intergenic;AC017074.2||SLC35F5;-;-;intergenic;RABL2A||SLC35F5;-;-;intergenic;U6||SLC35F5;-;-;-;1229;30;55	Name=AluSz	27
chr2:113740493	A:G	SLC35F5	SLC35F5	intronic	protein_coding	NA	T;C;-;A;REP;-;LINE/L1MB3;intronic;SLC35F5;-;-;intronic;SLC35F5;-;-;intronic;SLC35F5;-;-;-;1;1;1	.	14
chr2:121437074	A:G	CLASP1	CLASP1	intronic	protein_coding	NA	T;C;-;A;ALU;-;SINE/AluJo;intronic;CLASP1;-;-;intronic;CLASP1;-;-;intronic;CLASP1;-;-;363;40;16;5;6	Name=AluJo	16
chr2:121440580	A:G	CLASP1	CLASP1	intronic	protein_coding	NA	T;C;-;A||R;ALU;-;SINE/AluJb;intronic;CLASP1;-;-;intronic;CLASP1;-;-;intronic;CLASP1;-;-;-;15;6;7	Name=AluJb	20
chr2:127291362	A:G	ERCC3	ERCC3	intronic	protein_coding	NEU	T;C;-;A||R||D;ALU;-;SINE/AluSx1;intronic;ERCC3;-;-;intronic;ERCC3;-;-;intronic;ERCC3;-;-;-;1054;30;53	Name=AluSx1	15
chr2:127750278	A:G	WDR33	WDR33	intronic	protein_coding	NA	T;C;-;A||R;ALU;-;SINE/AluJb;intronic;WDR33;-;-;intronic;WDR33;-;-;intronic;WDR33;-;-;-;7;5;6	Name=AluJb	12
chr2:127756837	A:G	WDR33	WDR33	intronic	protein_coding	NA	T;C;-;A;ALU;-;SINE/AluSx;intronic;WDR33;-;-;intronic;WDR33;-;-;intronic;WDR33;-;-;-;18;8;13	Name=AluSx	18
chr2:127761473	A:G	WDR33	WDR33	intronic	protein_coding	NEU	T;C;-;A||R;ALU;-;SINE/AluY;intronic;WDR33;-;-;intronic;WDR33;-;-;intronic;WDR33;-;-;-;9;3;4	Name=AluY	20
chr2:130159459	A:G	SMPD4	SMPD4	intronic	protein_coding	NA	T;C;-;A||R||D;ALU;-;SINE/AluSz;intronic;SMPD4;-;-;intronic;SMPD4;-;-;intronic;SMPD4;-;-;-;1088;30;53	Name=AluSz	6
chr2:131089052	A:G	FAM168B	FAM168B	other	protein_coding	NA	T;C;-;A||R;ALU;-;SINE/AluSp;intronic;FAM168B;-;-;intronic;FAM168B;-;-;intronic;FAM168B;-;-;-;208;24;44	Name=AluSp	20
chr2:141708939	A:G	LRP1B	LRP1B	intronic	protein_coding	NA	T;C;-;A||D;REP;-;LTR/MLT1B;intronic;LRP1B;-;-;intronic;LRP1B;-;-;intronic;LRP1B;-;-;-;6;2;3	Name=MLT1B	17
chr2:141893303	A:G	LRP1B	LRP1B	intronic	protein_coding	NA	T;C;-;A;ALU;-;SINE/AluSq2;intronic;LRP1B;-;-;intronic;LRP1B;-;-;intronic;LRP1B;-;-;-;1;1;1	Name=AluSq2	15
chr2:141894815	A:G	LRP1B	LRP1B	intronic	protein_coding	NA	T;C;-;A||R;ALU;rs548537668;SINE/AluSp;intronic;LRP1B;-;-;intronic;LRP1B;-;-;intronic;LRP1B;-;-;-;2;1;2	Name=AluSp	10
chr2:142079683	A:G	LRP1B	LRP1B	intronic	protein_coding	NA	T;C;-;A||R;ALU;-;SINE/AluSx;intronic;LRP1B;-;-;intronic;LRP1B;-;-;intronic;LRP1B;-;-;-;7;1;6	Name=AluSx	18
chr2:159335447	A:G	BAZ2B	BAZ2B	intronic	protein_coding	NA	T;C;-;A||R;ALU;-;SINE/AluSz;intronic;BAZ2B;-;-;intronic;BAZ2B;-;-;intronic;BAZ2B;-;-;-;295;25;47	Name=AluSz	16
chr2:171849930	A:G	SLC25A12	SLC25A12	intronic	protein_coding	NEU	T;C;-;A||R||D;ALU;-;SINE/AluSz;intronic;SLC25A12;-;-;intronic;SLC25A12;-;-;intronic;SLC25A12;-;-;-;71;18;27	Name=AluSz	12
chr2:200977783	A:G	FAM126B	HYCC2	UTR3	protein_coding	NA	T;C;-;A||R;ALU;-;SINE/AluJb;ncRNA_intronic;AC005037.3;-;-;UTR3;FAM126B;-;-;UTR3;FAM126B;-;-;-;505;29;52	Name=AluJb	26
chr2:200985048	A:G	FAM126B	HYCC2	intronic	protein_coding	NA	T;C;-;A||R||D;ALU;-;SINE/AluJr4;ncRNA_intronic;AC005037.3;-;-;intronic;FAM126B;-;-;intronic;FAM126B;-;-;-;106;20;32	Name=AluJr4	26
chr2:202825362	A:G	ICA1L	ICA1L	intronic	protein_coding	NEU-GLU	T;C;-;A||R;ALU;-;SINE/AluJr;intronic;ICA1L;-;-;intronic;ICA1L;-;-;intronic;ICA1L;-;-;-;133;22;34	Name=AluJr	19
chr2:206118831	A:G	NDUFS1	NDUFS1	UTR3	protein_coding	NA	T;C;-;A||R||D;ALU;-;SINE/AluSx;ncRNA_intronic;AC007383.4;-;-;intergenic;GCSHP3||NDUFS1;-;-;ncRNA_exonic;AX747742;-;-;-;758;30;54	Name=AluSx	32
chr2:206119042	A:G	NDUFS1	NDUFS1	UTR3	protein_coding	NA	T;C;-;A||R||D;ALU;-;SINE/AluSx;ncRNA_intronic;AC007383.4;-;-;intergenic;GCSHP3||NDUFS1;-;-;ncRNA_exonic;AX747742;-;-;-;564;27;51	Name=AluSx	29
chr2:217830932	A:G	TNS1	TNS1	intronic	protein_coding	NA	T;C;-;A||R;NONREP;-;-/-;intronic;TNS1;-;-;intronic;TNS1;-;-;intronic;TNS1;-;-;-;380;22;37	.	8
chr2:24000471	A:G	UBXN2A	UBXN2A	UTR3	protein_coding	NA	A;G;+;A||R||D;ALU;-;SINE/AluSc;UTR3;UBXN2A;-;-;UTR3;UBXN2A;-;-;UTR3;UBXN2A;-;-;-;1217;30;54	Name=AluSc	19
chr2:241328248	A:G	SEPTIN2	SEPTIN2	intronic	protein_coding	NA	A;G;+;A||R;ALU;-;SINE/AluSz;intronic;SEPT2;-;-;intronic;SEPT2;-;-;intronic;SEPT2;-;-;-;89;17;24	Name=AluSz	14
chr2:27115966	A:G	CGREF1	CGREF1	intronic	protein_coding	NEU	T;C;-;A||R;ALU;-;SINE/AluJo;intronic;CGREF1;-;-;intronic;CGREF1;-;-;intronic;CGREF1;-;-;-;23;5;8	Name=AluJo	5
chr2:28868828	A:G	TRMT61B	TRMT61B	intronic	protein_coding	NA	T;C;-;A||R||D;ALU;-;SINE/AluSz6;intronic;TRMT61B;-;-;intronic;TRMT61B;-;-;intronic;TRMT61B;-;-;-;25;13;14	Name=AluSz6	8
chr2:29158795	A:G	CLIP4	CLIP4	intronic	protein_coding	NA	A;G;+;A||R;ALU;-;SINE/AluJo;intronic;CLIP4;-;-;intronic;CLIP4;-;-;intronic;CLIP4;-;-;-;364;26;45	Name=AluJo	19
chr2:29177454	A:G	CLIP4	CLIP4	intronic	protein_coding	NA	A;G;+;A||R||D;ALU;-;SINE/AluSx1;intronic;CLIP4;-;-;intronic;CLIP4;-;-;intronic;CLIP4;-;-;-;417;26;39	Name=AluSx1	14
chr2:29177496	A:G	CLIP4	CLIP4	intronic	protein_coding	NA	A;G;+;A||R||D;ALU;-;SINE/AluSx1;intronic;CLIP4;-;-;intronic;CLIP4;-;-;intronic;CLIP4;-;-;-;655;28;44	Name=AluSx1	17
chr2:31857817	A:G	MEMO1	MEMO1	intergenic	protein_coding	NEU-GABA-GLU	T;C;-;A||R;ALU;-;SINE/AluSz6;intergenic;RP11-1057B6.1||MEMO1;-;-;intergenic;SRD5A2||MEMO1;-;-;intergenic;SRD5A2||MEMO1;-;-;-;497;30;50	Name=AluSz6	22
chr2:37102092	A:G	EIF2AK2	EIF2AK2	UTR3	protein_coding	NA	T;C;-;A||R||D;ALU;-;SINE/AluJr4;UTR3;EIF2AK2;-;-;intergenic;GPATCH11||EIF2AK2;-;-;intergenic;GPATCH11||EIF2AK2;-;-;-;1153;29;54	Name=AluJr4	39
chr2:50895718	A:G	NRXN1	NRXN1	intronic	protein_coding	NEU-GLU	T;C;-;A;ALU;-;SINE/AluSq2;intronic;NRXN1;-;-;intronic;NRXN1;-;-;intronic;NRXN1;-;-;-;13;1;4	Name=AluSq2	25
chr2:50912526	A:G	NRXN1	NRXN1	intronic	protein_coding	NA	T;C;-;A;NONREP;-;-/-;intronic;NRXN1;-;-;intronic;NRXN1;-;-;intronic;NRXN1;-;-;-;6;1;2	.	14
chr2:53871902	A:G	PSME4	PSME4	intronic	protein_coding	OLIG	T;C;-;A||R||D;ALU;-;SINE/AluSq;intronic;PSME4;-;-;intronic;PSME4;-;-;intronic;PSME4;-;-;-;923;30;51	Name=AluSq	15
chr2:55330411	A:G	CCDC88A	CCDC88A	intronic	protein_coding	OLIG	T;C;-;A||R||D;ALU;-;SINE/AluSq2;ncRNA_intronic;AC012358.8;-;-;intronic;CCDC88A;-;-;intronic;CCDC88A;-;-;-;23;12;13	Name=AluSq2	23
chr2:55330427	A:G	CCDC88A	CCDC88A	intronic	protein_coding	NA	T;C;-;A||R;ALU;-;SINE/AluSq2;ncRNA_intronic;AC012358.8;-;-;intronic;CCDC88A;-;-;intronic;CCDC88A;-;-;-;16;6;9	Name=AluSq2	24
chr2:61195976	T:C	USP34	USP34	intronic	protein_coding	NA	A;G;+;A;ALU;-;SINE/AluJb;intronic;USP34;-;-;intronic;USP34;-;-;intronic;USP34;-;-;-;214;25;42	Name=AluJb	11
chr2:61248101	A:G	USP34	USP34	intronic	protein_coding	NA	T;C;-;A||R||D;ALU;-;SINE/AluSx;intronic;USP34;-;-;intronic;USP34;-;-;intronic;USP34;-;-;-;35;13;17	Name=AluSx	14
chr2:64138226	A:G	PELI1	PELI1	intronic	protein_coding	NA	T;C;-;A||R||D;REP;-;SINE/FLAM_A;intronic;PELI1;-;-;intronic;PELI1;-;-;intronic;PELI1;-;-;-;20;5;5	Name=FLAM_A	15
chr2:65095579	A:G	RAB1A	RAB1A	intronic	protein_coding	NA	T;C;-;A||R;ALU;-;SINE/AluJr;intronic;RAB1A;-;-;intronic;RAB1A;-;-;intronic;RAB1A;-;-;-;671;29;45	Name=AluJr	5
chr2:69461864	A:G	AAK1	AAK1	UTR3	protein_coding	NA	T;C;-;A||R;ALU;-;SINE/AluSq2;ncRNA_exonic;RP11-427H3.3;-;-;UTR3;AAK1;-;-;UTR3;AAK1;-;-;-;729;30;54	Name=AluSq2	25
chr2:69981834	A:G	PCBP1-AS1	PCBP1-AS1	ncRNA	lncRNA	NA	T;C;-;A||R||D;ALU;-;SINE/AluSz;ncRNA_intronic;PCBP1-AS1;-;-;ncRNA_intronic;PCBP1-AS1;-;-;intronic;PCBP1-AS1;-;-;-;982;30;54	Name=AluSz	37
chr2:69983063	A:G	PCBP1-AS1	PCBP1-AS1	ncRNA	lncRNA	NA	T;C;-;A||R;ALU;-;SINE/AluSx;ncRNA_intronic;PCBP1-AS1;-;-;ncRNA_intronic;PCBP1-AS1;-;-;intronic;PCBP1-AS1;-;-;538;204;604;30;53	Name=AluSx	29
chr2:69990094	A:G	PCBP1-AS1	PCBP1-AS1	ncRNA	lncRNA	NA	T;C;-;A||R;REP;-;SINE/MIR;ncRNA_intronic;PCBP1-AS1;-;-;ncRNA_intronic;PCBP1-AS1;-;-;intronic;PCBP1-AS1;-;-;-;128;19;32	Name=MIR	19
chr2:70221145	A:G	TIA1	TIA1	intronic	protein_coding	NA	T;C;-;A||R;ALU;-;SINE/AluSg;intronic;TIA1;-;-;intronic;TIA1;-;-;intronic;TIA1;-;-;-;272;29;39	Name=AluSg	14
chr2:71386977	A:G	ZNF638	ZNF638	intronic	protein_coding	NA	A;G;+;A||R;ALU;-;SINE/AluSx4;intronic;ZNF638;-;-;intronic;ZNF638;-;-;intronic;ZNF638;-;-;-;360;26;42	Name=AluSx	19
chr2:74396046	A:G	DCTN1-AS1	DCTN1-AS1	ncRNA	lncRNA	NA	.	Name=AluJb	12
chr2:75663823	T:C	GCFC2	GCFC2	UTR3	protein_coding	NA	A;G;+;A||R;ALU;-;SINE/AluJb;UTR3;GCFC2;-;-;UTR3;GCFC2;-;-;UTR3;GCFC2;-;-;-;173;27;45	Name=AluJb	29
chr2:75704794	A:G	GCFC2	GCFC2	intronic	protein_coding	NA	T;C;-;A||R||D;ALU;-;SINE/AluSx;intronic;GCFC2;-;-;intronic;GCFC2;-;-;intronic;GCFC2;-;-;-;110;23;31	Name=AluSx	16
chr2:75704879	A:G	GCFC2	GCFC2	intronic	protein_coding	NA	T;C;-;A||R||D;ALU;-;SINE/AluSx;intronic;GCFC2;-;-;intronic;GCFC2;-;-;intronic;GCFC2;-;-;-;112;26;35	Name=AluSx	16
chr2:77435834	A:G	LRRTM4	LRRTM4	intronic	protein_coding	NEU-GABA-GLU	T;C;-;A;NONREP;-;-/-;intronic;LRRTM4;-;-;intronic;LRRTM4;-;-;intronic;LRRTM4;-;-;-;4;1;1	.	17
chr2:79994042	A:G	CTNNA2	CTNNA2	intronic	protein_coding	NA	A;G;+;A;ALU;-;SINE/AluJb;intronic;CTNNA2;-;-;intronic;CTNNA2;-;-;intronic;CTNNA2;-;-;-;5;1;2	Name=AluJb	13
chr2:80070596	A:G	CTNNA2	CTNNA2	intronic	protein_coding	MGAS	A;G;+;A||R;ALU;-;SINE/AluJb;intronic;CTNNA2;-;-;intronic;CTNNA2;-;-;intronic;CTNNA2;-;-;-;3;1;1	Name=AluJb	17
chr2:85548135	A:G	GGCX	GGCX	UTR3	protein_coding	NA	T;C;-;A||R||D;ALU;-;SINE/AluSx1;UTR3;GGCX;-;-;UTR3;GGCX;-;-;UTR3;GGCX;-;-;-;1164;30;54	Name=AluSx1	18
chr2:94194790	A:G	BMS1P14	BMS1P14	ncRNA	lncRNA	NA	.	Name=AluSx4	23
chr2:95809003	A:G	LINC00342	LINC00342	ncRNA	lncRNA	NA	T;C;-;A||R||D;ALU;-;SINE/AluSx;ncRNA_intronic;LINC00342;-;-;ncRNA_intronic;LINC00342;-;-;ncRNA_intronic;AK057596||AL832439;-;-;-;552;27;50	Name=AluSx	11
chr2:95816518	A:G	LINC00342	LINC00342	ncRNA	lncRNA	NA	T;C;-;R;REP;-;LINE/L1PREC2;upstream;LINC00342;-;-;ncRNA_intronic;LINC00342;-;-;ncRNA_exonic;AK057596||BC126153;-;-;-;921;29;52	Name=L1PREC2	35
chr2:95830048	A:G	LINC00342	LINC00342	intergenic	lncRNA	NA	T;C;-;A;REP;-;LINE/L1PA12;intergenic;LINC00342||ANKRD36C;-;-;intergenic;LINC00342||ANKRD36C;-;-;intergenic;AL832439||ANKRD36C;-;-;-;202;24;39	Name=L1PA12	19
chr2:95966269	A:G	ANKRD36C	ANKRD36C	intronic	protein_coding	NA	.	Name=L1P3	13
chr2:96625088	A:G	KANSL3	KANSL3	intronic	protein_coding	NA	T;C;-;A||R;ALU;-;SINE/AluSx;intronic;KANSL3;-;-;intronic;KANSL3;-;-;intronic;KANSL3;-;-;-;68;22;25	Name=AluSx	13
chr2:96625098	A:G	KANSL3	KANSL3	intronic	protein_coding	NA	T;C;-;A||R;ALU;-;SINE/AluSx;intronic;KANSL3;-;-;intronic;KANSL3;-;-;intronic;KANSL3;-;-;-;108;20;27	Name=AluSx	14
chr2:97267528	A:G	ANKRD36	ANKRD36	intergenic	protein_coding	NA	.	Name=L1PA12	21
chr2:117993802	A:G	CCDC93	CCDC93	intronic	protein_coding	NA	T;C;-;A||R;ALU;-;SINE/AluSg;intronic;CCDC93;-;-;intronic;CCDC93;-;-;intronic;CCDC93;-;-;-;39;15;17	Name=AluSg	16
chr2:121369138	A:G	CLASP1	CLASP1	intronic	protein_coding	NA	T;C;-;A;REP;-;LINE/L1MB4;intronic;CLASP1;-;-;intronic;CLASP1;-;-;intronic;CLASP1;-;-;-;20;5;7	Name=L1MB4	10
chr2:121433105	A:G	CLASP1	CLASP1	intronic	protein_coding	NA	T;C;-;A;ALU;-;SINE/AluSx;intronic;CLASP1;-;-;intronic;CLASP1;-;-;intronic;CLASP1;-;-;-;9;3;4	Name=AluSx	17
chr2:121434465	A:G	CLASP1	CLASP1	intronic	protein_coding	NA	T;C;-;A||R||D;ALU;-;SINE/AluJr;intronic;CLASP1;-;-;intronic;CLASP1;-;-;intronic;CLASP1;-;-;-;15;5;8	Name=AluJr	11
chr2:121434493	A:G	CLASP1	CLASP1	intronic	protein_coding	OLIG	T;C;-;A||R||D;ALU;-;SINE/AluJr;intronic;CLASP1;-;-;intronic;CLASP1;-;-;intronic;CLASP1;-;-;-;15;8;10	Name=AluJr	9
chr2:121435069	A:G	CLASP1	CLASP1	intronic	protein_coding	NA	T;C;-;A;ALU;-;SINE/AluJr;intronic;CLASP1;-;-;intronic;CLASP1;-;-;intronic;CLASP1;-;-;569;274;16;5;7	Name=AluJr	17
chr2:127750255	A:G	WDR33	WDR33	intronic	protein_coding	NA	T;C;-;A||R;ALU;-;SINE/AluJb;intronic;WDR33;-;-;intronic;WDR33;-;-;intronic;WDR33;-;-;-;8;7;7	Name=AluJb	18
chr2:141722266	A:G	LRP1B	LRP1B	intronic	protein_coding	NA	T;C;-;A;ALU;-;SINE/AluSx1;intronic;LRP1B;-;-;intronic;LRP1B;-;-;intronic;LRP1B;-;-;-;4;2;3	Name=AluSx1	19
chr2:142044246	A:G	LRP1B	LRP1B	intronic	protein_coding	NA	T;C;-;A;NONREP;-;-/-;intronic;LRP1B;-;-;intronic;LRP1B;-;-;intronic;LRP1B;-;-;-;4;1;2	.	17
chr2:142120324	A:G	LRP1B	LRP1B	intronic	protein_coding	NEU	T;C;-;A;ALU;-;SINE/AluSx;intronic;LRP1B;-;-;intronic;LRP1B;-;-;intronic;LRP1B;-;-;-;2;2;2	Name=AluSx	19
chr2:148252278	A:G	MBD5	MBD5	intronic	protein_coding	NA	A;G;+;A||R||D;ALU;rs755408579;SINE/AluJo;intronic;MBD5;-;-;intronic;MBD5;-;-;intronic;MBD5;-;-;-;13;5;5	Name=AluJo	16
chr2:148897834	A:G	KIF5C	KIF5C	intronic	protein_coding	NEU	A;G;+;A||R;ALU;-;SINE/AluSz;intronic;KIF5C;-;-;intronic;KIF5C;-;-;intronic;KIF5C;-;-;-;86;5;17	Name=AluSz	10
chr2:151478462	A:G	RIF1	RIF1	UTR3	protein_coding	NA	A;G;+;A||R;ALU;-;SINE/AluSz6;UTR3;RIF1;-;-;intergenic;RIF1||NEB;-;-;intergenic;RIF1||NEB;-;-;-;237;26;45	Name=AluSz6	18
chr2:159323162	A:G	BAZ2B	BAZ2B	intronic	protein_coding	NA	T;C;-;A||R||D;ALU;-;SINE/AluSx4;intronic;BAZ2B;-;-;intronic;BAZ2B;-;-;intronic;BAZ2B;-;-;-;232;27;46	Name=AluSz	15
chr2:159548747	A:G	BAZ2B	BAZ2B	intronic	protein_coding	NA	T;C;-;A||R;REP;-;SINE/FRAM;intronic;BAZ2B;-;-;intronic;BAZ2B;-;-;intronic;BAZ2B;-;-;-;19;8;10	Name=FRAM	13
chr2:169537522	A:G	FASTKD1	FASTKD1	intronic	protein_coding	NA	T;C;-;A||R;ALU;-;SINE/AluSp;intronic;FASTKD1;-;-;intronic;FASTKD1;-;-;intronic;FASTKD1;-;-;-;78;17;30	Name=AluSp	15
chr2:169537523	A:G	FASTKD1	FASTKD1	intronic	protein_coding	NA	T;C;-;A||R;ALU;-;SINE/AluSp;intronic;FASTKD1;-;-;intronic;FASTKD1;-;-;intronic;FASTKD1;-;-;-;83;15;29	Name=AluSp	15
chr2:169537533	A:G	FASTKD1	FASTKD1	intronic	protein_coding	NA	T;C;-;A||R||D;ALU;-;SINE/AluSp;intronic;FASTKD1;-;-;intronic;FASTKD1;-;-;intronic;FASTKD1;-;-;-;151;20;36	Name=AluSp	17
chr2:20267167	A:G	PUM2	PUM2	intronic	protein_coding	NA	T;C;-;A||R||D;ALU;-;SINE/AluSz;intronic;PUM2;-;-;intronic;PUM2;-;-;intronic;PUM2;-;-;-;53;17;22	Name=AluSz	14
chr2:206118526	A:G	NDUFS1	NDUFS1	UTR3	protein_coding	NA	T;C;-;A||R;ALU;-;SINE/AluJb;ncRNA_intronic;AC007383.4;-;-;intergenic;GCSHP3||NDUFS1;-;-;downstream;AX747742;-;-;-;725;30;54	Name=AluJb	36
chr2:206118922	A:G	NDUFS1	NDUFS1	UTR3	protein_coding	NA	T;C;-;A||R||D;ALU;-;SINE/AluSx;ncRNA_intronic;AC007383.4;-;-;intergenic;GCSHP3||NDUFS1;-;-;ncRNA_exonic;AX747742;-;-;-;554;29;52	Name=AluSx	28
chr2:216038749	A:G	PECR	PECR	UTR3	protein_coding	NA	T;C;-;A||R||D;ALU;-;SINE/AluSz;UTR3;PECR;-;-;UTR3;PECR;-;-;UTR3;PECR;-;-;-;1578;30;54	Name=AluSz	34
chr2:227539875	A:G	AGFG1	AGFG1	intronic	protein_coding	NA	A;G;+;A;ALU;-;SINE/AluSz6;intronic;AGFG1;-;-;intronic;AGFG1;-;-;intronic;AGFG1;-;-;-;35;7;10	Name=AluSz6	18
chr2:241328249	A:G	SEPTIN2	SEPTIN2	intronic	protein_coding	NA	A;G;+;A||R||D;ALU;-;SINE/AluSz;intronic;SEPT2;-;-;intronic;SEPT2;-;-;intronic;SEPT2;-;-;-;83;20;25	Name=AluSz	15
chr2:32310232	A:G	YIPF4	YIPF4	UTR3	protein_coding	NA	A;G;+;A||R;REP;-;SINE/FLAM_C;UTR3;YIPF4;-;-;intergenic;YIPF4||BIRC6;-;-;intergenic;YIPF4||BIRC6;-;-;-;1111;30;54	Name=FLAM_C	26
chr2:32508923	A:G	BIRC6	BIRC6	intronic	protein_coding	NA	A;G;+;A||R;ALU;-;SINE/AluSc8;intronic;BIRC6;-;-;intronic;BIRC6;-;-;intronic;BIRC6;-;-;-;8;5;5	Name=AluSc8	15
chr2:37100501	A:G	EIF2AK2	EIF2AK2	UTR3	protein_coding	NA	T;C;-;A||R;NONREP;-;-/-;UTR3;EIF2AK2;-;-;intergenic;GPATCH11||EIF2AK2;-;-;intergenic;GPATCH11||EIF2AK2;-;-;-;2043;30;54	.	43
chr2:37104028	A:G	EIF2AK2	EIF2AK2	UTR3	protein_coding	NA	T;C;-;A||R||D;ALU;-;SINE/AluSx1;UTR3;EIF2AK2;-;-;intergenic;GPATCH11||EIF2AK2;-;-;intergenic;GPATCH11||EIF2AK2;-;-;-;933;30;54	Name=AluSx1	29
chr2:37104064	A:G	EIF2AK2	EIF2AK2	UTR3	protein_coding	NA	T;C;-;A||R||D;ALU;-;SINE/AluSx1;UTR3;EIF2AK2;-;-;intergenic;GPATCH11||EIF2AK2;-;-;intergenic;GPATCH11||EIF2AK2;-;-;-;919;30;53	Name=AluSx1	28
chr2:37204439	A:G	CEBPZOS	CEBPZOS	UTR3	protein_coding	NA	A;G;+;A||R;ALU;-;SINE/AluSc;UTR3;AC007390.5;-;-;ncRNA_exonic;CEBPZOS;-;-;UTR3;LOC100505876;-;-;-;1539;30;54	Name=AluSc	36
chr2:38784345	A:G	GEMIN6	GEMIN6	UTR3	protein_coding	NA	A;G;+;A||R;ALU;-;SINE/AluSz6;UTR3;GEMIN6;-;-;intergenic;GEMIN6||DHX57;-;-;intergenic;GEMIN6||DHX57;-;-;-;284;25;48	Name=AluSz6	6
chr2:44222924	A:G	PPM1B	PPM1B	intronic	protein_coding	NA	A;G;+;A||R||D;ALU;-;SINE/AluJb;intronic;PPM1B;-;-;intronic;PPM1B;-;-;intronic;PPM1B;-;-;-;138;21;32	Name=AluJb	26
chr2:44222931	A:G	PPM1B	PPM1B	intronic	protein_coding	NA	A;G;+;A||R;ALU;-;SINE/AluJb;intronic;PPM1B;-;-;intronic;PPM1B;-;-;intronic;PPM1B;-;-;-;56;15;22	Name=AluJb	24
chr2:44223631	A:G	PPM1B	PPM1B	intronic	protein_coding	NA	A;G;+;A||R;ALU;-;SINE/AluY;intronic;PPM1B;-;-;intronic;PPM1B;-;-;intronic;PPM1B;-;-;-;66;17;26	Name=AluY	23
chr2:44223632	A:G	PPM1B	PPM1B	intronic	protein_coding	NA	A;G;+;A||R;ALU;-;SINE/AluY;intronic;PPM1B;-;-;intronic;PPM1B;-;-;intronic;PPM1B;-;-;-;22;11;14	Name=AluY	22
chr2:44227237	A:G	PPM1B	PPM1B	intronic	protein_coding	NA	A;G;+;A||R;ALU;-;SINE/AluJb;intronic;PPM1B;-;-;intronic;PPM1B;-;-;intronic;PPM1B;-;-;-;177;23;41	Name=AluJb	25
chr2:47882790	A:G	FBXO11	FBXO11	intronic	protein_coding	NA	T;C;-;A||R||D;ALU;-;SINE/AluJb;intronic;FBXO11;-;-;intronic;FBXO11;-;-;intronic;FBXO11;-;-;-;17;6;7	Name=AluJb	18
chr2:48494945	A:G	PPP1R21	PPP1R21	intronic	protein_coding	NA	A;G;+;A||R||D;ALU;-;SINE/AluSz;intronic;PPP1R21;-;-;intronic;PPP1R21;-;-;intronic;PPP1R21;-;-;-;530;30;52	Name=AluSz	20
chr2:50524393	A:G	NRXN1	NRXN1	intronic	protein_coding	NEU	T;C;-;A||R;ALU;-;SINE/AluSx;intronic;NRXN1;-;-;intronic;NRXN1;-;-;intronic;NRXN1;-;-;-;13;1;2	Name=AluSx	22
chr2:53916178	A:G	PSME4	PSME4	intronic	protein_coding	OLIG	T;C;-;A||R;ALU;-;SINE/AluSx1;intronic;PSME4;-;-;intronic;PSME4;-;-;intronic;PSME4;-;-;-;4;4;4	Name=AluSx1	10
chr2:55328899	A:G	CCDC88A	CCDC88A	intronic	protein_coding	NA	.	Name=AluSp	13
chr2:61091345	A:G	KIAA1841	SANBR	intronic	protein_coding	NEU-GABA	A;G;+;R;ALU;-;SINE/AluSx;intronic;KIAA1841;-;-;intronic;KIAA1841;-;-;intronic;KIAA1841;-;-;-;110;19;35	Name=AluSx	16
chr2:61194616	T:C	USP34	USP34	intronic	protein_coding	OLIG	A;G;+;A;ALU;-;SINE/AluJb;intronic;USP34;-;-;intronic;USP34;-;-;intronic;USP34;-;-;-;530;30;53	Name=AluJo	20
chr2:62138936	A:G	COMMD1	COMMD1	intergenic	protein_coding	NA	A;G;+;A||R;REP;-;SINE/FLAM_A;ncRNA_intronic;AC018462.2;-;-;intergenic;COMMD1||B3GNT2;-;-;ncRNA_intronic;BC071802;-;-;-;368;27;47	Name=FLAM_A	24
chr2:69984732	A:G	PCBP1-AS1	PCBP1-AS1	ncRNA	lncRNA	NA	T;C;-;A||R;ALU;-;SINE/AluSx1;ncRNA_intronic;PCBP1-AS1;-;-;ncRNA_intronic;PCBP1-AS1;-;-;intronic;PCBP1-AS1;-;-;-;374;24;44	Name=AluSx1	22
chr2:70218688	A:G	TIA1	TIA1	intronic	protein_coding	NA	T;C;-;A;ALU;-;SINE/AluY;intronic;TIA1;-;-;intronic;TIA1;-;-;intronic;TIA1;-;-;-;713;30;53	Name=AluY	17
chr2:74398644	A:G	DCTN1-AS1	DCTN1-AS1	ncRNA	lncRNA	NA	A;G;+;A||R;ALU;-;SINE/AluSz;intergenic;DCTN1-AS1||C2orf81;-;-;intergenic;DCTN1-AS1||C2orf81;-;-;intergenic;DCTN1-AS1||C2orf81;-;-;-;113;2;14	Name=AluSz	15
chr2:75658154	A:G	MRPL19	MRPL19	UTR3	protein_coding	NA	A;G;+;A||R;ALU;-;SINE/AluJr;intronic;MRPL19;-;-;UTR3;MRPL19;-;-;UTR3;MRPL19;-;-;-;178;26;46	Name=AluJr	21
chr2:75667131	T:C	GCFC2	GCFC2	intronic	protein_coding	NA	A;G;+;A||R;REP;-;LTR/PABL_B;intronic;GCFC2||MRPL19;-;-;intronic;GCFC2;-;-;intronic;GCFC2;-;-;-;288;26;46	Name=PABL_B	29
chr2:75668137	T:C	GCFC2	GCFC2	intronic	protein_coding	NA	A;G;+;A||R||D;REP;-;LTR/PABL_B;intronic;GCFC2||MRPL19;-;-;intronic;GCFC2;-;-;intronic;GCFC2;-;-;-;130;23;38	Name=PABL_B	25
chr2:75668196	T:C	GCFC2	GCFC2	intronic	protein_coding	NA	A;G;+;A||R||D;REP;-;LTR/PABL_B;intronic;GCFC2||MRPL19;-;-;intronic;GCFC2;-;-;intronic;GCFC2;-;-;-;228;24;41	Name=PABL_B	30
chr2:77509149	A:G	LRRTM4	LRRTM4	intronic	protein_coding	NA	T;C;-;A;ALU;-;SINE/AluSx;intronic;LRRTM4;-;-;intronic;LRRTM4;-;-;intronic;LRRTM4;-;-;-;2;1;1	Name=AluSx	12
chr2:79941698	A:G	CTNNA2	CTNNA2	intronic	protein_coding	NA	A;G;+;A;ALU;-;SINE/AluSx1;intronic;CTNNA2;-;-;intronic;CTNNA2;-;-;intronic;CTNNA2;-;-;-;1;1;1	Name=AluSx1	18
chr2:79968497	A:G	CTNNA2	CTNNA2	intronic	protein_coding	NEU-GABA-GLU	A;G;+;A;NONREP;-;-/-;intronic;CTNNA2;-;-;intronic;CTNNA2;-;-;intronic;CTNNA2;-;-;-;4;1;2	.	15
chr2:80013046	A:G	CTNNA2	CTNNA2	intronic	protein_coding	NA	A;G;+;A||R;ALU;-;SINE/AluJr;intronic;CTNNA2;-;-;intronic;CTNNA2;-;-;intronic;CTNNA2;-;-;-;6;1;2	Name=AluJr	20
chr2:80076925	A:G	CTNNA2	CTNNA2	intronic	protein_coding	NA	A;G;+;A||R;ALU;-;SINE/AluY;intronic;CTNNA2;-;-;intronic;CTNNA2;-;-;intronic;CTNNA2;-;-;-;3;1;1	Name=AluY	19
chr2:80131176	A:G	CTNNA2	CTNNA2	intronic	protein_coding	NA	A;G;+;A||R;ALU;-;SINE/AluSz6;intronic;CTNNA2;-;-;intronic;CTNNA2;-;-;intronic;CTNNA2;-;-;-;5;1;2	Name=AluSz6	19
chr2:9408572	A:G	ITGB1BP1	ITGB1BP1	intronic	protein_coding	NA	T;C;-;A||R||D;ALU;-;SINE/AluSz;intronic;ITGB1BP1;-;-;intronic;ITGB1BP1;-;-;intronic;ITGB1BP1;-;-;-;1293;30;53	Name=AluSx	17
chr2:95145828	A:G	ZNF514	ZNF514	UTR3	protein_coding	NA	T;C;-;A||R;NONREP;-;-/-;intergenic;MRPS5||ZNF514;-;-;intergenic;MRPS5||ZNF514;-;-;intergenic;MRPS5||ZNF514;-;-;-;903;29;52	.	8
chr2:95816972	A:G	LINC00342	LINC00342	ncRNA	lncRNA	NA	.	Name=L1PREC2	32
chr2:95822896	A:G	LINC00342	LINC00342	ncRNA	lncRNA	NA	.	Name=L1PA2	20
chr2:95825417	A:G	LINC00342	LINC00342	ncRNA	lncRNA	NA	T;C;-;A;REP;-;LINE/L1PA10;intergenic;LINC00342||ANKRD36C;-;-;ncRNA_exonic;LINC00342;-;-;ncRNA_exonic;AL832439;-;-;-;745;30;53	Name=L1PA10	33
chr2:95849264	A:G	ANKRD36C	ANKRD36C	UTR3	protein_coding	NA	T;C;-;R||D;ALU;-;SINE/AluSz;intronic;ANKRD36C;-;-;downstream;ANKRD36C;-;-;intergenic;AL832439||ANKRD36C;-;-;-;27;8;11	Name=AluSz	15
chr2:96625128	A:G	KANSL3	KANSL3	intronic	protein_coding	NA	T;C;-;A||R;ALU;-;SINE/AluSx;intronic;KANSL3;-;-;intronic;KANSL3;-;-;intronic;KANSL3;-;-;-;130;27;36	Name=AluSx	18
chr2:99204223	A:G	MRPL30	MRPL30	intergenic	protein_coding	NA	A;G;+;A||R||D;ALU;-;SINE/AluJr;intergenic;MRPL30||LYG2;-;-;intergenic;MRPL30||LYG2;-;-;intergenic;MRPL30||LYG2;-;-;-;754;30;54	Name=AluJr	20
chr2:148041062	A:G	MBD5	MBD5	intronic	protein_coding	NA	A;G;+;A||R||D;ALU;-;SINE/AluJb;intronic;MBD5;-;-;intronic;MBD5;-;-;intronic;MBD5;-;-;-;105;25;32	Name=AluJb	20
chr2:202298489	A:G	NOP58	NOP58	intronic	protein_coding	NA	A;G;+;R||D;ALU;-;SINE/AluSq;intronic;NOP58;-;-;intronic;NOP58;-;-;intronic;NOP58;-;-;-;0;0;0	Name=AluSq	21
chr2:218573187	A:G	CNOT9	CNOT9	intronic	protein_coding	NA	A;G;+;A||R;ALU;-;SINE/AluSq2;intronic;RQCD1;-;-;intronic;RQCD1;-;-;intronic;RQCD1;-;-;-;48;16;17	Name=AluSq2	17
chr2:229833370	A:G	TRIP12	TRIP12	UTR3	protein_coding	NA	T;C;-;A||R||D;ALU;-;SINE/AluJb;intronic;TRIP12;-;-;intronic;TRIP12;-;-;intronic;TRIP12;-;-;-;145;20;37	Name=AluJb	17
chr2:27315700	A:G	MPV17	MPV17	intronic	protein_coding	NA	T;C;-;A||R;ALU;-;SINE/AluSx1;intronic;MPV17;-;-;intronic;MPV17;-;-;intronic;MPV17;-;-;-;1030;30;54	Name=AluSx1	21
chr2:27315813	A:G	MPV17	MPV17	intronic	protein_coding	NA	T;C;-;A||R;ALU;-;SINE/AluSx1;UTR3;MPV17;-;-;intronic;MPV17;-;-;intronic;MPV17;-;-;-;785;30;53	Name=AluSx1	15
chr2:37202469	A:G	CEBPZOS	CEBPZOS	UTR3	protein_coding	NA	A;G;+;A||R||D;ALU;-;SINE/AluSz;UTR3;AC007390.5;-;-;ncRNA_exonic;CEBPZOS;-;-;UTR3;LOC100505876;-;-;-;626;30;54	Name=AluSz	28
chr2:39284356	A:G	MAP4K3	MAP4K3	intronic	protein_coding	NA	T;C;-;A||R||D;ALU;-;SINE/AluSz6;intronic;MAP4K3;-;-;intronic;MAP4K3;-;-;intronic;MAP4K3;-;-;-;28;15;17	Name=AluSz6	9
chr2:43797637	A:G	DYNC2LI1	DYNC2LI1	intronic	protein_coding	NA	A;G;+;A||R;ALU;-;SINE/AluSg;intronic;DYNC2LI1;-;-;intronic;DYNC2LI1;-;-;intronic;DYNC2LI1;-;-;-;179;24;37	Name=AluSg	4
chr2:44222997	A:G	PPM1B	PPM1B	intronic	protein_coding	NA	A;G;+;A||R;ALU;-;SINE/AluJb;intronic;PPM1B;-;-;intronic;PPM1B;-;-;intronic;PPM1B;-;-;-;38;15;20	Name=AluJb	18
chr2:46957995	A:G	TTC7A	TTC7A	intronic	protein_coding	NA	A;G;+;A||R;REP;-;SINE/MIR;intronic;TTC7A;-;-;intronic;TTC7A;-;-;intronic;TTC7A;-;-;-;1116;30;54	Name=MIR	14
chr2:50745914	A:G	NRXN1	NRXN1	intronic	protein_coding	NEU	T;C;-;A;REP;-;LTR/THE1C;intronic;NRXN1;-;-;intronic;NRXN1;-;-;intronic;NRXN1;-;-;-;6;1;2	Name=THE1C	17
chr2:50787440	A:G	NRXN1	NRXN1	intronic	protein_coding	NEU-GABA-GLU	T;C;-;A||R;ALU;-;SINE/AluSx;intronic;NRXN1;-;-;intronic;NRXN1;-;-;intronic;NRXN1;-;-;-;7;2;3	Name=AluSq2	18
chr2:50861967	A:G	NRXN1	NRXN1	intronic	protein_coding	NEU-GLU	T;C;-;A||R;ALU;-;SINE/AluSx1;intronic;NRXN1;-;-;intronic;NRXN1;-;-;intronic;NRXN1;-;-;-;6;1;2	Name=AluSx1	21
chr2:55297138	A:G	CCDC88A	CCDC88A	intronic	protein_coding	NA	T;C;-;A;ALU;rs191876115;SINE/AluSx3;intronic;CCDC88A;-;-;intronic;CCDC88A;-;-;intronic;CCDC88A;-;-;-;44;12;21	Name=AluSx3	13
chr2:55618701	T:C	PPP4R3B	PPP4R3B	intergenic	protein_coding	NA	A;G;+;A||R;ALU;-;SINE/AluSc8;downstream;RP11-554J4.1;-;-;upstream;PPP4R3B;-;-;upstream;SMEK2;-;-;-;470;29;51	Name=AluSc8	11
chr2:69463636	A:G	AAK1	AAK1	UTR3	protein_coding	NA	T;C;-;A||R||D;ALU;-;SINE/AluSx3;ncRNA_exonic;RP11-427H3.3;-;-;UTR3;AAK1;-;-;UTR3;AAK1;-;-;-;917;30;52	Name=AluSx3	25
chr2:70014616	A:G	PCBP1-AS1	PCBP1-AS1	ncRNA	lncRNA	NA	T;C;-;A||R;ALU;-;SINE/AluJb;ncRNA_intronic;PCBP1-AS1;-;-;ncRNA_intronic;PCBP1-AS1;-;-;intronic;PCBP1-AS1;-;-;-;185;20;37	Name=AluJb	5
chr2:70217686	A:G	TIA1	TIA1	intronic	protein_coding	NA	T;C;-;R||D;ALU;-;SINE/AluY;intronic;TIA1;-;-;intronic;TIA1;-;-;intronic;TIA1;-;-;-;815;30;52	Name=AluY	15
chr2:79982125	A:G	CTNNA2	CTNNA2	intronic	protein_coding	NA	A;G;+;A;ALU;-;SINE/AluJr;intronic;CTNNA2;-;-;intronic;CTNNA2;-;-;intronic;CTNNA2;-;-;374;44;4;2;2	Name=AluJb	14
chr2:85549467	A:G	GGCX	GGCX	UTR3	protein_coding	NA	T;C;-;A||R||D;ALU;-;SINE/AluSz6;UTR3;GGCX;-;-;UTR3;GGCX;-;-;UTR3;GGCX;-;-;-;1074;30;54	Name=AluSz6	34
chr2:95829488	A:G	LINC00342	LINC00342	intergenic	lncRNA	NEU-GABA-GLU	T;C;-;A;REP;-;LINE/L1PA12;intergenic;LINC00342||ANKRD36C;-;-;intergenic;LINC00342||ANKRD36C;-;-;intergenic;AL832439||ANKRD36C;-;-;-;0;0;0	Name=L1PA12	26
chr2:95830185	A:G	LINC00342	LINC00342	intergenic	lncRNA	NA	T;C;-;A||R;REP;-;LINE/L1PA12;intergenic;LINC00342||ANKRD36C;-;-;intergenic;LINC00342||ANKRD36C;-;-;intergenic;AL832439||ANKRD36C;-;-;-;299;25;40	Name=L1PA12	25
chr2:99401943	T:C	REV1	REV1	intronic	protein_coding	NA	A;G;+;A||R||D;ALU;-;SINE/AluSx3;intronic;REV1;-;-;intronic;REV1;-;-;intronic;REV1;-;-;-;847;30;52	Name=AluSx3	3
chr2:127291025	A:G	ERCC3	ERCC3	intronic	protein_coding	NA	T;C;-;A||R||D;ALU;-;SINE/AluSx1;intronic;ERCC3;-;-;intronic;ERCC3;-;-;intronic;ERCC3;-;-;-;796;29;52	Name=AluSx1	12
chr2:130159161	A:G	SMPD4	SMPD4	intronic	protein_coding	OLIG	T;C;-;A||R;ALU;-;SINE/AluJb;intronic;SMPD4;-;-;intronic;SMPD4;-;-;intronic;SMPD4;-;-;-;1503;30;54	Name=AluJb	11
chr2:149018252	A:G	KIF5C	KIF5C	intronic	protein_coding	NA	A;G;+;R;ALU;-;SINE/AluJo;intronic;KIF5C;-;-;intronic;KIF5C;-;-;intronic;KIF5C;-;-;-;69;5;13	Name=AluJo	8
chr2:159733341	A:G	MARCHF7	MARCHF7	intronic	protein_coding	NA	A;G;+;A||R||D;ALU;-;SINE/AluJr;intronic;MARCH7;-;-;intronic;MARCH7;-;-;intronic;MARCH7;-;-;-;128;19;32	Name=AluJr	8
chr2:171851370	A:G	SLC25A12	SLC25A12	intronic	protein_coding	NEU	T;C;-;A||R||D;ALU;-;SINE/AluSg;intronic;SLC25A12;-;-;intronic;SLC25A12;-;-;intronic;SLC25A12;-;-;-;1;1;1	Name=AluSq4	12
chr2:178434865	A:G	CHROMR	CHROMR	ncRNA	lncRNA	NA	A;G;+;A||R;ALU;-;SINE/AluSx;ncRNA_intronic;AC009948.5;-;-;ncRNA_intronic;LOC101927027||MIR548N;-;-;ncRNA_intronic;MIR548N;-;-;-;648;30;50	Name=AluSq	11
chr2:178434866	A:G	CHROMR	CHROMR	ncRNA	lncRNA	NA	A;G;+;A||R;ALU;rs542912471;SINE/AluSx;ncRNA_intronic;AC009948.5;-;-;ncRNA_intronic;LOC101927027||MIR548N;-;-;ncRNA_intronic;MIR548N;-;-;-;679;30;49	Name=AluSq	12
chr2:200984712	A:G	FAM126B	HYCC2	intronic	protein_coding	NEU-GABA-GLU	T;C;-;A||R;ALU;-;SINE/AluJo;ncRNA_intronic;AC005037.3;-;-;intronic;FAM126B;-;-;intronic;FAM126B;-;-;-;83;19;30	Name=AluJo	15
chr2:200985545	A:G	FAM126B	HYCC2	intronic	protein_coding	NA	T;C;-;A||R||D;ALU;-;SINE/AluJb;ncRNA_intronic;AC005037.3;-;-;intronic;FAM126B;-;-;intronic;FAM126B;-;-;-;45;13;22	Name=AluJb	16
chr2:20267171	A:G	PUM2	PUM2	intronic	protein_coding	NA	T;C;-;A||R||D;ALU;-;SINE/AluSz;intronic;PUM2;-;-;intronic;PUM2;-;-;intronic;PUM2;-;-;-;30;13;15	Name=AluSz	14
chr2:206118477	A:G	NDUFS1	NDUFS1	UTR3	protein_coding	NA	T;C;-;A||R||D;ALU;-;SINE/AluJb;ncRNA_intronic;AC007383.4;-;-;intergenic;GCSHP3||NDUFS1;-;-;downstream;AX747742;-;-;-;563;30;54	Name=AluJb	30
chr2:206122596	A:G	NDUFS1	NDUFS1	UTR3	protein_coding	NA	T;C;-;A||R;ALU;-;SINE/AluSx;UTR3;NDUFS1;-;-;downstream;NDUFS1;-;-;downstream;NDUFS1;-;-;-;245;27;48	Name=AluSx	22
chr2:27064505	T:C	AGBL5	AGBL5	intronic	protein_coding	NEU-GABA	T;C;-;A||R;ALU;-;SINE/AluJb;intronic;AGBL5;-;-;intronic;AGBL5;-;-;intronic;AGBL5;-;-;-;273;23;43	Name=AluJb	25
chr2:27315829	A:G	MPV17	MPV17	intronic	protein_coding	NA	T;C;-;A||R;ALU;-;SINE/AluSx1;UTR3;MPV17;-;-;intronic;MPV17;-;-;intronic;MPV17;-;-;-;847;30;53	Name=AluSx1	17
chr2:32307777	A:G	YIPF4	YIPF4	UTR3	protein_coding	NA	A;G;+;A||R;ALU;-;SINE/AluSx1;UTR3;YIPF4;-;-;intergenic;YIPF4||BIRC6;-;-;intergenic;YIPF4||BIRC6;-;-;-;12;6;6	Name=AluSx1	22
chr2:39268867	A:G	MAP4K3	MAP4K3	intronic	protein_coding	NA	T;C;-;A||R;ALU;-;SINE/AluSx1;intronic;MAP4K3;-;-;intronic;MAP4K3;-;-;intronic;MAP4K3;-;-;-;201;24;41	Name=AluSx1	8
chr2:40200592	T:C	SLC8A1-AS1	SLC8A1-AS1	ncRNA	lncRNA	NA	T;C;-;A;NONREP;-;-/-;ncRNA_intronic;SLC8A1-AS1;-;-;ncRNA_intronic;SLC8A1-AS1;-;-;ncRNA_intronic;SLC8A1-AS1;-;-;-;5;4;4	.	9
chr2:40289659	A:G	SLC8A1	SLC8A1	intronic	protein_coding	NA	T;C;-;A;ALU;-;SINE/AluSx;intronic;SLC8A1;-;-;intronic;SLC8A1;-;-;intronic;SLC8A1;-;-;-;8;6;6	Name=AluSz	12
chr2:50912494	A:G	NRXN1	NRXN1	intronic	protein_coding	NA	T;C;-;A;NONREP;-;-/-;intronic;NRXN1;-;-;intronic;NRXN1;-;-;intronic;NRXN1;-;-;-;3;1;1	.	12
chr2:70702935	A:G	ADD2	ADD2	intronic	protein_coding	NA	T;C;-;R;ALU;-;SINE/AluJb;intronic;ADD2;-;-;intronic;ADD2;-;-;intronic;ADD2;-;-;-;4;2;2	Name=AluJb	16
chr2:71354583	A:G	ZNF638	ZNF638	intronic	protein_coding	NA	A;G;+;R;ALU;-;SINE/AluSq2;intronic;ZNF638;-;-;intronic;ZNF638;-;-;intronic;ZNF638;-;-;-;0;0;0	Name=AluSq2	16
chr2:77319128	A:G	LRRTM4	LRRTM4	intronic	protein_coding	NEU-GABA-GLU	T;C;-;A||R;ALU;-;SINE/AluSq;intronic;LRRTM4;-;-;intronic;LRRTM4;-;-;intronic;LRRTM4;-;-;-;5;1;1	Name=AluSq	18
chr2:77434965	A:G	LRRTM4	LRRTM4	intronic	protein_coding	NEU-GABA-GLU	T;C;-;A;NONREP;-;-/-;intronic;LRRTM4;-;-;intronic;LRRTM4;-;-;intronic;LRRTM4;-;-;-;3;1;1	.	17
chr2:79970502	A:G	CTNNA2	CTNNA2	intronic	protein_coding	NA	.	.	16
chr2:80070602	A:G	CTNNA2	CTNNA2	intronic	protein_coding	NA	A;G;+;A||R;ALU;-;SINE/AluJb;intronic;CTNNA2;-;-;intronic;CTNNA2;-;-;intronic;CTNNA2;-;-;-;2;1;1	Name=AluJb	16
chr2:95829771	A:G	LINC00342	LINC00342	intergenic	lncRNA	NA	T;C;-;A||R;REP;-;LINE/L1PA12;intergenic;LINC00342||ANKRD36C;-;-;intergenic;LINC00342||ANKRD36C;-;-;intergenic;AL832439||ANKRD36C;-;-;-;232;24;37	Name=L1PA12	18
chr2:95829860	A:G	LINC00342	LINC00342	intergenic	lncRNA	NA	T;C;-;A||R;REP;-;LINE/L1PA12;intergenic;LINC00342||ANKRD36C;-;-;intergenic;LINC00342||ANKRD36C;-;-;intergenic;AL832439||ANKRD36C;-;-;-;110;19;23	Name=L1PA12	19
chr2:95836363	A:G	LINC00342	LINC00342	intergenic	lncRNA	NA	.	Name=L1PA12	16
chr2:96011794	A:G	FAHD2CP	FAHD2CP	ncRNA	transcribed_unprocessed_pseudogene	NA	A;G;+;A||R||D;ALU;-;SINE/AluY;ncRNA_intronic;FAHD2CP;-;-;ncRNA_intronic;FAHD2CP;-;-;ncRNA_intronic;FAHD2CP;-;-;-;29;13;16	Name=AluYj4	14
chr2:159715598	A:G	MARCHF7	MARCHF7	intronic	protein_coding	NA	A;G;+;A||R;ALU;-;SINE/AluJb;intronic;MARCH7;-;-;intronic;MARCH7;-;-;intronic;MARCH7;-;-;-;61;15;23	Name=AluJb	11
chr2:174484824	A:G	GPR155	GPR155	intronic	protein_coding	NA	T;C;-;A||R||D;ALU;-;SINE/AluJb;intronic;GPR155;-;-;intronic;GPR155;-;-;intronic;GPR155;-;-;-;133;19;27	Name=AluJb	16
chr2:174484829	A:G	GPR155	GPR155	intronic	protein_coding	NA	T;C;-;A||R;ALU;-;SINE/AluJb;intronic;GPR155;-;-;intronic;GPR155;-;-;intronic;GPR155;-;-;-;122;19;25	Name=AluJb	16
chr2:227539867	A:G	AGFG1	AGFG1	intronic	protein_coding	NA	A;G;+;A||R||D;ALU;-;SINE/AluSz6;intronic;AGFG1;-;-;intronic;AGFG1;-;-;intronic;AGFG1;-;-;-;41;9;12	Name=AluSz6	21
chr2:27318268	A:G	MPV17	MPV17	intronic	protein_coding	NEU	T;C;-;R;ALU;-;SINE/AluSx1;intronic;MPV17;-;-;intronic;MPV17;-;-;intronic;MPV17;-;-;-;429;30;50	Name=AluSx1	13
chr2:32307774	A:G	YIPF4	YIPF4	UTR3	protein_coding	NA	A;G;+;A||R||D;ALU;-;SINE/AluSx1;UTR3;YIPF4;-;-;intergenic;YIPF4||BIRC6;-;-;intergenic;YIPF4||BIRC6;-;-;-;11;5;5	Name=AluSx1	22
chr2:40201770	T:C	SLC8A1-AS1	SLC8A1-AS1	ncRNA	lncRNA	NA	T;C;-;A;NONREP;-;-/-;ncRNA_intronic;SLC8A1-AS1;-;-;ncRNA_intronic;SLC8A1-AS1;-;-;ncRNA_intronic;SLC8A1-AS1;-;-;-;2;2;2	.	15
chr2:47168915	A:G	CALM2	CALM2	intronic	protein_coding	NA	T;C;-;A||R||D;ALU;-;SINE/AluSz;intronic;CALM2||RP11-761B3.1;-;-;intronic;CALM2;-;-;intronic;CALM2;-;-;-;33;14;15	Name=AluSz	16
chr2:69459441	A:G	AAK1	AAK1	UTR3	protein_coding	NA	T;C;-;A||R||D;ALU;-;SINE/AluJb;ncRNA_exonic;RP11-427H3.3;-;-;UTR3;AAK1;-;-;UTR3;AAK1;-;-;-;1;1;1	Name=AluJb	33
chr2:70224091	A:G	TIA1	TIA1	intronic	protein_coding	NA	T;C;-;A||R||D;ALU;-;SINE/AluSx1;intronic;TIA1;-;-;intronic;TIA1;-;-;intronic;TIA1;-;-;-;107;27;32	Name=AluSx1	15
chr2:71345491	A:G	ZNF638	ZNF638	intronic	protein_coding	NA	A;G;+;A||R;ALU;-;SINE/AluJb;intronic;ZNF638;-;-;intronic;ZNF638;-;-;intronic;ZNF638;-;-;-;19;9;10	Name=AluJb	17
chr2:95832681	A:G	LINC00342	LINC00342	intergenic	lncRNA	NA	.	.	13
chr2:99629442	A:G	AFF3	AFF3	intronic	protein_coding	NA	T;C;-;A;REP;-;LINE/L1PREC2;intronic;AFF3;-;-;intronic;AFF3;-;-;intronic;AFF3;-;-;-;23;5;8	Name=L1PREC2	9
chr2:44222930	A:G	PPM1B	PPM1B	intronic	protein_coding	NA	A;G;+;A||R;ALU;-;SINE/AluJb;intronic;PPM1B;-;-;intronic;PPM1B;-;-;intronic;PPM1B;-;-;-;65;13;19	Name=AluJb	24
chr2:69982262	A:G	PCBP1-AS1	PCBP1-AS1	ncRNA	lncRNA	NA	T;C;-;A||R;ALU;-;SINE/AluJo;ncRNA_intronic;PCBP1-AS1;-;-;ncRNA_intronic;PCBP1-AS1;-;-;intronic;PCBP1-AS1;-;-;527;185;568;28;51	Name=AluJo	24
chr2:95832886	A:G	LINC00342	LINC00342	intergenic	lncRNA	NA	.	Name=L1PA12	10
chr2:95833579	A:G	LINC00342	LINC00342	intergenic	lncRNA	NA	.	Name=L1PA12	11
chr2:97671394	A:G	C2orf92	C2orf92	intronic	protein_coding	NA	A;G;+;A||R||D;ALU;-;SINE/AluJr;ncRNA_exonic;AC017099.3;-;-;ncRNA_exonic;LINC01125;-;-;UTR5;LOC728537;-;-;-;824;29;52	Name=AluJr	11
chr2:97671399	A:G	C2orf92	C2orf92	intronic	protein_coding	NA	A;G;+;A||R||D;ALU;-;SINE/AluJr;ncRNA_exonic;AC017099.3;-;-;ncRNA_exonic;LINC01125;-;-;UTR5;LOC728537;-;-;-;936;30;53	Name=AluJr	10
chr2:99156350	A:G	LIPT1	LIPT1	other	protein_coding	NA	A;G;+;A||R;ALU;-;SINE/AluSx1;UTR5;LIPT1||MRPL30;-;-;UTR5;LIPT1;-;-;UTR5;LIPT1||MRPL30;-;-;-;773;30;52	Name=AluSx1	10
chr2:149018600	A:G	KIF5C	KIF5C	intronic	protein_coding	NA	A;G;+;A;ALU;-;SINE/AluJr;intronic;KIF5C;-;-;intronic;KIF5C;-;-;intronic;KIF5C;-;-;-;67;5;9	Name=AluJr	12
chr2:151478324	A:G	RIF1	RIF1	UTR3	protein_coding	NA	A;G;+;A||R;ALU;-;SINE/AluSz6;UTR3;RIF1;-;-;downstream;RIF1;-;-;downstream;RIF1;-;-;-;4;3;3	Name=AluSz6	26
chr2:171695119	A:G	DYNC1I2	DYNC1I2	intronic	protein_coding	NA	A;G;+;A||R;ALU;-;SINE/AluSx3;intronic;DYNC1I2;-;-;intronic;DYNC1I2;-;-;intronic;DYNC1I2;-;-;-;8;5;6	Name=AluSx3	13
chr2:171749327	A:G	DYNC1I2	DYNC1I2	UTR3	protein_coding	NA	A;G;+;A||R;NONREP;-;-/-;downstream;DYNC1I2;-;-;UTR3;DYNC1I2;-;-;UTR3;DYNC1I2;-;-;-;1620;30;54	.	39
chr2:206116743	A:G	NDUFS1	NDUFS1	UTR3	protein_coding	NA	T;C;-;A||R;ALU;-;SINE/AluSg;ncRNA_exonic;AC007383.4;-;-;upstream;GCSHP3;-;-;upstream;GCSHP3;-;-;-;848;30;53	Name=AluSg	33
chr2:206121629	A:G	NDUFS1	NDUFS1	UTR3	protein_coding	NA	T;C;-;A||R;ALU;-;SINE/AluSz;ncRNA_intronic;AC007383.4;-;-;intergenic;GCSHP3||NDUFS1;-;-;intergenic;AX747742||NDUFS1;-;-;-;12;5;5	Name=AluSz	26
chr2:32307749	A:G	YIPF4	YIPF4	UTR3	protein_coding	NA	A;G;+;A||R;ALU;-;SINE/AluSx1;UTR3;YIPF4;-;-;intergenic;YIPF4||BIRC6;-;-;intergenic;YIPF4||BIRC6;-;-;-;258;29;51	Name=AluSx1	22
chr2:44222892	A:G	PPM1B	PPM1B	intronic	protein_coding	NA	A;G;+;A||R;ALU;-;SINE/AluJb;intronic;PPM1B;-;-;intronic;PPM1B;-;-;intronic;PPM1B;-;-;-;92;20;28	Name=AluJb	26
chr2:47890697	A:G	FBXO11	FBXO11	intronic	protein_coding	NA	T;C;-;A||R||D;ALU;-;SINE/AluSx1;intronic;FBXO11;-;-;intronic;FBXO11;-;-;intronic;FBXO11;-;-;-;11;6;7	Name=AluSx1	16
chr2:65092124	A:G	RAB1A	RAB1A	intronic	protein_coding	NA	T;C;-;A||R||D;ALU;-;SINE/AluSg;intronic;RAB1A;-;-;intronic;RAB1A;-;-;intronic;RAB1A;-;-;-;696;30;53	Name=AluSg	6
chr2:69982249	A:G	PCBP1-AS1	PCBP1-AS1	ncRNA	lncRNA	NA	T;C;-;A||R||D;ALU;-;SINE/AluJo;ncRNA_intronic;PCBP1-AS1;-;-;ncRNA_intronic;PCBP1-AS1;-;-;intronic;PCBP1-AS1;-;-;527;185;362;26;49	Name=AluJo	32
chr2:70702909	A:G	ADD2	ADD2	intronic	protein_coding	NA	T;C;-;A||R;ALU;-;SINE/AluJb;intronic;ADD2;-;-;intronic;ADD2;-;-;intronic;ADD2;-;-;-;3;2;3	Name=AluJb	15
chr2:79994153	A:G	CTNNA2	CTNNA2	intronic	protein_coding	MGAS	A;G;+;A;ALU;-;SINE/AluJb;intronic;CTNNA2;-;-;intronic;CTNNA2;-;-;intronic;CTNNA2;-;-;-;6;1;2	Name=AluJb	15
chr2:95146657	A:G	ZNF514	ZNF514	UTR3	protein_coding	NA	T;C;-;A||R;NONREP;-;-/-;intergenic;MRPS5||ZNF514;-;-;downstream;ZNF514;-;-;downstream;ZNF514;-;-;-;5;2;2	.	19
chr2:95836287	A:G	LINC00342	LINC00342	intergenic	lncRNA	NA	T;C;-;A;REP;-;LINE/L1PA12;intergenic;LINC00342||ANKRD36C;-;-;intergenic;LINC00342||ANKRD36C;-;-;intergenic;AL832439||ANKRD36C;-;-;-;78;18;24	Name=L1PA12	13
chr2:159236790	A:G	WDSUB1	WDSUB1	intronic	protein_coding	NA	T;C;-;A||R||D;ALU;-;SINE/AluSx1;intronic;WDSUB1;-;-;intronic;WDSUB1;-;-;intronic;WDSUB1;-;-;-;1451;30;53	Name=AluSx1	31
chr2:171698424	A:G	DYNC1I2	DYNC1I2	intronic	protein_coding	NA	A;G;+;A||R;ALU;-;SINE/AluSx;intronic;DYNC1I2;-;-;intronic;DYNC1I2;-;-;intronic;DYNC1I2;-;-;648;572;16;5;7	Name=AluSz	18
chr2:171716653	A:G	DYNC1I2	DYNC1I2	intronic	protein_coding	OLIG	A;G;+;A||R||D;ALU;-;SINE/AluSx1;intronic;DYNC1I2;-;-;intronic;DYNC1I2;-;-;intronic;DYNC1I2;-;-;-;10;5;5	Name=AluSx1	16
chr2:44228383	A:G	PPM1B	PPM1B	intronic	protein_coding	NA	A;G;+;A||R;ALU;-;SINE/AluJr;intronic;PPM1B;-;-;intronic;PPM1B;-;-;intronic;PPM1B;-;-;-;252;22;40	Name=AluJr	26
chr2:20271491	A:G	PUM2	PUM2	intronic	protein_coding	NA	T;C;-;A||R;ALU;-;SINE/AluSz;intronic;PUM2;-;-;intronic;PUM2;-;-;intronic;PUM2;-;-;-;3;2;2	Name=AluSz	8
chr2:206118925	A:G	NDUFS1	NDUFS1	UTR3	protein_coding	NA	T;C;-;A||R||D;ALU;-;SINE/AluSx;ncRNA_intronic;AC007383.4;-;-;intergenic;GCSHP3||NDUFS1;-;-;ncRNA_exonic;AX747742;-;-;-;516;27;52	Name=AluSx	28
chr2:216038696	A:G	PECR	PECR	UTR3	protein_coding	NA	T;C;-;A||R||D;ALU;-;SINE/AluSz;UTR3;PECR;-;-;UTR3;PECR;-;-;UTR3;PECR;-;-;-;1194;30;54	Name=AluSz	26
chr2:229833385	A:G	TRIP12	TRIP12	UTR3	protein_coding	NA	T;C;-;A||R||D;ALU;-;SINE/AluJb;intronic;TRIP12;-;-;intronic;TRIP12;-;-;intronic;TRIP12;-;-;-;176;23;39	Name=AluJb	17
chr2:241486402	T:C	FARP2	FARP2	intronic	protein_coding	NA	T;C;-;A||R;ALU;-;SINE/AluJr;intronic;FARP2;-;-;intronic;FARP2;-;-;intronic;FARP2;-;-;-;232;24;43	Name=AluJr	9
chr2:27114990	A:G	CGREF1	CGREF1	intronic	protein_coding	NEU-GABA	T;C;-;A||R;ALU;-;SINE/AluJo;intronic;CGREF1;-;-;intronic;CGREF1;-;-;intronic;CGREF1;-;-;-;37;7;11	Name=AluJo	4
chr2:32307775	A:G	YIPF4	YIPF4	UTR3	protein_coding	NA	A;G;+;A||R;ALU;-;SINE/AluSx1;UTR3;YIPF4;-;-;intergenic;YIPF4||BIRC6;-;-;intergenic;YIPF4||BIRC6;-;-;-;12;5;5	Name=AluSx1	21
chr2:61052764	A:G	PEX13	PEX13	intergenic	protein_coding	NA	A;G;+;A||R;ALU;-;SINE/AluSq2;downstream;PEX13;-;-;downstream;PEX13;-;-;downstream;PEX13;-;-;-;115;22;38	Name=AluSq2	10
chr2:61513950	A:G	XPO1	XPO1	intronic	protein_coding	MGAS	T;C;-;A||R||D;ALU;rs778517022;SINE/AluSx3;intronic;XPO1;-;-;intronic;XPO1;-;-;intronic;XPO1;-;-;-;20;9;10	Name=AluSx3	13
chr2:70020577	A:G	PCBP1-AS1	PCBP1-AS1	ncRNA	lncRNA	NA	T;C;-;A||R||D;ALU;-;SINE/AluSx3;ncRNA_intronic;PCBP1-AS1;-;-;ncRNA_intronic;PCBP1-AS1;-;-;intronic;PCBP1-AS1;-;-;-;89;18;25	Name=AluSx3	16
chr2:75665374	T:C	GCFC2	GCFC2	intronic	protein_coding	NA	A;G;+;A||R;ALU;-;SINE/AluJr;intronic;GCFC2||MRPL19;-;-;intronic;GCFC2;-;-;intronic;GCFC2;-;-;-;282;28;49	Name=AluJr	29
chr2:79941758	A:G	CTNNA2	CTNNA2	intronic	protein_coding	NA	A;G;+;A||R;ALU;-;SINE/AluSx1;intronic;CTNNA2;-;-;intronic;CTNNA2;-;-;intronic;CTNNA2;-;-;-;2;1;1	Name=AluSx1	19
chr2:79993971	A:G	CTNNA2	CTNNA2	intronic	protein_coding	NA	A;G;+;A;ALU;-;SINE/AluJb;intronic;CTNNA2;-;-;intronic;CTNNA2;-;-;intronic;CTNNA2;-;-;-;3;1;2	Name=AluJb	16
chr2:95833960	A:G	LINC00342	LINC00342	intergenic	lncRNA	NA	.	Name=L1PA12	15
chr2:97125323	A:G	ANKRD36	ANKRD36	intronic	protein_coding	NA	.	.	14
chr2:97139062	A:G	ANKRD36	ANKRD36	intronic	protein_coding	NA	A;G;+;A;REP;-;LINE/L1P3;intronic;ANKRD36;-;-;intronic;ANKRD36;-;-;intronic;ANKRD36;-;-;-;13;1;3	Name=L1P3	16
chr2:99202763	A:G	MRPL30	MRPL30	intergenic	protein_coding	NA	A;G;+;A||R||D;ALU;-;SINE/AluJr4;intergenic;MRPL30||LYG2;-;-;intergenic;MRPL30||LYG2;-;-;intergenic;MRPL30||LYG2;-;-;-;94;21;35	Name=AluJr4	14
chr2:99204321	A:G	MRPL30	MRPL30	intergenic	protein_coding	NA	A;G;+;A||R;ALU;-;SINE/AluJr;intergenic;MRPL30||LYG2;-;-;intergenic;MRPL30||LYG2;-;-;intergenic;MRPL30||LYG2;-;-;-;687;30;55	Name=AluJr	21
chr2:127753037	A:G	WDR33	WDR33	intronic	protein_coding	NA	T;C;-;A||R||D;ALU;-;SINE/AluSq2;intronic;WDR33;-;-;intronic;WDR33;-;-;intronic;WDR33;-;-;-;12;7;9	Name=AluSq2	14
chr2:179134975	A:G	SESTD1	SESTD1	intronic	protein_coding	NA	T;C;-;A||R;ALU;-;SINE/AluSg4;intronic;SESTD1;-;-;intronic;SESTD1;-;-;intronic;SESTD1;-;-;-;16;8;9	Name=AluSg4	16
chr2:2163190	A:G	MYT1L	MYT1L	intronic	protein_coding	NEU-GABA-GLU	.	.	10
chr2:229833516	A:G	TRIP12	TRIP12	UTR3	protein_coding	NEU-GLU	T;C;-;A||R||D;ALU;-;SINE/AluJb;intronic;TRIP12;-;-;intronic;TRIP12;-;-;intronic;TRIP12;-;-;-;264;26;46	Name=AluJb	19
chr2:32308884	A:G	YIPF4	YIPF4	UTR3	protein_coding	NA	A;G;+;A||R||D;ALU;-;SINE/AluYc;UTR3;YIPF4;-;-;intergenic;YIPF4||BIRC6;-;-;intergenic;YIPF4||BIRC6;-;-;-;472;29;51	Name=AluYc	21
chr2:61293893	A:G	USP34	USP34	intronic	protein_coding	NA	T;C;-;A||R||D;ALU;-;SINE/AluJr;intronic;USP34;-;-;intronic;USP34;-;-;intronic;USP34;-;-;-;21;9;11	Name=AluJr	16
chr2:79966348	A:G	CTNNA2	CTNNA2	intronic	protein_coding	NA	A;G;+;A||R;ALU;-;SINE/AluJo;intronic;CTNNA2;-;-;intronic;CTNNA2;-;-;intronic;CTNNA2;-;-;-;72;2;12	Name=AluJo	23
chr2:79995675	A:G	CTNNA2	CTNNA2	intronic	protein_coding	NA	A;G;+;A;ALU;-;SINE/AluJr;intronic;CTNNA2;-;-;intronic;CTNNA2;-;-;intronic;CTNNA2;-;-;-;2;1;1	Name=AluJr	14
chr2:97163217	A:G	ANKRD36	ANKRD36	intronic	protein_coding	NA	.	Name=AluSc8	12
chr2:121435110	A:G	CLASP1	CLASP1	intronic	protein_coding	NA	T;C;-;A||R||D;ALU;-;SINE/AluJr;intronic;CLASP1;-;-;intronic;CLASP1;-;-;intronic;CLASP1;-;-;569;274;16;5;7	Name=AluJr	17
chr2:121436549	A:G	CLASP1	CLASP1	intronic	protein_coding	NA	T;C;-;A||R;ALU;-;SINE/AluSz6;intronic;CLASP1;-;-;intronic;CLASP1;-;-;intronic;CLASP1;-;-;488;128;10;6;7	Name=AluSz6	12
chr2:127761472	A:G	WDR33	WDR33	intronic	protein_coding	NEU	T;C;-;A;ALU;-;SINE/AluY;intronic;WDR33;-;-;intronic;WDR33;-;-;intronic;WDR33;-;-;-;9;2;3	Name=AluY	20
chr2:148040245	A:G	MBD5	MBD5	intronic	protein_coding	NA	A;G;+;A||R||D;ALU;-;SINE/AluJb;intronic;MBD5;-;-;intronic;MBD5;-;-;intronic;MBD5;-;-;-;54;15;20	Name=AluJr	16
chr2:197857070	A:G	PLCL1	PLCL1	intronic	protein_coding	NA	A;G;+;A;REP;-;LINE/L1PA11;intronic;PLCL1;-;-;intronic;PLCL1;-;-;intronic;PLCL1;-;-;-;3;2;2	Name=L1PA11	17
chr2:37103934	A:G	EIF2AK2	EIF2AK2	UTR3	protein_coding	NA	T;C;-;A||R||D;ALU;-;SINE/AluSx1;UTR3;EIF2AK2;-;-;intergenic;GPATCH11||EIF2AK2;-;-;intergenic;GPATCH11||EIF2AK2;-;-;-;673;30;54	Name=AluSx1	28
chr2:69462593	A:G	AAK1	AAK1	UTR3	protein_coding	NA	T;C;-;A||R||D;ALU;-;SINE/AluSg;ncRNA_exonic;RP11-427H3.3;-;-;UTR3;AAK1;-;-;UTR3;AAK1;-;-;-;913;29;53	Name=AluSg	23
chr2:130362244	A:G	PTPN18	PTPN18	intronic	protein_coding	NA	A;G;+;A||R;ALU;-;SINE/AluJr4;intronic;PTPN18;-;-;intronic;PTPN18;-;-;intronic;PTPN18;-;-;-;812;30;53	Name=AluJr4	25
chr2:130366927	A:G	PTPN18	PTPN18	intronic	protein_coding	MGAS	A;G;+;A||R;ALU;-;SINE/AluJr;intronic;PTPN18;-;-;intronic;PTPN18;-;-;intronic;PTPN18;-;-;-;849;30;50	Name=AluJr	10
chr2:141882845	A:G	LRP1B	LRP1B	intronic	protein_coding	NA	T;C;-;A||R||D;REP;-;SINE/FRAM;intronic;LRP1B;-;-;intronic;LRP1B;-;-;intronic;LRP1B;-;-;-;3;1;2	Name=FRAM	16
chr2:142086493	A:G	LRP1B	LRP1B	intronic	protein_coding	NEU	T;C;-;A||R;ALU;-;SINE/AluSc;intronic;LRP1B;-;-;intronic;LRP1B;-;-;intronic;LRP1B;-;-;-;2;1;1	Name=AluSc	18
chr2:152419386	A:G	FMNL2	FMNL2	intronic	protein_coding	NA	A;G;+;A||R||D;REP;-;LINE/L1MA7;intronic;FMNL2;-;-;intronic;FMNL2;-;-;intronic;FMNL2;-;-;-;14;3;4	Name=L1MA7	23
chr2:209454396	A:G	MAP2	MAP2	intronic	protein_coding	NA	A;G;+;A||R;ALU;-;SINE/AluSx1;intronic;MAP2;-;-;intronic;MAP2;-;-;intronic;MAP2;-;-;-;10;2;4	Name=AluSx1	9
chr2:27314244	A:G	MPV17	MPV17	intronic	protein_coding	NA	T;C;-;A||R||D;ALU;-;SINE/AluJo;intronic;MPV17;-;-;intronic;MPV17;-;-;intronic;MPV17;-;-;-;1186;30;53	Name=AluJo	9
chr2:27314246	A:G	MPV17	MPV17	intronic	protein_coding	NA	T;C;-;A||R||D;ALU;-;SINE/AluJo;intronic;MPV17;-;-;intronic;MPV17;-;-;intronic;MPV17;-;-;-;950;30;51	Name=AluJo	9
chr2:37100500	A:G	EIF2AK2	EIF2AK2	UTR3	protein_coding	NA	T;C;-;A||R;NONREP;-;-/-;UTR3;EIF2AK2;-;-;intergenic;GPATCH11||EIF2AK2;-;-;intergenic;GPATCH11||EIF2AK2;-;-;-;1467;30;53	.	41
chr2:61050200	A:G	PEX13	PEX13	UTR3	protein_coding	NA	A;G;+;A||R;ALU;-;SINE/AluSx;UTR3;PEX13;-;-;UTR3;PEX13;-;-;UTR3;PEX13;-;-;-;436;28;51	Name=AluSx	12
chr2:61513552	A:G	XPO1	XPO1	intronic	protein_coding	MGAS	T;C;-;A||R||D;ALU;-;SINE/AluSz;intronic;XPO1;-;-;intronic;XPO1;-;-;intronic;XPO1;-;-;-;12;7;9	Name=AluSz	14
chr2:79966353	A:G	CTNNA2	CTNNA2	intronic	protein_coding	NA	A;G;+;A||R;ALU;-;SINE/AluJo;intronic;CTNNA2;-;-;intronic;CTNNA2;-;-;intronic;CTNNA2;-;-;-;88;2;13	Name=AluJo	23
chr2:202299140	A:G	NOP58	NOP58	intronic	protein_coding	NA	A;G;+;A||R||D;ALU;-;SINE/AluSc5;intronic;NOP58;-;-;intronic;NOP58;-;-;intronic;NOP58;-;-;-;1610;30;53	Name=AluSc5	14
chr2:121435439	A:G	CLASP1	CLASP1	intronic	protein_coding	OLIG	T;C;-;A;ALU;-;SINE/AluSp;intronic;CLASP1;-;-;intronic;CLASP1;-;-;intronic;CLASP1;-;-;569;274;10;4;6	Name=AluSp	15
chr2:20271489	A:G	PUM2	PUM2	intronic	protein_coding	NA	T;C;-;A||R;ALU;-;SINE/AluSz;intronic;PUM2;-;-;intronic;PUM2;-;-;intronic;PUM2;-;-;-;7;4;4	Name=AluSz	11
chr2:85546566	A:G	GGCX	GGCX	UTR3	protein_coding	NA	T;C;-;A||R;ALU;-;SINE/AluSx1;UTR3;GGCX;-;-;UTR3;GGCX;-;-;UTR3;GGCX;-;-;-;1276;30;54	Name=AluSx1	16
chr2:121433213	A:G	CLASP1	CLASP1	intronic	protein_coding	NA	.	Name=AluSx	14
chr2:206122218	A:G	NDUFS1	NDUFS1	UTR3	protein_coding	NA	T;C;-;A||R;ALU;-;SINE/AluJr;ncRNA_exonic;AC007383.4;-;-;downstream;NDUFS1;-;-;downstream;NDUFS1;-;-;-;1011;30;54	Name=AluJr	40
chr2:95834166	A:G	LINC00342	LINC00342	intergenic	lncRNA	NA	.	Name=L1PA12	15
chr2:130186716	A:G	MZT2B	MZT2B	intronic	protein_coding	NEU-GABA-GLU	A;G;+;A||R||D;ALU;-;SINE/AluJb;intronic;MZT2B;-;-;intronic;MZT2B;-;-;intronic;MZT2B;-;-;-;564;29;52	Name=AluJb	13
chr2:141722295	A:G	LRP1B	LRP1B	intronic	protein_coding	NEU	T;C;-;A;ALU;-;SINE/AluSx1;intronic;LRP1B;-;-;intronic;LRP1B;-;-;intronic;LRP1B;-;-;-;6;2;3	Name=AluSx1	19
chr2:40231051	T:C	SLC8A1-AS1	SLC8A1-AS1	ncRNA	lncRNA	NA	T;C;-;A;NONREP;-;-/-;ncRNA_intronic;SLC8A1-AS1;-;-;ncRNA_intronic;SLC8A1-AS1;-;-;ncRNA_intronic;SLC8A1-AS1;-;-;-;10;4;4	.	15
chr2:95816370	A:G	LINC00342	LINC00342	ncRNA	lncRNA	NA	T;C;-;A||R||D;REP;-;LINE/L1PREC2;upstream;LINC00342;-;-;ncRNA_intronic;LINC00342;-;-;ncRNA_exonic;AK057596||BC126153;-;-;-;1261;30;54	Name=L1PREC2	38
chr2:95848612	A:G	ANKRD36C	ANKRD36C	intergenic	protein_coding	NEU-GABA-GLU	T;C;-;R;ALU;-;SINE/AluY;downstream;ANKRD36C;-;-;downstream;ANKRD36C;-;-;intergenic;AL832439||ANKRD36C;-;-;-;3;1;1	Name=AluY	13
chr2:113712449	A:G	SLC35F5	SLC35F5	UTR3	protein_coding	NA	T;C;-;A||R;ALU;-;SINE/AluY;downstream;SLC35F5;-;-;downstream;SLC35F5;-;-;intergenic;U6||SLC35F5;-;-;-;428;27;47	Name=AluYe5	17
chr2:121434825	A:G	CLASP1	CLASP1	intronic	protein_coding	NA	T;C;-;A||R;ALU;-;SINE/AluSz6;intronic;CLASP1;-;-;intronic;CLASP1;-;-;intronic;CLASP1;-;-;-;11;4;5	Name=AluSz6	15
chr2:202299143	A:G	NOP58	NOP58	intronic	protein_coding	NA	A;G;+;A||R||D;ALU;-;SINE/AluSc5;intronic;NOP58;-;-;intronic;NOP58;-;-;intronic;NOP58;-;-;-;1647;30;53	Name=AluSc5	12
chr2:203303965	A:G	CYP20A1	CYP20A1	UTR3	protein_coding	NA	A;G;+;A||R||D;ALU;-;SINE/AluSx1;intergenic;CYP20A1||ABI2;-;-;UTR3;CYP20A1;-;-;UTR3;CYP20A1;-;-;-;957;30;54	Name=AluSx1	11
chr2:61189337	T:C	USP34	USP34	intronic	protein_coding	NA	A;G;+;A;ALU;-;SINE/AluSc;UTR3;AHSA2;-;-;intronic;USP34;-;-;intronic;USP34;-;-;-;928;30;53	Name=AluSc	12
chr2:95819963	A:G	LINC00342	LINC00342	ncRNA	lncRNA	NA	T;C;-;A;REP;-;LINE/L1PA10;intergenic;LINC00342||ANKRD36C;-;-;ncRNA_intronic;LINC00342;-;-;ncRNA_intronic;AL832439;-;-;-;379;23;44	Name=L1PA10	23
chr2:96628618	A:G	KANSL3	KANSL3	intronic	protein_coding	NA	T;C;-;A||R;ALU;-;SINE/AluJb;intronic;KANSL3;-;-;intronic;KANSL3;-;-;UTR5;KANSL3;-;-;-;75;20;29	Name=AluJb	17
chr2:203304019	A:G	CYP20A1	CYP20A1	UTR3	protein_coding	NA	A;G;+;A||R;ALU;-;SINE/AluSx1;intergenic;CYP20A1||ABI2;-;-;UTR3;CYP20A1;-;-;UTR3;CYP20A1;-;-;-;1281;30;54	Name=AluSx1	11
chr2:55332257	A:G	CCDC88A	CCDC88A	intronic	protein_coding	NA	T;C;-;A||R;ALU;-;SINE/AluSp;ncRNA_exonic;AC012358.8;-;-;intronic;CCDC88A;-;-;intronic;CCDC88A;-;-;-;25;8;14	Name=AluSp	19
chr2:75668337	T:C	GCFC2	GCFC2	intronic	protein_coding	NA	A;G;+;R||D;REP;-;Simple_repeat/(CAAAA)n;intronic;GCFC2||MRPL19;-;-;intronic;GCFC2;-;-;intronic;GCFC2;-;-;-;505;28;50	Name=PABL_B	30
chr2:95825376	A:G	LINC00342	LINC00342	ncRNA	lncRNA	NA	T;C;-;A||D;REP;-;LINE/L1PA10;intergenic;LINC00342||ANKRD36C;-;-;ncRNA_exonic;LINC00342;-;-;ncRNA_exonic;AL832439;-;-;-;609;28;52	Name=L1PA10	29
chr2:127334965	A:G	MAP3K2	MAP3K2	intronic	protein_coding	NA	T;C;-;A||R||D;ALU;-;SINE/AluSc;intronic;MAP3K2;-;-;intronic;MAP3K2;-;-;intronic;MAP3K2;-;-;-;25;11;13	Name=AluSc	14
chr2:53870635	A:G	PSME4	PSME4	intronic	protein_coding	NA	T;C;-;A||R;ALU;-;SINE/AluY;intronic;PSME4;-;-;intronic;PSME4;-;-;intronic;PSME4;-;-;-;1041;29;52	Name=AluY	15
chr2:61517550	A:G	XPO1	XPO1	intronic	protein_coding	NA	T;C;-;A||R||D;ALU;-;SINE/AluJr;intronic;XPO1;-;-;intronic;XPO1;-;-;intronic;XPO1;-;-;-;18;9;9	Name=AluJr	13
chr2:127333018	A:G	MAP3K2	MAP3K2	intronic	protein_coding	NA	T;C;-;A||R;ALU;-;SINE/AluJb;intronic;MAP3K2;-;-;intronic;MAP3K2;-;-;intronic;MAP3K2;-;-;-;48;14;17	Name=AluJb	10
chr2:80131122	A:G	CTNNA2	CTNNA2	intronic	protein_coding	NA	A;G;+;A;ALU;-;SINE/AluSz6;intronic;CTNNA2;-;-;intronic;CTNNA2;-;-;intronic;CTNNA2;-;-;-;2;1;1	Name=AluSz6	17
chr2:95819282	A:G	LINC00342	LINC00342	ncRNA	lncRNA	NA	.	Name=L1PA10	26
chr2:151477532	A:G	RIF1	RIF1	UTR3	protein_coding	NA	A;G;+;A||R;ALU;-;SINE/AluY;UTR3;RIF1;-;-;downstream;RIF1;-;-;downstream;RIF1;-;-;-;389;27;44	Name=AluY	20
chr2:32308910	A:G	YIPF4	YIPF4	UTR3	protein_coding	NA	A;G;+;A||R;ALU;-;SINE/AluYc;UTR3;YIPF4;-;-;intergenic;YIPF4||BIRC6;-;-;intergenic;YIPF4||BIRC6;-;-;-;493;28;51	Name=AluYc	21
chr2:55300792	A:G	CCDC88A	CCDC88A	intronic	protein_coding	NA	T;C;-;R;ALU;-;SINE/AluSx1;intronic;CCDC88A;-;-;intronic;CCDC88A;-;-;intronic;CCDC88A;-;-;-;28;4;12	Name=AluSx1	15
chr2:95831533	A:G	LINC00342	LINC00342	intergenic	lncRNA	NA	T;C;-;A;REP;-;LINE/L1PA12;intergenic;LINC00342||ANKRD36C;-;-;intergenic;LINC00342||ANKRD36C;-;-;intergenic;AL832439||ANKRD36C;-;-;-;43;13;14	Name=L1PA12	14
chr2:95808702	A:G	LINC00342	LINC00342	ncRNA	lncRNA	NA	T;C;-;R;ALU;-;SINE/AluJo;ncRNA_intronic;LINC00342;-;-;ncRNA_intronic;LINC00342;-;-;ncRNA_intronic;AK057596||AL832439;-;-;-;673;29;52	Name=AluJo	15
chr2:95822704	A:G	LINC00342	LINC00342	ncRNA	lncRNA	NA	.	Name=L1PA2	18
chr2:95832833	A:G	LINC00342	LINC00342	intergenic	lncRNA	NA	T;C;-;A||R;REP;-;LINE/L1PA12;intergenic;LINC00342||ANKRD36C;-;-;intergenic;LINC00342||ANKRD36C;-;-;intergenic;AL832439||ANKRD36C;-;-;-;215;24;36	Name=L1PA12	19
chr2:127759519	A:G	WDR33	WDR33	intronic	protein_coding	NA	T;C;-;A||R;ALU;-;SINE/AluSx;intronic;WDR33;-;-;intronic;WDR33;-;-;intronic;WDR33;-;-;-;15;8;10	Name=AluSx	22
chr2:55300648	A:G	CCDC88A	CCDC88A	intronic	protein_coding	OLIG	T;C;-;R;ALU;-;SINE/AluSx1;intronic;CCDC88A;-;-;intronic;CCDC88A;-;-;intronic;CCDC88A;-;-;-;14;3;7	Name=AluSx1	15
chr2:127846010	A:G	POLR2D	POLR2D	UTR3	protein_coding	NA	T;C;-;A||R;ALU;-;SINE/AluSx1;upstream;RP5-935K16.1;-;-;downstream;POLR2D;-;-;downstream;POLR2D;-;-;-;821;30;54	Name=AluSx1	28
chr2:151811798	A:G	ARL5A	ARL5A	intronic	protein_coding	NA	T;C;-;A||R;ALU;-;SINE/AluJo;intronic;ARL5A;-;-;intronic;ARL5A;-;-;intronic;ARL5A;-;-;-;19;11;12	Name=AluJo	6
chr2:241331507	A:G	SEPTIN2	SEPTIN2	intronic	protein_coding	NA	A;G;+;A||R;ALU;-;SINE/AluSz6;intronic;SEPT2;-;-;intronic;SEPT2;-;-;intronic;SEPT2;-;-;-;162;22;33	Name=AluSz6	17
chr3:10143547	A:G	VHL	VHL	intronic	protein_coding	NA	A;G;+;A||R||D;ALU;-;SINE/AluSc5;intronic;VHL;-;-;intronic;VHL;-;-;intronic;VHL;-;-;-;353;30;45	Name=AluSc5	13
chr3:10143548	A:G	VHL	VHL	intronic	protein_coding	NA	A;G;+;A||R||D;ALU;-;SINE/AluSc5;intronic;VHL;-;-;intronic;VHL;-;-;intronic;VHL;-;-;-;342;30;46	Name=AluSc5	13
chr3:10150924	A:G	VHL	VHL	UTR3	protein_coding	NA	A;G;+;A||R||D;ALU;-;SINE/AluSx;UTR3;VHL;-;-;UTR3;VHL;-;-;UTR3;VHL;-;-;-;2037;30;54	Name=AluSx1	42
chr3:10151010	A:G	VHL	VHL	UTR3	protein_coding	NA	A;G;+;A||R||D;ALU;-;SINE/AluSx;UTR3;VHL;-;-;UTR3;VHL;-;-;UTR3;VHL;-;-;-;1889;30;54	Name=AluSx1	41
chr3:10151063	A:G	VHL	VHL	UTR3	protein_coding	NA	A;G;+;A||R||D;ALU;-;SINE/AluSx;UTR3;VHL;-;-;UTR3;VHL;-;-;UTR3;VHL;-;-;-;2183;30;54	Name=AluSx1	43
chr3:10151100	A:G	VHL	VHL	UTR3	protein_coding	NA	A;G;+;A||R||D;ALU;-;SINE/AluSx;UTR3;VHL;-;-;UTR3;VHL;-;-;UTR3;VHL;-;-;-;1181;30;54	Name=AluSx1	35
chr3:10151132	A:G	VHL	VHL	UTR3	protein_coding	NA	A;G;+;A||R||D;ALU;-;SINE/AluSx;UTR3;VHL;-;-;UTR3;VHL;-;-;UTR3;VHL;-;-;-;2020;30;54	Name=AluSx1	43
chr3:10152222	A:G	VHL	VHL	UTR3	protein_coding	NA	A;G;+;A||R;ALU;-;SINE/AluSx;downstream;VHL;-;-;UTR3;VHL;-;-;UTR3;VHL;-;-;-;2392;30;54	Name=AluSx	42
chr3:10152310	A:G	VHL	VHL	UTR3	protein_coding	NA	A;G;+;A||R;ALU;-;SINE/AluSx;downstream;VHL;-;-;UTR3;VHL;-;-;UTR3;VHL;-;-;-;2177;30;54	Name=AluSx	42
chr3:10152326	A:G	VHL	VHL	UTR3	protein_coding	NEU	A;G;+;A||R;ALU;-;SINE/AluSx;downstream;VHL;-;-;UTR3;VHL;-;-;UTR3;VHL;-;-;-;960;30;53	Name=AluSx	41
chr3:10152356	A:G	VHL	VHL	UTR3	protein_coding	NA	A;G;+;A||R;ALU;-;SINE/AluSx;downstream;VHL;-;-;UTR3;VHL;-;-;UTR3;VHL;-;-;-;1570;30;54	Name=AluSx	41
chr3:10152592	A:G	VHL	VHL	UTR3	protein_coding	NA	A;G;+;A||R;ALU;-;SINE/AluSc8;downstream;VHL;-;-;UTR3;VHL;-;-;UTR3;VHL;-;-;-;1667;30;54	Name=AluSc8	41
chr3:10152593	A:G	VHL	VHL	UTR3	protein_coding	NA	A;G;+;A||R;ALU;-;SINE/AluSc8;downstream;VHL;-;-;UTR3;VHL;-;-;UTR3;VHL;-;-;-;1762;30;55	Name=AluSc8	41
chr3:10152622	A:G	VHL	VHL	UTR3	protein_coding	NEU	A;G;+;A||R;ALU;-;SINE/AluSc8;downstream;VHL;-;-;UTR3;VHL;-;-;UTR3;VHL;-;-;-;2115;30;54	Name=AluSc8	41
chr3:10152632	A:G	VHL	VHL	UTR3	protein_coding	NA	A;G;+;A||R;ALU;-;SINE/AluSc8;downstream;VHL;-;-;UTR3;VHL;-;-;UTR3;VHL;-;-;-;1715;30;54	Name=AluSc8	41
chr3:10152909	A:G	VHL	VHL	UTR3	protein_coding	NA	A;G;+;A||R||D;ALU;-;SINE/AluSx;downstream;VHL;-;-;UTR3;VHL;-;-;UTR3;VHL;-;-;-;2238;30;54	Name=AluSq2	41
chr3:10153157	A:G	VHL	VHL	UTR3	protein_coding	NA	A;G;+;A||R||D;ALU;-;SINE/AluY;downstream;VHL;-;-;UTR3;VHL;-;-;UTR3;VHL;-;-;-;2419;30;54	Name=AluY	42
chr3:10153249	A:G	VHL	VHL	UTR3	protein_coding	NA	A;G;+;A||R;ALU;-;SINE/AluY;intergenic;VHL||IRAK2;-;-;UTR3;VHL;-;-;UTR3;VHL;-;-;-;1309;30;54	Name=AluY	42
chr3:10153386	A:G	VHL	VHL	UTR3	protein_coding	NEU	A;G;+;A||R;ALU;-;SINE/AluSx;intergenic;VHL||IRAK2;-;-;UTR3;VHL;-;-;UTR3;VHL;-;-;-;2143;30;54	Name=AluSq2	43
chr3:101586657	A:G	PCNP	PCNP	intronic	protein_coding	NA	A;G;+;A||R||D;ALU;-;SINE/AluJb;intronic;PCNP;-;-;intronic;PCNP;-;-;intronic;PCNP;-;-;-;423;29;48	Name=AluJb	8
chr3:101766955	A:G	CEP97	CEP97	UTR3	protein_coding	NA	A;G;+;A||R||D;REP;-;SINE/FRAM;UTR3;CEP97;-;-;UTR3;CEP97;-;-;UTR3;CEP97;-;-;-;656;29;52	Name=FRAM	43
chr3:101766956	A:G	CEP97	CEP97	UTR3	protein_coding	NA	A;G;+;A||R;REP;-;SINE/FRAM;UTR3;CEP97;-;-;UTR3;CEP97;-;-;UTR3;CEP97;-;-;-;697;28;51	Name=FRAM	38
chr3:101768574	A:G	CEP97	CEP97	UTR3	protein_coding	NA	A;G;+;A||R||D;ALU;-;SINE/AluJr;UTR3;CEP97;-;-;UTR3;CEP97;-;-;intergenic;CEP97||NXPE3;-;-;-;1701;30;55	Name=AluJr	43
chr3:101768580	A:G	CEP97	CEP97	UTR3	protein_coding	NA	A;G;+;A||R||D;ALU;-;SINE/AluJr;UTR3;CEP97;-;-;UTR3;CEP97;-;-;intergenic;CEP97||NXPE3;-;-;-;1249;30;53	Name=AluJr	43
chr3:101768634	A:G	CEP97	CEP97	UTR3	protein_coding	NA	A;G;+;A||R;ALU;rs760746114;SINE/AluJr;UTR3;CEP97;-;-;UTR3;CEP97;-;-;intergenic;CEP97||NXPE3;-;-;-;809;29;53	Name=AluJr	38
chr3:101768654	A:G	CEP97	CEP97	UTR3	protein_coding	NA	A;G;+;A||R||D;ALU;-;SINE/AluJr;UTR3;CEP97;-;-;UTR3;CEP97;-;-;intergenic;CEP97||NXPE3;-;-;-;1066;30;54	Name=AluJr	42
chr3:101770245	A:G	CEP97	CEP97	UTR3	protein_coding	NA	A;G;+;A||R;ALU;-;SINE/AluSc;UTR3;CEP97;-;-;UTR3;CEP97;-;-;intergenic;CEP97||NXPE3;-;-;-;922;30;53	Name=AluSc	37
chr3:101770297	A:G	CEP97	CEP97	UTR3	protein_coding	NA	A;G;+;A||R;ALU;-;SINE/AluSc;UTR3;CEP97;-;-;UTR3;CEP97;-;-;intergenic;CEP97||NXPE3;-;-;-;1644;30;55	Name=AluSc	42
chr3:101823506	A:G	NXPE3	NXPE3	UTR3	protein_coding	NA	A;G;+;A||R||D;ALU;-;SINE/AluJr;UTR3;NXPE3;-;-;UTR3;NXPE3;-;-;UTR3;NXPE3;-;-;-;1088;29;52	Name=AluJr	41
chr3:101823511	A:G	NXPE3	NXPE3	UTR3	protein_coding	OLIG	A;G;+;A||R||D;ALU;-;SINE/AluJr;UTR3;NXPE3;-;-;UTR3;NXPE3;-;-;UTR3;NXPE3;-;-;-;569;28;49	Name=AluJr	29
chr3:101823564	A:G	NXPE3	NXPE3	UTR3	protein_coding	OLIG	A;G;+;A||R||D;ALU;-;SINE/AluJr;UTR3;NXPE3;-;-;UTR3;NXPE3;-;-;UTR3;NXPE3;-;-;-;877;28;52	Name=AluJr	33
chr3:101823592	A:G	NXPE3	NXPE3	UTR3	protein_coding	NA	A;G;+;A||R||D;ALU;-;SINE/AluJr;UTR3;NXPE3;-;-;UTR3;NXPE3;-;-;UTR3;NXPE3;-;-;-;1173;30;55	Name=AluJr	43
chr3:101823803	A:G	NXPE3	NXPE3	UTR3	protein_coding	OLIG	A;G;+;A||R;ALU;-;SINE/AluJb;ncRNA_exonic;RP11-49I4.3;-;-;UTR3;NXPE3;-;-;UTR3;NXPE3;-;-;-;1346;30;55	Name=AluJb	40
chr3:101824664	A:G	NXPE3	NXPE3	UTR3	protein_coding	OLIG	A;G;+;A||R||D;ALU;-;SINE/AluJb;ncRNA_intronic;RP11-49I4.3;-;-;UTR3;NXPE3;-;-;UTR3;NXPE3;-;-;-;1544;30;54	Name=AluJb	43
chr3:101824679	A:G	NXPE3	NXPE3	UTR3	protein_coding	OLIG	A;G;+;A||R;ALU;-;SINE/AluJb;ncRNA_intronic;RP11-49I4.3;-;-;UTR3;NXPE3;-;-;UTR3;NXPE3;-;-;-;1654;30;55	Name=AluJb	43
chr3:119826352	A:G	GSK3B	GSK3B	UTR3	protein_coding	NEU-GABA-GLU	T;C;-;A||R;NONREP;-;-/-;UTR3;GSK3B;-;-;UTR3;GSK3B;-;-;UTR3;GSK3B;-;-;787;2105;1090;30;53	.	39
chr3:121833147	A:G	IQCB1	IQCB1	intronic	protein_coding	NA	T;C;-;A||R;REP;-;SINE/MIR;intronic;IQCB1;-;-;intronic;IQCB1;-;-;intronic;IQCB1;-;-;-;416;29;46	Name=MIR	16
chr3:122459521	A:G	KPNA1	KPNA1	intronic	protein_coding	NA	T;C;-;A||R||D;NONREP;-;-/-;intronic;KPNA1;-;-;intronic;KPNA1;-;-;UTR5;KPNA1;-;-;663;659;509;30;45	.	18
chr3:122459554	A:G	KPNA1	KPNA1	intronic	protein_coding	NA	T;C;-;A||R||D;NONREP;-;-/-;intronic;KPNA1;-;-;intronic;KPNA1;-;-;UTR5;KPNA1;-;-;663;659;423;28;42	.	19
chr3:122459698	A:G	KPNA1	KPNA1	intronic	protein_coding	NA	T;C;-;A||R||D;NONREP;-;-/-;intronic;KPNA1;-;-;intronic;KPNA1;-;-;UTR5;KPNA1;-;-;663;659;207;27;38	.	15
chr3:12539214	A:G	TSEN2	TSEN2	other	protein_coding	NEU-GABA	A;G;+;A||R;ALU;-;SINE/AluSz;downstream;C3orf83;-;-;downstream;MKRN2OS;-;-;UTR3;TSEN2;-;-;-;744;29;52	Name=AluSz	35
chr3:12539234	A:G	TSEN2	TSEN2	other	protein_coding	NA	A;G;+;A||R||D;ALU;-;SINE/AluSz;downstream;C3orf83;-;-;downstream;MKRN2OS;-;-;UTR3;TSEN2;-;-;-;1514;30;53	Name=AluSz	38
chr3:12539251	A:G	TSEN2	TSEN2	other	protein_coding	NEU	A;G;+;A||R;ALU;-;SINE/AluSz;downstream;C3orf83;-;-;downstream;MKRN2OS;-;-;UTR3;TSEN2;-;-;-;1470;30;53	Name=AluSz	39
chr3:12539263	A:G	TSEN2	TSEN2	other	protein_coding	NA	A;G;+;A||R||D;ALU;-;SINE/AluSz;downstream;C3orf83;-;-;downstream;MKRN2OS;-;-;UTR3;TSEN2;-;-;-;1470;30;54	Name=AluSz	38
chr3:12539314	A:G	TSEN2	TSEN2	other	protein_coding	NA	A;G;+;A||R||D;ALU;-;SINE/AluSz;downstream;C3orf83;-;-;downstream;MKRN2OS;-;-;UTR3;TSEN2;-;-;-;1591;30;53	Name=AluSz	35
chr3:128071406	A:G	SEC61A1	SEC61A1	UTR3	protein_coding	NA	A;G;+;A;NONREP;rs1042995;-/-;UTR3;SEC61A1;-;-;UTR3;SEC61A1;-;-;UTR3;SEC61A1;-;-;-;2572;30;54	.	43
chr3:129168514	A:G	CNBP	CNBP	UTR3	protein_coding	NA	T;C;-;A||R;ALU;-;SINE/AluSx1;downstream;CNBP;-;-;UTR3;CNBP;-;-;UTR3;CNBP;-;-;-;184;25;43	Name=AluSx1	23
chr3:129168561	A:G	CNBP	CNBP	UTR3	protein_coding	NA	T;C;-;A||R||D;ALU;-;SINE/AluSx1;downstream;CNBP;-;-;UTR3;CNBP;-;-;UTR3;CNBP;-;-;-;240;27;50	Name=AluSx1	26
chr3:129591462	T:C	PLXND1	PLXND1	intronic	protein_coding	NA	.	Name=7SLRNA	11
chr3:129591473	T:C	PLXND1	PLXND1	intronic	protein_coding	NA	.	Name=7SLRNA	13
chr3:138498850	A:G	CEP70	CEP70	intronic	protein_coding	NA	T;C;-;A||R;ALU;-;SINE/AluSz;intronic;CEP70;-;-;intronic;CEP70;-;-;intronic;CEP70;-;-;-;630;30;51	Name=AluSz	16
chr3:138499740	A:G	CEP70	CEP70	intronic	protein_coding	NA	T;C;-;A||R||D;ALU;-;SINE/AluJb;intronic;CEP70;-;-;intronic;CEP70;-;-;intronic;CEP70;-;-;-;443;28;51	Name=AluJb	20
chr3:138499745	A:G	CEP70	CEP70	intronic	protein_coding	NA	T;C;-;A||R||D;ALU;-;SINE/AluJb;intronic;CEP70;-;-;intronic;CEP70;-;-;intronic;CEP70;-;-;-;400;28;50	Name=AluJb	19
chr3:138499985	A:G	CEP70	CEP70	UTR3	protein_coding	NA	T;C;-;A||R||D;REP;-;SINE/FLAM_A;UTR3;CEP70;-;-;UTR3;CEP70;-;-;UTR3;CEP70;-;-;-;1261;30;54	Name=FLAM_C	40
chr3:138499991	A:G	CEP70	CEP70	UTR3	protein_coding	NEU	T;C;-;A||R||D;REP;-;SINE/FLAM_A;UTR3;CEP70;-;-;UTR3;CEP70;-;-;UTR3;CEP70;-;-;-;1182;30;54	Name=FLAM_C	37
chr3:138500045	A:G	CEP70	CEP70	UTR3	protein_coding	NA	T;C;-;A||R||D;REP;-;SINE/FLAM_A;UTR3;CEP70;-;-;UTR3;CEP70;-;-;UTR3;CEP70;-;-;-;1105;30;53	Name=AluJr	42
chr3:138533820	A:G	CEP70	CEP70	intronic	protein_coding	NA	T;C;-;R||D;ALU;-;SINE/AluY;intronic;CEP70;-;-;intronic;CEP70;-;-;intronic;CEP70;-;-;-;317;29;47	Name=AluY	15
chr3:138533853	A:G	CEP70	CEP70	intronic	protein_coding	NA	T;C;-;A||R||D;ALU;-;SINE/AluY;intronic;CEP70;-;-;intronic;CEP70;-;-;intronic;CEP70;-;-;-;122;24;31	Name=AluY	11
chr3:139355234	A:G	MRPS22	MRPS22	intronic	protein_coding	NA	A;G;+;R||D;NONREP;-;-/-;intronic;MRPS22;-;-;intronic;MRPS22;-;-;intronic;MRPS22;-;-;-;1695;30;53	.	36
chr3:141880991	A:G	ATP1B3	ATP1B3	intronic	protein_coding	NA	A;G;+;A||R||D;ALU;-;SINE/AluSx1;intronic;ATP1B3;-;-;intronic;ATP1B3;-;-;intronic;ATP1B3;-;-;-;14;7;7	Name=AluSx1	13
chr3:141883443	A:G	ATP1B3	ATP1B3	intronic	protein_coding	NA	A;G;+;A||R;ALU;-;SINE/AluJb;intronic;ATP1B3;-;-;intronic;ATP1B3;-;-;intronic;ATP1B3;-;-;-;42;12;14	Name=AluJb	13
chr3:141888702	A:G	ATP1B3	ATP1B3	intronic	protein_coding	NA	A;G;+;A||R;REP;-;LTR/THE1B;intronic;ATP1B3;-;-;intronic;ATP1B3;-;-;intronic;ATP1B3;-;-;-;102;18;26	Name=THE1B	19
chr3:141888742	A:G	ATP1B3	ATP1B3	intronic	protein_coding	NA	A;G;+;A||R||D;REP;-;LTR/THE1B;intronic;ATP1B3;-;-;intronic;ATP1B3;-;-;intronic;ATP1B3;-;-;-;115;17;27	Name=THE1B	15
chr3:141917651	A:G	ATP1B3	ATP1B3	intronic	protein_coding	NA	A;G;+;A||R;ALU;-;SINE/AluSc;intronic;ATP1B3;-;-;intronic;ATP1B3;-;-;intronic;ATP1B3;-;-;-;814;30;52	Name=AluSc	15
chr3:141919753	A:G	ATP1B3	ATP1B3	intronic	protein_coding	NA	A;G;+;A||R;ALU;-;SINE/AluSx;intronic;ATP1B3;-;-;intronic;ATP1B3;-;-;intronic;ATP1B3;-;-;-;478;28;50	Name=AluSx	19
chr3:141919819	A:G	ATP1B3	ATP1B3	intronic	protein_coding	NA	A;G;+;A||R||D;ALU;-;SINE/AluSx;intronic;ATP1B3;-;-;intronic;ATP1B3;-;-;intronic;ATP1B3;-;-;-;676;27;50	Name=AluSx	23
chr3:141919841	A:G	ATP1B3	ATP1B3	intronic	protein_coding	NEU-GABA	A;G;+;A||R;ALU;-;SINE/AluSx;intronic;ATP1B3;-;-;intronic;ATP1B3;-;-;intronic;ATP1B3;-;-;-;740;30;52	Name=AluSx	19
chr3:141919914	A:G	ATP1B3	ATP1B3	intronic	protein_coding	NEU-GABA-GLU	A;G;+;A||R;ALU;-;SINE/AluSx;intronic;ATP1B3;-;-;intronic;ATP1B3;-;-;intronic;ATP1B3;-;-;-;837;27;48	Name=AluSx	23
chr3:141920317	A:G	ATP1B3	ATP1B3	intronic	protein_coding	NA	A;G;+;A||R||D;ALU;-;SINE/AluSz6;intronic;ATP1B3;-;-;intronic;ATP1B3;-;-;intronic;ATP1B3;-;-;-;1316;30;54	Name=AluSz6	28
chr3:141920407	A:G	ATP1B3	ATP1B3	intronic	protein_coding	NA	A;G;+;A||R||D;ALU;-;SINE/AluSz6;intronic;ATP1B3;-;-;intronic;ATP1B3;-;-;intronic;ATP1B3;-;-;-;1023;30;54	Name=AluSz6	25
chr3:141920420	A:G	ATP1B3	ATP1B3	intronic	protein_coding	NA	A;G;+;A||R;ALU;rs527614915;SINE/AluSz6;intronic;ATP1B3;-;-;intronic;ATP1B3;-;-;intronic;ATP1B3;-;-;-;1090;30;53	Name=AluSz6	24
chr3:141920448	A:G	ATP1B3	ATP1B3	intronic	protein_coding	NA	A;G;+;A||R;ALU;-;SINE/AluSz6;intronic;ATP1B3;-;-;intronic;ATP1B3;-;-;intronic;ATP1B3;-;-;-;531;29;50	Name=AluSz6	23
chr3:141920502	A:G	ATP1B3	ATP1B3	intronic	protein_coding	NA	A;G;+;A||R;ALU;-;SINE/AluSz6;intronic;ATP1B3;-;-;intronic;ATP1B3;-;-;intronic;ATP1B3;-;-;-;857;30;53	Name=AluSz6	22
chr3:141947579	A:G	TFDP2	TFDP2	UTR3	protein_coding	NA	T;C;-;A||R||D;ALU;-;SINE/AluSc8;UTR3;TFDP2;-;-;UTR3;TFDP2;-;-;UTR3;TFDP2;-;-;-;1523;30;54	Name=AluSc8	27
chr3:141947588	A:G	TFDP2	TFDP2	UTR3	protein_coding	NA	T;C;-;A||R||D;ALU;rs554715012;SINE/AluSc8;UTR3;TFDP2;-;-;UTR3;TFDP2;-;-;UTR3;TFDP2;-;-;-;1616;30;55	Name=AluSc8	36
chr3:141948915	A:G	TFDP2	TFDP2	UTR3	protein_coding	NA	T;C;-;A||R||D;ALU;-;SINE/AluY;UTR3;TFDP2;-;-;UTR3;TFDP2;-;-;UTR3;TFDP2;-;-;-;1310;30;54	Name=AluY	29
chr3:141949931	A:G	TFDP2	TFDP2	UTR3	protein_coding	NA	T;C;-;A||R;ALU;-;SINE/AluJb;UTR3;TFDP2;-;-;UTR3;TFDP2;-;-;UTR3;TFDP2;-;-;-;1030;30;55	Name=AluJb	27
chr3:141949932	A:G	TFDP2	TFDP2	UTR3	protein_coding	NEU	T;C;-;A||R;ALU;-;SINE/AluJb;UTR3;TFDP2;-;-;UTR3;TFDP2;-;-;UTR3;TFDP2;-;-;-;875;30;55	Name=AluJb	26
chr3:141950026	A:G	TFDP2	TFDP2	UTR3	protein_coding	NA	T;C;-;A||R||D;ALU;-;SINE/AluJb;UTR3;TFDP2;-;-;UTR3;TFDP2;-;-;UTR3;TFDP2;-;-;-;1175;30;55	Name=AluJb	30
chr3:141950034	A:G	TFDP2	TFDP2	UTR3	protein_coding	NA	T;C;-;A||R||D;ALU;-;SINE/AluJb;UTR3;TFDP2;-;-;UTR3;TFDP2;-;-;UTR3;TFDP2;-;-;-;1294;30;55	Name=AluJb	31
chr3:141950039	A:G	TFDP2	TFDP2	UTR3	protein_coding	NA	T;C;-;A||R;ALU;-;SINE/AluJb;UTR3;TFDP2;-;-;UTR3;TFDP2;-;-;UTR3;TFDP2;-;-;-;1221;30;55	Name=AluJb	31
chr3:141950079	A:G	TFDP2	TFDP2	UTR3	protein_coding	NA	T;C;-;A||R||D;ALU;-;SINE/AluJb;UTR3;TFDP2;-;-;UTR3;TFDP2;-;-;UTR3;TFDP2;-;-;-;1341;30;54	Name=AluJb	34
chr3:141950080	A:G	TFDP2	TFDP2	UTR3	protein_coding	NA	T;C;-;A||R||D;ALU;-;SINE/AluJb;UTR3;TFDP2;-;-;UTR3;TFDP2;-;-;UTR3;TFDP2;-;-;-;1611;30;55	Name=AluJb	38
chr3:141950096	A:G	TFDP2	TFDP2	UTR3	protein_coding	NA	T;C;-;A||R||D;ALU;-;SINE/AluJb;UTR3;TFDP2;-;-;UTR3;TFDP2;-;-;UTR3;TFDP2;-;-;-;1839;30;55	Name=AluJb	38
chr3:142160833	A:G	GK5	GK5	UTR3	protein_coding	NA	T;C;-;A||R;ALU;-;SINE/AluJr;ncRNA_exonic;RP11-485G4.2;-;-;UTR3;GK5;-;-;UTR3;GK5;-;-;-;1213;30;53	Name=AluJr	23
chr3:142161225	A:G	GK5	GK5	UTR3	protein_coding	NA	T;C;-;A||R||D;ALU;-;SINE/AluSp;ncRNA_exonic;RP11-485G4.2;-;-;UTR3;GK5;-;-;UTR3;GK5;-;-;-;1520;30;54	Name=AluSp	26
chr3:142161833	A:G	GK5	GK5	UTR3	protein_coding	NA	T;C;-;A||R||D;ALU;-;SINE/AluJb;ncRNA_exonic;RP11-485G4.2;-;-;UTR3;GK5;-;-;UTR3;GK5;-;-;-;922;29;52	Name=AluJb	22
chr3:142161902	A:G	GK5	GK5	UTR3	protein_coding	NA	T;C;-;A||R;ALU;-;SINE/AluJb;ncRNA_exonic;RP11-485G4.2;-;-;UTR3;GK5;-;-;UTR3;GK5;-;-;-;1072;29;52	Name=AluJb	17
chr3:142162046	A:G	GK5	GK5	UTR3	protein_coding	NA	T;C;-;A||R;ALU;-;SINE/AluJb;upstream;RP11-485G4.2;-;-;UTR3;GK5;-;-;UTR3;GK5;-;-;-;1193;30;53	Name=AluJb	20
chr3:142163779	A:G	GK5	GK5	UTR3	protein_coding	NA	T;C;-;A||R;ALU;-;SINE/AluJr;downstream;GK5;-;-;UTR3;GK5;-;-;UTR3;GK5;-;-;-;760;30;53	Name=AluJr	21
chr3:142184724	A:G	GK5	GK5	intronic	protein_coding	NA	T;C;-;A||R||D;ALU;-;SINE/AluSq2;intronic;GK5;-;-;intronic;GK5;-;-;intronic;GK5;-;-;-;1958;30;54	Name=AluSq2	32
chr3:142184753	A:G	GK5	GK5	intronic	protein_coding	NA	T;C;-;A||R||D;ALU;-;SINE/AluSq2;intronic;GK5;-;-;intronic;GK5;-;-;intronic;GK5;-;-;-;2116;30;54	Name=AluSq2	36
chr3:142184829	A:G	GK5	GK5	intronic	protein_coding	NA	T;C;-;A||R||D;ALU;-;SINE/AluSq2;intronic;GK5;-;-;intronic;GK5;-;-;intronic;GK5;-;-;-;1865;30;53	Name=AluSq2	32
chr3:142185331	A:G	GK5	GK5	intronic	protein_coding	NA	T;C;-;A||R||D;ALU;-;SINE/AluJo;intronic;GK5;-;-;intronic;GK5;-;-;intronic;GK5;-;-;-;1712;30;54	Name=AluJo	21
chr3:143017833	A:G	U2SURP	U2SURP	intronic	protein_coding	NA	A;G;+;A||R||D;ALU;-;SINE/AluJb;intronic;U2SURP;-;-;intronic;U2SURP;-;-;intronic;U2SURP;-;-;-;247;27;36	Name=AluJb	11
chr3:143018040	A:G	U2SURP	U2SURP	intronic	protein_coding	NA	A;G;+;A||R||D;REP;-;SINE/FLAM_C;intronic;U2SURP;-;-;intronic;U2SURP;-;-;intronic;U2SURP;-;-;-;249;28;40	Name=FLAM_C	13
chr3:149065708	A:G	HLTF	HLTF	intronic	protein_coding	NA	T;C;-;A||R||D;ALU;-;SINE/AluSx1;intronic;HLTF;-;-;intronic;HLTF;-;-;intronic;HLTF;-;-;-;25;11;13	Name=AluSx1	15
chr3:149065718	A:G	HLTF	HLTF	intronic	protein_coding	NA	T;C;-;A||R;ALU;-;SINE/AluSx1;intronic;HLTF;-;-;intronic;HLTF;-;-;intronic;HLTF;-;-;-;27;11;13	Name=AluSx1	15
chr3:149065744	A:G	HLTF	HLTF	intronic	protein_coding	NA	T;C;-;A||R||D;ALU;-;SINE/AluSx1;intronic;HLTF;-;-;intronic;HLTF;-;-;intronic;HLTF;-;-;-;25;13;16	Name=AluSx1	16
chr3:149066158	A:G	HLTF	HLTF	intronic	protein_coding	NA	T;C;-;A||R;ALU;-;SINE/AluSq2;intronic;HLTF;-;-;intronic;HLTF;-;-;intronic;HLTF;-;-;-;21;14;15	Name=AluSq2	4
chr3:149067617	A:G	HLTF	HLTF	intronic	protein_coding	NA	T;C;-;A||R||D;ALU;-;SINE/AluJo;intronic;HLTF;-;-;intronic;HLTF;-;-;intronic;HLTF;-;-;-;66;15;21	Name=AluJo	21
chr3:14944597	A:G	FGD5-AS1	FGD5-AS1	ncRNA	lncRNA	NA	T;C;-;A||R||D;REP;-;SINE/FLAM_C;ncRNA_exonic;FGD5-AS1;-;-;ncRNA_exonic;FGD5-AS1;-;-;intronic;FGD5-AS1;-;-;-;2577;30;55	Name=AluSz6	43
chr3:14944603	A:G	FGD5-AS1	FGD5-AS1	ncRNA	lncRNA	NA	T;C;-;A||R||D;REP;-;SINE/FLAM_C;ncRNA_exonic;FGD5-AS1;-;-;ncRNA_exonic;FGD5-AS1;-;-;intronic;FGD5-AS1;-;-;-;2477;30;55	Name=AluSz6	43
chr3:14944604	A:G	FGD5-AS1	FGD5-AS1	ncRNA	lncRNA	NA	T;C;-;A||R||D;REP;-;SINE/FLAM_C;ncRNA_exonic;FGD5-AS1;-;-;ncRNA_exonic;FGD5-AS1;-;-;intronic;FGD5-AS1;-;-;-;1600;30;54	Name=AluSz6	43
chr3:14944631	A:G	FGD5-AS1	FGD5-AS1	ncRNA	lncRNA	NA	T;C;-;A||R||D;REP;-;SINE/FLAM_C;ncRNA_exonic;FGD5-AS1;-;-;ncRNA_exonic;FGD5-AS1;-;-;intronic;FGD5-AS1;-;-;-;1942;30;54	Name=AluSz6	43
chr3:15072226	A:G	RBSN	RBSN	UTR3	protein_coding	NA	T;C;-;A||R||D;ALU;-;SINE/AluSz6;UTR3;ZFYVE20;-;-;UTR3;RBSN;-;-;UTR3;ZFYVE20;-;-;-;2000;30;54	Name=AluSz6	43
chr3:15072292	A:G	RBSN	RBSN	UTR3	protein_coding	NA	T;C;-;A||R||D;ALU;-;SINE/AluSz6;UTR3;ZFYVE20;-;-;UTR3;RBSN;-;-;UTR3;ZFYVE20;-;-;-;2226;30;54	Name=AluSz6	43
chr3:15072335	A:G	RBSN	RBSN	UTR3	protein_coding	NA	T;C;-;A||R||D;ALU;-;SINE/AluSz6;UTR3;ZFYVE20;-;-;UTR3;RBSN;-;-;UTR3;ZFYVE20;-;-;-;2173;30;55	Name=AluSz6	43
chr3:15072340	A:G	RBSN	RBSN	UTR3	protein_coding	NA	T;C;-;A||R||D;ALU;-;SINE/AluSz6;UTR3;ZFYVE20;-;-;UTR3;RBSN;-;-;UTR3;ZFYVE20;-;-;-;2452;30;55	Name=AluSz6	43
chr3:15072786	A:G	RBSN	RBSN	UTR3	protein_coding	NA	T;C;-;A||R||D;ALU;-;SINE/AluY;UTR3;ZFYVE20;-;-;UTR3;RBSN;-;-;UTR3;ZFYVE20;-;-;-;2249;30;55	Name=AluY	42
chr3:15072799	A:G	RBSN	RBSN	UTR3	protein_coding	NA	T;C;-;A||R||D;ALU;-;SINE/AluY;UTR3;ZFYVE20;-;-;UTR3;RBSN;-;-;UTR3;ZFYVE20;-;-;-;2003;30;55	Name=AluY	42
chr3:15072810	A:G	RBSN	RBSN	UTR3	protein_coding	NA	T;C;-;A||R||D;ALU;-;SINE/AluY;UTR3;ZFYVE20;-;-;UTR3;RBSN;-;-;UTR3;ZFYVE20;-;-;-;1435;30;54	Name=AluY	41
chr3:15072811	A:G	RBSN	RBSN	UTR3	protein_coding	NA	T;C;-;A||R;ALU;-;SINE/AluY;UTR3;ZFYVE20;-;-;UTR3;RBSN;-;-;UTR3;ZFYVE20;-;-;-;1899;30;55	Name=AluY	41
chr3:15072852	A:G	RBSN	RBSN	UTR3	protein_coding	NEU	T;C;-;A||R||D;ALU;-;SINE/AluY;UTR3;ZFYVE20;-;-;UTR3;RBSN;-;-;UTR3;ZFYVE20;-;-;-;2268;30;55	Name=AluY	41
chr3:15072878	A:G	RBSN	RBSN	UTR3	protein_coding	NA	T;C;-;A||R||D;ALU;-;SINE/AluY;UTR3;ZFYVE20;-;-;UTR3;RBSN;-;-;UTR3;ZFYVE20;-;-;-;1578;30;55	Name=AluY	40
chr3:15072888	A:G	RBSN	RBSN	UTR3	protein_coding	NA	T;C;-;A||R||D;ALU;-;SINE/AluY;UTR3;ZFYVE20;-;-;UTR3;RBSN;-;-;UTR3;ZFYVE20;-;-;-;1816;30;55	Name=AluY	41
chr3:15072890	A:G	RBSN	RBSN	UTR3	protein_coding	NA	T;C;-;A||R||D;ALU;-;SINE/AluY;UTR3;ZFYVE20;-;-;UTR3;RBSN;-;-;UTR3;ZFYVE20;-;-;-;4;3;3	Name=AluY	41
chr3:15072891	A:G	RBSN	RBSN	UTR3	protein_coding	NA	T;C;-;A||R;ALU;-;SINE/AluY;UTR3;ZFYVE20;-;-;UTR3;RBSN;-;-;UTR3;ZFYVE20;-;-;-;7;4;4	Name=AluY	41
chr3:15072892	A:G	RBSN	RBSN	UTR3	protein_coding	NA	T;C;-;A||R||D;ALU;-;SINE/AluY;UTR3;ZFYVE20;-;-;UTR3;RBSN;-;-;UTR3;ZFYVE20;-;-;-;4;3;3	Name=AluY	41
chr3:15072893	A:G	RBSN	RBSN	UTR3	protein_coding	NA	T;C;-;A||R||D;ALU;-;SINE/AluY;UTR3;ZFYVE20;-;-;UTR3;RBSN;-;-;UTR3;ZFYVE20;-;-;-;5;4;4	Name=AluY	41
chr3:15072894	A:G	RBSN	RBSN	UTR3	protein_coding	NEU	T;C;-;A||R||D;ALU;-;SINE/AluY;UTR3;ZFYVE20;-;-;UTR3;RBSN;-;-;UTR3;ZFYVE20;-;-;-;9;6;6	Name=AluY	41
chr3:15072897	A:G	RBSN	RBSN	UTR3	protein_coding	NEU	T;C;-;A||R||D;ALU;-;SINE/AluY;UTR3;ZFYVE20;-;-;UTR3;RBSN;-;-;UTR3;ZFYVE20;-;-;-;1948;30;55	Name=AluY	41
chr3:15072979	A:G	RBSN	RBSN	UTR3	protein_coding	NA	T;C;-;A||R||D;ALU;-;SINE/AluY;UTR3;ZFYVE20;-;-;UTR3;RBSN;-;-;UTR3;ZFYVE20;-;-;-;1959;30;55	Name=AluY	41
chr3:15410390	A:G	METTL6	METTL6	UTR3	protein_coding	NA	T;C;-;A||R||D;ALU;-;SINE/AluJb;intronic;METTL6;-;-;UTR3;METTL6;-;-;UTR3;METTL6;-;-;-;1428;30;54	Name=AluJb	39
chr3:15410395	A:G	METTL6	METTL6	UTR3	protein_coding	NA	T;C;-;A||R||D;ALU;-;SINE/AluJb;intronic;METTL6;-;-;UTR3;METTL6;-;-;UTR3;METTL6;-;-;-;1961;30;54	Name=AluJb	40
chr3:15410449	A:G	METTL6	METTL6	UTR3	protein_coding	NA	T;C;-;A||R;ALU;-;SINE/AluJb;intronic;METTL6;-;-;UTR3;METTL6;-;-;UTR3;METTL6;-;-;-;1150;29;52	Name=AluJb	39
chr3:15410475	A:G	METTL6	METTL6	UTR3	protein_coding	NA	T;C;-;A||R||D;ALU;-;SINE/AluJb;intronic;METTL6;-;-;UTR3;METTL6;-;-;UTR3;METTL6;-;-;-;1417;30;54	Name=AluJb	39
chr3:15410479	A:G	METTL6	METTL6	UTR3	protein_coding	NA	T;C;-;A||R;ALU;-;SINE/AluJb;intronic;METTL6;-;-;UTR3;METTL6;-;-;UTR3;METTL6;-;-;-;5;4;4	Name=AluJb	36
chr3:15410530	A:G	METTL6	METTL6	UTR3	protein_coding	NA	T;C;-;A||R||D;ALU;-;SINE/AluJb;intronic;METTL6;-;-;UTR3;METTL6;-;-;UTR3;METTL6;-;-;-;1340;30;54	Name=AluJb	40
chr3:15410783	A:G	METTL6	METTL6	UTR3	protein_coding	NA	T;C;-;A||R||D;ALU;-;SINE/AluJb;intronic;METTL6;-;-;UTR3;METTL6;-;-;UTR3;METTL6;-;-;-;1892;30;54	Name=AluJb	33
chr3:15410786	A:G	METTL6	METTL6	UTR3	protein_coding	NA	T;C;-;A||R||D;ALU;-;SINE/AluJb;intronic;METTL6;-;-;UTR3;METTL6;-;-;UTR3;METTL6;-;-;-;1726;30;54	Name=AluJb	32
chr3:15410787	A:G	METTL6	METTL6	UTR3	protein_coding	NA	T;C;-;A||R||D;ALU;-;SINE/AluJb;intronic;METTL6;-;-;UTR3;METTL6;-;-;UTR3;METTL6;-;-;-;1624;30;54	Name=AluJb	32
chr3:15411030	A:G	METTL6	METTL6	UTR3	protein_coding	NA	T;C;-;A||R||D;ALU;-;SINE/AluSx1;UTR3;METTL6;-;-;UTR3;METTL6;-;-;UTR3;METTL6;-;-;-;963;29;54	Name=AluSx1	16
chr3:15411031	A:G	METTL6	METTL6	UTR3	protein_coding	NA	T;C;-;A||R||D;ALU;-;SINE/AluSx1;UTR3;METTL6;-;-;UTR3;METTL6;-;-;UTR3;METTL6;-;-;-;819;29;52	Name=AluSx1	16
chr3:15411047	A:G	METTL6	METTL6	UTR3	protein_coding	NEU	T;C;-;A||R||D;ALU;-;SINE/AluSx1;UTR3;METTL6;-;-;UTR3;METTL6;-;-;UTR3;METTL6;-;-;-;1248;30;55	Name=AluSx1	23
chr3:15411861	A:G	METTL6	METTL6	intronic	protein_coding	NA	T;C;-;A||R||D;ALU;-;SINE/AluSz;intronic;METTL6;-;-;intronic;METTL6;-;-;intronic;METTL6;-;-;-;287;27;50	Name=AluSz	19
chr3:15411901	A:G	METTL6	METTL6	intronic	protein_coding	NA	T;C;-;A||R||D;ALU;-;SINE/AluSz;intronic;METTL6;-;-;intronic;METTL6;-;-;intronic;METTL6;-;-;-;231;27;45	Name=AluSz	22
chr3:15411914	A:G	METTL6	METTL6	intronic	protein_coding	NA	T;C;-;A||R||D;ALU;-;SINE/AluSz;intronic;METTL6;-;-;intronic;METTL6;-;-;intronic;METTL6;-;-;-;192;24;42	Name=AluSz	20
chr3:15412037	A:G	METTL6	METTL6	intronic	protein_coding	NA	T;C;-;A||R;ALU;-;SINE/AluSz;intronic;METTL6;-;-;intronic;METTL6;-;-;intronic;METTL6;-;-;-;237;22;41	Name=AluSz	15
chr3:15412545	A:G	METTL6	METTL6	intronic	protein_coding	NA	T;C;-;A||R||D;ALU;-;SINE/AluJb;intronic;METTL6;-;-;intronic;METTL6;-;-;intronic;METTL6;-;-;-;309;27;46	Name=AluJb	25
chr3:15412609	A:G	METTL6	METTL6	intronic	protein_coding	NA	T;C;-;A||R||D;ALU;-;SINE/AluJb;intronic;METTL6;-;-;intronic;METTL6;-;-;intronic;METTL6;-;-;-;400;28;52	Name=AluJb	21
chr3:15413042	A:G	METTL6	METTL6	intronic	protein_coding	NA	T;C;-;A||R||D;ALU;-;SINE/AluSz6;intronic;METTL6;-;-;intronic;METTL6;-;-;intronic;METTL6;-;-;-;318;29;50	Name=AluSz6	24
chr3:15413136	A:G	METTL6	METTL6	intronic	protein_coding	NA	T;C;-;A||R||D;ALU;-;SINE/AluSz6;intronic;METTL6;-;-;intronic;METTL6;-;-;intronic;METTL6;-;-;-;317;25;47	Name=AluSz6	23
chr3:15413137	A:G	METTL6	METTL6	intronic	protein_coding	NA	T;C;-;A||R||D;ALU;-;SINE/AluSz6;intronic;METTL6;-;-;intronic;METTL6;-;-;intronic;METTL6;-;-;-;259;24;46	Name=AluSz6	23
chr3:15413390	A:G	METTL6	METTL6	intronic	protein_coding	NA	T;C;-;A||R||D;ALU;-;SINE/AluJb;intronic;METTL6;-;-;intronic;METTL6;-;-;intronic;METTL6;-;-;-;390;26;49	Name=AluJb	23
chr3:15413395	A:G	METTL6	METTL6	intronic	protein_coding	NA	T;C;-;A||R||D;ALU;-;SINE/AluJb;intronic;METTL6;-;-;intronic;METTL6;-;-;intronic;METTL6;-;-;-;259;24;43	Name=AluJb	21
chr3:15413441	A:G	METTL6	METTL6	intronic	protein_coding	NA	T;C;-;A||R;ALU;-;SINE/AluJb;intronic;METTL6;-;-;intronic;METTL6;-;-;intronic;METTL6;-;-;-;332;27;46	Name=AluJb	25
chr3:15413454	A:G	METTL6	METTL6	intronic	protein_coding	NA	T;C;-;A||R;ALU;-;SINE/AluJb;intronic;METTL6;-;-;intronic;METTL6;-;-;intronic;METTL6;-;-;-;343;26;45	Name=AluJb	25
chr3:15413510	A:G	METTL6	METTL6	intronic	protein_coding	NA	T;C;-;A||R||D;ALU;-;SINE/AluJb;intronic;METTL6;-;-;intronic;METTL6;-;-;intronic;METTL6;-;-;-;386;29;51	Name=AluJb	26
chr3:15413515	A:G	METTL6	METTL6	intronic	protein_coding	NA	T;C;-;A||R;ALU;-;SINE/AluJb;intronic;METTL6;-;-;intronic;METTL6;-;-;intronic;METTL6;-;-;-;271;26;45	Name=AluJb	20
chr3:15413550	A:G	METTL6	METTL6	intronic	protein_coding	NA	T;C;-;A||R||D;ALU;-;SINE/AluJb;intronic;METTL6;-;-;intronic;METTL6;-;-;intronic;METTL6;-;-;-;273;26;45	Name=AluJb	24
chr3:15413558	A:G	METTL6	METTL6	intronic	protein_coding	NA	T;C;-;A||R||D;ALU;-;SINE/AluJb;intronic;METTL6;-;-;intronic;METTL6;-;-;intronic;METTL6;-;-;-;181;24;42	Name=AluJb	15
chr3:15413568	A:G	METTL6	METTL6	intronic	protein_coding	NA	T;C;-;A||R||D;ALU;-;SINE/AluJb;intronic;METTL6;-;-;intronic;METTL6;-;-;intronic;METTL6;-;-;-;206;26;44	Name=AluJb	23
chr3:15413570	A:G	METTL6	METTL6	intronic	protein_coding	NA	T;C;-;A||R||D;ALU;-;SINE/AluJb;intronic;METTL6;-;-;intronic;METTL6;-;-;intronic;METTL6;-;-;-;302;28;47	Name=AluJb	23
chr3:15414452	A:G	METTL6	METTL6	UTR3	protein_coding	NA	T;C;-;A||R||D;ALU;-;SINE/AluSx1;UTR3;METTL6;-;-;intronic;METTL6;-;-;UTR3;METTL6;-;-;-;459;30;54	Name=AluSx1	29
chr3:15414458	A:G	METTL6	METTL6	UTR3	protein_coding	NA	T;C;-;A||R||D;ALU;-;SINE/AluSx1;UTR3;METTL6;-;-;intronic;METTL6;-;-;UTR3;METTL6;-;-;-;553;29;54	Name=AluSx1	27
chr3:15414496	A:G	METTL6	METTL6	UTR3	protein_coding	NEU-GLU	T;C;-;A||R||D;ALU;-;SINE/AluSx1;UTR3;METTL6;-;-;intronic;METTL6;-;-;UTR3;METTL6;-;-;-;588;29;52	Name=AluSx1	25
chr3:15414738	A:G	METTL6	METTL6	UTR3	protein_coding	NA	T;C;-;A||R||D;ALU;-;SINE/AluJr;UTR3;METTL6;-;-;intronic;METTL6;-;-;UTR3;METTL6;-;-;-;689;29;52	Name=AluJr	31
chr3:15414822	A:G	METTL6	METTL6	other	protein_coding	NA	T;C;-;A||R;ALU;-;SINE/AluJr;exonic;METTL6;nonsynonymous	Name=AluJr	24
chr3:15414836	A:G	METTL6	METTL6	other	protein_coding	NA	T;C;-;A||R||D;ALU;-;SINE/AluJr;exonic;METTL6;synonymous	Name=AluJr	33
chr3:154295853	A:G	DHX36	DHX36	intronic	protein_coding	NA	T;C;-;A||R||D;ALU;-;SINE/AluJb;intronic;DHX36;-;-;intronic;DHX36;-;-;intronic;DHX36;-;-;-;16;7;8	Name=AluJb	16
chr3:155821910	A:G	SLC33A1	SLC33A1	UTR3	protein_coding	NA	T;C;-;R;ALU;-;SINE/AluSx1;UTR3;SLC33A1;-;-;intergenic;C3orf33||SLC33A1;-;-;intergenic;C3orf33||SLC33A1;-;-;-;1209;30;53	Name=AluSx1	35
chr3:155825402	A:G	SLC33A1	SLC33A1	UTR3	protein_coding	NA	T;C;-;A||R;ALU;-;SINE/AluJr;UTR3;SLC33A1;-;-;intergenic;C3orf33||SLC33A1;-;-;intergenic;C3orf33||SLC33A1;-;-;-;735;30;52	Name=AluJr	22
chr3:155825415	A:G	SLC33A1	SLC33A1	UTR3	protein_coding	NA	T;C;-;A||R||D;ALU;-;SINE/AluJr;UTR3;SLC33A1;-;-;intergenic;C3orf33||SLC33A1;-;-;intergenic;C3orf33||SLC33A1;-;-;-;1015;30;55	Name=AluJr	23
chr3:155942057	A:G	GMPS	GMPS	UTR3	protein_coding	NA	A;G;+;A||R||D;REP;-;DNA/MER5B;UTR3;GMPS;-;-;intergenic;GMPS||KCNAB1;-;-;intergenic;GMPS||KCNAB1;-;-;-;1302;30;54	Name=MER5B	41
chr3:155942976	A:G	GMPS	GMPS	UTR3	protein_coding	NA	A;G;+;A||R||D;ALU;-;SINE/AluSz;UTR3;GMPS;-;-;intergenic;GMPS||KCNAB1;-;-;intergenic;GMPS||KCNAB1;-;-;-;2023;30;55	Name=AluSz	41
chr3:155943044	A:G	GMPS	GMPS	UTR3	protein_coding	NA	A;G;+;A||R;ALU;-;SINE/AluSz;UTR3;GMPS;-;-;intergenic;GMPS||KCNAB1;-;-;intergenic;GMPS||KCNAB1;-;-;-;1712;30;54	Name=AluSz	42
chr3:155943045	A:G	GMPS	GMPS	UTR3	protein_coding	NA	A;G;+;A||R;ALU;-;SINE/AluSz;UTR3;GMPS;-;-;intergenic;GMPS||KCNAB1;-;-;intergenic;GMPS||KCNAB1;-;-;-;1572;30;55	Name=AluSz	42
chr3:155943060	A:G	GMPS	GMPS	UTR3	protein_coding	NA	A;G;+;A||R;ALU;-;SINE/AluSz;UTR3;GMPS;-;-;intergenic;GMPS||KCNAB1;-;-;intergenic;GMPS||KCNAB1;-;-;-;1207;30;54	Name=AluSz	38
chr3:155943084	A:G	GMPS	GMPS	UTR3	protein_coding	NEU	A;G;+;A||R;ALU;-;SINE/AluSz;UTR3;GMPS;-;-;intergenic;GMPS||KCNAB1;-;-;intergenic;GMPS||KCNAB1;-;-;-;2100;30;55	Name=AluSz	43
chr3:155943110	A:G	GMPS	GMPS	UTR3	protein_coding	NA	A;G;+;A||R;ALU;-;SINE/AluSz;UTR3;GMPS;-;-;intergenic;GMPS||KCNAB1;-;-;intergenic;GMPS||KCNAB1;-;-;-;1989;30;55	Name=AluSz	43
chr3:155943111	A:G	GMPS	GMPS	UTR3	protein_coding	NA	A;G;+;A||R;ALU;-;SINE/AluSz;UTR3;GMPS;-;-;intergenic;GMPS||KCNAB1;-;-;intergenic;GMPS||KCNAB1;-;-;-;1630;30;55	Name=AluSz	43
chr3:155943116	A:G	GMPS	GMPS	UTR3	protein_coding	NA	A;G;+;A||R;ALU;-;SINE/AluSz;UTR3;GMPS;-;-;intergenic;GMPS||KCNAB1;-;-;intergenic;GMPS||KCNAB1;-;-;-;1738;30;54	Name=AluSz	43
chr3:155943172	A:G	GMPS	GMPS	UTR3	protein_coding	NA	A;G;+;A||R;ALU;-;SINE/AluSz;UTR3;GMPS;-;-;intergenic;GMPS||KCNAB1;-;-;intergenic;GMPS||KCNAB1;-;-;-;2094;30;55	Name=AluSz	43
chr3:156540484	A:G	SSR3	SSR3	UTR3	protein_coding	NA	T;C;-;A||R||D;ALU;-;SINE/AluY;UTR3;SSR3;-;-;UTR3;SSR3;-;-;UTR3;SSR3;-;-;-;1516;30;55	Name=AluY	43
chr3:156540604	A:G	SSR3	SSR3	UTR3	protein_coding	NA	T;C;-;A||R||D;ALU;-;SINE/AluY;UTR3;SSR3;-;-;UTR3;SSR3;-;-;UTR3;SSR3;-;-;-;672;29;53	Name=AluY	18
chr3:156541535	A:G	SSR3	SSR3	UTR3	protein_coding	NA	T;C;-;A||R||D;ALU;-;SINE/AluSx1;UTR3;SSR3;-;-;UTR3;SSR3;-;-;UTR3;SSR3;-;-;-;1874;30;55	Name=AluSq2	43
chr3:15738717	T:C	ANKRD28	ANKRD28	intronic	protein_coding	NA	.	Name=MER11B	19
chr3:169987338	A:G	SEC62	SEC62	intronic	protein_coding	NA	A;G;+;A||R||D;ALU;-;SINE/AluJb;intronic;SEC62;-;-;intronic;SEC62;-;-;intronic;SEC62;-;-;-;170;23;35	Name=AluJb	12
chr3:170092067	A:G	PHC3	PHC3	UTR3	protein_coding	NA	T;C;-;A||R;ALU;-;SINE/AluSx;UTR3;PHC3;-;-;UTR3;PHC3;-;-;UTR3;PHC3;-;-;-;1214;30;54	Name=AluSx	31
chr3:170092092	A:G	PHC3	PHC3	UTR3	protein_coding	NA	T;C;-;A||R;ALU;-;SINE/AluSx;UTR3;PHC3;-;-;UTR3;PHC3;-;-;UTR3;PHC3;-;-;-;1028;30;54	Name=AluSx	27
chr3:170303850	A:G	PRKCI	PRKCI	UTR3	protein_coding	NA	A;G;+;A||R;ALU;-;SINE/AluSz;UTR3;PRKCI;-;-;UTR3;PRKCI;-;-;UTR3;PRKCI;-;-;-;614;29;51	Name=AluSz	28
chr3:173811488	A:G	NLGN1	NLGN1	intronic	protein_coding	NA	A;G;+;A||R;ALU;-;SINE/AluSq2;intronic;NLGN1;-;-;intronic;NLGN1;-;-;intronic;NLGN1;-;-;-;18;1;11	Name=AluSq2	13
chr3:173840458	A:G	NLGN1	NLGN1	intronic	protein_coding	NA	A;G;+;A||R;NONREP;-;-/-;intronic;NLGN1;-;-;intronic;NLGN1;-;-;intronic;NLGN1;-;-;-;11;3;6	.	22
chr3:173840461	A:G	NLGN1	NLGN1	intronic	protein_coding	NA	A;G;+;A||R;NONREP;-;-/-;intronic;NLGN1;-;-;intronic;NLGN1;-;-;intronic;NLGN1;-;-;-;7;3;4	.	22
chr3:173840924	A:G	NLGN1	NLGN1	intronic	protein_coding	NA	A;G;+;A||R;NONREP;-;-/-;intronic;NLGN1;-;-;intronic;NLGN1;-;-;intronic;NLGN1;-;-;-;8;2;3	.	16
chr3:173840939	A:G	NLGN1	NLGN1	intronic	protein_coding	NA	A;G;+;A||R;NONREP;-;-/-;intronic;NLGN1;-;-;intronic;NLGN1;-;-;intronic;NLGN1;-;-;-;6;3;4	.	18
chr3:173840948	A:G	NLGN1	NLGN1	intronic	protein_coding	NA	A;G;+;A||R;NONREP;-;-/-;intronic;NLGN1;-;-;intronic;NLGN1;-;-;intronic;NLGN1;-;-;-;5;2;3	.	16
chr3:173841029	A:G	NLGN1	NLGN1	intronic	protein_coding	NA	A;G;+;A;NONREP;-;-/-;intronic;NLGN1;-;-;intronic;NLGN1;-;-;intronic;NLGN1;-;-;-;8;3;5	.	16
chr3:173841036	A:G	NLGN1	NLGN1	intronic	protein_coding	NA	A;G;+;A;NONREP;-;-/-;intronic;NLGN1;-;-;intronic;NLGN1;-;-;intronic;NLGN1;-;-;-;7;3;5	.	16
chr3:173841037	A:G	NLGN1	NLGN1	intronic	protein_coding	NA	A;G;+;A;NONREP;-;-/-;intronic;NLGN1;-;-;intronic;NLGN1;-;-;intronic;NLGN1;-;-;-;8;3;5	.	16
chr3:173850849	A:G	NLGN1	NLGN1	intronic	protein_coding	NA	A;G;+;A||R;ALU;-;SINE/AluJb;intronic;NLGN1;-;-;intronic;NLGN1;-;-;intronic;NLGN1;-;-;-;10;3;4	Name=AluJb	19
chr3:173894276	A:G	NLGN1	NLGN1	intronic	protein_coding	NA	A;G;+;A||R;NONREP;rs766654516;-/-;intronic;NLGN1;-;-;intronic;NLGN1;-;-;intronic;NLGN1;-;-;-;8;2;3	.	17
chr3:173906730	A:G	NLGN1	NLGN1	intronic	protein_coding	OLIG	A;G;+;A||R;REP;-;SINE/FAM;intronic;NLGN1;-;-;intronic;NLGN1;-;-;intronic;NLGN1;-;-;-;6;2;3	Name=AluJo	14
chr3:173906745	A:G	NLGN1	NLGN1	intronic	protein_coding	OLIG	A;G;+;A||R;REP;-;SINE/FAM;intronic;NLGN1;-;-;intronic;NLGN1;-;-;intronic;NLGN1;-;-;-;8;2;3	Name=AluJo	14
chr3:173978937	A:G	NLGN1	NLGN1	intronic	protein_coding	NEU-GLU	A;G;+;A;ALU;-;SINE/AluSx1;intronic;NLGN1;-;-;intronic;NLGN1;-;-;intronic;NLGN1;-;-;-;33;1;10	Name=AluSx1	18
chr3:174013826	A:G	NLGN1	NLGN1	intronic	protein_coding	OLIG	A;G;+;A||R;ALU;-;SINE/AluJb;intronic;NLGN1;-;-;intronic;NLGN1;-;-;intronic;NLGN1;-;-;-;7;1;2	Name=AluJb	15
chr3:177027120	A:G	TBL1XR1	TBL1XR1	intronic	protein_coding	NA	T;C;-;A||R||D;ALU;-;SINE/AluJr;intronic;TBL1XR1;-;-;intronic;TBL1XR1;-;-;intronic;TBL1XR1;-;-;-;1466;30;52	Name=AluJr	23
chr3:177027134	A:G	TBL1XR1	TBL1XR1	intronic	protein_coding	NA	T;C;-;A||R||D;ALU;-;SINE/AluJr;intronic;TBL1XR1;-;-;intronic;TBL1XR1;-;-;intronic;TBL1XR1;-;-;-;1364;30;54	Name=AluJr	23
chr3:177027217	A:G	TBL1XR1	TBL1XR1	intronic	protein_coding	NA	T;C;-;A||R;ALU;-;SINE/AluJr;intronic;TBL1XR1;-;-;intronic;TBL1XR1;-;-;intronic;TBL1XR1;-;-;-;828;30;49	Name=AluJr	15
chr3:177027226	A:G	TBL1XR1	TBL1XR1	intronic	protein_coding	NA	T;C;-;A||R||D;ALU;-;SINE/AluJr;intronic;TBL1XR1;-;-;intronic;TBL1XR1;-;-;intronic;TBL1XR1;-;-;-;1334;30;50	Name=AluJr	20
chr3:177029417	A:G	TBL1XR1	TBL1XR1	intronic	protein_coding	NA	T;C;-;A||R;ALU;-;SINE/AluJb;intronic;TBL1XR1;-;-;intronic;TBL1XR1;-;-;intronic;TBL1XR1;-;-;-;456;28;41	Name=AluJb	17
chr3:177029437	A:G	TBL1XR1	TBL1XR1	intronic	protein_coding	OLIG	T;C;-;A||R;ALU;-;SINE/AluJb;intronic;TBL1XR1;-;-;intronic;TBL1XR1;-;-;intronic;TBL1XR1;-;-;-;790;29;45	Name=AluJb	21
chr3:177029454	A:G	TBL1XR1	TBL1XR1	intronic	protein_coding	NA	T;C;-;A||R;ALU;-;SINE/AluJb;intronic;TBL1XR1;-;-;intronic;TBL1XR1;-;-;intronic;TBL1XR1;-;-;-;948;29;44	Name=AluJb	22
chr3:177029499	A:G	TBL1XR1	TBL1XR1	intronic	protein_coding	NA	T;C;-;A||R;ALU;-;SINE/AluJb;intronic;TBL1XR1;-;-;intronic;TBL1XR1;-;-;intronic;TBL1XR1;-;-;-;456;27;40	Name=AluJb	18
chr3:177029509	A:G	TBL1XR1	TBL1XR1	intronic	protein_coding	NA	T;C;-;A||R||D;ALU;-;SINE/AluJb;intronic;TBL1XR1;-;-;intronic;TBL1XR1;-;-;intronic;TBL1XR1;-;-;-;830;30;43	Name=AluJb	21
chr3:177029512	A:G	TBL1XR1	TBL1XR1	intronic	protein_coding	NA	T;C;-;A||R;ALU;-;SINE/AluJb;intronic;TBL1XR1;-;-;intronic;TBL1XR1;-;-;intronic;TBL1XR1;-;-;-;782;30;44	Name=AluJb	22
chr3:177029513	A:G	TBL1XR1	TBL1XR1	intronic	protein_coding	NA	T;C;-;A||R||D;ALU;-;SINE/AluJb;intronic;TBL1XR1;-;-;intronic;TBL1XR1;-;-;intronic;TBL1XR1;-;-;-;710;30;42	Name=AluJb	20
chr3:177029526	A:G	TBL1XR1	TBL1XR1	intronic	protein_coding	NA	T;C;-;A||R||D;ALU;-;SINE/AluJb;intronic;TBL1XR1;-;-;intronic;TBL1XR1;-;-;intronic;TBL1XR1;-;-;-;626;30;43	Name=AluJb	21
chr3:177030949	A:G	TBL1XR1	TBL1XR1	intronic	protein_coding	NA	T;C;-;A||R||D;ALU;-;SINE/AluSq10;intronic;TBL1XR1;-;-;intronic;TBL1XR1;-;-;intronic;TBL1XR1;-;-;-;838;30;43	Name=AluSq10	23
chr3:177030955	A:G	TBL1XR1	TBL1XR1	intronic	protein_coding	NA	T;C;-;A||R||D;ALU;-;SINE/AluSq10;intronic;TBL1XR1;-;-;intronic;TBL1XR1;-;-;intronic;TBL1XR1;-;-;-;722;30;42	Name=AluSq10	20
chr3:177031000	A:G	TBL1XR1	TBL1XR1	intronic	protein_coding	OLIG	T;C;-;A||R;ALU;-;SINE/AluSq10;intronic;TBL1XR1;-;-;intronic;TBL1XR1;-;-;intronic;TBL1XR1;-;-;-;607;30;43	Name=AluSq10	22
chr3:177031029	A:G	TBL1XR1	TBL1XR1	intronic	protein_coding	NA	T;C;-;A||R||D;ALU;-;SINE/AluSq10;intronic;TBL1XR1;-;-;intronic;TBL1XR1;-;-;intronic;TBL1XR1;-;-;-;720;29;41	Name=AluSq10	23
chr3:177031030	A:G	TBL1XR1	TBL1XR1	intronic	protein_coding	OLIG	T;C;-;A||R||D;ALU;-;SINE/AluSq10;intronic;TBL1XR1;-;-;intronic;TBL1XR1;-;-;intronic;TBL1XR1;-;-;-;626;29;41	Name=AluSq10	22
chr3:177031492	A:G	TBL1XR1	TBL1XR1	intronic	protein_coding	OLIG	T;C;-;A||R;ALU;-;SINE/AluSz;intronic;TBL1XR1;-;-;intronic;TBL1XR1;-;-;intronic;TBL1XR1;-;-;-;174;24;32	Name=AluSz	17
chr3:177031507	A:G	TBL1XR1	TBL1XR1	intronic	protein_coding	NA	T;C;-;A||R;ALU;-;SINE/AluSz;intronic;TBL1XR1;-;-;intronic;TBL1XR1;-;-;intronic;TBL1XR1;-;-;-;4;3;3	Name=AluSz	16
chr3:177031508	A:G	TBL1XR1	TBL1XR1	intronic	protein_coding	NA	T;C;-;A||R;ALU;-;SINE/AluSz;intronic;TBL1XR1;-;-;intronic;TBL1XR1;-;-;intronic;TBL1XR1;-;-;-;2;2;2	Name=AluSz	15
chr3:177031511	A:G	TBL1XR1	TBL1XR1	intronic	protein_coding	NA	T;C;-;A||R||D;ALU;-;SINE/AluSz;intronic;TBL1XR1;-;-;intronic;TBL1XR1;-;-;intronic;TBL1XR1;-;-;-;6;3;3	Name=AluSz	16
chr3:177031708	A:G	TBL1XR1	TBL1XR1	intronic	protein_coding	NA	T;C;-;R||D;REP;-;SINE/FLAM_C;intronic;TBL1XR1;-;-;intronic;TBL1XR1;-;-;intronic;TBL1XR1;-;-;-;54;15;21	Name=FLAM_C	13
chr3:179160773	A:G	PIK3CA	PIK3CA	intronic	protein_coding	NA	A;G;+;A||R||D;NONREP;-;-/-;intronic;PIK3CA;-;-;intronic;PIK3CA;-;-;intronic;PIK3CA;-;-;-;10;7;8	.	12
chr3:179325122	A:G	ZNF639	ZNF639	other	protein_coding	NA	A;G;+;A||R||D;ALU;-;SINE/AluSp;UTR5;ZNF639;-;-;UTR5;ZNF639;-;-;UTR5;ZNF639;-;-;-;1772;30;54	Name=AluSp	40
chr3:179325201	A:G	ZNF639	ZNF639	other	protein_coding	NA	A;G;+;A||R||D;ALU;-;SINE/AluSp;UTR5;ZNF639;-;-;UTR5;ZNF639;-;-;UTR5;ZNF639;-;-;-;1426;30;55	Name=AluSp	32
chr3:179325235	A:G	ZNF639	ZNF639	other	protein_coding	NA	A;G;+;A||R||D;ALU;-;SINE/AluSp;UTR5;ZNF639;-;-;UTR5;ZNF639;-;-;UTR5;ZNF639;-;-;-;2128;30;55	Name=AluSp	42
chr3:179325255	A:G	ZNF639	ZNF639	other	protein_coding	NA	A;G;+;A||R||D;ALU;-;SINE/AluSp;UTR5;ZNF639;-;-;UTR5;ZNF639;-;-;UTR5;ZNF639;-;-;-;1011;30;53	Name=AluSp	23
chr3:179337466	A:G	ZNF639	ZNF639	UTR3	protein_coding	NA	A;G;+;A||R;ALU;-;SINE/AluSx;upstream;RP11-255C15.4;-;-;intergenic;ZNF639||MFN1;-;-;intergenic;ZNF639||MFN1;-;-;-;533;30;53	Name=AluSx	10
chr3:179369232	A:G	MFN1	MFN1	intronic	protein_coding	NA	A;G;+;A||R||D;REP;-;SINE/FRAM;intronic;MFN1;-;-;intronic;MFN1;-;-;intronic;MFN1;-;-;-;349;23;36	Name=FRAM	23
chr3:179369233	A:G	MFN1	MFN1	intronic	protein_coding	NA	A;G;+;A||R||D;REP;-;SINE/FRAM;intronic;MFN1;-;-;intronic;MFN1;-;-;intronic;MFN1;-;-;-;264;20;31	Name=FRAM	20
chr3:179371275	A:G	MFN1	MFN1	intronic	protein_coding	NA	A;G;+;A||R||D;ALU;-;SINE/AluJo;intronic;MFN1;-;-;intronic;MFN1;-;-;intronic;MFN1;-;-;-;262;25;38	Name=AluJo	18
chr3:179371278	A:G	MFN1	MFN1	intronic	protein_coding	NA	A;G;+;A||R||D;ALU;-;SINE/AluJo;intronic;MFN1;-;-;intronic;MFN1;-;-;intronic;MFN1;-;-;-;392;26;42	Name=AluJo	26
chr3:179371415	A:G	MFN1	MFN1	intronic	protein_coding	NA	A;G;+;A||R||D;ALU;-;SINE/AluJo;intronic;MFN1;-;-;intronic;MFN1;-;-;intronic;MFN1;-;-;-;541;30;51	Name=AluJo	24
chr3:179371419	A:G	MFN1	MFN1	intronic	protein_coding	NA	A;G;+;A||R||D;ALU;-;SINE/AluJo;intronic;MFN1;-;-;intronic;MFN1;-;-;intronic;MFN1;-;-;-;723;30;51	Name=AluJo	27
chr3:179371480	A:G	MFN1	MFN1	intronic	protein_coding	NA	A;G;+;A||R||D;ALU;-;SINE/AluJo;intronic;MFN1;-;-;intronic;MFN1;-;-;intronic;MFN1;-;-;-;320;24;38	Name=AluJo	21
chr3:179373754	A:G	MFN1	MFN1	intronic	protein_coding	NA	A;G;+;A||R||D;ALU;-;SINE/AluY;intronic;MFN1;-;-;intronic;MFN1;-;-;intronic;MFN1;-;-;-;231;20;32	Name=AluY	15
chr3:179373791	A:G	MFN1	MFN1	intronic	protein_coding	NA	A;G;+;A||R;ALU;-;SINE/AluY;intronic;MFN1;-;-;intronic;MFN1;-;-;intronic;MFN1;-;-;-;143;19;30	Name=AluY	6
chr3:179373803	A:G	MFN1	MFN1	intronic	protein_coding	NA	A;G;+;A||R;ALU;-;SINE/AluY;intronic;MFN1;-;-;intronic;MFN1;-;-;intronic;MFN1;-;-;-;147;21;29	Name=AluY	5
chr3:179373813	A:G	MFN1	MFN1	intronic	protein_coding	NA	A;G;+;A||R||D;ALU;-;SINE/AluY;intronic;MFN1;-;-;intronic;MFN1;-;-;intronic;MFN1;-;-;-;79;21;25	Name=AluY	5
chr3:179374116	A:G	MFN1	MFN1	intronic	protein_coding	NA	A;G;+;A||R||D;ALU;-;SINE/AluSz;intronic;MFN1;-;-;intronic;MFN1;-;-;intronic;MFN1;-;-;-;147;22;29	Name=AluSz	5
chr3:179374117	A:G	MFN1	MFN1	intronic	protein_coding	NA	A;G;+;A||R||D;ALU;-;SINE/AluSz;intronic;MFN1;-;-;intronic;MFN1;-;-;intronic;MFN1;-;-;-;131;23;26	Name=AluSz	5
chr3:179374124	A:G	MFN1	MFN1	intronic	protein_coding	NA	A;G;+;A||R;ALU;-;SINE/AluSz;intronic;MFN1;-;-;intronic;MFN1;-;-;intronic;MFN1;-;-;-;68;18;21	Name=AluSz	4
chr3:179374151	A:G	MFN1	MFN1	intronic	protein_coding	NA	A;G;+;A||R||D;ALU;-;SINE/AluSz;intronic;MFN1;-;-;intronic;MFN1;-;-;intronic;MFN1;-;-;-;2;2;2	Name=AluSz	4
chr3:179374156	A:G	MFN1	MFN1	intronic	protein_coding	NA	A;G;+;A||R||D;ALU;-;SINE/AluSz;intronic;MFN1;-;-;intronic;MFN1;-;-;intronic;MFN1;-;-;-;104;22;26	Name=AluSz	5
chr3:179374160	A:G	MFN1	MFN1	intronic	protein_coding	NA	A;G;+;A||R||D;ALU;-;SINE/AluSz;intronic;MFN1;-;-;intronic;MFN1;-;-;intronic;MFN1;-;-;-;123;22;28	Name=AluSz	5
chr3:179374166	A:G	MFN1	MFN1	intronic	protein_coding	NA	A;G;+;A||R||D;ALU;-;SINE/AluSz;intronic;MFN1;-;-;intronic;MFN1;-;-;intronic;MFN1;-;-;-;130;20;26	Name=AluSz	5
chr3:179374182	A:G	MFN1	MFN1	intronic	protein_coding	NA	A;G;+;A||R||D;ALU;-;SINE/AluSz;intronic;MFN1;-;-;intronic;MFN1;-;-;intronic;MFN1;-;-;-;122;21;29	Name=AluSz	4
chr3:179374183	A:G	MFN1	MFN1	intronic	protein_coding	NA	A;G;+;A||R||D;ALU;-;SINE/AluSz;intronic;MFN1;-;-;intronic;MFN1;-;-;intronic;MFN1;-;-;-;129;22;30	Name=AluSz	4
chr3:179374204	A:G	MFN1	MFN1	intronic	protein_coding	NA	A;G;+;A||R||D;ALU;-;SINE/AluSz;intronic;MFN1;-;-;intronic;MFN1;-;-;intronic;MFN1;-;-;-;89;21;27	Name=AluSz	9
chr3:179374224	A:G	MFN1	MFN1	intronic	protein_coding	NA	A;G;+;A||R||D;ALU;-;SINE/AluSz;intronic;MFN1;-;-;intronic;MFN1;-;-;intronic;MFN1;-;-;-;214;25;35	Name=AluSz	12
chr3:179374228	A:G	MFN1	MFN1	intronic	protein_coding	NA	A;G;+;A||R||D;ALU;-;SINE/AluSz;intronic;MFN1;-;-;intronic;MFN1;-;-;intronic;MFN1;-;-;-;226;26;38	Name=AluSz	11
chr3:179375240	A:G	MFN1	MFN1	other	protein_coding	NA	.	.	33
chr3:179393998	A:G	MFN1	MFN1	UTR3	protein_coding	NA	A;G;+;A||R;ALU;-;SINE/AluJb;UTR3;MFN1;-;-;downstream;MFN1;-;-;downstream;MFN1;-;-;-;1511;30;54	Name=AluJb	41
chr3:179394032	A:G	MFN1	MFN1	UTR3	protein_coding	NA	A;G;+;A||R||D;ALU;-;SINE/AluJb;UTR3;MFN1;-;-;downstream;MFN1;-;-;downstream;MFN1;-;-;-;1443;30;55	Name=AluJb	40
chr3:179394131	A:G	MFN1	MFN1	UTR3	protein_coding	NA	A;G;+;A||R;ALU;-;SINE/AluJb;UTR3;MFN1;-;-;downstream;MFN1;-;-;downstream;MFN1;-;-;-;897;30;54	Name=AluJb	32
chr3:179397839	A:G	GNB4	GNB4	UTR3	protein_coding	NA	T;C;-;A||R||D;ALU;-;SINE/AluSg7;ncRNA_exonic;AC007620.3||RP11-145M9.4;-;-;UTR3;GNB4;-;-;UTR3;GNB4;-;-;-;2283;30;55	Name=AluSg7	43
chr3:179397909	A:G	GNB4	GNB4	UTR3	protein_coding	NA	T;C;-;A||R;ALU;-;SINE/AluSg7;ncRNA_exonic;AC007620.3||RP11-145M9.4;-;-;UTR3;GNB4;-;-;UTR3;GNB4;-;-;-;10;5;5	Name=AluSg7	32
chr3:179397913	A:G	GNB4	GNB4	UTR3	protein_coding	MGAS	T;C;-;A||R||D;ALU;-;SINE/AluSg7;ncRNA_exonic;AC007620.3||RP11-145M9.4;-;-;UTR3;GNB4;-;-;UTR3;GNB4;-;-;-;1525;30;53	Name=AluSg7	37
chr3:180972335	A:G	FXR1	FXR1	intronic	protein_coding	NA	A;G;+;A||R||D;ALU;-;SINE/AluJb;intronic;FXR1;-;-;intronic;FXR1;-;-;intronic;FXR1;-;-;-;1205;30;54	Name=AluJb	24
chr3:180972371	A:G	FXR1	FXR1	intronic	protein_coding	NA	A;G;+;A||R;ALU;-;SINE/AluJb;intronic;FXR1;-;-;intronic;FXR1;-;-;intronic;FXR1;-;-;-;868;30;53	Name=AluJb	21
chr3:180974259	A:G	FXR1	FXR1	intronic	protein_coding	NA	A;G;+;A||R;ALU;-;SINE/AluSq;intronic;FXR1;-;-;intronic;FXR1;-;-;intronic;FXR1;-;-;-;870;29;52	Name=AluSq	18
chr3:180974262	A:G	FXR1	FXR1	intronic	protein_coding	OLIG	A;G;+;A||R;ALU;-;SINE/AluSq;intronic;FXR1;-;-;intronic;FXR1;-;-;intronic;FXR1;-;-;-;904;30;55	Name=AluSq	21
chr3:183637663	A:G	KLHL24	KLHL24	intronic	protein_coding	NA	A;G;+;A||R||D;ALU;-;SINE/AluSx1;intronic;KLHL24;-;-;intronic;KLHL24;-;-;intronic;KLHL24;-;-;-;193;27;39	Name=AluSx1	25
chr3:183729017	A:G	YEATS2	YEATS2	intronic	protein_coding	NA	A;G;+;A||R;ALU;-;SINE/AluY;intronic;YEATS2;-;-;intronic;YEATS2;-;-;intronic;YEATS2;-;-;-;8;4;5	Name=AluY	13
chr3:183729018	A:G	YEATS2	YEATS2	intronic	protein_coding	NA	A;G;+;A||R||D;ALU;-;SINE/AluY;intronic;YEATS2;-;-;intronic;YEATS2;-;-;intronic;YEATS2;-;-;-;8;5;6	Name=AluY	13
chr3:183729044	A:G	YEATS2	YEATS2	intronic	protein_coding	NA	A;G;+;A;ALU;-;SINE/AluY;intronic;YEATS2;-;-;intronic;YEATS2;-;-;intronic;YEATS2;-;-;-;5;4;5	Name=AluY	9
chr3:183730265	A:G	YEATS2	YEATS2	intronic	protein_coding	NA	A;G;+;A||R||D;ALU;-;SINE/AluSz6;intronic;YEATS2;-;-;intronic;YEATS2;-;-;intronic;YEATS2;-;-;-;6;4;5	Name=AluSz6	13
chr3:183730339	A:G	YEATS2	YEATS2	intronic	protein_coding	NA	A;G;+;A||R||D;ALU;-;SINE/AluSz6;intronic;YEATS2;-;-;intronic;YEATS2;-;-;intronic;YEATS2;-;-;-;20;5;7	Name=AluSz6	13
chr3:183731047	A:G	YEATS2	YEATS2	intronic	protein_coding	NA	A;G;+;A||R||D;ALU;-;SINE/AluSc5;intronic;YEATS2;-;-;intronic;YEATS2;-;-;intronic;YEATS2;-;-;-;25;7;10	Name=AluSc5	15
chr3:183731179	A:G	YEATS2	YEATS2	intronic	protein_coding	NA	A;G;+;A||R||D;ALU;-;SINE/AluSc5;intronic;YEATS2;-;-;intronic;YEATS2;-;-;intronic;YEATS2;-;-;-;4;2;3	Name=AluSc5	11
chr3:183731192	A:G	YEATS2	YEATS2	intronic	protein_coding	NA	A;G;+;A||R;ALU;-;SINE/AluSc5;intronic;YEATS2;-;-;intronic;YEATS2;-;-;intronic;YEATS2;-;-;-;8;3;4	Name=AluSc5	14
chr3:183732877	A:G	YEATS2	YEATS2	intronic	protein_coding	NA	A;G;+;A||R||D;ALU;-;SINE/AluJr;intronic;YEATS2;-;-;intronic;YEATS2;-;-;intronic;YEATS2;-;-;-;24;8;9	Name=AluJr	8
chr3:183732930	A:G	YEATS2	YEATS2	intronic	protein_coding	NA	A;G;+;A||R||D;ALU;-;SINE/AluJr;intronic;YEATS2;-;-;intronic;YEATS2;-;-;intronic;YEATS2;-;-;-;50;12;16	Name=AluJr	16
chr3:183732994	A:G	YEATS2	YEATS2	intronic	protein_coding	NA	A;G;+;A||R||D;ALU;-;SINE/AluJr;intronic;YEATS2;-;-;intronic;YEATS2;-;-;intronic;YEATS2;-;-;-;34;10;14	Name=AluJr	15
chr3:183740962	A:G	YEATS2	YEATS2	intronic	protein_coding	NA	A;G;+;A||R||D;ALU;-;SINE/AluSx1;intronic;YEATS2;-;-;intronic;YEATS2;-;-;intronic;YEATS2;-;-;-;16;5;7	Name=AluSx1	12
chr3:183740992	A:G	YEATS2	YEATS2	intronic	protein_coding	NEU-GLU	A;G;+;A||R||D;ALU;-;SINE/AluSx1;intronic;YEATS2;-;-;intronic;YEATS2;-;-;intronic;YEATS2;-;-;-;18;6;9	Name=AluSx1	17
chr3:183741039	A:G	YEATS2	YEATS2	intronic	protein_coding	NEU	A;G;+;A||R||D;ALU;-;SINE/AluSx1;intronic;YEATS2;-;-;intronic;YEATS2;-;-;intronic;YEATS2;-;-;-;5;4;4	Name=AluSx1	11
chr3:183741042	A:G	YEATS2	YEATS2	intronic	protein_coding	NA	A;G;+;A||R||D;ALU;-;SINE/AluSx1;intronic;YEATS2;-;-;intronic;YEATS2;-;-;intronic;YEATS2;-;-;-;9;7;8	Name=AluSx1	12
chr3:183741072	A:G	YEATS2	YEATS2	intronic	protein_coding	NEU	A;G;+;A||R||D;ALU;-;SINE/AluSx1;intronic;YEATS2;-;-;intronic;YEATS2;-;-;intronic;YEATS2;-;-;-;12;7;8	Name=AluSx1	12
chr3:183741688	A:G	YEATS2	YEATS2	intronic	protein_coding	NA	A;G;+;A||R||D;ALU;-;SINE/AluSz6;intronic;YEATS2;-;-;intronic;YEATS2;-;-;intronic;YEATS2;-;-;-;8;5;6	Name=AluSz6	5
chr3:184138862	A:G	EIF2B5	EIF2B5	intronic	protein_coding	NA	A;G;+;A||R||D;ALU;-;SINE/AluJb;intronic;EIF2B5;-;-;intronic;EIF2B5;-;-;intronic;EIF2B5;-;-;-;996;30;54	Name=AluJb	8
chr3:184138914	A:G	EIF2B5	EIF2B5	intronic	protein_coding	NA	A;G;+;R;ALU;-;SINE/AluJb;intronic;EIF2B5;-;-;intronic;EIF2B5;-;-;intronic;EIF2B5;-;-;-;1024;30;53	Name=AluJb	5
chr3:184183772	A:G	AP2M1	AP2M1	UTR3	protein_coding	NA	.	.	43
chr3:184198922	A:G	ABCF3	ABCF3	intergenic	protein_coding	NEU	A;G;+;A||R||D;ALU;-;SINE/AluJb;intronic;EIF2B5;-;-;intergenic;ABCF3||VWA5B2;-;-;intergenic;ABCF3||VWA5B2;-;-;-;1663;30;55	Name=AluJb	35
chr3:184199109	A:G	ABCF3	ABCF3	intergenic	protein_coding	NA	A;G;+;A||R;ALU;-;SINE/AluJb;intronic;EIF2B5;-;-;intergenic;ABCF3||VWA5B2;-;-;intergenic;ABCF3||VWA5B2;-;-;-;1124;29;53	Name=AluJb	34
chr3:184199139	A:G	ABCF3	ABCF3	intergenic	protein_coding	NA	A;G;+;A||R;ALU;-;SINE/AluJb;intronic;EIF2B5;-;-;intergenic;ABCF3||VWA5B2;-;-;intergenic;ABCF3||VWA5B2;-;-;-;1142;30;54	Name=AluJb	33
chr3:184582273	T:C	EPHB3	EPHB3	UTR3	protein_coding	NA	.	Name=(TG)n	14
chr3:184845488	A:G	VPS8	VPS8	intronic	protein_coding	NA	A;G;+;A||R;ALU;-;SINE/AluSp;intronic;VPS8;-;-;intronic;VPS8;-;-;intronic;VPS8;-;-;-;40;14;18	Name=AluSp	19
chr3:184845504	A:G	VPS8	VPS8	intronic	protein_coding	NA	A;G;+;A||R;ALU;-;SINE/AluSp;intronic;VPS8;-;-;intronic;VPS8;-;-;intronic;VPS8;-;-;-;26;10;13	Name=AluSp	19
chr3:184848187	A:G	VPS8	VPS8	intronic	protein_coding	NA	A;G;+;A||R;ALU;-;SINE/AluSx1;intronic;VPS8;-;-;intronic;VPS8;-;-;intronic;VPS8;-;-;-;63;18;28	Name=AluSx1	15
chr3:195321351	A:G	ACAP2	ACAP2	intronic	protein_coding	NA	T;C;-;A||R;ALU;-;SINE/AluSx;intronic;ACAP2;-;-;intronic;ACAP2;-;-;intronic;ACAP2;-;-;-;25;8;12	Name=AluSx	13
chr3:195321360	A:G	ACAP2	ACAP2	intronic	protein_coding	NA	T;C;-;R||D;ALU;-;SINE/AluSx;intronic;ACAP2;-;-;intronic;ACAP2;-;-;intronic;ACAP2;-;-;-;29;8;12	Name=AluSx	13
chr3:195321361	A:G	ACAP2	ACAP2	intronic	protein_coding	NA	T;C;-;A||R||D;ALU;-;SINE/AluSx;intronic;ACAP2;-;-;intronic;ACAP2;-;-;intronic;ACAP2;-;-;-;40;11;18	Name=AluSx	16
chr3:196352422	A:G	UBXN7	UBXN7	UTR3	protein_coding	NA	T;C;-;R||D;ALU;-;SINE/AluSx;UTR3;UBXN7;-;-;intergenic;TM4SF19-TCTEX1D2||UBXN7;-;-;intergenic;TM4SF19-TCTEX1D2||UBXN7;-;-;-;0;0;0	Name=AluSx1	28
chr3:196352519	A:G	UBXN7	UBXN7	UTR3	protein_coding	NA	T;C;-;A||R||D;ALU;-;SINE/AluSx;UTR3;UBXN7;-;-;downstream;UBXN7;-;-;downstream;UBXN7;-;-;-;1463;30;55	Name=AluSx1	29
chr3:196352749	A:G	UBXN7	UBXN7	UTR3	protein_coding	NA	T;C;-;A||R||D;ALU;-;SINE/AluSc;UTR3;UBXN7;-;-;downstream;UBXN7;-;-;downstream;UBXN7;-;-;-;1582;30;54	Name=AluSc	30
chr3:196352812	A:G	UBXN7	UBXN7	UTR3	protein_coding	NA	T;C;-;A||R||D;ALU;-;SINE/AluSc;UTR3;UBXN7;-;-;downstream;UBXN7;-;-;downstream;UBXN7;-;-;-;1537;30;55	Name=AluSc	30
chr3:196352820	A:G	UBXN7	UBXN7	UTR3	protein_coding	NA	T;C;-;A||R||D;ALU;-;SINE/AluSc;UTR3;UBXN7;-;-;downstream;UBXN7;-;-;downstream;UBXN7;-;-;-;1670;30;54	Name=AluSc	30
chr3:196352826	A:G	UBXN7	UBXN7	UTR3	protein_coding	NA	T;C;-;A||R||D;ALU;-;SINE/AluSc;UTR3;UBXN7;-;-;downstream;UBXN7;-;-;downstream;UBXN7;-;-;-;1436;30;54	Name=AluSc	29
chr3:196353729	A:G	UBXN7	UBXN7	UTR3	protein_coding	NA	T;C;-;A||R||D;ALU;-;SINE/AluSx;UTR3;UBXN7;-;-;UTR3;UBXN7;-;-;UTR3;UBXN7;-;-;-;1632;30;55	Name=AluSx	32
chr3:196353753	A:G	UBXN7	UBXN7	UTR3	protein_coding	NA	T;C;-;A||R||D;ALU;-;SINE/AluSx;UTR3;UBXN7;-;-;UTR3;UBXN7;-;-;UTR3;UBXN7;-;-;-;1179;30;54	Name=AluSx	31
chr3:196734352	A:G	PIGX	PIGX	UTR3	protein_coding	NA	A;G;+;A||R;ALU;-;SINE/AluSx1;UTR3;PIGX;-;-;UTR3;PIGX;-;-;UTR3;PIGX;-;-;-;1510;30;55	Name=AluSx1	38
chr3:196734363	A:G	PIGX	PIGX	UTR3	protein_coding	NA	A;G;+;A||R||D;ALU;-;SINE/AluSx1;UTR3;PIGX;-;-;UTR3;PIGX;-;-;UTR3;PIGX;-;-;-;1890;30;55	Name=AluSx1	43
chr3:196734416	A:G	PIGX	PIGX	UTR3	protein_coding	NA	A;G;+;A||R;ALU;-;SINE/AluSx1;UTR3;PIGX;-;-;UTR3;PIGX;-;-;UTR3;PIGX;-;-;-;1731;30;54	Name=AluSx1	37
chr3:197784590	A:G	FYTTD1	FYTTD1	UTR3	protein_coding	NA	A;G;+;A||R;ALU;-;SINE/AluSg;UTR3;FYTTD1;-;-;downstream;FYTTD1;-;-;downstream;FYTTD1;-;-;-;191;28;46	Name=AluSg	22
chr3:197784610	A:G	FYTTD1	FYTTD1	UTR3	protein_coding	NA	A;G;+;A||R;ALU;-;SINE/AluSg;UTR3;FYTTD1;-;-;downstream;FYTTD1;-;-;downstream;FYTTD1;-;-;-;415;29;52	Name=AluSg	24
chr3:197784630	A:G	FYTTD1	FYTTD1	UTR3	protein_coding	NA	A;G;+;A||R;ALU;-;SINE/AluSg;UTR3;FYTTD1;-;-;downstream;FYTTD1;-;-;downstream;FYTTD1;-;-;-;1;1;1	Name=AluSg	21
chr3:19952093	A:G	RAB5A	RAB5A	intronic	protein_coding	MGAS	A;G;+;A||R||D;REP;-;SINE/FLAM_A;intronic;RAB5A;-;-;intronic;RAB5A;-;-;intronic;RAB5A;-;-;-;1293;30;55	Name=FLAM_A	34
chr3:19954757	A:G	RAB5A	RAB5A	intronic	protein_coding	MGAS	A;G;+;A||R;ALU;-;SINE/AluSz6;intronic;RAB5A;-;-;intronic;RAB5A;-;-;intronic;RAB5A;-;-;-;15;10;10	Name=AluSz6	15
chr3:23922106	A:G	RPL15	RPL15	UTR3	protein_coding	NA	A;G;+;A||R||D;ALU;-;SINE/AluJb;UTR3;RPL15;-;-;UTR3;RPL15;-;-;UTR3;RPL15;-;-;466;104;555;30;54	Name=AluJb	24
chr3:25601511	A:G	TOP2B	TOP2B	intronic	protein_coding	NA	T;C;-;A||R;ALU;-;SINE/AluSq;intronic;TOP2B;-;-;intronic;TOP2B;-;-;intronic;TOP2B;-;-;-;573;28;50	Name=AluSq	12
chr3:25601519	A:G	TOP2B	TOP2B	intronic	protein_coding	NA	T;C;-;A||R;ALU;-;SINE/AluSq;intronic;TOP2B;-;-;intronic;TOP2B;-;-;intronic;TOP2B;-;-;-;627;30;53	Name=AluSq	7
chr3:25601607	A:G	TOP2B	TOP2B	intronic	protein_coding	NA	T;C;-;A||R;ALU;-;SINE/AluSq;intronic;TOP2B;-;-;intronic;TOP2B;-;-;intronic;TOP2B;-;-;-;546;29;51	Name=AluSq	7
chr3:25602289	A:G	TOP2B	TOP2B	intronic	protein_coding	NA	T;C;-;A||R;ALU;-;SINE/AluSx3;intronic;TOP2B;-;-;intronic;TOP2B;-;-;intronic;TOP2B;-;-;-;455;28;51	Name=AluSx3	19
chr3:25603363	A:G	TOP2B	TOP2B	intronic	protein_coding	NA	T;C;-;A||R||D;ALU;-;SINE/AluSz6;intronic;TOP2B;-;-;intronic;TOP2B;-;-;intronic;TOP2B;-;-;-;483;27;47	Name=AluSz6	20
chr3:25603485	A:G	TOP2B	TOP2B	intronic	protein_coding	NA	T;C;-;A||R;ALU;-;SINE/AluSz6;intronic;TOP2B;-;-;intronic;TOP2B;-;-;intronic;TOP2B;-;-;-;200;27;41	Name=AluSz6	11
chr3:33379044	A:G	FBXL2	FBXL2	intronic	protein_coding	NA	A;G;+;A||R;ALU;rs571720692;SINE/AluSx;intronic;FBXL2;-;-;intronic;FBXL2;-;-;intronic;FBXL2;-;-;-;2;2;2	Name=AluSx	2
chr3:33505672	A:G	CLASP2	CLASP2	intronic	protein_coding	NA	T;C;-;A;REP;-;LINE/L1MC4;intronic;CLASP2;-;-;intronic;CLASP2;-;-;intronic;CLASP2;-;-;-;91;15;31	Name=L1MC5a	20
chr3:33505675	A:G	CLASP2	CLASP2	intronic	protein_coding	OLIG	T;C;-;R||D;REP;-;LINE/L1MC4;intronic;CLASP2;-;-;intronic;CLASP2;-;-;intronic;CLASP2;-;-;-;97;15;32	Name=L1MC5a	23
chr3:33545684	A:G	CLASP2	CLASP2	intronic	protein_coding	NA	T;C;-;A||R;ALU;-;SINE/AluSz;intronic;CLASP2;-;-;intronic;CLASP2;-;-;intronic;CLASP2;-;-;-;528;29;52	Name=AluSz	26
chr3:33545692	A:G	CLASP2	CLASP2	intronic	protein_coding	NA	T;C;-;A||R||D;ALU;-;SINE/AluSz;intronic;CLASP2;-;-;intronic;CLASP2;-;-;intronic;CLASP2;-;-;-;907;30;54	Name=AluSz	34
chr3:33545693	A:G	CLASP2	CLASP2	intronic	protein_coding	NA	T;C;-;A||R||D;ALU;rs575396318;SINE/AluSz;intronic;CLASP2;-;-;intronic;CLASP2;-;-;intronic;CLASP2;-;-;-;730;30;53	Name=AluSz	32
chr3:33545718	A:G	CLASP2	CLASP2	intronic	protein_coding	NEU-GABA-GLU	T;C;-;A||R;ALU;-;SINE/AluSz;intronic;CLASP2;-;-;intronic;CLASP2;-;-;intronic;CLASP2;-;-;-;759;29;52	Name=AluSz	29
chr3:33545722	A:G	CLASP2	CLASP2	intronic	protein_coding	NA	T;C;-;A||R||D;ALU;-;SINE/AluSz;intronic;CLASP2;-;-;intronic;CLASP2;-;-;intronic;CLASP2;-;-;-;750;30;53	Name=AluSz	32
chr3:33545744	A:G	CLASP2	CLASP2	intronic	protein_coding	NA	T;C;-;A||R||D;ALU;-;SINE/AluSz;intronic;CLASP2;-;-;intronic;CLASP2;-;-;intronic;CLASP2;-;-;-;349;26;45	Name=AluSz	27
chr3:33545747	A:G	CLASP2	CLASP2	intronic	protein_coding	NA	T;C;-;A||R||D;ALU;-;SINE/AluSz;intronic;CLASP2;-;-;intronic;CLASP2;-;-;intronic;CLASP2;-;-;-;467;28;51	Name=AluSz	29
chr3:33545778	A:G	CLASP2	CLASP2	intronic	protein_coding	NA	T;C;-;A||R;ALU;-;SINE/AluSz;intronic;CLASP2;-;-;intronic;CLASP2;-;-;intronic;CLASP2;-;-;-;474;29;51	Name=AluSz	29
chr3:33545782	A:G	CLASP2	CLASP2	intronic	protein_coding	NA	T;C;-;A||R||D;ALU;-;SINE/AluSz;intronic;CLASP2;-;-;intronic;CLASP2;-;-;intronic;CLASP2;-;-;-;542;28;51	Name=AluSz	29
chr3:33545785	A:G	CLASP2	CLASP2	intronic	protein_coding	NA	T;C;-;A||R||D;ALU;-;SINE/AluSz;intronic;CLASP2;-;-;intronic;CLASP2;-;-;intronic;CLASP2;-;-;-;664;28;51	Name=AluSz	31
chr3:33545802	A:G	CLASP2	CLASP2	intronic	protein_coding	NA	T;C;-;A||R;ALU;-;SINE/AluSz;intronic;CLASP2;-;-;intronic;CLASP2;-;-;intronic;CLASP2;-;-;-;309;27;49	Name=AluSz	29
chr3:33545810	A:G	CLASP2	CLASP2	intronic	protein_coding	NA	T;C;-;A||R||D;ALU;-;SINE/AluSz;intronic;CLASP2;-;-;intronic;CLASP2;-;-;intronic;CLASP2;-;-;-;590;30;53	Name=AluSz	30
chr3:33545827	A:G	CLASP2	CLASP2	intronic	protein_coding	NA	T;C;-;A||R||D;ALU;-;SINE/AluSz;intronic;CLASP2;-;-;intronic;CLASP2;-;-;intronic;CLASP2;-;-;-;412;29;53	Name=AluSz	29
chr3:33545834	A:G	CLASP2	CLASP2	intronic	protein_coding	NA	T;C;-;A||R||D;ALU;-;SINE/AluSz;intronic;CLASP2;-;-;intronic;CLASP2;-;-;intronic;CLASP2;-;-;-;540;27;49	Name=AluSz	29
chr3:33545847	A:G	CLASP2	CLASP2	intronic	protein_coding	NA	T;C;-;A||R||D;ALU;-;SINE/AluSz;intronic;CLASP2;-;-;intronic;CLASP2;-;-;intronic;CLASP2;-;-;-;490;29;52	Name=AluSz	29
chr3:33545853	A:G	CLASP2	CLASP2	intronic	protein_coding	NA	T;C;-;A||R||D;ALU;-;SINE/AluSz;intronic;CLASP2;-;-;intronic;CLASP2;-;-;intronic;CLASP2;-;-;-;556;30;53	Name=AluSz	29
chr3:33545884	A:G	CLASP2	CLASP2	intronic	protein_coding	NA	T;C;-;A||R;ALU;-;SINE/AluSz;intronic;CLASP2;-;-;intronic;CLASP2;-;-;intronic;CLASP2;-;-;-;275;25;45	Name=AluSz	26
chr3:33547886	A:G	CLASP2	CLASP2	intronic	protein_coding	NA	T;C;-;A||R||D;ALU;-;SINE/AluJb;intronic;CLASP2;-;-;intronic;CLASP2;-;-;intronic;CLASP2;-;-;-;653;29;53	Name=AluJb	32
chr3:33547927	A:G	CLASP2	CLASP2	intronic	protein_coding	NA	T;C;-;A||R;ALU;-;SINE/AluJb;intronic;CLASP2;-;-;intronic;CLASP2;-;-;intronic;CLASP2;-;-;-;461;28;50	Name=AluJb	32
chr3:33548075	A:G	CLASP2	CLASP2	intronic	protein_coding	NA	T;C;-;A||R;REP;-;LINE/L1M3;intronic;CLASP2;-;-;intronic;CLASP2;-;-;intronic;CLASP2;-;-;-;169;21;35	Name=L1M4	25
chr3:33548422	A:G	CLASP2	CLASP2	intronic	protein_coding	NA	T;C;-;A||R;ALU;-;SINE/AluSc8;intronic;CLASP2;-;-;intronic;CLASP2;-;-;intronic;CLASP2;-;-;-;148;16;31	Name=AluSc8	22
chr3:33548436	A:G	CLASP2	CLASP2	intronic	protein_coding	NA	T;C;-;A||R;ALU;-;SINE/AluSc8;intronic;CLASP2;-;-;intronic;CLASP2;-;-;intronic;CLASP2;-;-;-;350;22;40	Name=AluSc8	33
chr3:33548442	A:G	CLASP2	CLASP2	intronic	protein_coding	NA	T;C;-;R;ALU;-;SINE/AluSc8;intronic;CLASP2;-;-;intronic;CLASP2;-;-;intronic;CLASP2;-;-;-;230;19;37	Name=AluSc8	26
chr3:33548477	A:G	CLASP2	CLASP2	intronic	protein_coding	NA	T;C;-;R;ALU;-;SINE/AluSc8;intronic;CLASP2;-;-;intronic;CLASP2;-;-;intronic;CLASP2;-;-;-;0;0;0	Name=AluSc8	22
chr3:33548481	A:G	CLASP2	CLASP2	intronic	protein_coding	NA	T;C;-;A||R;ALU;-;SINE/AluSc8;intronic;CLASP2;-;-;intronic;CLASP2;-;-;intronic;CLASP2;-;-;-;167;21;37	Name=AluSc8	23
chr3:33548517	A:G	CLASP2	CLASP2	intronic	protein_coding	OLIG	T;C;-;R;ALU;-;SINE/AluSc8;intronic;CLASP2;-;-;intronic;CLASP2;-;-;intronic;CLASP2;-;-;-;129;17;32	Name=AluSc8	20
chr3:33548518	A:G	CLASP2	CLASP2	intronic	protein_coding	NA	T;C;-;A;ALU;rs201144617;SINE/AluSc8;intronic;CLASP2;-;-;intronic;CLASP2;-;-;intronic;CLASP2;-;-;-;267;19;35	Name=AluSc8	32
chr3:33548882	A:G	CLASP2	CLASP2	intronic	protein_coding	NA	T;C;-;A||R;ALU;-;SINE/AluJr;intronic;CLASP2;-;-;intronic;CLASP2;-;-;intronic;CLASP2;-;-;-;177;18;33	Name=AluJr	22
chr3:33549801	A:G	CLASP2	CLASP2	intronic	protein_coding	NA	T;C;-;A||R||D;ALU;-;SINE/AluJb;intronic;CLASP2;-;-;intronic;CLASP2;-;-;intronic;CLASP2;-;-;-;105;17;33	Name=AluJb	24
chr3:33549806	A:G	CLASP2	CLASP2	intronic	protein_coding	NA	T;C;-;A||R;ALU;-;SINE/AluJb;intronic;CLASP2;-;-;intronic;CLASP2;-;-;intronic;CLASP2;-;-;-;181;22;37	Name=AluJb	26
chr3:33549841	A:G	CLASP2	CLASP2	intronic	protein_coding	NA	T;C;-;A||R||D;ALU;rs556685951;SINE/AluJb;intronic;CLASP2;-;-;intronic;CLASP2;-;-;intronic;CLASP2;-;-;-;70;16;23	Name=AluJb	26
chr3:33549854	A:G	CLASP2	CLASP2	intronic	protein_coding	NA	T;C;-;A||R||D;ALU;-;SINE/AluJb;intronic;CLASP2;-;-;intronic;CLASP2;-;-;intronic;CLASP2;-;-;-;122;21;33	Name=AluJb	29
chr3:33549855	A:G	CLASP2	CLASP2	intronic	protein_coding	NA	T;C;-;A||R||D;ALU;-;SINE/AluJb;intronic;CLASP2;-;-;intronic;CLASP2;-;-;intronic;CLASP2;-;-;-;102;16;25	Name=AluJb	29
chr3:33549877	A:G	CLASP2	CLASP2	intronic	protein_coding	NA	T;C;-;A||R||D;ALU;-;SINE/AluJb;intronic;CLASP2;-;-;intronic;CLASP2;-;-;intronic;CLASP2;-;-;-;198;25;40	Name=AluJb	30
chr3:33549883	A:G	CLASP2	CLASP2	intronic	protein_coding	NA	T;C;-;A||R||D;ALU;-;SINE/AluJb;intronic;CLASP2;-;-;intronic;CLASP2;-;-;intronic;CLASP2;-;-;-;88;20;31	Name=AluJb	29
chr3:33549887	A:G	CLASP2	CLASP2	intronic	protein_coding	NA	T;C;-;A||R||D;ALU;-;SINE/AluJb;intronic;CLASP2;-;-;intronic;CLASP2;-;-;intronic;CLASP2;-;-;-;159;24;36	Name=AluJb	29
chr3:33549940	A:G	CLASP2	CLASP2	intronic	protein_coding	NA	T;C;-;A||R;ALU;-;SINE/AluJb;intronic;CLASP2;-;-;intronic;CLASP2;-;-;intronic;CLASP2;-;-;-;119;22;34	Name=AluJb	29
chr3:33549944	A:G	CLASP2	CLASP2	intronic	protein_coding	NA	T;C;-;A||R;ALU;-;SINE/AluJb;intronic;CLASP2;-;-;intronic;CLASP2;-;-;intronic;CLASP2;-;-;-;76;14;21	Name=AluJb	20
chr3:33549955	A:G	CLASP2	CLASP2	intronic	protein_coding	NA	T;C;-;A||R||D;ALU;-;SINE/AluJb;intronic;CLASP2;-;-;intronic;CLASP2;-;-;intronic;CLASP2;-;-;-;150;25;35	Name=AluJb	28
chr3:33549969	A:G	CLASP2	CLASP2	intronic	protein_coding	NA	T;C;-;A||R||D;ALU;-;SINE/AluJb;intronic;CLASP2;-;-;intronic;CLASP2;-;-;intronic;CLASP2;-;-;-;243;26;42	Name=AluJb	30
chr3:33549983	A:G	CLASP2	CLASP2	intronic	protein_coding	NA	T;C;-;A||R||D;ALU;-;SINE/AluJb;intronic;CLASP2;-;-;intronic;CLASP2;-;-;intronic;CLASP2;-;-;-;280;27;45	Name=AluJb	31
chr3:33550006	A:G	CLASP2	CLASP2	intronic	protein_coding	NA	T;C;-;A||R;ALU;-;SINE/AluJb;intronic;CLASP2;-;-;intronic;CLASP2;-;-;intronic;CLASP2;-;-;-;148;22;37	Name=AluJb	29
chr3:33550007	A:G	CLASP2	CLASP2	intronic	protein_coding	NA	T;C;-;A||R||D;ALU;-;SINE/AluJb;intronic;CLASP2;-;-;intronic;CLASP2;-;-;intronic;CLASP2;-;-;-;194;22;38	Name=AluJb	29
chr3:33550125	A:G	CLASP2	CLASP2	intronic	protein_coding	NA	T;C;-;A||R;ALU;-;SINE/AluSx1;intronic;CLASP2;-;-;intronic;CLASP2;-;-;intronic;CLASP2;-;-;-;194;21;38	Name=AluSx1	23
chr3:33550147	A:G	CLASP2	CLASP2	intronic	protein_coding	NA	T;C;-;A||R||D;ALU;-;SINE/AluSx1;intronic;CLASP2;-;-;intronic;CLASP2;-;-;intronic;CLASP2;-;-;-;269;25;40	Name=AluSx1	27
chr3:33550186	A:G	CLASP2	CLASP2	intronic	protein_coding	NA	T;C;-;A||R||D;ALU;-;SINE/AluSx1;intronic;CLASP2;-;-;intronic;CLASP2;-;-;intronic;CLASP2;-;-;-;130;21;31	Name=AluSx1	26
chr3:33550187	A:G	CLASP2	CLASP2	intronic	protein_coding	NA	T;C;-;A||R;ALU;-;SINE/AluSx1;intronic;CLASP2;-;-;intronic;CLASP2;-;-;intronic;CLASP2;-;-;-;105;22;30	Name=AluSx1	24
chr3:33550199	A:G	CLASP2	CLASP2	intronic	protein_coding	NA	T;C;-;A||R||D;ALU;-;SINE/AluSx1;intronic;CLASP2;-;-;intronic;CLASP2;-;-;intronic;CLASP2;-;-;-;99;26;32	Name=AluSx1	26
chr3:33550200	A:G	CLASP2	CLASP2	intronic	protein_coding	NA	T;C;-;A||R||D;ALU;-;SINE/AluSx1;intronic;CLASP2;-;-;intronic;CLASP2;-;-;intronic;CLASP2;-;-;-;91;23;30	Name=AluSx1	26
chr3:33550201	A:G	CLASP2	CLASP2	intronic	protein_coding	NA	T;C;-;A||R||D;ALU;-;SINE/AluSx1;intronic;CLASP2;-;-;intronic;CLASP2;-;-;intronic;CLASP2;-;-;-;93;21;25	Name=AluSx1	26
chr3:33550211	A:G	CLASP2	CLASP2	intronic	protein_coding	NA	T;C;-;A||R||D;ALU;-;SINE/AluSx1;intronic;CLASP2;-;-;intronic;CLASP2;-;-;intronic;CLASP2;-;-;-;192;28;40	Name=AluSx1	27
chr3:33550220	A:G	CLASP2	CLASP2	intronic	protein_coding	NA	T;C;-;A||R||D;ALU;-;SINE/AluSx1;intronic;CLASP2;-;-;intronic;CLASP2;-;-;intronic;CLASP2;-;-;-;136;22;32	Name=AluSx1	27
chr3:33550268	A:G	CLASP2	CLASP2	intronic	protein_coding	NA	T;C;-;A||R;ALU;-;SINE/AluSx1;intronic;CLASP2;-;-;intronic;CLASP2;-;-;intronic;CLASP2;-;-;-;118;24;32	Name=AluSx1	26
chr3:33550274	A:G	CLASP2	CLASP2	intronic	protein_coding	OLIG	T;C;-;A||R;ALU;-;SINE/AluSx1;intronic;CLASP2;-;-;intronic;CLASP2;-;-;intronic;CLASP2;-;-;-;86;20;27	Name=AluSx1	24
chr3:33550296	A:G	CLASP2	CLASP2	intronic	protein_coding	NA	T;C;-;A||R||D;ALU;-;SINE/AluSx1;intronic;CLASP2;-;-;intronic;CLASP2;-;-;intronic;CLASP2;-;-;-;217;24;38	Name=AluSx1	28
chr3:33550313	A:G	CLASP2	CLASP2	intronic	protein_coding	NA	T;C;-;A||R||D;ALU;-;SINE/AluSx1;intronic;CLASP2;-;-;intronic;CLASP2;-;-;intronic;CLASP2;-;-;-;138;22;35	Name=AluSx1	28
chr3:33565290	A:G	CLASP2	CLASP2	intronic	protein_coding	NA	T;C;-;A||R||D;ALU;-;SINE/AluSx;intronic;CLASP2;-;-;intronic;CLASP2;-;-;intronic;CLASP2;-;-;-;4;2;3	Name=AluSx	15
chr3:33565317	A:G	CLASP2	CLASP2	intronic	protein_coding	NA	T;C;-;A||R||D;ALU;-;SINE/AluSx;intronic;CLASP2;-;-;intronic;CLASP2;-;-;intronic;CLASP2;-;-;-;5;2;3	Name=AluSx	18
chr3:33565384	A:G	CLASP2	CLASP2	intronic	protein_coding	NA	T;C;-;A||R||D;ALU;-;SINE/AluSx;intronic;CLASP2;-;-;intronic;CLASP2;-;-;intronic;CLASP2;-;-;-;6;3;3	Name=AluSx	15
chr3:33565385	A:G	CLASP2	CLASP2	intronic	protein_coding	NA	T;C;-;A||R;ALU;-;SINE/AluSx;intronic;CLASP2;-;-;intronic;CLASP2;-;-;intronic;CLASP2;-;-;-;6;3;3	Name=AluSx	15
chr3:33565408	A:G	CLASP2	CLASP2	intronic	protein_coding	NA	T;C;-;A||R;ALU;-;SINE/AluSx;intronic;CLASP2;-;-;intronic;CLASP2;-;-;intronic;CLASP2;-;-;-;5;3;4	Name=AluSx	15
chr3:33565625	A:G	CLASP2	CLASP2	intronic	protein_coding	NA	T;C;-;A;ALU;rs188692326;SINE/AluSp;intronic;CLASP2;-;-;intronic;CLASP2;-;-;intronic;CLASP2;-;-;-;2;1;2	Name=AluSp	9
chr3:33565760	A:G	CLASP2	CLASP2	intronic	protein_coding	NA	T;C;-;A||R||D;ALU;-;SINE/AluSp;intronic;CLASP2;-;-;intronic;CLASP2;-;-;intronic;CLASP2;-;-;-;4;2;3	Name=AluSp	7
chr3:33570925	A:G	CLASP2	CLASP2	intronic	protein_coding	NA	T;C;-;A||R;ALU;-;SINE/AluJb;intronic;CLASP2;-;-;intronic;CLASP2;-;-;intronic;CLASP2;-;-;-;4;1;2	Name=AluJo	9
chr3:33614696	A:G	CLASP2	CLASP2	intronic	protein_coding	NA	T;C;-;A||R;ALU;-;SINE/AluSx1;intronic;CLASP2;-;-;intronic;CLASP2;-;-;intronic;CLASP2;-;-;-;51;11;22	Name=AluSx1	25
chr3:33614817	A:G	CLASP2	CLASP2	intronic	protein_coding	NA	T;C;-;A||R;ALU;-;SINE/AluSx1;intronic;CLASP2;-;-;intronic;CLASP2;-;-;intronic;CLASP2;-;-;-;36;8;16	Name=AluSx1	20
chr3:33614825	A:G	CLASP2	CLASP2	intronic	protein_coding	NA	T;C;-;A||R;ALU;-;SINE/AluSx1;intronic;CLASP2;-;-;intronic;CLASP2;-;-;intronic;CLASP2;-;-;-;29;8;15	Name=AluSx1	20
chr3:33614879	A:G	CLASP2	CLASP2	intronic	protein_coding	NA	T;C;-;A||R;ALU;-;SINE/AluSx1;intronic;CLASP2;-;-;intronic;CLASP2;-;-;intronic;CLASP2;-;-;-;38;10;16	Name=AluSx1	23
chr3:33614938	A:G	CLASP2	CLASP2	intronic	protein_coding	OLIG	T;C;-;A||R;ALU;-;SINE/AluSx1;intronic;CLASP2;-;-;intronic;CLASP2;-;-;intronic;CLASP2;-;-;-;42;9;15	Name=AluSx1	25
chr3:33616866	A:G	CLASP2	CLASP2	intronic	protein_coding	OLIG	T;C;-;A||R;ALU;-;SINE/AluSx3;intronic;CLASP2;-;-;intronic;CLASP2;-;-;intronic;CLASP2;-;-;-;5;1;2	Name=AluSx3	20
chr3:33616870	A:G	CLASP2	CLASP2	intronic	protein_coding	NA	T;C;-;A||R;ALU;-;SINE/AluSx3;intronic;CLASP2;-;-;intronic;CLASP2;-;-;intronic;CLASP2;-;-;-;5;2;4	Name=AluSx3	16
chr3:33616876	A:G	CLASP2	CLASP2	intronic	protein_coding	NA	T;C;-;A||R;ALU;-;SINE/AluSx3;intronic;CLASP2;-;-;intronic;CLASP2;-;-;intronic;CLASP2;-;-;-;12;4;7	Name=AluSx3	21
chr3:33616902	A:G	CLASP2	CLASP2	intronic	protein_coding	NA	T;C;-;A||R;ALU;-;SINE/AluSx3;intronic;CLASP2;-;-;intronic;CLASP2;-;-;intronic;CLASP2;-;-;-;6;2;3	Name=AluSx3	20
chr3:33616933	A:G	CLASP2	CLASP2	intronic	protein_coding	OLIG	T;C;-;A||R;ALU;-;SINE/AluSx3;intronic;CLASP2;-;-;intronic;CLASP2;-;-;intronic;CLASP2;-;-;-;4;1;2	Name=AluSx3	20
chr3:33617002	A:G	CLASP2	CLASP2	intronic	protein_coding	NA	T;C;-;A||R;ALU;-;SINE/AluSx3;intronic;CLASP2;-;-;intronic;CLASP2;-;-;intronic;CLASP2;-;-;-;6;2;4	Name=AluSx3	21
chr3:33617041	A:G	CLASP2	CLASP2	intronic	protein_coding	NA	T;C;-;A;REP;rs181288802;LINE/L1M5;intronic;CLASP2;-;-;intronic;CLASP2;-;-;intronic;CLASP2;-;-;-;8;3;5	Name=L1M5	19
chr3:33618069	A:G	CLASP2	CLASP2	intronic	protein_coding	NA	T;C;-;A||R;ALU;-;SINE/AluSp;intronic;CLASP2;-;-;intronic;CLASP2;-;-;intronic;CLASP2;-;-;-;3;1;1	Name=AluSp	23
chr3:33618086	A:G	CLASP2	CLASP2	intronic	protein_coding	NA	T;C;-;A||R;ALU;-;SINE/AluSp;intronic;CLASP2;-;-;intronic;CLASP2;-;-;intronic;CLASP2;-;-;-;11;6;7	Name=AluSp	23
chr3:33618087	A:G	CLASP2	CLASP2	intronic	protein_coding	NA	T;C;-;A||R;ALU;-;SINE/AluSp;intronic;CLASP2;-;-;intronic;CLASP2;-;-;intronic;CLASP2;-;-;-;12;7;8	Name=AluSp	23
chr3:33618151	A:G	CLASP2	CLASP2	intronic	protein_coding	NA	T;C;-;A||R||D;ALU;-;SINE/AluSp;intronic;CLASP2;-;-;intronic;CLASP2;-;-;intronic;CLASP2;-;-;-;6;3;3	Name=AluSp	23
chr3:33618463	A:G	CLASP2	CLASP2	intronic	protein_coding	NA	T;C;-;A||R;ALU;-;SINE/AluSx1;intronic;CLASP2;-;-;intronic;CLASP2;-;-;intronic;CLASP2;-;-;-;8;4;5	Name=AluSx1	18
chr3:33618560	A:G	CLASP2	CLASP2	intronic	protein_coding	NA	T;C;-;A||R;ALU;-;SINE/AluSx1;intronic;CLASP2;-;-;intronic;CLASP2;-;-;intronic;CLASP2;-;-;-;10;5;6	Name=AluSx1	23
chr3:33618595	A:G	CLASP2	CLASP2	intronic	protein_coding	NA	T;C;-;A||R||D;ALU;-;SINE/AluSx1;intronic;CLASP2;-;-;intronic;CLASP2;-;-;intronic;CLASP2;-;-;-;24;12;15	Name=AluSx1	23
chr3:33618603	A:G	CLASP2	CLASP2	intronic	protein_coding	OLIG	T;C;-;A||R||D;ALU;-;SINE/AluSx1;intronic;CLASP2;-;-;intronic;CLASP2;-;-;intronic;CLASP2;-;-;-;17;7;9	Name=AluSx1	23
chr3:33637364	A:G	CLASP2	CLASP2	intronic	protein_coding	NA	T;C;-;A;ALU;rs147892336;SINE/AluSx1;intronic;CLASP2;-;-;intronic;CLASP2;-;-;intronic;CLASP2;-;-;-;6;3;4	Name=AluSx1	19
chr3:33637365	A:G	CLASP2	CLASP2	intronic	protein_coding	NA	T;C;-;A||R||D;ALU;-;SINE/AluSx1;intronic;CLASP2;-;-;intronic;CLASP2;-;-;intronic;CLASP2;-;-;-;9;3;4	Name=AluSx1	19
chr3:33637368	A:G	CLASP2	CLASP2	intronic	protein_coding	NA	T;C;-;A||R;ALU;-;SINE/AluSx1;intronic;CLASP2;-;-;intronic;CLASP2;-;-;intronic;CLASP2;-;-;-;6;3;4	Name=AluSx1	18
chr3:33810686	A:G	PDCD6IP	PDCD6IP	intronic	protein_coding	NA	A;G;+;A||R||D;ALU;-;SINE/AluJr4;intronic;PDCD6IP;-;-;intronic;PDCD6IP;-;-;intronic;PDCD6IP;-;-;-;34;14;16	Name=AluJr4	10
chr3:37043657	A:G	MLH1	MLH1	intronic	protein_coding	NA	A;G;+;A||R||D;ALU;-;SINE/AluJr4;intronic;MLH1;-;-;intronic;MLH1;-;-;intronic;MLH1;-;-;-;506;28;49	Name=AluJr4	14
chr3:37043666	A:G	MLH1	MLH1	intronic	protein_coding	NA	A;G;+;A||R||D;ALU;-;SINE/AluJr4;intronic;MLH1;-;-;intronic;MLH1;-;-;intronic;MLH1;-;-;-;316;26;47	Name=AluJr4	10
chr3:37044423	A:G	MLH1	MLH1	intronic	protein_coding	OLIG	A;G;+;A||R||D;ALU;-;SINE/AluSz;intronic;MLH1;-;-;intronic;MLH1;-;-;intronic;MLH1;-;-;-;898;30;54	Name=AluSz	13
chr3:37044505	A:G	MLH1	MLH1	intronic	protein_coding	NA	A;G;+;A||R;ALU;-;SINE/AluSz;intronic;MLH1;-;-;intronic;MLH1;-;-;intronic;MLH1;-;-;-;589;30;52	Name=AluSz	14
chr3:37072313	A:G	LRRFIP2	LRRFIP2	intronic	protein_coding	NA	T;C;-;A||R||D;ALU;-;SINE/AluSx;intronic;LRRFIP2;-;-;intronic;LRRFIP2;-;-;intronic;LRRFIP2;-;-;-;282;25;39	Name=AluSx	22
chr3:37181793	T:C	LRRFIP2	LRRFIP2	intergenic	protein_coding	NA	A;G;+;A||R;ALU;-;SINE/AluJr;upstream;RP11-285J16.1;-;-;intergenic;LRRFIP2||GOLGA4;-;-;intergenic;LRRFIP2||GOLGA4;-;-;-;751;30;52	Name=AluJr	6
chr3:38498302	A:G	EXOG	EXOG	intronic	protein_coding	NA	A;G;+;A||R||D;ALU;-;SINE/AluJb;intronic;EXOG;-;-;intronic;EXOG;-;-;intronic;EXOG;-;-;-;309;28;39	Name=AluJb	6
chr3:38540244	T:C	SCN5A	SCN5A	intergenic	protein_coding	NEU-GLU	A;G;+;A||R||D;ALU;-;SINE/AluJr4;intronic;EXOG;-;-;intergenic;EXOG||SCN5A;-;-;intergenic;EXOG||SCN5A;-;-;-;1220;30;52	Name=AluJr4	40
chr3:39063681	A:G	WDR48	WDR48	intronic	protein_coding	NA	A;G;+;A||R||D;ALU;-;SINE/AluJb;intronic;WDR48;-;-;intronic;WDR48;-;-;intronic;WDR48;-;-;-;51;15;21	Name=AluJb	16
chr3:40462561	A:G	RPL14	RPL14	UTR3	protein_coding	NA	A;G;+;A||R;ALU;-;SINE/AluYk4;downstream;RPL14;-;-;downstream;RPL14;-;-;downstream;RPL14;-;-;-;974;30;53	Name=AluYk4	34
chr3:40462583	A:G	RPL14	RPL14	UTR3	protein_coding	NA	A;G;+;A||R;ALU;-;SINE/AluYk4;downstream;RPL14;-;-;downstream;RPL14;-;-;downstream;RPL14;-;-;-;808;27;51	Name=AluYk4	31
chr3:40462615	A:G	RPL14	RPL14	UTR3	protein_coding	NA	A;G;+;A||R;ALU;-;SINE/AluYk4;downstream;RPL14;-;-;downstream;RPL14;-;-;downstream;RPL14;-;-;-;216;23;45	Name=AluYk4	23
chr3:40462637	A:G	RPL14	RPL14	UTR3	protein_coding	NA	A;G;+;A||R;ALU;-;SINE/AluYk4;downstream;RPL14;-;-;downstream;RPL14;-;-;downstream;RPL14;-;-;-;332;28;50	Name=AluYk4	23
chr3:40462638	A:G	RPL14	RPL14	UTR3	protein_coding	NA	A;G;+;A||R;ALU;-;SINE/AluYk4;downstream;RPL14;-;-;downstream;RPL14;-;-;downstream;RPL14;-;-;-;953;30;55	Name=AluYk4	33
chr3:40462644	A:G	RPL14	RPL14	UTR3	protein_coding	NA	A;G;+;A||R;ALU;-;SINE/AluYk4;downstream;RPL14;-;-;downstream;RPL14;-;-;downstream;RPL14;-;-;-;1472;30;55	Name=AluYk4	42
chr3:40462656	A:G	RPL14	RPL14	UTR3	protein_coding	NA	A;G;+;A||R;ALU;-;SINE/AluYk4;downstream;RPL14;-;-;downstream;RPL14;-;-;downstream;RPL14;-;-;-;361;29;50	Name=AluYk4	22
chr3:40463386	A:G	RPL14	RPL14	UTR3	protein_coding	NA	A;G;+;A||R||D;ALU;-;SINE/AluSx;intergenic;RPL14||RP11-391M1.4;-;-;intergenic;RPL14||ZNF619;-;-;intergenic;RPL14||ZNF619;-;-;-;739;29;51	Name=AluSx	28
chr3:40463403	A:G	RPL14	RPL14	UTR3	protein_coding	NA	A;G;+;A||R||D;ALU;-;SINE/AluSx;intergenic;RPL14||RP11-391M1.4;-;-;intergenic;RPL14||ZNF619;-;-;intergenic;RPL14||ZNF619;-;-;-;941;30;53	Name=AluSx	38
chr3:40463440	A:G	RPL14	RPL14	UTR3	protein_coding	NA	A;G;+;A||R;ALU;-;SINE/AluSx;intergenic;RPL14||RP11-391M1.4;-;-;intergenic;RPL14||ZNF619;-;-;intergenic;RPL14||ZNF619;-;-;-;464;27;49	Name=AluSx	26
chr3:40463467	A:G	RPL14	RPL14	UTR3	protein_coding	NA	A;G;+;A||R||D;ALU;-;SINE/AluSx;intergenic;RPL14||RP11-391M1.4;-;-;intergenic;RPL14||ZNF619;-;-;intergenic;RPL14||ZNF619;-;-;-;855;30;52	Name=AluSx	38
chr3:40463468	A:G	RPL14	RPL14	UTR3	protein_coding	NA	A;G;+;A||R||D;ALU;-;SINE/AluSx;intergenic;RPL14||RP11-391M1.4;-;-;intergenic;RPL14||ZNF619;-;-;intergenic;RPL14||ZNF619;-;-;-;1145;30;53	Name=AluSx	37
chr3:40464021	A:G	RPL14	RPL14	UTR3	protein_coding	NA	A;G;+;A||R||D;ALU;-;SINE/AluSx;intergenic;RPL14||RP11-391M1.4;-;-;intergenic;RPL14||ZNF619;-;-;intergenic;RPL14||ZNF619;-;-;-;751;30;54	Name=AluSx	38
chr3:40464039	A:G	RPL14	RPL14	UTR3	protein_coding	NA	A;G;+;A||R||D;ALU;-;SINE/AluSx;intergenic;RPL14||RP11-391M1.4;-;-;intergenic;RPL14||ZNF619;-;-;intergenic;RPL14||ZNF619;-;-;-;1740;30;55	Name=AluSx	43
chr3:40464044	A:G	RPL14	RPL14	UTR3	protein_coding	NA	A;G;+;A||R||D;ALU;-;SINE/AluSx;intergenic;RPL14||RP11-391M1.4;-;-;intergenic;RPL14||ZNF619;-;-;intergenic;RPL14||ZNF619;-;-;-;1430;30;55	Name=AluSx	43
chr3:40464063	A:G	RPL14	RPL14	UTR3	protein_coding	NA	A;G;+;A||R||D;ALU;-;SINE/AluSx;intergenic;RPL14||RP11-391M1.4;-;-;intergenic;RPL14||ZNF619;-;-;intergenic;RPL14||ZNF619;-;-;-;1611;30;55	Name=AluSx	43
chr3:40464069	A:G	RPL14	RPL14	UTR3	protein_coding	NA	A;G;+;A||R;ALU;-;SINE/AluSx;intergenic;RPL14||RP11-391M1.4;-;-;intergenic;RPL14||ZNF619;-;-;intergenic;RPL14||ZNF619;-;-;-;540;30;52	Name=AluSx	24
chr3:40464096	A:G	RPL14	RPL14	UTR3	protein_coding	NA	A;G;+;A||R;ALU;-;SINE/AluSx;intergenic;RPL14||RP11-391M1.4;-;-;intergenic;RPL14||ZNF619;-;-;intergenic;RPL14||ZNF619;-;-;-;464;27;49	Name=AluSx	23
chr3:40464106	A:G	RPL14	RPL14	UTR3	protein_coding	NA	A;G;+;A||R||D;ALU;-;SINE/AluSx;intergenic;RPL14||RP11-391M1.4;-;-;intergenic;RPL14||ZNF619;-;-;intergenic;RPL14||ZNF619;-;-;-;1424;30;55	Name=AluSx	43
chr3:40464221	A:G	RPL14	RPL14	UTR3	protein_coding	NA	A;G;+;A||R||D;ALU;-;SINE/AluSx;intergenic;RPL14||RP11-391M1.4;-;-;intergenic;RPL14||ZNF619;-;-;intergenic;RPL14||ZNF619;-;-;-;816;30;53	Name=AluSx	38
chr3:40466070	A:G	RPL14	RPL14	UTR3	protein_coding	NA	A;G;+;A||R;ALU;-;SINE/AluSx;upstream;RP11-391M1.4;-;-;intergenic;RPL14||ZNF619;-;-;intergenic;RPL14||ZNF619;-;-;-;1562;30;55	Name=AluSx	40
chr3:40466071	A:G	RPL14	RPL14	UTR3	protein_coding	NA	A;G;+;A||R;ALU;-;SINE/AluSx;upstream;RP11-391M1.4;-;-;intergenic;RPL14||ZNF619;-;-;intergenic;RPL14||ZNF619;-;-;-;950;30;54	Name=AluSx	38
chr3:40466080	A:G	RPL14	RPL14	UTR3	protein_coding	NA	A;G;+;A||R;ALU;-;SINE/AluSx;upstream;RP11-391M1.4;-;-;intergenic;RPL14||ZNF619;-;-;intergenic;RPL14||ZNF619;-;-;-;626;28;51	Name=AluSx	26
chr3:40466111	A:G	RPL14	RPL14	UTR3	protein_coding	NEU	A;G;+;A||R;ALU;-;SINE/AluSx;upstream;RP11-391M1.4;-;-;intergenic;RPL14||ZNF619;-;-;intergenic;RPL14||ZNF619;-;-;-;1381;30;54	Name=AluSx	41
chr3:40466112	A:G	RPL14	RPL14	UTR3	protein_coding	NEU	A;G;+;A||R;ALU;-;SINE/AluSx;upstream;RP11-391M1.4;-;-;intergenic;RPL14||ZNF619;-;-;intergenic;RPL14||ZNF619;-;-;-;1133;30;53	Name=AluSx	40
chr3:40466136	A:G	RPL14	RPL14	UTR3	protein_coding	NA	A;G;+;A||R;ALU;-;SINE/AluSx;upstream;RP11-391M1.4;-;-;intergenic;RPL14||ZNF619;-;-;intergenic;RPL14||ZNF619;-;-;-;2017;30;54	Name=AluSx	42
chr3:40466407	A:G	RPL14	RPL14	UTR3	protein_coding	NA	A;G;+;A||R;ALU;-;SINE/AluSg7;upstream;RP11-391M1.4;-;-;intergenic;RPL14||ZNF619;-;-;intergenic;RPL14||ZNF619;-;-;-;1599;30;54	Name=AluSg7	42
chr3:40466425	A:G	RPL14	RPL14	UTR3	protein_coding	NA	A;G;+;A||R;ALU;-;SINE/AluSg7;upstream;RP11-391M1.4;-;-;intergenic;RPL14||ZNF619;-;-;intergenic;RPL14||ZNF619;-;-;-;1499;30;55	Name=AluSg7	43
chr3:40466426	A:G	RPL14	RPL14	UTR3	protein_coding	NA	A;G;+;A||R;ALU;-;SINE/AluSg7;upstream;RP11-391M1.4;-;-;intergenic;RPL14||ZNF619;-;-;intergenic;RPL14||ZNF619;-;-;-;1714;30;54	Name=AluSg7	43
chr3:40466431	A:G	RPL14	RPL14	UTR3	protein_coding	NA	A;G;+;A||R||D;ALU;-;SINE/AluSg7;upstream;RP11-391M1.4;-;-;intergenic;RPL14||ZNF619;-;-;intergenic;RPL14||ZNF619;-;-;-;2046;30;54	Name=AluSg7	43
chr3:40466434	A:G	RPL14	RPL14	UTR3	protein_coding	NA	A;G;+;A||R||D;ALU;-;SINE/AluSg7;upstream;RP11-391M1.4;-;-;intergenic;RPL14||ZNF619;-;-;intergenic;RPL14||ZNF619;-;-;-;1816;30;55	Name=AluSg7	43
chr3:40466452	A:G	RPL14	RPL14	UTR3	protein_coding	NA	A;G;+;A||R||D;ALU;-;SINE/AluSg7;upstream;RP11-391M1.4;-;-;intergenic;RPL14||ZNF619;-;-;intergenic;RPL14||ZNF619;-;-;-;2134;30;55	Name=AluSg7	43
chr3:40466469	A:G	RPL14	RPL14	UTR3	protein_coding	NA	A;G;+;A||R;ALU;-;SINE/AluSg7;ncRNA_exonic;RP11-391M1.4;-;-;intergenic;RPL14||ZNF619;-;-;intergenic;RPL14||ZNF619;-;-;-;851;30;53	Name=AluSg7	40
chr3:40466470	A:G	RPL14	RPL14	UTR3	protein_coding	NA	A;G;+;A||R;ALU;-;SINE/AluSg7;ncRNA_exonic;RP11-391M1.4;-;-;intergenic;RPL14||ZNF619;-;-;intergenic;RPL14||ZNF619;-;-;-;807;29;51	Name=AluSg7	32
chr3:40466495	A:G	RPL14	RPL14	UTR3	protein_coding	NA	A;G;+;A||R;ALU;-;SINE/AluSg7;ncRNA_exonic;RP11-391M1.4;-;-;intergenic;RPL14||ZNF619;-;-;intergenic;RPL14||ZNF619;-;-;-;556;27;50	Name=AluSg7	33
chr3:40517287	A:G	ZNF620	ZNF620	UTR3	protein_coding	NA	A;G;+;A||R||D;ALU;-;SINE/AluSg;UTR3;ZNF620;-;-;UTR3;ZNF620;-;-;UTR3;ZNF620;-;-;-;120;22;35	Name=AluSg	10
chr3:40517288	A:G	ZNF620	ZNF620	UTR3	protein_coding	NA	A;G;+;A||R||D;ALU;-;SINE/AluSg;UTR3;ZNF620;-;-;UTR3;ZNF620;-;-;UTR3;ZNF620;-;-;-;217;27;45	Name=AluSg	22
chr3:40518610	A:G	ZNF620	ZNF620	UTR3	protein_coding	NA	A;G;+;A||R||D;ALU;-;SINE/AluSc8;UTR3;ZNF620;-;-;downstream;ZNF620;-;-;downstream;ZNF620;-;-;-;124;21;31	Name=AluSc8	3
chr3:40536194	A:G	ZNF621	ZNF621	UTR3	protein_coding	NA	A;G;+;A||R||D;ALU;-;SINE/AluSz;UTR3;ZNF621;-;-;UTR3;ZNF621;-;-;UTR3;ZNF621;-;-;-;2151;30;55	Name=AluSz	43
chr3:40536254	A:G	ZNF621	ZNF621	UTR3	protein_coding	NA	A;G;+;A||R||D;ALU;-;SINE/AluSz;UTR3;ZNF621;-;-;UTR3;ZNF621;-;-;UTR3;ZNF621;-;-;-;1897;30;55	Name=AluSz	39
chr3:40537441	A:G	ZNF621	ZNF621	UTR3	protein_coding	NA	A;G;+;A||R||D;ALU;-;SINE/AluJr;UTR3;ZNF621;-;-;UTR3;ZNF621;-;-;UTR3;ZNF621;-;-;-;4;3;3	Name=AluJr	39
chr3:40537443	A:G	ZNF621	ZNF621	UTR3	protein_coding	NA	A;G;+;A||R||D;ALU;-;SINE/AluJr;UTR3;ZNF621;-;-;UTR3;ZNF621;-;-;UTR3;ZNF621;-;-;-;1;1;1	Name=AluJr	39
chr3:40537448	A:G	ZNF621	ZNF621	UTR3	protein_coding	NA	A;G;+;A||R||D;ALU;-;SINE/AluJr;UTR3;ZNF621;-;-;UTR3;ZNF621;-;-;UTR3;ZNF621;-;-;-;6;4;4	Name=AluJr	39
chr3:40537449	A:G	ZNF621	ZNF621	UTR3	protein_coding	NA	A;G;+;A||R||D;ALU;-;SINE/AluJr;UTR3;ZNF621;-;-;UTR3;ZNF621;-;-;UTR3;ZNF621;-;-;-;4;3;3	Name=AluJr	39
chr3:40537451	A:G	ZNF621	ZNF621	UTR3	protein_coding	NA	A;G;+;A||R||D;ALU;-;SINE/AluJr;UTR3;ZNF621;-;-;UTR3;ZNF621;-;-;UTR3;ZNF621;-;-;-;4;4;4	Name=AluJr	39
chr3:40537506	A:G	ZNF621	ZNF621	UTR3	protein_coding	NA	A;G;+;A||R||D;ALU;-;SINE/AluJr;UTR3;ZNF621;-;-;UTR3;ZNF621;-;-;UTR3;ZNF621;-;-;-;2352;30;54	Name=AluJr	41
chr3:42603089	A:G	NKTR	NKTR	intronic	protein_coding	MGAS	A;G;+;A||R;ALU;-;SINE/AluJo;ncRNA_intronic;RP4-613B23.1;-;-;intronic;NKTR;-;-;intronic;NKTR;-;-;-;72;16;30	Name=AluJo	20
chr3:42607438	A:G	NKTR	NKTR	intronic	protein_coding	NA	A;G;+;A;NONREP;-;-/-;ncRNA_intronic;RP4-613B23.1;-;-;intronic;NKTR;-;-;intronic;NKTR;-;-;-;33;9;15	.	19
chr3:44359166	A:G	TCAIM	TCAIM	UTR3	protein_coding	NA	A;G;+;A||R;REP;-;SINE/FLAM_A;UTR3;TCAIM;-;-;UTR3;TCAIM;-;-;UTR3;TCAIM;-;-;-;1143;30;53	Name=FLAM_A	34
chr3:44431985	A:G	ZNF445	ZNF445	UTR3	protein_coding	NA	T;C;-;A||R;ALU;-;SINE/AluSz;intergenic;LINC00694||ZNF445;-;-;intergenic;TCAIM||ZNF445;-;-;intergenic;TCAIM||ZNF445;-;-;-;447;27;49	Name=AluSz	8
chr3:44432003	A:G	ZNF445	ZNF445	UTR3	protein_coding	NA	T;C;-;R;ALU;-;SINE/AluSz;intergenic;LINC00694||ZNF445;-;-;intergenic;TCAIM||ZNF445;-;-;intergenic;TCAIM||ZNF445;-;-;-;357;26;48	Name=AluSz	6
chr3:44432016	A:G	ZNF445	ZNF445	UTR3	protein_coding	NA	T;C;-;A||R;ALU;-;SINE/AluSz;intergenic;LINC00694||ZNF445;-;-;intergenic;TCAIM||ZNF445;-;-;intergenic;TCAIM||ZNF445;-;-;-;420;29;51	Name=AluSz	8
chr3:44433251	A:G	ZNF445	ZNF445	UTR3	protein_coding	NEU	T;C;-;A||R;ALU;-;SINE/AluSx1;intergenic;LINC00694||ZNF445;-;-;intergenic;TCAIM||ZNF445;-;-;intergenic;TCAIM||ZNF445;-;-;-;341;27;47	Name=AluSx1	13
chr3:44434195	A:G	ZNF445	ZNF445	UTR3	protein_coding	NA	T;C;-;A||R;ALU;-;SINE/AluSz;intergenic;LINC00694||ZNF445;-;-;intergenic;TCAIM||ZNF445;-;-;intergenic;TCAIM||ZNF445;-;-;-;85;17;26	Name=AluSz	2
chr3:44438242	A:G	ZNF445	ZNF445	UTR3	protein_coding	NA	T;C;-;R;ALU;-;SINE/AluSg;intergenic;LINC00694||ZNF445;-;-;intergenic;TCAIM||ZNF445;-;-;intergenic;TCAIM||ZNF445;-;-;-;490;29;49	Name=AluSg	5
chr3:44438324	A:G	ZNF445	ZNF445	UTR3	protein_coding	NA	T;C;-;A||R;ALU;-;SINE/AluSg;intergenic;LINC00694||ZNF445;-;-;intergenic;TCAIM||ZNF445;-;-;intergenic;TCAIM||ZNF445;-;-;-;713;29;52	Name=AluSg	9
chr3:44438333	A:G	ZNF445	ZNF445	UTR3	protein_coding	NA	T;C;-;A||R;ALU;-;SINE/AluSg;intergenic;LINC00694||ZNF445;-;-;intergenic;TCAIM||ZNF445;-;-;intergenic;TCAIM||ZNF445;-;-;-;496;29;51	Name=AluSg	6
chr3:44438404	A:G	ZNF445	ZNF445	UTR3	protein_coding	NA	T;C;-;R;ALU;-;SINE/AluSg;intergenic;LINC00694||ZNF445;-;-;intergenic;TCAIM||ZNF445;-;-;intergenic;TCAIM||ZNF445;-;-;-;450;29;47	Name=AluSg	13
chr3:44438435	A:G	ZNF445	ZNF445	UTR3	protein_coding	NA	T;C;-;R;ALU;-;SINE/AluSg;intergenic;LINC00694||ZNF445;-;-;intergenic;TCAIM||ZNF445;-;-;intergenic;TCAIM||ZNF445;-;-;-;725;30;53	Name=AluSg	11
chr3:44438448	A:G	ZNF445	ZNF445	UTR3	protein_coding	NA	T;C;-;A||R;ALU;-;SINE/AluSg;intergenic;LINC00694||ZNF445;-;-;intergenic;TCAIM||ZNF445;-;-;intergenic;TCAIM||ZNF445;-;-;-;632;30;53	Name=AluSg	7
chr3:44438474	A:G	ZNF445	ZNF445	UTR3	protein_coding	NA	T;C;-;R;ALU;-;SINE/AluY;intergenic;LINC00694||ZNF445;-;-;intergenic;TCAIM||ZNF445;-;-;intergenic;TCAIM||ZNF445;-;-;-;0;0;0	Name=AluY	2
chr3:44438491	A:G	ZNF445	ZNF445	UTR3	protein_coding	NA	T;C;-;R;ALU;-;SINE/AluY;intergenic;LINC00694||ZNF445;-;-;intergenic;TCAIM||ZNF445;-;-;intergenic;TCAIM||ZNF445;-;-;-;171;25;41	Name=AluY	3
chr3:44438524	A:G	ZNF445	ZNF445	UTR3	protein_coding	NA	T;C;-;A||R;ALU;-;SINE/AluY;intergenic;LINC00694||ZNF445;-;-;intergenic;TCAIM||ZNF445;-;-;intergenic;TCAIM||ZNF445;-;-;-;529;30;53	Name=AluY	9
chr3:44438552	A:G	ZNF445	ZNF445	UTR3	protein_coding	NA	T;C;-;A||R;ALU;-;SINE/AluY;intergenic;LINC00694||ZNF445;-;-;intergenic;TCAIM||ZNF445;-;-;intergenic;TCAIM||ZNF445;-;-;-;397;29;48	Name=AluY	8
chr3:44438568	A:G	ZNF445	ZNF445	UTR3	protein_coding	NA	T;C;-;A||R;ALU;-;SINE/AluY;intergenic;LINC00694||ZNF445;-;-;intergenic;TCAIM||ZNF445;-;-;intergenic;TCAIM||ZNF445;-;-;-;373;27;46	Name=AluY	8
chr3:44441051	A:G	ZNF445	ZNF445	UTR3	protein_coding	NA	T;C;-;A||R;ALU;-;SINE/AluSg;UTR3;ZNF445;-;-;UTR3;ZNF445;-;-;UTR3;ZNF445;-;-;-;380;28;51	Name=AluSg	15
chr3:44506805	A:G	ZNF852	ZNF852	intronic	protein_coding	NA	T;C;-;A||R;ALU;-;SINE/AluSx;intronic;ZNF852;-;-;intronic;ZNF852;-;-;intronic;ZNF445||ZNF852;-;-;-;1191;30;52	Name=AluSx	34
chr3:44749207	A:G	KIAA1143	KIAA1143	UTR3	protein_coding	NA	T;C;-;A||R;ALU;-;SINE/AluY;UTR3;KIAA1143;-;-;UTR3;KIAA1143;-;-;UTR3;KIAA1143;-;-;-;2016;30;55	Name=AluY	43
chr3:44749267	A:G	KIAA1143	KIAA1143	UTR3	protein_coding	NA	T;C;-;A||R||D;ALU;-;SINE/AluY;UTR3;KIAA1143;-;-;UTR3;KIAA1143;-;-;UTR3;KIAA1143;-;-;-;2231;30;55	Name=AluY	43
chr3:44749570	A:G	KIAA1143	KIAA1143	UTR3	protein_coding	NA	.	.	39
chr3:44749851	A:G	KIAA1143	KIAA1143	UTR3	protein_coding	NA	T;C;-;A||D;ALU;rs377016950;SINE/AluJr;UTR3;KIAA1143;-;-;UTR3;KIAA1143;-;-;UTR3;KIAA1143;-;-;-;2049;30;54	Name=AluJr	41
chr3:44749905	A:G	KIAA1143	KIAA1143	UTR3	protein_coding	NA	T;C;-;A||R||D;ALU;-;SINE/AluJr;UTR3;KIAA1143;-;-;UTR3;KIAA1143;-;-;UTR3;KIAA1143;-;-;-;2285;30;55	Name=AluJr	41
chr3:44749950	A:G	KIAA1143	KIAA1143	UTR3	protein_coding	NA	T;C;-;A||R;ALU;-;SINE/AluJr;UTR3;KIAA1143;-;-;UTR3;KIAA1143;-;-;UTR3;KIAA1143;-;-;-;1727;30;54	Name=AluJr	37
chr3:44749988	A:G	KIAA1143	KIAA1143	UTR3	protein_coding	NA	T;C;-;A||R||D;ALU;-;SINE/AluJr;UTR3;KIAA1143;-;-;UTR3;KIAA1143;-;-;UTR3;KIAA1143;-;-;-;1329;30;54	Name=AluJr	37
chr3:45680425	T:C	LIMD1-AS1	LIMD1-AS1	ncRNA	lncRNA	NA	A;G;+;A||R;ALU;-;SINE/AluJb;ncRNA_intronic;LIMD1-AS1;-;-;ncRNA_intronic;LIMD1-AS1;-;-;ncRNA_intronic;LIMD1-AS1;-;-;-;2073;30;55	Name=AluJb	25
chr3:45680430	T:C	LIMD1-AS1	LIMD1-AS1	ncRNA	lncRNA	NA	A;G;+;A||R||D;ALU;-;SINE/AluJb;ncRNA_intronic;LIMD1-AS1;-;-;ncRNA_intronic;LIMD1-AS1;-;-;ncRNA_intronic;LIMD1-AS1;-;-;-;2408;30;55	Name=AluJb	28
chr3:45680442	T:C	LIMD1-AS1	LIMD1-AS1	ncRNA	lncRNA	NA	A;G;+;A||R||D;ALU;-;SINE/AluJb;ncRNA_intronic;LIMD1-AS1;-;-;ncRNA_intronic;LIMD1-AS1;-;-;ncRNA_intronic;LIMD1-AS1;-;-;-;2315;30;55	Name=AluJb	27
chr3:45680498	T:C	LIMD1-AS1	LIMD1-AS1	ncRNA	lncRNA	NA	A;G;+;A||D;ALU;-;SINE/AluJb;ncRNA_intronic;LIMD1-AS1;-;-;ncRNA_intronic;LIMD1-AS1;-;-;ncRNA_intronic;LIMD1-AS1;-;-;-;1780;30;55	Name=AluJb	32
chr3:45680551	T:C	LIMD1-AS1	LIMD1-AS1	ncRNA	lncRNA	NA	A;G;+;A||R||D;ALU;-;SINE/AluJb;ncRNA_intronic;LIMD1-AS1;-;-;ncRNA_intronic;LIMD1-AS1;-;-;ncRNA_intronic;LIMD1-AS1;-;-;-;2360;30;55	Name=AluJb	33
chr3:45680555	T:C	LIMD1-AS1	LIMD1-AS1	ncRNA	lncRNA	NA	A;G;+;A||R||D;ALU;-;SINE/AluJb;ncRNA_intronic;LIMD1-AS1;-;-;ncRNA_intronic;LIMD1-AS1;-;-;ncRNA_intronic;LIMD1-AS1;-;-;-;1961;30;55	Name=AluJb	33
chr3:45680563	T:C	LIMD1-AS1	LIMD1-AS1	ncRNA	lncRNA	NA	A;G;+;A||R;ALU;-;SINE/AluJb;ncRNA_intronic;LIMD1-AS1;-;-;ncRNA_intronic;LIMD1-AS1;-;-;ncRNA_intronic;LIMD1-AS1;-;-;-;2127;30;55	Name=AluJb	38
chr3:45680608	T:C	LIMD1-AS1	LIMD1-AS1	ncRNA	lncRNA	NA	A;G;+;A||R||D;ALU;-;SINE/AluJb;ncRNA_intronic;LIMD1-AS1;-;-;ncRNA_intronic;LIMD1-AS1;-;-;ncRNA_intronic;LIMD1-AS1;-;-;-;2024;30;55	Name=AluJb	35
chr3:45680849	T:C	LIMD1-AS1	LIMD1-AS1	ncRNA	lncRNA	NA	A;G;+;A||R||D;ALU;-;SINE/AluSz;ncRNA_intronic;LIMD1-AS1;-;-;ncRNA_intronic;LIMD1-AS1;-;-;ncRNA_intronic;LIMD1-AS1;-;-;-;12;5;5	Name=AluSz	33
chr3:45680889	T:C	LIMD1-AS1	LIMD1-AS1	ncRNA	lncRNA	NA	A;G;+;A||R||D;ALU;-;SINE/AluSz;ncRNA_intronic;LIMD1-AS1;-;-;ncRNA_intronic;LIMD1-AS1;-;-;ncRNA_intronic;LIMD1-AS1;-;-;-;2067;30;55	Name=AluSz	32
chr3:45680895	T:C	LIMD1-AS1	LIMD1-AS1	ncRNA	lncRNA	NA	A;G;+;A||R||D;ALU;-;SINE/AluSz;ncRNA_intronic;LIMD1-AS1;-;-;ncRNA_intronic;LIMD1-AS1;-;-;ncRNA_intronic;LIMD1-AS1;-;-;-;2406;30;55	Name=AluSz	31
chr3:45734680	A:G	SACM1L	SACM1L	intronic	protein_coding	NA	A;G;+;A||R||D;ALU;-;SINE/AluJo;intronic;SACM1L;-;-;intronic;SACM1L;-;-;UTR5;SACM1L;-;-;-;663;30;49	Name=AluJo	17
chr3:45734683	A:G	SACM1L	SACM1L	intronic	protein_coding	NA	A;G;+;A||R||D;ALU;-;SINE/AluJo;intronic;SACM1L;-;-;intronic;SACM1L;-;-;UTR5;SACM1L;-;-;-;497;30;47	Name=AluJo	17
chr3:47493779	A:G	ELP6	ELP6	intergenic	protein_coding	NA	T;C;-;A||R;ALU;-;SINE/AluJo;intergenic;SCAP||ELP6;-;-;intergenic;SCAP||ELP6;-;-;intergenic;SCAP||ELP6;-;-;-;145;23;38	Name=AluJr4	9
chr3:47493789	A:G	ELP6	ELP6	intergenic	protein_coding	NA	T;C;-;A||R;ALU;-;SINE/AluJo;intergenic;SCAP||ELP6;-;-;intergenic;SCAP||ELP6;-;-;intergenic;SCAP||ELP6;-;-;-;211;24;42	Name=AluJr4	10
chr3:48972351	A:G	ARIH2	ARIH2	intronic	protein_coding	NA	A;G;+;A||R||D;ALU;-;SINE/AluSq2;intronic;ARIH2;-;-;intronic;ARIH2;-;-;intronic;ARIH2;-;-;-;291;22;38	Name=AluSq2	14
chr3:48972401	A:G	ARIH2	ARIH2	intronic	protein_coding	NA	A;G;+;A||R||D;ALU;-;SINE/AluSq2;intronic;ARIH2;-;-;intronic;ARIH2;-;-;intronic;ARIH2;-;-;-;281;23;38	Name=AluSq2	11
chr3:49008943	A:G	WDR6	WDR6	intronic	protein_coding	NA	A;G;+;A||R||D;ALU;-;SINE/AluSx1;intronic;WDR6;-;-;intronic;WDR6;-;-;intronic;WDR6;-;-;-;1458;30;54	Name=AluSx1	12
chr3:49009011	A:G	WDR6	WDR6	intronic	protein_coding	NA	A;G;+;A||R||D;ALU;-;SINE/AluSx1;intronic;WDR6;-;-;intronic;WDR6;-;-;intronic;WDR6;-;-;-;1241;30;52	Name=AluSx1	8
chr3:49009082	A:G	WDR6	WDR6	intronic	protein_coding	NA	A;G;+;A||R||D;ALU;-;SINE/AluSx1;intronic;WDR6;-;-;intronic;WDR6;-;-;intronic;WDR6;-;-;-;1197;30;52	Name=AluSx1	6
chr3:49009102	A:G	WDR6	WDR6	intronic	protein_coding	NA	A;G;+;A||R||D;ALU;-;SINE/AluSx1;intronic;WDR6;-;-;intronic;WDR6;-;-;intronic;WDR6;-;-;-;1120;30;51	Name=AluSx1	8
chr3:49010338	A:G	WDR6	WDR6	intronic	protein_coding	NA	A;G;+;A||R||D;ALU;-;SINE/AluY;intronic;WDR6;-;-;intronic;WDR6;-;-;intronic;WDR6;-;-;-;1536;30;54	Name=AluY	7
chr3:49010530	A:G	WDR6	WDR6	intronic	protein_coding	MGAS	A;G;+;A||R||D;ALU;-;SINE/AluSx;intronic;WDR6;-;-;intronic;WDR6;-;-;intronic;WDR6;-;-;-;1325;30;53	Name=AluSx1	8
chr3:49010593	A:G	WDR6	WDR6	intronic	protein_coding	MGAS	A;G;+;A||R||D;ALU;-;SINE/AluY;intronic;WDR6;-;-;intronic;WDR6;-;-;intronic;WDR6;-;-;-;1408;30;53	Name=AluY	5
chr3:49010906	A:G	WDR6	WDR6	intronic	protein_coding	MGAS	A;G;+;A||R||D;ALU;-;SINE/AluSx;intronic;WDR6;-;-;intronic;WDR6;-;-;intronic;WDR6;-;-;-;666;30;50	Name=AluSx1	5
chr3:49010938	A:G	WDR6	WDR6	intronic	protein_coding	NA	A;G;+;A||R||D;ALU;-;SINE/AluSx;intronic;WDR6;-;-;intronic;WDR6;-;-;intronic;WDR6;-;-;-;439;30;52	Name=AluSx1	8
chr3:49011341	A:G	WDR6	WDR6	intronic	protein_coding	NA	A;G;+;A||R||D;ALU;-;SINE/AluSx;intronic;WDR6;-;-;intronic;WDR6;-;-;intronic;WDR6;-;-;-;1336;30;53	Name=AluSx	10
chr3:49319478	A:G	USP4	USP4	intronic	protein_coding	NA	T;C;-;R||D;ALU;-;SINE/AluSc8;intronic;USP4;-;-;intronic;USP4;-;-;intronic;USP4;-;-;-;1498;30;53	Name=AluSc8	16
chr3:49322616	A:G	USP4	USP4	intronic	protein_coding	NA	T;C;-;A||R||D;ALU;-;SINE/AluSx1;intronic;USP4;-;-;intronic;USP4;-;-;intronic;USP4;-;-;-;1460;30;54	Name=AluSx1	22
chr3:49360951	A:G	RHOA	RHOA	other	protein_coding	NA	T;C;-;A||R||D;ALU;-;SINE/AluSc;exonic;RHOA;nonsynonymous	Name=AluSc	22
chr3:49423878	A:G	NICN1	NICN1	UTR3	protein_coding	NA	T;C;-;A||R;ALU;-;SINE/AluSp;ncRNA_intronic;NICN1-AS1;-;-;UTR3;NICN1;-;-;UTR3;NICN1;-;-;-;953;30;53	Name=AluSp	37
chr3:49423955	A:G	NICN1	NICN1	UTR3	protein_coding	NEU	T;C;-;A||R;ALU;-;SINE/AluSp;ncRNA_intronic;NICN1-AS1;-;-;UTR3;NICN1;-;-;UTR3;NICN1;-;-;-;1536;30;54	Name=AluSp	41
chr3:49423958	A:G	NICN1	NICN1	UTR3	protein_coding	NEU	T;C;-;A||R;ALU;-;SINE/AluSp;ncRNA_intronic;NICN1-AS1;-;-;UTR3;NICN1;-;-;UTR3;NICN1;-;-;-;1832;30;53	Name=AluSp	39
chr3:49423961	A:G	NICN1	NICN1	UTR3	protein_coding	NEU	T;C;-;A||R;ALU;-;SINE/AluSp;ncRNA_intronic;NICN1-AS1;-;-;UTR3;NICN1;-;-;UTR3;NICN1;-;-;-;2004;30;54	Name=AluSp	41
chr3:49962843	A:G	RBM6	RBM6	intronic	protein_coding	MGAS	A;G;+;A||R||D;ALU;-;SINE/AluY;intronic;RBM6;-;-;intronic;RBM6;-;-;intronic;RBM6;-;-;-;207;23;41	Name=AluY	16
chr3:49962979	A:G	RBM6	RBM6	intronic	protein_coding	NA	A;G;+;A||R||D;ALU;-;SINE/AluY;intronic;RBM6;-;-;intronic;RBM6;-;-;intronic;RBM6;-;-;-;392;29;52	Name=AluY	21
chr3:49962989	A:G	RBM6	RBM6	intronic	protein_coding	NEU	A;G;+;A||R;ALU;-;SINE/AluY;intronic;RBM6;-;-;intronic;RBM6;-;-;intronic;RBM6;-;-;-;154;22;38	Name=AluY	16
chr3:49963932	A:G	RBM6	RBM6	intronic	protein_coding	NA	A;G;+;A||R||D;ALU;-;SINE/AluSz;intronic;RBM6;-;-;intronic;RBM6;-;-;intronic;RBM6;-;-;-;270;27;41	Name=AluSz	19
chr3:49963970	A:G	RBM6	RBM6	intronic	protein_coding	NA	A;G;+;A||R||D;ALU;-;SINE/AluSz;intronic;RBM6;-;-;intronic;RBM6;-;-;intronic;RBM6;-;-;-;391;29;46	Name=AluSz	21
chr3:49963994	A:G	RBM6	RBM6	intronic	protein_coding	NA	A;G;+;A||R||D;ALU;-;SINE/AluSz;intronic;RBM6;-;-;intronic;RBM6;-;-;intronic;RBM6;-;-;-;279;24;37	Name=AluSz	17
chr3:49964159	A:G	RBM6	RBM6	intronic	protein_coding	NA	A;G;+;A||R||D;ALU;-;SINE/AluSz;intronic;RBM6;-;-;intronic;RBM6;-;-;intronic;RBM6;-;-;-;462;30;46	Name=AluSz	22
chr3:49965536	A:G	RBM6	RBM6	intronic	protein_coding	NA	A;G;+;A||R||D;ALU;-;SINE/AluY;intronic;RBM6;-;-;intronic;RBM6;-;-;intronic;RBM6;-;-;-;267;26;34	Name=AluY	18
chr3:50096220	A:G	RBM5	RBM5	intronic	protein_coding	NA	A;G;+;A||R||D;ALU;-;SINE/AluJb;intronic;RBM5;-;-;intronic;RBM5;-;-;intronic;RBM5;-;-;-;569;30;46	Name=AluJb	25
chr3:50096264	A:G	RBM5	RBM5	intronic	protein_coding	NA	A;G;+;A||R||D;ALU;-;SINE/AluJb;intronic;RBM5;-;-;intronic;RBM5;-;-;intronic;RBM5;-;-;-;488;30;47	Name=AluJb	20
chr3:50096621	A:G	RBM5	RBM5	intronic	protein_coding	NA	A;G;+;A||R;ALU;-;SINE/AluJr;intronic;RBM5;-;-;intronic;RBM5;-;-;intronic;RBM5;-;-;-;451;28;41	Name=AluJr	20
chr3:50096690	A:G	RBM5	RBM5	intronic	protein_coding	NA	A;G;+;A||R||D;ALU;-;SINE/AluJr;intronic;RBM5;-;-;intronic;RBM5;-;-;intronic;RBM5;-;-;-;105;23;29	Name=AluJr	16
chr3:50096708	A:G	RBM5	RBM5	intronic	protein_coding	NA	A;G;+;A||R;ALU;-;SINE/AluJr;intronic;RBM5;-;-;intronic;RBM5;-;-;intronic;RBM5;-;-;-;207;26;36	Name=AluJr	17
chr3:50096730	A:G	RBM5	RBM5	intronic	protein_coding	NA	A;G;+;A||R;ALU;-;SINE/AluJr;intronic;RBM5;-;-;intronic;RBM5;-;-;intronic;RBM5;-;-;-;174;25;36	Name=AluJr	17
chr3:50096797	A:G	RBM5	RBM5	intronic	protein_coding	NA	A;G;+;A||R||D;ALU;-;SINE/AluJr;intronic;RBM5;-;-;intronic;RBM5;-;-;intronic;RBM5;-;-;-;212;27;39	Name=AluJr	17
chr3:50096809	A:G	RBM5	RBM5	intronic	protein_coding	NA	A;G;+;A||R||D;ALU;-;SINE/AluJr;intronic;RBM5;-;-;intronic;RBM5;-;-;intronic;RBM5;-;-;-;238;27;39	Name=AluJr	19
chr3:50096875	A:G	RBM5	RBM5	intronic	protein_coding	NA	A;G;+;A||R||D;ALU;-;SINE/AluJr;intronic;RBM5;-;-;intronic;RBM5;-;-;intronic;RBM5;-;-;-;730;29;50	Name=AluJr	25
chr3:50097281	A:G	RBM5	RBM5	intronic	protein_coding	NA	A;G;+;A||R||D;ALU;-;SINE/AluY;intronic;RBM5;-;-;intronic;RBM5;-;-;intronic;RBM5;-;-;-;162;26;36	Name=AluY	16
chr3:50098294	A:G	RBM5	RBM5	intronic	protein_coding	NA	A;G;+;A||R;ALU;-;SINE/AluJb;intronic;RBM5;-;-;intronic;RBM5;-;-;intronic;RBM5;-;-;-;217;24;36	Name=AluJr4	7
chr3:50098649	A:G	RBM5	RBM5	intronic	protein_coding	NA	A;G;+;A||R||D;ALU;-;SINE/AluSc8;intronic;RBM5;-;-;intronic;RBM5;-;-;intronic;RBM5;-;-;-;397;29;44	Name=AluSc8	22
chr3:50098703	A:G	RBM5	RBM5	intronic	protein_coding	NA	A;G;+;A||R;ALU;-;SINE/AluSc8;intronic;RBM5;-;-;intronic;RBM5;-;-;intronic;RBM5;-;-;-;375;29;44	Name=AluSc8	17
chr3:50098704	A:G	RBM5	RBM5	intronic	protein_coding	NA	A;G;+;A||R||D;ALU;-;SINE/AluSc8;intronic;RBM5;-;-;intronic;RBM5;-;-;intronic;RBM5;-;-;-;530;29;48	Name=AluSc8	17
chr3:50098777	A:G	RBM5	RBM5	intronic	protein_coding	NA	A;G;+;A||R||D;ALU;-;SINE/AluJb;intronic;RBM5;-;-;intronic;RBM5;-;-;intronic;RBM5;-;-;-;735;30;48	Name=AluJr4	25
chr3:50098789	A:G	RBM5	RBM5	intronic	protein_coding	NA	A;G;+;A||R||D;ALU;-;SINE/AluJb;intronic;RBM5;-;-;intronic;RBM5;-;-;intronic;RBM5;-;-;-;974;30;51	Name=AluJr4	25
chr3:50099094	A:G	RBM5	RBM5	intronic	protein_coding	NA	A;G;+;A||R||D;ALU;-;SINE/AluJb;intronic;RBM5;-;-;intronic;RBM5;-;-;intronic;RBM5;-;-;-;3;2;2	Name=AluJb	16
chr3:50099134	A:G	RBM5	RBM5	intronic	protein_coding	NA	A;G;+;A||R||D;ALU;-;SINE/AluJb;intronic;RBM5;-;-;intronic;RBM5;-;-;intronic;RBM5;-;-;-;698;30;47	Name=AluJb	23
chr3:50099140	A:G	RBM5	RBM5	intronic	protein_coding	NA	A;G;+;A||R;ALU;-;SINE/AluJb;intronic;RBM5;-;-;intronic;RBM5;-;-;intronic;RBM5;-;-;-;508;30;47	Name=AluJb	17
chr3:50099148	A:G	RBM5	RBM5	intronic	protein_coding	NA	A;G;+;A||R||D;ALU;-;SINE/AluJb;intronic;RBM5;-;-;intronic;RBM5;-;-;intronic;RBM5;-;-;-;746;30;47	Name=AluJb	24
chr3:50099170	A:G	RBM5	RBM5	intronic	protein_coding	NA	A;G;+;A||R||D;ALU;-;SINE/AluJb;intronic;RBM5;-;-;intronic;RBM5;-;-;intronic;RBM5;-;-;-;447;30;46	Name=AluJb	18
chr3:50099211	A:G	RBM5	RBM5	intronic	protein_coding	NA	A;G;+;A||R||D;ALU;-;SINE/AluJb;intronic;RBM5;-;-;intronic;RBM5;-;-;intronic;RBM5;-;-;-;483;28;46	Name=AluJb	21
chr3:50099577	A:G	RBM5	RBM5	intronic	protein_coding	NEU	A;G;+;A||R;ALU;-;SINE/AluSx1;intronic;RBM5;-;-;intronic;RBM5;-;-;intronic;RBM5;-;-;-;321;28;43	Name=AluSx1	16
chr3:50099578	A:G	RBM5	RBM5	intronic	protein_coding	NA	A;G;+;A||R||D;ALU;-;SINE/AluSx1;intronic;RBM5;-;-;intronic;RBM5;-;-;intronic;RBM5;-;-;-;474;30;47	Name=AluSx1	18
chr3:50099742	T:C	RBM5-AS1	RBM5-AS1	ncRNA	lncRNA	NA	A;G;+;A||R;ALU;-;SINE/AluSx;intronic;RBM5;-;-;ncRNA_exonic;RBM5-AS1;-;-;ncRNA_exonic;LUST;-;-;-;259;25;40	Name=AluSx	15
chr3:50111564	A:G	RBM5	RBM5	intronic	protein_coding	OLIG	A;G;+;A||R||D;ALU;-;SINE/AluSz;intronic;RBM5;-;-;intronic;RBM5;-;-;intronic;RBM5;-;-;-;2316;30;54	Name=AluSz	36
chr3:50112269	A:G	RBM5	RBM5	intronic	protein_coding	NA	A;G;+;A||R||D;ALU;-;SINE/AluY;intronic;RBM5;-;-;intronic;RBM5;-;-;intronic;RBM5;-;-;-;1113;30;53	Name=AluY	19
chr3:50112295	A:G	RBM5	RBM5	intronic	protein_coding	NA	A;G;+;A||R||D;ALU;-;SINE/AluY;intronic;RBM5;-;-;intronic;RBM5;-;-;intronic;RBM5;-;-;-;1151;30;55	Name=AluY	22
chr3:50112949	A:G	RBM5	RBM5	intronic	protein_coding	NA	A;G;+;A||R||D;ALU;-;SINE/AluSx;intronic;RBM5;-;-;intronic;RBM5;-;-;UTR5;RBM5;-;-;-;2498;30;55	Name=AluSx	39
chr3:50112956	A:G	RBM5	RBM5	intronic	protein_coding	NA	A;G;+;A||R||D;ALU;-;SINE/AluSx;intronic;RBM5;-;-;intronic;RBM5;-;-;UTR5;RBM5;-;-;-;2181;30;54	Name=AluSx	32
chr3:50112973	A:G	RBM5	RBM5	intronic	protein_coding	NA	A;G;+;A||R;ALU;-;SINE/AluSx;intronic;RBM5;-;-;intronic;RBM5;-;-;UTR5;RBM5;-;-;-;2155;30;55	Name=AluSx	31
chr3:50113054	A:G	RBM5	RBM5	intronic	protein_coding	OLIG	A;G;+;A||R||D;ALU;-;SINE/AluSx;intronic;RBM5;-;-;intronic;RBM5;-;-;UTR5;RBM5;-;-;-;2454;30;54	Name=AluSx	41
chr3:50335809	A:G	RASSF1	RASSF1	intronic	protein_coding	NA	T;C;-;A||R||D;ALU;rs748549057;SINE/AluSz;intronic;RASSF1;-;-;intronic;RASSF1;-;-;intronic;RASSF1;-;-;-;1593;30;54	Name=AluSz	11
chr3:52474137	A:G	NISCH	NISCH	intronic	protein_coding	NA	A;G;+;A||R||D;ALU;-;SINE/AluSx;intronic;NISCH;-;-;intronic;NISCH;-;-;intronic;NISCH;-;-;-;305;25;38	Name=AluSx1	6
chr3:52474200	A:G	NISCH	NISCH	intronic	protein_coding	NA	A;G;+;A||R||D;ALU;-;SINE/AluSx;intronic;NISCH;-;-;intronic;NISCH;-;-;intronic;NISCH;-;-;-;309;27;40	Name=AluSx1	9
chr3:52474684	A:G	NISCH	NISCH	intronic	protein_coding	NA	A;G;+;A||R;ALU;-;SINE/AluSx;intronic;NISCH;-;-;intronic;NISCH;-;-;intronic;NISCH;-;-;-;278;24;36	Name=AluSx1	8
chr3:52475079	A:G	NISCH	NISCH	intronic	protein_coding	NA	A;G;+;A||R;REP;-;SINE/FLAM_C;intronic;NISCH;-;-;intronic;NISCH;-;-;intronic;NISCH;-;-;-;652;29;49	Name=FLAM_C	11
chr3:52475102	A:G	NISCH	NISCH	intronic	protein_coding	NA	A;G;+;A||R;REP;-;SINE/FLAM_C;intronic;NISCH;-;-;intronic;NISCH;-;-;intronic;NISCH;-;-;-;550;27;46	Name=FLAM_C	12
chr3:52475123	A:G	NISCH	NISCH	intronic	protein_coding	NA	A;G;+;R;REP;-;SINE/FLAM_C;intronic;NISCH;-;-;intronic;NISCH;-;-;intronic;NISCH;-;-;-;295;27;39	Name=FLAM_C	9
chr3:52476047	A:G	NISCH	NISCH	intronic	protein_coding	NA	A;G;+;A||R||D;ALU;-;SINE/AluSx;intronic;NISCH;-;-;intronic;NISCH;-;-;intronic;NISCH;-;-;-;325;27;40	Name=AluSx	9
chr3:52689766	A:G	GNL3	GNL3	intronic	protein_coding	NA	A;G;+;A||R||D;ALU;-;SINE/AluSq;intronic;GNL3;-;-;intronic;GNL3;-;-;intronic;GNL3;-;-;-;1488;30;52	Name=AluSq	10
chr3:52689767	A:G	GNL3	GNL3	intronic	protein_coding	NA	A;G;+;A||R||D;ALU;-;SINE/AluSq;intronic;GNL3;-;-;intronic;GNL3;-;-;intronic;GNL3;-;-;-;1321;30;52	Name=AluSq	10
chr3:53863885	T:C	IL17RB	IL17RB	intronic	protein_coding	NA	T;C;-;A||R;ALU;-;SINE/AluJb;intronic;IL17RB;-;-;intronic;IL17RB;-;-;intronic;IL17RB;-;-;-;373;29;51	Name=AluJb	22
chr3:53863899	T:C	IL17RB	IL17RB	intronic	protein_coding	NA	T;C;-;A||R;ALU;-;SINE/AluJb;intronic;IL17RB;-;-;intronic;IL17RB;-;-;intronic;IL17RB;-;-;-;967;30;55	Name=AluJb	26
chr3:53863908	T:C	IL17RB	IL17RB	intronic	protein_coding	NA	T;C;-;A||R||D;ALU;-;SINE/AluJb;intronic;IL17RB;-;-;intronic;IL17RB;-;-;intronic;IL17RB;-;-;-;1093;30;55	Name=AluJb	30
chr3:53863939	T:C	IL17RB	IL17RB	intronic	protein_coding	NA	T;C;-;A||R;ALU;-;SINE/AluJb;intronic;IL17RB;-;-;intronic;IL17RB;-;-;intronic;IL17RB;-;-;-;740;30;55	Name=AluJb	26
chr3:53863947	T:C	IL17RB	IL17RB	intronic	protein_coding	NA	T;C;-;A||R||D;ALU;-;SINE/AluJb;intronic;IL17RB;-;-;intronic;IL17RB;-;-;intronic;IL17RB;-;-;-;1304;30;55	Name=AluJb	36
chr3:53863971	T:C	IL17RB	IL17RB	intronic	protein_coding	NA	T;C;-;A||R||D;ALU;-;SINE/AluJb;intronic;IL17RB;-;-;intronic;IL17RB;-;-;intronic;IL17RB;-;-;-;1160;30;55	Name=AluJb	38
chr3:53863987	T:C	IL17RB	IL17RB	intronic	protein_coding	NA	T;C;-;A||R||D;ALU;-;SINE/AluJb;intronic;IL17RB;-;-;intronic;IL17RB;-;-;intronic;IL17RB;-;-;-;1096;30;55	Name=AluJb	33
chr3:53863996	T:C	IL17RB	IL17RB	intronic	protein_coding	NA	T;C;-;A||R||D;ALU;-;SINE/AluJb;intronic;IL17RB;-;-;intronic;IL17RB;-;-;intronic;IL17RB;-;-;-;455;29;54	Name=AluJb	26
chr3:53864000	T:C	IL17RB	IL17RB	intronic	protein_coding	NA	T;C;-;A||R;ALU;-;SINE/AluJb;intronic;IL17RB;-;-;intronic;IL17RB;-;-;intronic;IL17RB;-;-;-;4;3;3	Name=AluJb	27
chr3:53864011	T:C	IL17RB	IL17RB	intronic	protein_coding	NA	T;C;-;A||R||D;ALU;-;SINE/AluJb;intronic;IL17RB;-;-;intronic;IL17RB;-;-;intronic;IL17RB;-;-;-;909;30;54	Name=AluJb	30
chr3:53864355	T:C	IL17RB	IL17RB	intronic	protein_coding	NA	T;C;-;A||R||D;ALU;-;SINE/AluY;intronic;IL17RB;-;-;intronic;IL17RB;-;-;intronic;IL17RB;-;-;-;527;29;53	Name=AluY	24
chr3:53864435	T:C	IL17RB	IL17RB	intronic	protein_coding	NA	T;C;-;A||R;ALU;-;SINE/AluY;intronic;IL17RB;-;-;intronic;IL17RB;-;-;intronic;IL17RB;-;-;-;290;27;51	Name=AluY	12
chr3:56560263	A:G	CCDC66	CCDC66	intronic	protein_coding	NA	A;G;+;A||R||D;ALU;-;SINE/AluJo;intronic;CCDC66;-;-;intronic;CCDC66;-;-;intronic;CCDC66;-;-;-;72;19;27	Name=AluJo	10
chr3:56678936	A:G	TASOR	TASOR	intronic	protein_coding	NA	T;C;-;A||R||D;ALU;-;SINE/AluSz6;intronic;FAM208A;-;-;intronic;FAM208A;-;-;intronic;FAM208A;-;-;-;192;25;36	Name=AluSz6	24
chr3:56678955	A:G	TASOR	TASOR	intronic	protein_coding	NEU-GABA-GLU	T;C;-;A||R;ALU;-;SINE/AluSz6;intronic;FAM208A;-;-;intronic;FAM208A;-;-;intronic;FAM208A;-;-;-;65;17;22	Name=AluSz6	17
chr3:56678986	A:G	TASOR	TASOR	intronic	protein_coding	NA	T;C;-;A||R;ALU;-;SINE/AluSz6;intronic;FAM208A;-;-;intronic;FAM208A;-;-;intronic;FAM208A;-;-;-;66;19;21	Name=AluSz6	13
chr3:57564778	A:G	PDE12	PDE12	UTR3	protein_coding	NA	A;G;+;A||R;ALU;-;SINE/AluJb;UTR3;PDE12;-;-;intergenic;PDE12||ARF4;-;-;intergenic;PDE12||ARF4;-;-;-;255;29;49	Name=AluJb	18
chr3:57627206	A:G	DENND6A	DENND6A	UTR3	protein_coding	NA	T;C;-;A||R||D;ALU;-;SINE/AluSz;UTR3;DENND6A;-;-;UTR3;DENND6A;-;-;UTR3;DENND6A;-;-;-;1762;30;55	Name=AluSz	40
chr3:58156064	A:G	FLNB	FLNB	other	protein_coding	NA	A;G;+;A||D;NONREP;rs146509223;-/-;exonic;FLNB;nonsynonymous	.	41
chr3:58321001	A:G	RPP14	RPP14	UTR3	protein_coding	NEU-GABA	A;G;+;A||R||D;ALU;-;SINE/AluSc5;UTR3;RPP14;-;-;downstream;RPP14;-;-;downstream;RPP14;-;-;-;1259;30;55	Name=AluSz	29
chr3:58321002	A:G	RPP14	RPP14	UTR3	protein_coding	NA	A;G;+;A||R||D;ALU;-;SINE/AluSc5;UTR3;RPP14;-;-;downstream;RPP14;-;-;downstream;RPP14;-;-;-;1195;30;55	Name=AluSz	31
chr3:58322944	A:G	RPP14	RPP14	UTR3	protein_coding	NA	A;G;+;A||R;ALU;-;SINE/AluJo;UTR3;RPP14;-;-;intergenic;RPP14||PXK;-;-;intergenic;RPP14||PXK;-;-;-;504;29;52	Name=AluJo	9
chr3:58323122	A:G	RPP14	RPP14	UTR3	protein_coding	NA	A;G;+;A||R;ALU;-;SINE/AluJo;UTR3;RPP14;-;-;intergenic;RPP14||PXK;-;-;intergenic;RPP14||PXK;-;-;-;1177;30;54	Name=AluJo	27
chr3:58421379	A:G	PXK	PXK	intronic	protein_coding	OLIG	A;G;+;A||R;ALU;-;SINE/AluSg;intronic;PXK;-;-;intronic;PXK;-;-;intronic;PXK;-;-;-;551;29;51	Name=AluSg	29
chr3:88161572	A:G	C3orf38	C3orf38	intergenic	protein_coding	NA	A;G;+;A||R;ALU;-;SINE/AluSc8;intergenic;C3orf38||Y_RNA;-;-;intergenic;C3orf38||EPHA3;-;-;intergenic;C3orf38||EPHA3;-;-;-;78;15;26	Name=AluSc8	22
chr3:88164734	A:G	C3orf38	C3orf38	intergenic	protein_coding	OLIG	A;G;+;A||R||D;ALU;-;SINE/AluY;intergenic;C3orf38||Y_RNA;-;-;intergenic;C3orf38||EPHA3;-;-;intergenic;C3orf38||EPHA3;-;-;-;600;30;54	Name=AluYm1	21
chr3:9031018	A:G	SRGAP3	SRGAP3	intronic	protein_coding	NA	T;C;-;A||R;REP;-;SINE/FRAM;intronic;SRGAP3;-;-;intronic;SRGAP3;-;-;intronic;SRGAP3;-;-;-;48;3;8	Name=FRAM	18
chr3:9031047	A:G	SRGAP3	SRGAP3	intronic	protein_coding	NA	T;C;-;A||R;REP;-;SINE/FRAM;intronic;SRGAP3;-;-;intronic;SRGAP3;-;-;intronic;SRGAP3;-;-;-;71;4;11	Name=FRAM	20
chr3:9389598	A:G	THUMPD3-AS1	THUMPD3-AS1	ncRNA	lncRNA	NA	T;C;-;A||R;ALU;-;SINE/AluJr;ncRNA_exonic;SETD5-AS1;-;-;ncRNA_exonic;THUMPD3-AS1;-;-;UTR3;SETD5-AS1;-;-;-;1360;30;55	Name=AluJr	40
chr3:9391391	A:G	THUMPD3-AS1	THUMPD3-AS1	ncRNA	lncRNA	NA	T;C;-;A||R;ALU;-;SINE/AluSz;ncRNA_exonic;SETD5-AS1;-;-;ncRNA_intronic;THUMPD3-AS1;-;-;intronic;SETD5-AS1;-;-;-;1045;30;53	Name=AluSz	37
chr3:94127966	A:G	NSUN3	NSUN3	UTR3	protein_coding	NA	A;G;+;A||R||D;ALU;-;SINE/AluSq2;UTR3;NSUN3;-;-;intergenic;NSUN3||MIR6730;-;-;intergenic;NSUN3||LINC00879;-;-;-;1302;30;55	Name=AluSq2	28
chr3:94128097	A:G	NSUN3	NSUN3	UTR3	protein_coding	NA	A;G;+;A||R;ALU;-;SINE/AluSq2;UTR3;NSUN3;-;-;intergenic;NSUN3||MIR6730;-;-;intergenic;NSUN3||LINC00879;-;-;-;695;30;54	Name=AluSq2	20
chr3:94128103	A:G	NSUN3	NSUN3	UTR3	protein_coding	NA	A;G;+;A||R;ALU;-;SINE/AluSq2;UTR3;NSUN3;-;-;intergenic;NSUN3||MIR6730;-;-;intergenic;NSUN3||LINC00879;-;-;-;817;29;52	Name=AluSq2	23
chr3:94128104	A:G	NSUN3	NSUN3	UTR3	protein_coding	NA	A;G;+;A||R;ALU;-;SINE/AluSq2;UTR3;NSUN3;-;-;intergenic;NSUN3||MIR6730;-;-;intergenic;NSUN3||LINC00879;-;-;-;853;30;53	Name=AluSq2	23
chr3:9531547	A:G	LHFPL4	LHFPL4	intronic	protein_coding	NA	T;C;-;R;ALU;-;SINE/AluSx;intronic;LHFPL4;-;-;intronic;LHFPL4;-;-;intronic;LHFPL4;-;-;-;63;2;4	Name=AluSx	7
chr3:9536092	A:G	LHFPL4	LHFPL4	intronic	protein_coding	NEU	T;C;-;A||R;ALU;-;SINE/AluSq;intronic;LHFPL4;-;-;intronic;LHFPL4;-;-;intronic;LHFPL4;-;-;-;11;1;3	Name=AluSq	5
chr3:9536711	A:G	LHFPL4	LHFPL4	intronic	protein_coding	NEU-GABA-GLU	T;C;-;A||R;ALU;-;SINE/AluSz;intronic;LHFPL4;-;-;intronic;LHFPL4;-;-;intronic;LHFPL4;-;-;-;20;3;6	Name=AluSz	4
chr3:9545846	A:G	LHFPL4	LHFPL4	intronic	protein_coding	NA	T;C;-;A||R;ALU;-;SINE/AluJr4;intronic;LHFPL4;-;-;intronic;LHFPL4;-;-;intronic;LHFPL4;-;-;-;6;1;3	Name=AluJr4	3
chr3:9547235	A:G	LHFPL4	LHFPL4	intronic	protein_coding	NA	T;C;-;A||R;ALU;-;SINE/AluJr;intronic;LHFPL4;-;-;intronic;LHFPL4;-;-;intronic;LHFPL4;-;-;-;8;1;4	Name=AluJr	4
chr3:9547284	A:G	LHFPL4	LHFPL4	intronic	protein_coding	NA	T;C;-;R;ALU;-;SINE/AluJr;intronic;LHFPL4;-;-;intronic;LHFPL4;-;-;intronic;LHFPL4;-;-;-;6;1;3	Name=AluJr	4
chr3:100291883	A:G	TBC1D23	TBC1D23	intronic	protein_coding	NA	A;G;+;A||R||D;ALU;-;SINE/AluSq2;intronic;TBC1D23;-;-;intronic;TBC1D23;-;-;intronic;TBC1D23;-;-;-;21;12;14	Name=AluSq2	12
chr3:100291895	A:G	TBC1D23	TBC1D23	intronic	protein_coding	NA	A;G;+;A||R;ALU;-;SINE/AluSq2;intronic;TBC1D23;-;-;intronic;TBC1D23;-;-;intronic;TBC1D23;-;-;-;24;13;15	Name=AluSq2	14
chr3:100314557	A:G	TBC1D23	TBC1D23	intronic	protein_coding	NA	A;G;+;A||R||D;ALU;-;SINE/AluJo;intronic;TBC1D23;-;-;intronic;TBC1D23;-;-;intronic;TBC1D23;-;-;-;281;26;40	Name=AluJo	17
chr3:101334050	A:G	SENP7	SENP7	intronic	protein_coding	NA	T;C;-;A||R;REP;-;DNA/MER1B;intronic;SENP7;-;-;intronic;SENP7;-;-;intronic;SENP7;-;-;-;795;29;52	Name=MER1B	16
chr3:10144391	A:G	VHL	VHL	intronic	protein_coding	NA	A;G;+;A||R;ALU;-;SINE/AluJo;intronic;VHL;-;-;intronic;VHL;-;-;intronic;VHL;-;-;-;254;28;41	Name=AluJo	7
chr3:10148053	A:G	VHL	VHL	intronic	protein_coding	NA	A;G;+;A||R||D;ALU;-;SINE/AluJr;intronic;VHL;-;-;intronic;VHL;-;-;intronic;VHL;-;-;329;29;78;22;28	Name=AluJr	4
chr3:10151033	A:G	VHL	VHL	UTR3	protein_coding	NA	A;G;+;A||R||D;ALU;-;SINE/AluSx;UTR3;VHL;-;-;UTR3;VHL;-;-;UTR3;VHL;-;-;-;1835;30;54	Name=AluSx1	42
chr3:10151036	A:G	VHL	VHL	UTR3	protein_coding	NA	A;G;+;A||R||D;ALU;-;SINE/AluSx;UTR3;VHL;-;-;UTR3;VHL;-;-;UTR3;VHL;-;-;-;1751;30;54	Name=AluSx1	42
chr3:10151127	A:G	VHL	VHL	UTR3	protein_coding	NA	A;G;+;A||R||D;ALU;-;SINE/AluSx;UTR3;VHL;-;-;UTR3;VHL;-;-;UTR3;VHL;-;-;-;1617;30;54	Name=AluSx1	38
chr3:10152216	A:G	VHL	VHL	UTR3	protein_coding	NA	A;G;+;A||R||D;ALU;-;SINE/AluSx;UTR3;VHL;-;-;UTR3;VHL;-;-;UTR3;VHL;-;-;-;1330;30;53	Name=AluSx	32
chr3:10152249	A:G	VHL	VHL	UTR3	protein_coding	NA	A;G;+;A||R;ALU;-;SINE/AluSx;downstream;VHL;-;-;UTR3;VHL;-;-;UTR3;VHL;-;-;-;990;30;54	Name=AluSx	35
chr3:10152910	A:G	VHL	VHL	UTR3	protein_coding	NA	A;G;+;A||R;ALU;-;SINE/AluSx;downstream;VHL;-;-;UTR3;VHL;-;-;UTR3;VHL;-;-;-;2004;30;54	Name=AluSq2	39
chr3:10152933	A:G	VHL	VHL	UTR3	protein_coding	NA	A;G;+;A||R||D;ALU;-;SINE/AluSx;downstream;VHL;-;-;UTR3;VHL;-;-;UTR3;VHL;-;-;-;1972;30;54	Name=AluSq2	35
chr3:10153131	A:G	VHL	VHL	UTR3	protein_coding	NA	A;G;+;A||R;ALU;-;SINE/AluY;downstream;VHL;-;-;UTR3;VHL;-;-;UTR3;VHL;-;-;-;2177;30;54	Name=AluY	37
chr3:10153219	A:G	VHL	VHL	UTR3	protein_coding	NA	A;G;+;A||R||D;ALU;-;SINE/AluY;downstream;VHL;-;-;UTR3;VHL;-;-;UTR3;VHL;-;-;-;2256;30;54	Name=AluY	37
chr3:10153260	A:G	VHL	VHL	UTR3	protein_coding	NA	A;G;+;A||R;ALU;-;SINE/AluY;intergenic;VHL||IRAK2;-;-;UTR3;VHL;-;-;UTR3;VHL;-;-;-;1982;30;54	Name=AluY	31
chr3:10153411	A:G	VHL	VHL	UTR3	protein_coding	NA	A;G;+;A||R;ALU;-;SINE/AluSx;intergenic;VHL||IRAK2;-;-;UTR3;VHL;-;-;UTR3;VHL;-;-;-;1936;30;53	Name=AluSq2	43
chr3:101583495	A:G	PCNP	PCNP	intronic	protein_coding	NA	A;G;+;A||R;ALU;-;SINE/AluJb;intronic;PCNP;-;-;intronic;PCNP;-;-;intronic;PCNP;-;-;-;476;30;46	Name=AluJb	14
chr3:101584916	A:G	PCNP	PCNP	intronic	protein_coding	NA	A;G;+;A||R||D;ALU;-;SINE/AluSx3;intronic;PCNP;-;-;intronic;PCNP;-;-;intronic;PCNP;-;-;-;453;30;49	Name=AluSx3	8
chr3:101584919	A:G	PCNP	PCNP	intronic	protein_coding	NA	A;G;+;A||R||D;ALU;-;SINE/AluSx3;intronic;PCNP;-;-;intronic;PCNP;-;-;intronic;PCNP;-;-;-;494;29;47	Name=AluSx3	10
chr3:101770158	A:G	CEP97	CEP97	UTR3	protein_coding	NA	A;G;+;A||R;ALU;-;SINE/AluSc;UTR3;CEP97;-;-;UTR3;CEP97;-;-;intergenic;CEP97||NXPE3;-;-;-;854;29;52	Name=AluSc	39
chr3:101770208	A:G	CEP97	CEP97	UTR3	protein_coding	NA	A;G;+;A||R||D;ALU;-;SINE/AluSc;UTR3;CEP97;-;-;UTR3;CEP97;-;-;intergenic;CEP97||NXPE3;-;-;-;1103;30;53	Name=AluSc	38
chr3:101823728	A:G	NXPE3	NXPE3	UTR3	protein_coding	OLIG	A;G;+;A||R;ALU;-;SINE/AluJr;UTR3;NXPE3;-;-;UTR3;NXPE3;-;-;UTR3;NXPE3;-;-;-;633;26;48	Name=AluJr	31
chr3:101823993	A:G	NXPE3	NXPE3	UTR3	protein_coding	NA	A;G;+;A||R;ALU;-;SINE/AluJb;ncRNA_intronic;RP11-49I4.3;-;-;UTR3;NXPE3;-;-;UTR3;NXPE3;-;-;-;1275;29;53	Name=AluJb	41
chr3:101824379	A:G	NXPE3	NXPE3	UTR3	protein_coding	NA	A;G;+;A;NONREP;-;-/-;ncRNA_intronic;RP11-49I4.3;-;-;UTR3;NXPE3;-;-;UTR3;NXPE3;-;-;-;632;29;51	.	27
chr3:101824560	A:G	NXPE3	NXPE3	UTR3	protein_coding	NA	A;G;+;A||R;ALU;-;SINE/AluJb;ncRNA_intronic;RP11-49I4.3;-;-;UTR3;NXPE3;-;-;UTR3;NXPE3;-;-;-;1326;28;52	Name=AluJb	42
chr3:101824592	A:G	NXPE3	NXPE3	UTR3	protein_coding	NA	A;G;+;A||R||D;ALU;-;SINE/AluJb;ncRNA_intronic;RP11-49I4.3;-;-;UTR3;NXPE3;-;-;UTR3;NXPE3;-;-;-;1226;29;53	Name=AluJb	43
chr3:101824678	A:G	NXPE3	NXPE3	UTR3	protein_coding	NA	A;G;+;A||R;ALU;-;SINE/AluJb;ncRNA_intronic;RP11-49I4.3;-;-;UTR3;NXPE3;-;-;UTR3;NXPE3;-;-;-;946;30;53	Name=AluJb	43
chr3:101826883	A:G	NXPE3	NXPE3	UTR3	protein_coding	NA	A;G;+;R||D;ALU;-;SINE/AluSq2;UTR3;NXPE3;-;-;UTR3;NXPE3;-;-;UTR3;NXPE3;-;-;-;0;0;0	Name=AluSq2	37
chr3:101826954	A:G	NXPE3	NXPE3	UTR3	protein_coding	NA	A;G;+;A||R||D;ALU;-;SINE/AluSq2;UTR3;NXPE3;-;-;UTR3;NXPE3;-;-;UTR3;NXPE3;-;-;-;813;28;52	Name=AluSq2	40
chr3:105848985	A:G	CBLB	CBLB	intronic	protein_coding	NA	T;C;-;A||R||D;NONREP;-;-/-;intronic;CBLB;-;-;intronic;CBLB;-;-;intronic;CBLB;-;-;-;163;24;34	.	7
chr3:107251144	A:G	DUBR	DUBR	ncRNA	lncRNA	NA	A;G;+;A||R||D;ALU;-;SINE/AluSx1;intergenic;LINC00883||RP11-446H18.5;-;-;ncRNA_intronic;DUBR;-;-;ncRNA_intronic;LINC00883;-;-;-;706;27;48	Name=AluSx1	21
chr3:113632855	A:G	SIDT1	SIDT1	intergenic	protein_coding	NA	.	Name=7SLRNA	13
chr3:116271741	A:G	LSAMP	LSAMP	intronic	protein_coding	NA	T;C;-;A;NONREP;-;-/-;intronic;LSAMP;-;-;intronic;LSAMP;-;-;intronic;LSAMP;-;-;-;7;3;4	.	23
chr3:116377595	A:G	LSAMP	LSAMP	intronic	protein_coding	NA	T;C;-;A;REP;-;LINE/L1PA10;intronic;LSAMP;-;-;intronic;LSAMP;-;-;intronic;LSAMP;-;-;-;13;3;5	Name=L1PA10	25
chr3:121833216	A:G	IQCB1	IQCB1	intronic	protein_coding	NA	T;C;-;A||R||D;NONREP;-;-/-;intronic;IQCB1;-;-;intronic;IQCB1;-;-;intronic;IQCB1;-;-;-;534;30;46	.	17
chr3:121833912	A:G	IQCB1	IQCB1	intronic	protein_coding	NA	T;C;-;A||R||D;REP;-;SINE/MIR;intronic;IQCB1;-;-;intronic;IQCB1;-;-;intronic;IQCB1;-;-;-;354;29;48	Name=MIR	16
chr3:12539244	A:G	TSEN2	TSEN2	other	protein_coding	NA	A;G;+;A||R;ALU;-;SINE/AluSz;downstream;C3orf83;-;-;downstream;MKRN2OS;-;-;UTR3;TSEN2;-;-;-;1254;30;54	Name=AluSz	33
chr3:12539273	A:G	TSEN2	TSEN2	other	protein_coding	NA	A;G;+;A||R;ALU;-;SINE/AluSz;downstream;C3orf83;-;-;downstream;MKRN2OS;-;-;UTR3;TSEN2;-;-;-;842;30;54	Name=AluSz	26
chr3:12539317	A:G	TSEN2	TSEN2	other	protein_coding	NA	A;G;+;A||R||D;ALU;-;SINE/AluSz;downstream;C3orf83;-;-;downstream;MKRN2OS;-;-;UTR3;TSEN2;-;-;-;1892;30;54	Name=AluSz	37
chr3:12589955	A:G	RAF1	RAF1	intronic	protein_coding	NA	T;C;-;A||R||D;ALU;-;SINE/AluSg4;intronic;RAF1;-;-;intronic;RAF1;-;-;intronic;RAF1;-;-;-;1124;30;53	Name=AluSg4	14
chr3:12596318	A:G	RAF1	RAF1	intronic	protein_coding	NA	T;C;-;A||R||D;ALU;-;SINE/AluSz;intronic;RAF1;-;-;intronic;RAF1;-;-;intronic;RAF1;-;-;-;289;27;38	Name=AluSz	9
chr3:126455808	A:G	ZXDC	ZXDC	intronic	protein_coding	NA	T;C;-;A||R;ALU;-;SINE/AluY;intronic;ZXDC;-;-;intronic;ZXDC;-;-;UTR3;ZXDC;-;-;-;465;28;47	Name=AluY	18
chr3:126458374	A:G	ZXDC	ZXDC	intronic	protein_coding	NA	T;C;-;A||R||D;ALU;-;SINE/AluSx;intronic;ZXDC;-;-;intronic;ZXDC;-;-;UTR3;ZXDC;-;-;-;457;28;48	Name=AluSx	21
chr3:129378933	A:G	RPL32P3	RPL32P3	intergenic	transcribed_unprocessed_pseudogene	NA	T;C;-;A||R;REP;-;LTR/MER51C;intergenic;H1FX-AS1||RPL32P3;-;-;intergenic;H1FX-AS1||RPL32P3;-;-;intergenic;H1FX-AS1||RPL32P3;-;-;-;397;29;49	Name=MER51C	20
chr3:129591449	A:G	PLXND1	PLXND1	intronic	protein_coding	NA	.	Name=7SLRNA	9
chr3:138498489	A:G	CEP70	CEP70	intronic	protein_coding	NA	T;C;-;A||R;ALU;rs533988687;SINE/AluY;intronic;CEP70;-;-;intronic;CEP70;-;-;intronic;CEP70;-;-;-;667;28;49	Name=AluY	22
chr3:138498511	A:G	CEP70	CEP70	intronic	protein_coding	NA	T;C;-;A||R;ALU;-;SINE/AluY;intronic;CEP70;-;-;intronic;CEP70;-;-;intronic;CEP70;-;-;-;1;1;1	Name=AluY	19
chr3:138498512	A:G	CEP70	CEP70	intronic	protein_coding	NA	T;C;-;A||R;ALU;-;SINE/AluY;intronic;CEP70;-;-;intronic;CEP70;-;-;intronic;CEP70;-;-;-;2;2;2	Name=AluY	17
chr3:138498515	A:G	CEP70	CEP70	intronic	protein_coding	NA	T;C;-;A||R||D;ALU;-;SINE/AluY;intronic;CEP70;-;-;intronic;CEP70;-;-;intronic;CEP70;-;-;-;2;2;2	Name=AluY	19
chr3:138498791	A:G	CEP70	CEP70	intronic	protein_coding	NA	T;C;-;A||R;ALU;-;SINE/AluSz;intronic;CEP70;-;-;intronic;CEP70;-;-;intronic;CEP70;-;-;-;589;29;50	Name=AluSz	15
chr3:138499680	A:G	CEP70	CEP70	intronic	protein_coding	NA	T;C;-;A||R;ALU;-;SINE/AluJb;intronic;CEP70;-;-;intronic;CEP70;-;-;intronic;CEP70;-;-;-;369;25;46	Name=AluJb	24
chr3:138499734	A:G	CEP70	CEP70	intronic	protein_coding	NA	T;C;-;A||R||D;ALU;-;SINE/AluJb;intronic;CEP70;-;-;intronic;CEP70;-;-;intronic;CEP70;-;-;-;380;28;49	Name=AluJb	21
chr3:138499764	A:G	CEP70	CEP70	intronic	protein_coding	NA	T;C;-;A||R;ALU;-;SINE/AluJb;intronic;CEP70;-;-;intronic;CEP70;-;-;intronic;CEP70;-;-;-;469;28;51	Name=AluJb	18
chr3:138500053	A:G	CEP70	CEP70	UTR3	protein_coding	NA	T;C;-;A||R||D;REP;-;SINE/FLAM_A;UTR3;CEP70;-;-;UTR3;CEP70;-;-;UTR3;CEP70;-;-;-;528;30;51	Name=AluJr	21
chr3:139355351	T:C	MRPS22	MRPS22	intronic	protein_coding	NA	T;C;-;A||R;NONREP;-;-/-;intronic;MRPS22;-;-;intronic;MRPS22;-;-;intronic;MRPS22;-;-;-;1302;30;53	.	35
chr3:141749126	A:G	RNF7	RNF7	intergenic	protein_coding	NA	A;G;+;A||R;ALU;-;SINE/AluJb;intergenic;RNF7||GRK7;-;-;intergenic;RNF7||GRK7;-;-;intergenic;RNF7||GRK7;-;-;-;559;30;54	Name=AluJb	10
chr3:141882860	A:G	ATP1B3	ATP1B3	intronic	protein_coding	NA	A;G;+;A||R;ALU;-;SINE/AluSp;intronic;ATP1B3;-;-;intronic;ATP1B3;-;-;intronic;ATP1B3;-;-;-;31;13;15	Name=AluSp	13
chr3:141883285	A:G	ATP1B3	ATP1B3	intronic	protein_coding	NA	A;G;+;A||R||D;ALU;-;SINE/AluJb;intronic;ATP1B3;-;-;intronic;ATP1B3;-;-;intronic;ATP1B3;-;-;-;45;14;18	Name=AluJb	14
chr3:141883433	A:G	ATP1B3	ATP1B3	intronic	protein_coding	NA	A;G;+;A||R||D;ALU;-;SINE/AluJb;intronic;ATP1B3;-;-;intronic;ATP1B3;-;-;intronic;ATP1B3;-;-;-;42;13;16	Name=AluJb	11
chr3:141886734	A:G	ATP1B3	ATP1B3	intronic	protein_coding	NA	A;G;+;A||R;ALU;-;SINE/AluJb;intronic;ATP1B3;-;-;intronic;ATP1B3;-;-;intronic;ATP1B3;-;-;-;47;15;19	Name=AluJb	12
chr3:141886896	A:G	ATP1B3	ATP1B3	intronic	protein_coding	NA	A;G;+;A||R;ALU;-;SINE/AluJb;intronic;ATP1B3;-;-;intronic;ATP1B3;-;-;intronic;ATP1B3;-;-;-;48;14;18	Name=AluJb	9
chr3:141918636	A:G	ATP1B3	ATP1B3	intronic	protein_coding	NA	A;G;+;A||R;ALU;-;SINE/AluSc8;ncRNA_intronic;ATP1B3-AS1;-;-;intronic;ATP1B3;-;-;intronic;ATP1B3;-;-;-;430;24;45	Name=AluSc8	11
chr3:141920312	A:G	ATP1B3	ATP1B3	intronic	protein_coding	NA	A;G;+;A||R;ALU;-;SINE/AluSz6;intronic;ATP1B3;-;-;intronic;ATP1B3;-;-;intronic;ATP1B3;-;-;-;772;29;52	Name=AluSz6	21
chr3:141920349	A:G	ATP1B3	ATP1B3	intronic	protein_coding	NEU-GABA-GLU	A;G;+;A||R;ALU;-;SINE/AluSz6;intronic;ATP1B3;-;-;intronic;ATP1B3;-;-;intronic;ATP1B3;-;-;-;707;27;50	Name=AluSz6	24
chr3:141920406	A:G	ATP1B3	ATP1B3	intronic	protein_coding	NA	A;G;+;A||R;ALU;-;SINE/AluSz6;intronic;ATP1B3;-;-;intronic;ATP1B3;-;-;intronic;ATP1B3;-;-;-;658;29;51	Name=AluSz6	23
chr3:141920429	A:G	ATP1B3	ATP1B3	intronic	protein_coding	NA	A;G;+;A||R;ALU;-;SINE/AluSz6;intronic;ATP1B3;-;-;intronic;ATP1B3;-;-;intronic;ATP1B3;-;-;-;777;29;51	Name=AluSz6	22
chr3:141920476	A:G	ATP1B3	ATP1B3	intronic	protein_coding	NEU-GLU	A;G;+;A||R;ALU;-;SINE/AluSz6;intronic;ATP1B3;-;-;intronic;ATP1B3;-;-;intronic;ATP1B3;-;-;-;687;29;52	Name=AluSz6	21
chr3:141920482	A:G	ATP1B3	ATP1B3	intronic	protein_coding	NEU-GABA-GLU	A;G;+;A||R;ALU;-;SINE/AluSz6;intronic;ATP1B3;-;-;intronic;ATP1B3;-;-;intronic;ATP1B3;-;-;-;869;29;53	Name=AluSz6	22
chr3:141947585	A:G	TFDP2	TFDP2	UTR3	protein_coding	NA	T;C;-;A||R;ALU;-;SINE/AluSc8;UTR3;TFDP2;-;-;UTR3;TFDP2;-;-;UTR3;TFDP2;-;-;-;3;3;3	Name=AluSc8	30
chr3:141948312	A:G	TFDP2	TFDP2	UTR3	protein_coding	NA	T;C;-;A||R||D;ALU;-;SINE/AluSx;UTR3;TFDP2;-;-;UTR3;TFDP2;-;-;UTR3;TFDP2;-;-;-;914;30;53	Name=AluSx	26
chr3:141948325	A:G	TFDP2	TFDP2	UTR3	protein_coding	NA	T;C;-;A||R||D;ALU;-;SINE/AluSx;UTR3;TFDP2;-;-;UTR3;TFDP2;-;-;UTR3;TFDP2;-;-;-;1040;30;54	Name=AluSx	24
chr3:141948376	A:G	TFDP2	TFDP2	UTR3	protein_coding	NA	T;C;-;A||R||D;ALU;-;SINE/AluSx;UTR3;TFDP2;-;-;UTR3;TFDP2;-;-;UTR3;TFDP2;-;-;-;681;30;54	Name=AluSx	22
chr3:141948395	A:G	TFDP2	TFDP2	UTR3	protein_coding	NA	T;C;-;A||R||D;ALU;-;SINE/AluSx;UTR3;TFDP2;-;-;UTR3;TFDP2;-;-;UTR3;TFDP2;-;-;-;401;27;51	Name=AluSx	19
chr3:141948958	A:G	TFDP2	TFDP2	UTR3	protein_coding	NA	T;C;-;A||R;ALU;-;SINE/AluY;UTR3;TFDP2;-;-;UTR3;TFDP2;-;-;UTR3;TFDP2;-;-;-;397;29;53	Name=AluY	17
chr3:141949015	A:G	TFDP2	TFDP2	UTR3	protein_coding	NA	T;C;-;A||R;ALU;-;SINE/AluY;UTR3;TFDP2;-;-;UTR3;TFDP2;-;-;UTR3;TFDP2;-;-;-;685;30;52	Name=AluY	27
chr3:141949877	A:G	TFDP2	TFDP2	UTR3	protein_coding	NA	T;C;-;A||R;ALU;-;SINE/AluJb;UTR3;TFDP2;-;-;UTR3;TFDP2;-;-;UTR3;TFDP2;-;-;-;843;30;55	Name=AluJb	24
chr3:141949878	A:G	TFDP2	TFDP2	UTR3	protein_coding	NA	T;C;-;A||R;ALU;-;SINE/AluJb;UTR3;TFDP2;-;-;UTR3;TFDP2;-;-;UTR3;TFDP2;-;-;-;680;30;55	Name=AluJb	26
chr3:141949916	A:G	TFDP2	TFDP2	UTR3	protein_coding	NA	T;C;-;A||R;ALU;-;SINE/AluJb;UTR3;TFDP2;-;-;UTR3;TFDP2;-;-;UTR3;TFDP2;-;-;-;1057;30;55	Name=AluJb	24
chr3:141949972	A:G	TFDP2	TFDP2	UTR3	protein_coding	NA	T;C;-;A||R||D;ALU;-;SINE/AluJb;UTR3;TFDP2;-;-;UTR3;TFDP2;-;-;UTR3;TFDP2;-;-;-;928;30;55	Name=AluJb	23
chr3:141949978	A:G	TFDP2	TFDP2	UTR3	protein_coding	NA	T;C;-;A||R||D;ALU;-;SINE/AluJb;UTR3;TFDP2;-;-;UTR3;TFDP2;-;-;UTR3;TFDP2;-;-;-;12;6;6	Name=AluJb	23
chr3:141949986	A:G	TFDP2	TFDP2	UTR3	protein_coding	NA	T;C;-;A||R||D;ALU;-;SINE/AluJb;UTR3;TFDP2;-;-;UTR3;TFDP2;-;-;UTR3;TFDP2;-;-;-;14;5;5	Name=AluJb	24
chr3:141950010	A:G	TFDP2	TFDP2	UTR3	protein_coding	NA	T;C;-;A||R;ALU;-;SINE/AluJb;UTR3;TFDP2;-;-;UTR3;TFDP2;-;-;UTR3;TFDP2;-;-;-;318;27;47	Name=AluJb	23
chr3:142161197	A:G	GK5	GK5	UTR3	protein_coding	NA	T;C;-;A||R;ALU;-;SINE/AluSp;ncRNA_exonic;RP11-485G4.2;-;-;UTR3;GK5;-;-;UTR3;GK5;-;-;-;574;29;49	Name=AluSp	18
chr3:142161907	A:G	GK5	GK5	UTR3	protein_coding	NA	T;C;-;A||R||D;ALU;-;SINE/AluJb;ncRNA_exonic;RP11-485G4.2;-;-;UTR3;GK5;-;-;UTR3;GK5;-;-;-;1200;29;52	Name=AluJb	17
chr3:142161973	A:G	GK5	GK5	UTR3	protein_coding	NA	T;C;-;A||R;ALU;-;SINE/AluJb;ncRNA_exonic;RP11-485G4.2;-;-;UTR3;GK5;-;-;UTR3;GK5;-;-;-;1003;30;52	Name=AluJb	22
chr3:142162067	A:G	GK5	GK5	UTR3	protein_coding	NA	T;C;-;A||R;ALU;-;SINE/AluJb;upstream;RP11-485G4.2;-;-;UTR3;GK5;-;-;UTR3;GK5;-;-;-;1072;30;54	Name=AluJb	21
chr3:142163519	A:G	GK5	GK5	UTR3	protein_coding	NA	T;C;-;A||R||D;ALU;-;SINE/AluSz;downstream;GK5;-;-;UTR3;GK5;-;-;UTR3;GK5;-;-;-;947;30;49	Name=AluSz	21
chr3:142163537	A:G	GK5	GK5	UTR3	protein_coding	NA	T;C;-;A||R||D;ALU;-;SINE/AluSz;downstream;GK5;-;-;UTR3;GK5;-;-;UTR3;GK5;-;-;-;977;29;50	Name=AluSz	22
chr3:142163830	A:G	GK5	GK5	UTR3	protein_coding	NA	T;C;-;A||R||D;ALU;-;SINE/AluJr;downstream;GK5;-;-;UTR3;GK5;-;-;UTR3;GK5;-;-;-;1218;29;50	Name=AluJr	24
chr3:142185201	A:G	GK5	GK5	intronic	protein_coding	NA	T;C;-;A||R||D;ALU;-;SINE/AluJo;intronic;GK5;-;-;intronic;GK5;-;-;intronic;GK5;-;-;-;1732;30;55	Name=AluJo	25
chr3:142185240	A:G	GK5	GK5	intronic	protein_coding	NA	T;C;-;A||R||D;ALU;-;SINE/AluJo;intronic;GK5;-;-;intronic;GK5;-;-;intronic;GK5;-;-;-;1526;30;53	Name=AluJo	19
chr3:142185296	A:G	GK5	GK5	intronic	protein_coding	NA	T;C;-;A||R||D;ALU;-;SINE/AluJo;intronic;GK5;-;-;intronic;GK5;-;-;intronic;GK5;-;-;-;1491;30;53	Name=AluJo	21
chr3:142185297	A:G	GK5	GK5	intronic	protein_coding	NA	T;C;-;A||R||D;ALU;-;SINE/AluJo;intronic;GK5;-;-;intronic;GK5;-;-;intronic;GK5;-;-;-;1331;30;53	Name=AluJo	17
chr3:142733257	A:G	TRPC1	TRPC1	intronic	protein_coding	NA	A;G;+;A||R;ALU;-;SINE/AluSx1;intronic;TRPC1;-;-;intronic;TRPC1;-;-;intronic;TRPC1;-;-;-;84;17;22	Name=AluSx1	21
chr3:149065633	A:G	HLTF	HLTF	intronic	protein_coding	NA	T;C;-;A||R||D;ALU;-;SINE/AluSx1;intronic;HLTF;-;-;intronic;HLTF;-;-;intronic;HLTF;-;-;-;44;15;19	Name=AluSx1	19
chr3:149068009	A:G	HLTF	HLTF	intronic	protein_coding	NA	T;C;-;A;ALU;-;SINE/AluSz;intronic;HLTF;-;-;intronic;HLTF;-;-;intronic;HLTF;-;-;-;47;11;17	Name=AluSz6	18
chr3:14944940	A:G	FGD5-AS1	FGD5-AS1	ncRNA	lncRNA	NEU-GABA-GLU	T;C;-;A||R||D;ALU;-;SINE/AluSq2;ncRNA_exonic;FGD5-AS1;-;-;ncRNA_exonic;FGD5-AS1;-;-;intronic;FGD5-AS1;-;-;-;2443;30;55	Name=AluSq2	43
chr3:15072229	A:G	RBSN	RBSN	UTR3	protein_coding	NA	T;C;-;A||R||D;ALU;-;SINE/AluSz6;UTR3;ZFYVE20;-;-;UTR3;RBSN;-;-;UTR3;ZFYVE20;-;-;-;2053;30;55	Name=AluSz6	43
chr3:15072235	A:G	RBSN	RBSN	UTR3	protein_coding	NA	T;C;-;A||R;ALU;-;SINE/AluSz6;UTR3;ZFYVE20;-;-;UTR3;RBSN;-;-;UTR3;ZFYVE20;-;-;-;1566;30;54	Name=AluSz6	43
chr3:15072309	A:G	RBSN	RBSN	UTR3	protein_coding	NA	T;C;-;A||R||D;ALU;-;SINE/AluSz6;UTR3;ZFYVE20;-;-;UTR3;RBSN;-;-;UTR3;ZFYVE20;-;-;-;1679;30;55	Name=AluSz6	41
chr3:15410420	A:G	METTL6	METTL6	UTR3	protein_coding	NA	T;C;-;A||R;ALU;-;SINE/AluJb;intronic;METTL6;-;-;UTR3;METTL6;-;-;UTR3;METTL6;-;-;-;1124;30;54	Name=AluJb	38
chr3:15411958	A:G	METTL6	METTL6	intronic	protein_coding	NA	T;C;-;A||R;ALU;-;SINE/AluSz;intronic;METTL6;-;-;intronic;METTL6;-;-;intronic;METTL6;-;-;-;71;17;27	Name=AluSz	14
chr3:15412547	A:G	METTL6	METTL6	intronic	protein_coding	NA	T;C;-;A||R||D;ALU;-;SINE/AluJb;intronic;METTL6;-;-;intronic;METTL6;-;-;intronic;METTL6;-;-;-;211;27;42	Name=AluJb	18
chr3:15412736	A:G	METTL6	METTL6	intronic	protein_coding	NA	T;C;-;A||R;ALU;-;SINE/AluJb;intronic;METTL6;-;-;intronic;METTL6;-;-;intronic;METTL6;-;-;-;314;25;47	Name=AluJb	16
chr3:15413163	A:G	METTL6	METTL6	intronic	protein_coding	NA	T;C;-;A||R||D;ALU;-;SINE/AluSz6;intronic;METTL6;-;-;intronic;METTL6;-;-;intronic;METTL6;-;-;-;158;20;38	Name=AluSz6	16
chr3:15413340	A:G	METTL6	METTL6	intronic	protein_coding	NA	T;C;-;A||R;ALU;-;SINE/AluJb;intronic;METTL6;-;-;intronic;METTL6;-;-;intronic;METTL6;-;-;-;239;25;45	Name=AluJb	20
chr3:15413357	A:G	METTL6	METTL6	intronic	protein_coding	NA	T;C;-;A||R;ALU;-;SINE/AluJb;intronic;METTL6;-;-;intronic;METTL6;-;-;intronic;METTL6;-;-;-;237;23;43	Name=AluJb	17
chr3:15413452	A:G	METTL6	METTL6	intronic	protein_coding	NA	T;C;-;A||R||D;ALU;-;SINE/AluJb;intronic;METTL6;-;-;intronic;METTL6;-;-;intronic;METTL6;-;-;-;330;28;50	Name=AluJb	24
chr3:15414453	A:G	METTL6	METTL6	UTR3	protein_coding	NA	T;C;-;A||R;ALU;-;SINE/AluSx1;UTR3;METTL6;-;-;intronic;METTL6;-;-;UTR3;METTL6;-;-;-;305;29;53	Name=AluSx1	22
chr3:15414900	A:G	METTL6	METTL6	other	protein_coding	NA	T;C;-;A||R||D;ALU;-;SINE/AluJr;exonic;METTL6;nonsynonymous	Name=AluJr	28
chr3:155824990	A:G	SLC33A1	SLC33A1	UTR3	protein_coding	NA	T;C;-;A||R;ALU;-;SINE/AluJb;UTR3;SLC33A1;-;-;intergenic;C3orf33||SLC33A1;-;-;intergenic;C3orf33||SLC33A1;-;-;-;592;30;53	Name=AluJr	23
chr3:155825025	A:G	SLC33A1	SLC33A1	UTR3	protein_coding	NA	T;C;-;A||R;ALU;-;SINE/AluJb;UTR3;SLC33A1;-;-;intergenic;C3orf33||SLC33A1;-;-;intergenic;C3orf33||SLC33A1;-;-;-;768;30;54	Name=AluJr	23
chr3:155825039	A:G	SLC33A1	SLC33A1	UTR3	protein_coding	NA	T;C;-;A||R;ALU;-;SINE/AluJb;UTR3;SLC33A1;-;-;intergenic;C3orf33||SLC33A1;-;-;intergenic;C3orf33||SLC33A1;-;-;-;523;29;51	Name=AluJr	22
chr3:155825124	A:G	SLC33A1	SLC33A1	UTR3	protein_coding	NA	T;C;-;A||R;ALU;-;SINE/AluJb;UTR3;SLC33A1;-;-;intergenic;C3orf33||SLC33A1;-;-;intergenic;C3orf33||SLC33A1;-;-;-;946;30;54	Name=AluJr	24
chr3:155942953	A:G	GMPS	GMPS	UTR3	protein_coding	NA	A;G;+;A||R;ALU;-;SINE/AluSz;UTR3;GMPS;-;-;intergenic;GMPS||KCNAB1;-;-;intergenic;GMPS||KCNAB1;-;-;-;1602;30;54	Name=AluSz	41
chr3:155942975	A:G	GMPS	GMPS	UTR3	protein_coding	NA	A;G;+;A||R;ALU;-;SINE/AluSz;UTR3;GMPS;-;-;intergenic;GMPS||KCNAB1;-;-;intergenic;GMPS||KCNAB1;-;-;-;1996;30;55	Name=AluSz	41
chr3:155943127	A:G	GMPS	GMPS	UTR3	protein_coding	NA	A;G;+;A||R;ALU;-;SINE/AluSz;UTR3;GMPS;-;-;intergenic;GMPS||KCNAB1;-;-;intergenic;GMPS||KCNAB1;-;-;-;1853;30;54	Name=AluSz	43
chr3:156540506	A:G	SSR3	SSR3	UTR3	protein_coding	NA	T;C;-;A||R||D;ALU;-;SINE/AluY;UTR3;SSR3;-;-;UTR3;SSR3;-;-;UTR3;SSR3;-;-;-;1832;30;55	Name=AluY	39
chr3:156541607	A:G	SSR3	SSR3	UTR3	protein_coding	NA	T;C;-;A||R||D;ALU;-;SINE/AluSx1;UTR3;SSR3;-;-;UTR3;SSR3;-;-;UTR3;SSR3;-;-;-;1231;30;54	Name=AluSq2	36
chr3:170088948	A:G	PHC3	PHC3	UTR3	protein_coding	NA	T;C;-;A||R||D;ALU;-;SINE/AluSz;ncRNA_exonic;RP11-379K17.12;-;-;UTR3;PHC3;-;-;UTR3;PHC3;-;-;-;1691;30;54	Name=AluSz	42
chr3:170089760	A:G	PHC3	PHC3	UTR3	protein_coding	NA	T;C;-;A||R;ALU;-;SINE/AluSx1;UTR3;PHC3;-;-;UTR3;PHC3;-;-;UTR3;PHC3;-;-;-;920;30;55	Name=AluSx1	31
chr3:170168067	A:G	PHC3	PHC3	intronic	protein_coding	MGAS	T;C;-;A||R||D;ALU;-;SINE/AluJo;intronic;PHC3;-;-;intronic;PHC3;-;-;intronic;PHC3;-;-;-;14;10;10	Name=AluJo	15
chr3:170286942	A:G	PRKCI	PRKCI	intronic	protein_coding	NEU-GABA-GLU	A;G;+;A||R||D;NONREP;-;-/-;intronic;PRKCI;-;-;intronic;PRKCI;-;-;intronic;PRKCI;-;-;-;145;22;30	.	15
chr3:170286975	A:G	PRKCI	PRKCI	intronic	protein_coding	NEU-GABA-GLU	A;G;+;A||R;NONREP;-;-/-;intronic;PRKCI;-;-;intronic;PRKCI;-;-;intronic;PRKCI;-;-;-;203;23;34	.	17
chr3:170463610	A:G	SLC7A14	SLC7A14	UTR3	protein_coding	NA	T;C;-;A||R;ALU;-;SINE/AluJo;UTR3;SLC7A14;-;-;UTR3;SLC7A14;-;-;UTR3;SLC7A14;-;-;-;245;6;18	Name=AluJo	37
chr3:170463615	A:G	SLC7A14	SLC7A14	UTR3	protein_coding	NA	T;C;-;A||R;ALU;-;SINE/AluJo;UTR3;SLC7A14;-;-;UTR3;SLC7A14;-;-;UTR3;SLC7A14;-;-;-;246;6;19	Name=AluJo	36
chr3:170463620	A:G	SLC7A14	SLC7A14	UTR3	protein_coding	NEU-GABA-GLU	T;C;-;A||R;ALU;-;SINE/AluJo;UTR3;SLC7A14;-;-;UTR3;SLC7A14;-;-;UTR3;SLC7A14;-;-;-;197;3;16	Name=AluJo	31
chr3:173811443	A:G	NLGN1	NLGN1	intronic	protein_coding	OLIG	.	Name=AluSq2	11
chr3:173840283	A:G	NLGN1	NLGN1	intronic	protein_coding	NA	A;G;+;A||R;NONREP;-;-/-;intronic;NLGN1;-;-;intronic;NLGN1;-;-;intronic;NLGN1;-;-;-;3;2;2	.	16
chr3:173840304	A:G	NLGN1	NLGN1	intronic	protein_coding	NA	A;G;+;A;NONREP;-;-/-;intronic;NLGN1;-;-;intronic;NLGN1;-;-;intronic;NLGN1;-;-;-;3;2;2	.	14
chr3:173840310	A:G	NLGN1	NLGN1	intronic	protein_coding	NA	A;G;+;A||R;NONREP;-;-/-;intronic;NLGN1;-;-;intronic;NLGN1;-;-;intronic;NLGN1;-;-;-;5;3;3	.	14
chr3:173840568	A:G	NLGN1	NLGN1	intronic	protein_coding	NA	A;G;+;A||R;NONREP;-;-/-;intronic;NLGN1;-;-;intronic;NLGN1;-;-;intronic;NLGN1;-;-;-;8;2;3	.	22
chr3:173840569	A:G	NLGN1	NLGN1	intronic	protein_coding	NA	A;G;+;A;NONREP;-;-/-;intronic;NLGN1;-;-;intronic;NLGN1;-;-;intronic;NLGN1;-;-;-;7;2;3	.	16
chr3:173850876	A:G	NLGN1	NLGN1	intronic	protein_coding	NA	A;G;+;A||R;ALU;-;SINE/AluJb;intronic;NLGN1;-;-;intronic;NLGN1;-;-;intronic;NLGN1;-;-;-;11;3;4	Name=AluJb	19
chr3:173850997	A:G	NLGN1	NLGN1	intronic	protein_coding	NA	A;G;+;A||R;ALU;-;SINE/AluJb;intronic;NLGN1;-;-;intronic;NLGN1;-;-;intronic;NLGN1;-;-;-;10;3;4	Name=AluJb	24
chr3:173896316	A:G	NLGN1	NLGN1	intronic	protein_coding	NA	A;G;+;A||R;NONREP;-;-/-;intronic;NLGN1;-;-;intronic;NLGN1;-;-;intronic;NLGN1;-;-;-;7;2;3	.	19
chr3:173896347	A:G	NLGN1	NLGN1	intronic	protein_coding	NA	A;G;+;A||R;NONREP;-;-/-;intronic;NLGN1;-;-;intronic;NLGN1;-;-;intronic;NLGN1;-;-;-;8;3;4	.	16
chr3:174027972	A:G	NLGN1	NLGN1	intronic	protein_coding	NEU-GABA-GLU	.	Name=THE1B	14
chr3:174045443	A:G	NLGN1	NLGN1	intronic	protein_coding	NA	A;G;+;A;REP;-;LTR/THE1D;intronic;NLGN1;-;-;intronic;NLGN1;-;-;intronic;NLGN1;-;-;-;3;2;3	Name=THE1D	14
chr3:177027218	A:G	TBL1XR1	TBL1XR1	intronic	protein_coding	NA	T;C;-;A||R;ALU;-;SINE/AluJr;intronic;TBL1XR1;-;-;intronic;TBL1XR1;-;-;intronic;TBL1XR1;-;-;-;833;30;50	Name=AluJr	17
chr3:177027274	A:G	TBL1XR1	TBL1XR1	intronic	protein_coding	NA	T;C;-;A||R;ALU;-;SINE/AluJr;intronic;TBL1XR1;-;-;intronic;TBL1XR1;-;-;intronic;TBL1XR1;-;-;-;1003;30;53	Name=AluJr	21
chr3:177031505	A:G	TBL1XR1	TBL1XR1	intronic	protein_coding	NA	T;C;-;A||R||D;ALU;-;SINE/AluSz;intronic;TBL1XR1;-;-;intronic;TBL1XR1;-;-;intronic;TBL1XR1;-;-;-;109;23;28	Name=AluSz	16
chr3:179325052	A:G	ZNF639	ZNF639	other	protein_coding	NA	A;G;+;A||R;ALU;-;SINE/AluSp;UTR5;ZNF639;-;-;UTR5;ZNF639;-;-;UTR5;ZNF639;-;-;-;781;30;54	Name=AluSp	19
chr3:179325099	A:G	ZNF639	ZNF639	other	protein_coding	NA	A;G;+;A||R;ALU;-;SINE/AluSp;UTR5;ZNF639;-;-;UTR5;ZNF639;-;-;UTR5;ZNF639;-;-;-;872;30;53	Name=AluSp	22
chr3:179325221	A:G	ZNF639	ZNF639	other	protein_coding	NA	A;G;+;A||R;ALU;-;SINE/AluSp;UTR5;ZNF639;-;-;UTR5;ZNF639;-;-;UTR5;ZNF639;-;-;-;1062;28;51	Name=AluSp	22
chr3:179325283	A:G	ZNF639	ZNF639	other	protein_coding	NA	A;G;+;A||R;ALU;-;SINE/AluSp;UTR5;ZNF639;-;-;UTR5;ZNF639;-;-;UTR5;ZNF639;-;-;-;996;30;54	Name=AluSp	23
chr3:179335225	A:G	ZNF639	ZNF639	UTR3	protein_coding	NA	A;G;+;A||R;ALU;-;SINE/AluJr4;UTR3;ZNF639;-;-;UTR3;ZNF639;-;-;UTR3;ZNF639;-;-;-;286;26;48	Name=AluJr4	17
chr3:179337392	A:G	ZNF639	ZNF639	UTR3	protein_coding	NA	A;G;+;A||R||D;ALU;-;SINE/AluSx;upstream;RP11-255C15.4;-;-;intergenic;ZNF639||MFN1;-;-;intergenic;ZNF639||MFN1;-;-;-;514;30;53	Name=AluSx	5
chr3:179369281	A:G	MFN1	MFN1	intronic	protein_coding	NA	A;G;+;A||R;REP;-;SINE/FRAM;intronic;MFN1;-;-;intronic;MFN1;-;-;intronic;MFN1;-;-;-;152;22;28	Name=FRAM	19
chr3:179374153	A:G	MFN1	MFN1	intronic	protein_coding	NA	A;G;+;A||R;ALU;-;SINE/AluSz;intronic;MFN1;-;-;intronic;MFN1;-;-;intronic;MFN1;-;-;-;2;2;2	Name=AluSz	4
chr3:179375226	A:G	MFN1	MFN1	other	protein_coding	NEU-GABA-GLU	A;G;+;A;NONREP;-;-/-;exonic;MFN1;nonsynonymous	.	30
chr3:179394121	A:G	MFN1	MFN1	UTR3	protein_coding	NA	A;G;+;A||R;ALU;-;SINE/AluJb;UTR3;MFN1;-;-;downstream;MFN1;-;-;downstream;MFN1;-;-;-;956;30;53	Name=AluJb	34
chr3:179394130	A:G	MFN1	MFN1	UTR3	protein_coding	NA	A;G;+;A||R;ALU;-;SINE/AluJb;UTR3;MFN1;-;-;downstream;MFN1;-;-;downstream;MFN1;-;-;-;1040;30;54	Name=AluJb	33
chr3:179397910	A:G	GNB4	GNB4	UTR3	protein_coding	MGAS	T;C;-;A||R||D;ALU;-;SINE/AluSg7;ncRNA_exonic;AC007620.3||RP11-145M9.4;-;-;UTR3;GNB4;-;-;UTR3;GNB4;-;-;-;15;6;6	Name=AluSg7	36
chr3:179399454	A:G	GNB4	GNB4	UTR3	protein_coding	NA	T;C;-;A||R||D;ALU;-;SINE/AluSz;UTR3;GNB4;-;-;UTR3;GNB4;-;-;UTR3;GNB4;-;-;-;1358;30;53	Name=AluSz	29
chr3:179587639	T:C	ACTL6A	ACTL6A	intronic	protein_coding	NA	T;C;-;A||R;ALU;-;SINE/AluJo;intronic;ACTL6A;-;-;intronic;ACTL6A;-;-;intronic;ACTL6A;-;-;-;138;20;36	Name=AluJo	7
chr3:180972322	A:G	FXR1	FXR1	intronic	protein_coding	OLIG	A;G;+;A||R;ALU;rs542813083;SINE/AluJb;intronic;FXR1;-;-;intronic;FXR1;-;-;intronic;FXR1;-;-;-;757;29;52	Name=AluJb	19
chr3:183274004	A:G	MCF2L2	MCF2L2	intronic	protein_coding	NA	T;C;-;A||R;ALU;-;SINE/AluSx;intronic;MCF2L2;-;-;intronic;MCF2L2;-;-;intronic;MCF2L2;-;-;-;69;8;18	Name=AluSx	7
chr3:183275738	A:G	MCF2L2	MCF2L2	intronic	protein_coding	NEU-GABA-GLU	T;C;-;A||R||D;ALU;-;SINE/AluJo;intronic;MCF2L2;-;-;intronic;MCF2L2;-;-;intronic;MCF2L2;-;-;-;69;11;21	Name=AluJo	17
chr3:183640852	A:G	KLHL24	KLHL24	intronic	protein_coding	NA	A;G;+;A||R||D;ALU;-;SINE/AluSx3;intronic;KLHL24;-;-;intronic;KLHL24;-;-;intronic;KLHL24;-;-;-;172;25;36	Name=AluSx3	26
chr3:183641317	A:G	KLHL24	KLHL24	intronic	protein_coding	NA	A;G;+;A||R;ALU;-;SINE/AluSc;intronic;KLHL24;-;-;intronic;KLHL24;-;-;intronic;KLHL24;-;-;-;18;11;11	Name=AluSc	22
chr3:183729023	A:G	YEATS2	YEATS2	intronic	protein_coding	NA	A;G;+;R;ALU;-;SINE/AluY;intronic;YEATS2;-;-;intronic;YEATS2;-;-;intronic;YEATS2;-;-;-;2;2;2	Name=AluY	12
chr3:183732990	A:G	YEATS2	YEATS2	intronic	protein_coding	NA	A;G;+;A||R;ALU;-;SINE/AluJr;intronic;YEATS2;-;-;intronic;YEATS2;-;-;intronic;YEATS2;-;-;-;19;6;8	Name=AluJr	8
chr3:183742116	A:G	YEATS2	YEATS2	intronic	protein_coding	NA	A;G;+;A||R;ALU;-;SINE/AluJo;intronic;YEATS2;-;-;intronic;YEATS2;-;-;intronic;YEATS2;-;-;-;7;6;6	Name=AluJo	2
chr3:184197388	A:G	ABCF3	ABCF3	intergenic	protein_coding	NA	A;G;+;A||R;ALU;-;SINE/AluJr;intronic;EIF2B5;-;-;intergenic;ABCF3||VWA5B2;-;-;intergenic;ABCF3||VWA5B2;-;-;-;577;29;52	Name=AluJr	22
chr3:184197936	A:G	ABCF3	ABCF3	intergenic	protein_coding	NA	A;G;+;A||R;ALU;-;SINE/AluSx;intronic;EIF2B5;-;-;intergenic;ABCF3||VWA5B2;-;-;intergenic;ABCF3||VWA5B2;-;-;-;859;30;53	Name=AluSc8	11
chr3:184198492	A:G	ABCF3	ABCF3	intergenic	protein_coding	NA	A;G;+;A||R;ALU;-;SINE/AluSx;intronic;EIF2B5;-;-;intergenic;ABCF3||VWA5B2;-;-;intergenic;ABCF3||VWA5B2;-;-;-;576;29;52	Name=AluSx	21
chr3:184198536	A:G	ABCF3	ABCF3	intergenic	protein_coding	NA	A;G;+;A||R;ALU;-;SINE/AluSx;intronic;EIF2B5;-;-;intergenic;ABCF3||VWA5B2;-;-;intergenic;ABCF3||VWA5B2;-;-;-;706;29;53	Name=AluSx	10
chr3:184198910	A:G	ABCF3	ABCF3	intergenic	protein_coding	NA	A;G;+;A||R;ALU;-;SINE/AluJb;intronic;EIF2B5;-;-;intergenic;ABCF3||VWA5B2;-;-;intergenic;ABCF3||VWA5B2;-;-;-;1334;30;55	Name=AluJb	32
chr3:184198959	A:G	ABCF3	ABCF3	intergenic	protein_coding	NA	A;G;+;A||R;ALU;-;SINE/AluJb;intronic;EIF2B5;-;-;intergenic;ABCF3||VWA5B2;-;-;intergenic;ABCF3||VWA5B2;-;-;-;1300;30;55	Name=AluJb	33
chr3:184199063	A:G	ABCF3	ABCF3	intergenic	protein_coding	NEU-GABA	A;G;+;A||R||D;ALU;-;SINE/AluJb;intronic;EIF2B5;-;-;intergenic;ABCF3||VWA5B2;-;-;intergenic;ABCF3||VWA5B2;-;-;-;1354;30;54	Name=AluJb	33
chr3:184348298	A:G	CLCN2	CLCN2	intronic	protein_coding	NA	T;C;-;R;ALU;-;SINE/AluJo;intronic;CLCN2||EIF2B5;-;-;intronic;CLCN2;-;-;intronic;CLCN2;-;-;-;448;25;46	Name=AluJo	11
chr3:184348304	A:G	CLCN2	CLCN2	intronic	protein_coding	OLIG	T;C;-;R;ALU;-;SINE/AluJo;intronic;CLCN2||EIF2B5;-;-;intronic;CLCN2;-;-;intronic;CLCN2;-;-;-;523;27;47	Name=AluJo	15
chr3:184349269	A:G	CLCN2	CLCN2	intronic	protein_coding	NA	T;C;-;A;ALU;-;SINE/AluSx3;intronic;CLCN2||EIF2B5;-;-;intronic;CLCN2;-;-;intronic;CLCN2;-;-;-;327;21;39	Name=AluSx3	11
chr3:184349276	A:G	CLCN2	CLCN2	intronic	protein_coding	NA	.	Name=AluSx3	6
chr3:184844180	A:G	VPS8	VPS8	intronic	protein_coding	NA	A;G;+;A||R||D;ALU;-;SINE/AluSz;intronic;VPS8;-;-;intronic;VPS8;-;-;intronic;VPS8;-;-;-;74;19;23	Name=AluSz	19
chr3:184845505	A:G	VPS8	VPS8	intronic	protein_coding	NA	A;G;+;A||R;ALU;-;SINE/AluSp;intronic;VPS8;-;-;intronic;VPS8;-;-;intronic;VPS8;-;-;-;23;11;13	Name=AluSp	19
chr3:184845635	A:G	VPS8	VPS8	intronic	protein_coding	NEU	A;G;+;A||R;ALU;-;SINE/AluSp;intronic;VPS8;-;-;intronic;VPS8;-;-;intronic;VPS8;-;-;-;11;8;8	Name=AluSp	17
chr3:184845640	A:G	VPS8	VPS8	intronic	protein_coding	NA	A;G;+;A||R;ALU;-;SINE/AluSp;intronic;VPS8;-;-;intronic;VPS8;-;-;intronic;VPS8;-;-;-;37;12;16	Name=AluSp	18
chr3:184845669	A:G	VPS8	VPS8	intronic	protein_coding	NA	A;G;+;A||R||D;ALU;-;SINE/AluSp;intronic;VPS8;-;-;intronic;VPS8;-;-;intronic;VPS8;-;-;-;58;17;21	Name=AluSp	19
chr3:184848165	A:G	VPS8	VPS8	intronic	protein_coding	NA	A;G;+;A||R;ALU;-;SINE/AluSx1;intronic;VPS8;-;-;intronic;VPS8;-;-;intronic;VPS8;-;-;-;87;21;31	Name=AluSx1	19
chr3:194621985	A:G	TMEM44	TMEM44	intronic	protein_coding	NA	T;C;-;A||R||D;ALU;-;SINE/AluSx1;intronic;TMEM44;-;-;intronic;TMEM44;-;-;intronic;TMEM44;-;-;-;436;27;46	Name=AluSx1	5
chr3:196070695	A:G	TFRC	TFRC	intronic	protein_coding	NA	T;C;-;A||R||D;ALU;-;SINE/AluSx;intronic;TFRC;-;-;intronic;TFRC;-;-;intronic;TFRC;-;-;-;180;21;30	Name=AluSz6	15
chr3:196352418	A:G	UBXN7	UBXN7	UTR3	protein_coding	NA	T;C;-;A||R||D;ALU;-;SINE/AluSx;UTR3;UBXN7;-;-;intergenic;TM4SF19-TCTEX1D2||UBXN7;-;-;intergenic;TM4SF19-TCTEX1D2||UBXN7;-;-;-;1755;30;55	Name=AluSx1	35
chr3:196352434	A:G	UBXN7	UBXN7	UTR3	protein_coding	NA	T;C;-;A||R||D;ALU;-;SINE/AluSx;UTR3;UBXN7;-;-;intergenic;TM4SF19-TCTEX1D2||UBXN7;-;-;intergenic;TM4SF19-TCTEX1D2||UBXN7;-;-;-;1695;30;55	Name=AluSx1	32
chr3:196352518	A:G	UBXN7	UBXN7	UTR3	protein_coding	NA	T;C;-;A||R||D;ALU;-;SINE/AluSx;UTR3;UBXN7;-;-;downstream;UBXN7;-;-;downstream;UBXN7;-;-;-;1009;30;54	Name=AluSx1	26
chr3:196353660	A:G	UBXN7	UBXN7	UTR3	protein_coding	NA	T;C;-;A||R||D;ALU;-;SINE/AluSx;UTR3;UBXN7;-;-;UTR3;UBXN7;-;-;UTR3;UBXN7;-;-;-;877;30;54	Name=AluSx	30
chr3:196906073	A:G	SENP5	SENP5	intronic	protein_coding	NA	A;G;+;A||R||D;ALU;-;SINE/AluSz;intronic;SENP5;-;-;intronic;SENP5;-;-;intronic;SENP5;-;-;-;36;14;17	Name=AluSz	12
chr3:196906099	A:G	SENP5	SENP5	intronic	protein_coding	NA	A;G;+;A||R||D;ALU;-;SINE/AluSz;intronic;SENP5;-;-;intronic;SENP5;-;-;intronic;SENP5;-;-;-;28;11;15	Name=AluSz	12
chr3:196906109	A:G	SENP5	SENP5	intronic	protein_coding	NA	A;G;+;A||R||D;ALU;-;SINE/AluSz;intronic;SENP5;-;-;intronic;SENP5;-;-;intronic;SENP5;-;-;-;27;13;16	Name=AluSz	15
chr3:197784562	A:G	FYTTD1	FYTTD1	UTR3	protein_coding	NA	A;G;+;A||R;ALU;-;SINE/AluSg;UTR3;FYTTD1;-;-;downstream;FYTTD1;-;-;downstream;FYTTD1;-;-;-;202;27;45	Name=AluSg	22
chr3:197784645	A:G	FYTTD1	FYTTD1	UTR3	protein_coding	NA	A;G;+;A||R;ALU;-;SINE/AluSg;UTR3;FYTTD1;-;-;downstream;FYTTD1;-;-;downstream;FYTTD1;-;-;-;157;25;41	Name=AluSg	15
chr3:197784680	A:G	FYTTD1	FYTTD1	UTR3	protein_coding	NA	A;G;+;A||R;ALU;-;SINE/AluSg;UTR3;FYTTD1;-;-;downstream;FYTTD1;-;-;downstream;FYTTD1;-;-;-;82;23;34	Name=AluSg	11
chr3:197787051	A:G	FYTTD1	FYTTD1	UTR3	protein_coding	NA	A;G;+;A||R;ALU;-;SINE/AluSx;UTR3;FYTTD1;-;-;intergenic;FYTTD1||LRCH3;-;-;intergenic;FYTTD1||LRCH3;-;-;-;414;29;51	Name=AluSx	15
chr3:197863511	A:G	LRCH3	LRCH3	intronic	protein_coding	NA	A;G;+;A||R;ALU;-;SINE/AluSc;intronic;LRCH3;-;-;intronic;LRCH3;-;-;intronic;LRCH3;-;-;-;387;27;41	Name=AluSc	15
chr3:197865103	A:G	LRCH3	LRCH3	intronic	protein_coding	NA	A;G;+;A||R||D;ALU;-;SINE/AluJb;intronic;LRCH3;-;-;intronic;LRCH3;-;-;intronic;LRCH3;-;-;-;769;30;50	Name=AluJr	19
chr3:19954636	A:G	RAB5A	RAB5A	intronic	protein_coding	NA	A;G;+;A||R||D;ALU;-;SINE/AluSz6;intronic;RAB5A;-;-;intronic;RAB5A;-;-;intronic;RAB5A;-;-;-;14;8;8	Name=AluSz6	12
chr3:23921849	A:G	RPL15	RPL15	UTR3	protein_coding	NA	A;G;+;A||R;ALU;-;SINE/AluSz;UTR3;RPL15;-;-;UTR3;RPL15;-;-;UTR3;RPL15;-;-;340;32;389;27;48	Name=AluSz	21
chr3:23921968	A:G	RPL15	RPL15	UTR3	protein_coding	NA	A;G;+;A||R;ALU;-;SINE/AluJr;UTR3;RPL15;-;-;UTR3;RPL15;-;-;UTR3;RPL15;-;-;-;442;27;49	Name=AluJr	17
chr3:23921980	A:G	RPL15	RPL15	UTR3	protein_coding	NA	A;G;+;A||R;ALU;-;SINE/AluJr;UTR3;RPL15;-;-;UTR3;RPL15;-;-;UTR3;RPL15;-;-;-;536;28;51	Name=AluJr	18
chr3:23922067	A:G	RPL15	RPL15	UTR3	protein_coding	NA	A;G;+;A||R;ALU;-;SINE/AluJb;UTR3;RPL15;-;-;UTR3;RPL15;-;-;UTR3;RPL15;-;-;466;104;392;28;48	Name=AluJb	18
chr3:32519281	A:G	DYNC1LI1	DYNC1LI1	intergenic	protein_coding	NA	T;C;-;A||R;ALU;-;SINE/AluSz6;intergenic;AC104306.2||DYNC1LI1;-;-;intergenic;CMTM6||DYNC1LI1;-;-;intergenic;CMTM6||DYNC1LI1;-;-;-;29;4;9	Name=AluSz6	5
chr3:32572365	T:C	DYNC1LI1	DYNC1LI1	intergenic	protein_coding	NA	A;G;+;A||R;ALU;-;SINE/AluJb;intergenic;DYNC1LI1||CNOT10;-;-;intergenic;DYNC1LI1||CNOT10;-;-;intergenic;DYNC1LI1||CNOT10;-;-;-;642;30;53	Name=AluJb	11
chr3:33379039	A:G	FBXL2	FBXL2	intronic	protein_coding	NA	A;G;+;A;ALU;-;SINE/AluSx;intronic;FBXL2;-;-;intronic;FBXL2;-;-;intronic;FBXL2;-;-;-;1;1;1	Name=AluSx	2
chr3:33505542	A:G	CLASP2	CLASP2	intronic	protein_coding	NA	T;C;-;R;NONREP;-;-/-;intronic;CLASP2;-;-;intronic;CLASP2;-;-;intronic;CLASP2;-;-;-;98;16;29	Name=L1M4c	23
chr3:33517696	A:G	CLASP2	CLASP2	intronic	protein_coding	NA	T;C;-;A||R;ALU;-;SINE/AluJb;intronic;CLASP2;-;-;intronic;CLASP2;-;-;intronic;CLASP2;-;-;-;48;8;11	Name=AluJb	24
chr3:33534533	A:G	CLASP2	CLASP2	intronic	protein_coding	NA	T;C;-;A||R||D;ALU;-;SINE/AluJr;intronic;CLASP2;-;-;intronic;CLASP2;-;-;intronic;CLASP2;-;-;-;22;6;7	Name=AluJr	22
chr3:33545825	A:G	CLASP2	CLASP2	intronic	protein_coding	NA	T;C;-;A||R||D;ALU;-;SINE/AluSz;intronic;CLASP2;-;-;intronic;CLASP2;-;-;intronic;CLASP2;-;-;-;202;27;44	Name=AluSz	21
chr3:33547849	A:G	CLASP2	CLASP2	intronic	protein_coding	NA	T;C;-;A||R;ALU;-;SINE/AluJb;intronic;CLASP2;-;-;intronic;CLASP2;-;-;intronic;CLASP2;-;-;-;115;16;30	Name=AluJb	24
chr3:33547937	A:G	CLASP2	CLASP2	intronic	protein_coding	NA	T;C;-;A||R;ALU;-;SINE/AluJb;intronic;CLASP2;-;-;intronic;CLASP2;-;-;intronic;CLASP2;-;-;-;153;20;36	Name=AluJb	22
chr3:33548502	A:G	CLASP2	CLASP2	intronic	protein_coding	NA	T;C;-;A||R;ALU;-;SINE/AluSc8;intronic;CLASP2;-;-;intronic;CLASP2;-;-;intronic;CLASP2;-;-;-;188;18;34	Name=AluSc8	29
chr3:33548906	A:G	CLASP2	CLASP2	intronic	protein_coding	NA	T;C;-;A||R;ALU;-;SINE/AluJr;intronic;CLASP2;-;-;intronic;CLASP2;-;-;intronic;CLASP2;-;-;-;368;20;40	Name=AluJr	27
chr3:33549831	A:G	CLASP2	CLASP2	intronic	protein_coding	NA	T;C;-;A||R;ALU;-;SINE/AluJb;intronic;CLASP2;-;-;intronic;CLASP2;-;-;intronic;CLASP2;-;-;-;91;17;25	Name=AluJb	27
chr3:33550174	A:G	CLASP2	CLASP2	intronic	protein_coding	NA	T;C;-;A||R||D;ALU;-;SINE/AluSx1;intronic;CLASP2;-;-;intronic;CLASP2;-;-;intronic;CLASP2;-;-;-;169;23;33	Name=AluSx1	26
chr3:33550314	A:G	CLASP2	CLASP2	intronic	protein_coding	NA	T;C;-;A||R;ALU;-;SINE/AluSx1;intronic;CLASP2;-;-;intronic;CLASP2;-;-;intronic;CLASP2;-;-;-;32;10;12	Name=AluSx1	17
chr3:33565316	A:G	CLASP2	CLASP2	intronic	protein_coding	NA	T;C;-;A||R;ALU;-;SINE/AluSx;intronic;CLASP2;-;-;intronic;CLASP2;-;-;intronic;CLASP2;-;-;-;4;2;3	Name=AluSx	17
chr3:33565690	A:G	CLASP2	CLASP2	intronic	protein_coding	NA	T;C;-;A;ALU;-;SINE/AluSp;intronic;CLASP2;-;-;intronic;CLASP2;-;-;intronic;CLASP2;-;-;-;1;1;1	Name=AluSp	4
chr3:33586343	A:G	CLASP2	CLASP2	intronic	protein_coding	NA	T;C;-;A||R;ALU;-;SINE/AluSg;intronic;CLASP2;-;-;intronic;CLASP2;-;-;intronic;CLASP2;-;-;-;11;2;4	Name=AluSg	15
chr3:33591516	A:G	CLASP2	CLASP2	intronic	protein_coding	NA	.	Name=AluJr	6
chr3:33617003	A:G	CLASP2	CLASP2	intronic	protein_coding	NA	T;C;-;A||R;ALU;-;SINE/AluSx3;intronic;CLASP2;-;-;intronic;CLASP2;-;-;intronic;CLASP2;-;-;-;6;3;5	Name=AluSx3	19
chr3:33618145	A:G	CLASP2	CLASP2	intronic	protein_coding	NA	T;C;-;A||R;ALU;-;SINE/AluSp;intronic;CLASP2;-;-;intronic;CLASP2;-;-;intronic;CLASP2;-;-;-;5;4;4	Name=AluSp	23
chr3:37043744	A:G	MLH1	MLH1	intronic	protein_coding	NA	A;G;+;A||R||D;ALU;-;SINE/AluJr4;intronic;MLH1;-;-;intronic;MLH1;-;-;intronic;MLH1;-;-;-;400;26;45	Name=AluJr4	9
chr3:37043798	A:G	MLH1	MLH1	intronic	protein_coding	NA	A;G;+;A||R||D;ALU;-;SINE/AluJr4;intronic;MLH1;-;-;intronic;MLH1;-;-;intronic;MLH1;-;-;-;627;28;51	Name=AluJr4	8
chr3:37044437	A:G	MLH1	MLH1	intronic	protein_coding	NA	A;G;+;A||R;ALU;-;SINE/AluSz;intronic;MLH1;-;-;intronic;MLH1;-;-;intronic;MLH1;-;-;-;730;29;53	Name=AluSz	9
chr3:37071342	A:G	LRRFIP2	LRRFIP2	intronic	protein_coding	NA	T;C;-;A||R;ALU;-;SINE/AluJr;intronic;LRRFIP2;-;-;intronic;LRRFIP2;-;-;intronic;LRRFIP2;-;-;-;498;27;50	Name=AluJr	25
chr3:37071411	A:G	LRRFIP2	LRRFIP2	intronic	protein_coding	NA	T;C;-;A||R||D;ALU;-;SINE/AluJr;intronic;LRRFIP2;-;-;intronic;LRRFIP2;-;-;intronic;LRRFIP2;-;-;-;714;29;52	Name=AluJr	30
chr3:37179592	T:C	LRRFIP2	LRRFIP2	intergenic	protein_coding	NA	A;G;+;A||R;ALU;-;SINE/AluJb;intergenic;LRRFIP2||RP11-285J16.1;-;-;intergenic;LRRFIP2||GOLGA4;-;-;intergenic;LRRFIP2||GOLGA4;-;-;-;238;25;44	Name=AluJb	18
chr3:38499750	A:G	EXOG	EXOG	intronic	protein_coding	NA	A;G;+;A||R||D;REP;-;SINE/FLAM_A;intronic;EXOG;-;-;intronic;EXOG;-;-;intronic;EXOG;-;-;-;394;30;48	Name=FLAM_A	4
chr3:38524525	A:G	EXOG	EXOG	UTR3	protein_coding	NEU-GABA-GLU	A;G;+;A||R||D;ALU;-;SINE/AluJo;UTR3;EXOG;-;-;UTR3;EXOG;-;-;UTR3;EXOG;-;-;-;1392;30;55	Name=AluJo	39
chr3:38524533	A:G	EXOG	EXOG	UTR3	protein_coding	NA	A;G;+;A||R||D;ALU;-;SINE/AluJo;UTR3;EXOG;-;-;UTR3;EXOG;-;-;UTR3;EXOG;-;-;-;1452;30;54	Name=AluJo	43
chr3:38524541	A:G	EXOG	EXOG	UTR3	protein_coding	NA	A;G;+;A||R||D;ALU;-;SINE/AluJo;UTR3;EXOG;-;-;UTR3;EXOG;-;-;UTR3;EXOG;-;-;-;1513;30;54	Name=AluJo	43
chr3:38540764	T:C	SCN5A	SCN5A	intergenic	protein_coding	NA	A;G;+;A||R||D;ALU;-;SINE/AluJb;intronic;EXOG;-;-;intergenic;EXOG||SCN5A;-;-;intergenic;EXOG||SCN5A;-;-;-;1786;30;54	Name=AluJb	39
chr3:39408835	A:G	RPSA	RPSA	intronic	protein_coding	NA	A;G;+;A||R||D;ALU;-;SINE/AluYc;intronic;RPSA;-;-;intronic;RPSA;-;-;intronic;RPSA;-;-;-;1456;30;53	Name=AluYc	8
chr3:39409295	A:G	RPSA	RPSA	intronic	protein_coding	NA	A;G;+;A||R||D;ALU;-;SINE/AluSz;intronic;RPSA;-;-;intronic;RPSA;-;-;intronic;RPSA;-;-;-;1257;30;54	Name=AluSz	12
chr3:39409399	A:G	RPSA	RPSA	intronic	protein_coding	NA	A;G;+;A||R||D;ALU;-;SINE/AluSz;intronic;RPSA;-;-;intronic;RPSA;-;-;intronic;RPSA;-;-;-;1543;30;53	Name=AluSz	9
chr3:39409475	A:G	RPSA	RPSA	intronic	protein_coding	NA	A;G;+;A||R||D;ALU;-;SINE/AluSz;intronic;RPSA;-;-;intronic;RPSA;-;-;intronic;RPSA;-;-;-;1753;30;54	Name=AluSz	8
chr3:40463371	A:G	RPL14	RPL14	UTR3	protein_coding	NA	A;G;+;A||R;ALU;-;SINE/AluSx;intergenic;RPL14||RP11-391M1.4;-;-;downstream;RPL14;-;-;downstream;RPL14;-;-;-;513;27;48	Name=AluSx	23
chr3:40464290	A:G	RPL14	RPL14	UTR3	protein_coding	NA	A;G;+;A||R;NONREP;-;-/-;intergenic;RPL14||RP11-391M1.4;-;-;intergenic;RPL14||ZNF619;-;-;intergenic;RPL14||ZNF619;-;-;-;752;30;53	.	26
chr3:40465929	A:G	RPL14	RPL14	UTR3	protein_coding	NA	A;G;+;A||R||D;ALU;-;SINE/AluSx;upstream;RP11-391M1.4;-;-;intergenic;RPL14||ZNF619;-;-;intergenic;RPL14||ZNF619;-;-;-;1776;29;53	Name=AluSx	38
chr3:40465962	A:G	RPL14	RPL14	UTR3	protein_coding	NA	A;G;+;A||R||D;ALU;-;SINE/AluSx;upstream;RP11-391M1.4;-;-;intergenic;RPL14||ZNF619;-;-;intergenic;RPL14||ZNF619;-;-;-;1338;30;53	Name=AluSx	26
chr3:40466004	A:G	RPL14	RPL14	UTR3	protein_coding	NA	A;G;+;A||R;ALU;-;SINE/AluSx;upstream;RP11-391M1.4;-;-;intergenic;RPL14||ZNF619;-;-;intergenic;RPL14||ZNF619;-;-;-;1045;30;54	Name=AluSx	35
chr3:40466005	A:G	RPL14	RPL14	UTR3	protein_coding	NA	A;G;+;A||R;ALU;-;SINE/AluSx;upstream;RP11-391M1.4;-;-;intergenic;RPL14||ZNF619;-;-;intergenic;RPL14||ZNF619;-;-;-;527;30;52	Name=AluSx	23
chr3:40466076	A:G	RPL14	RPL14	UTR3	protein_coding	NA	A;G;+;A||R;ALU;-;SINE/AluSx;upstream;RP11-391M1.4;-;-;intergenic;RPL14||ZNF619;-;-;intergenic;RPL14||ZNF619;-;-;-;779;30;53	Name=AluSx	28
chr3:40466116	A:G	RPL14	RPL14	UTR3	protein_coding	NEU	A;G;+;A||R;ALU;-;SINE/AluSx;upstream;RP11-391M1.4;-;-;intergenic;RPL14||ZNF619;-;-;intergenic;RPL14||ZNF619;-;-;-;1940;30;55	Name=AluSx	41
chr3:40466484	A:G	RPL14	RPL14	UTR3	protein_coding	NA	A;G;+;A||R;ALU;-;SINE/AluSg7;ncRNA_exonic;RP11-391M1.4;-;-;intergenic;RPL14||ZNF619;-;-;intergenic;RPL14||ZNF619;-;-;-;758;29;53	Name=AluSg7	35
chr3:40466485	A:G	RPL14	RPL14	UTR3	protein_coding	NA	A;G;+;A||R;ALU;-;SINE/AluSg7;ncRNA_exonic;RP11-391M1.4;-;-;intergenic;RPL14||ZNF619;-;-;intergenic;RPL14||ZNF619;-;-;-;525;28;51	Name=AluSg7	16
chr3:40517428	A:G	ZNF620	ZNF620	UTR3	protein_coding	NA	A;G;+;A||R||D;ALU;-;SINE/AluSg;UTR3;ZNF620;-;-;UTR3;ZNF620;-;-;UTR3;ZNF620;-;-;-;215;26;43	Name=AluSg	7
chr3:40518514	A:G	ZNF620	ZNF620	UTR3	protein_coding	NA	A;G;+;A||R;ALU;-;SINE/AluSc8;UTR3;ZNF620;-;-;downstream;ZNF620;-;-;downstream;ZNF620;-;-;-;50;18;22	Name=AluSc8	2
chr3:40536246	A:G	ZNF621	ZNF621	UTR3	protein_coding	NA	A;G;+;A||R||D;ALU;-;SINE/AluSz;UTR3;ZNF621;-;-;UTR3;ZNF621;-;-;UTR3;ZNF621;-;-;-;1748;30;55	Name=AluSz	38
chr3:40536247	A:G	ZNF621	ZNF621	UTR3	protein_coding	NA	A;G;+;A||R||D;ALU;-;SINE/AluSz;UTR3;ZNF621;-;-;UTR3;ZNF621;-;-;UTR3;ZNF621;-;-;-;1741;30;54	Name=AluSz	39
chr3:40536290	A:G	ZNF621	ZNF621	UTR3	protein_coding	NA	A;G;+;A||R||D;ALU;-;SINE/AluSz;UTR3;ZNF621;-;-;UTR3;ZNF621;-;-;UTR3;ZNF621;-;-;-;1570;30;54	Name=AluSz	26
chr3:40537440	A:G	ZNF621	ZNF621	UTR3	protein_coding	NA	A;G;+;A||R||D;ALU;-;SINE/AluJr;UTR3;ZNF621;-;-;UTR3;ZNF621;-;-;UTR3;ZNF621;-;-;-;4;3;3	Name=AluJr	39
chr3:40537442	A:G	ZNF621	ZNF621	UTR3	protein_coding	NA	A;G;+;A||R||D;ALU;-;SINE/AluJr;UTR3;ZNF621;-;-;UTR3;ZNF621;-;-;UTR3;ZNF621;-;-;-;3;2;2	Name=AluJr	39
chr3:42602905	A:G	NKTR	NKTR	intronic	protein_coding	NA	A;G;+;A||R;ALU;-;SINE/AluSz;ncRNA_intronic;RP4-613B23.1;-;-;intronic;NKTR;-;-;intronic;NKTR;-;-;-;69;18;31	Name=AluSz	19
chr3:42603104	A:G	NKTR	NKTR	intronic	protein_coding	NA	A;G;+;A||R;ALU;-;SINE/AluJo;ncRNA_intronic;RP4-613B23.1;-;-;intronic;NKTR;-;-;intronic;NKTR;-;-;-;35;11;20	Name=AluJo	18
chr3:42608916	A:G	NKTR	NKTR	intronic	protein_coding	NA	A;G;+;A;ALU;-;SINE/AluSz;ncRNA_intronic;RP4-613B23.1;-;-;intronic;NKTR;-;-;intronic;NKTR;-;-;-;11;6;9	Name=AluSz	20
chr3:44438252	A:G	ZNF445	ZNF445	UTR3	protein_coding	NA	T;C;-;A||R;ALU;-;SINE/AluSg;intergenic;LINC00694||ZNF445;-;-;intergenic;TCAIM||ZNF445;-;-;intergenic;TCAIM||ZNF445;-;-;-;565;30;52	Name=AluSg	4
chr3:44438461	A:G	ZNF445	ZNF445	UTR3	protein_coding	NA	T;C;-;R;ALU;-;SINE/AluY;intergenic;LINC00694||ZNF445;-;-;intergenic;TCAIM||ZNF445;-;-;intergenic;TCAIM||ZNF445;-;-;-;423;28;46	Name=AluY	6
chr3:44438501	A:G	ZNF445	ZNF445	UTR3	protein_coding	NA	T;C;-;R;ALU;-;SINE/AluY;intergenic;LINC00694||ZNF445;-;-;intergenic;TCAIM||ZNF445;-;-;intergenic;TCAIM||ZNF445;-;-;-;313;27;44	Name=AluY	5
chr3:44439066	A:G	ZNF445	ZNF445	UTR3	protein_coding	NA	T;C;-;A||R;ALU;-;SINE/AluSz;downstream;ZNF445;-;-;downstream;ZNF445;-;-;downstream;ZNF445;-;-;-;115;23;32	Name=AluSz	2
chr3:44441185	A:G	ZNF445	ZNF445	UTR3	protein_coding	NA	T;C;-;A||R;ALU;-;SINE/AluSg;UTR3;ZNF445;-;-;UTR3;ZNF445;-;-;UTR3;ZNF445;-;-;-;223;27;51	Name=AluSg	12
chr3:44494988	A:G	ZNF852	ZNF852	intergenic	protein_coding	NA	T;C;-;A||R||D;ALU;-;SINE/AluJr;intergenic;ZNF445||ZNF852;-;-;intergenic;ZNF445||ZNF852;-;-;intronic;ZNF445;-;-;-;488;30;51	Name=AluJr	9
chr3:44494994	A:G	ZNF852	ZNF852	intergenic	protein_coding	NA	T;C;-;A||R||D;ALU;-;SINE/AluJr;intergenic;ZNF445||ZNF852;-;-;intergenic;ZNF445||ZNF852;-;-;intronic;ZNF445;-;-;-;994;30;54	Name=AluJr	16
chr3:44496239	A:G	ZNF852	ZNF852	intergenic	protein_coding	NA	T;C;-;A||R||D;ALU;-;SINE/AluSz6;intergenic;ZNF445||ZNF852;-;-;intergenic;ZNF445||ZNF852;-;-;intronic;ZNF445;-;-;-;661;30;48	Name=AluSz6	22
chr3:44506834	A:G	ZNF852	ZNF852	intronic	protein_coding	NA	T;C;-;A||R;ALU;-;SINE/AluSx;intronic;ZNF852;-;-;intronic;ZNF852;-;-;intronic;ZNF445||ZNF852;-;-;-;774;30;53	Name=AluSx	23
chr3:44749280	A:G	KIAA1143	KIAA1143	UTR3	protein_coding	NA	T;C;-;A||R||D;ALU;-;SINE/AluY;UTR3;KIAA1143;-;-;UTR3;KIAA1143;-;-;UTR3;KIAA1143;-;-;-;1726;30;55	Name=AluY	41
chr3:44749902	A:G	KIAA1143	KIAA1143	UTR3	protein_coding	NA	T;C;-;A||R||D;ALU;-;SINE/AluJr;UTR3;KIAA1143;-;-;UTR3;KIAA1143;-;-;UTR3;KIAA1143;-;-;-;1315;30;53	Name=AluJr	31
chr3:44749928	A:G	KIAA1143	KIAA1143	UTR3	protein_coding	NA	T;C;-;A||R||D;ALU;-;SINE/AluJr;UTR3;KIAA1143;-;-;UTR3;KIAA1143;-;-;UTR3;KIAA1143;-;-;-;1312;30;53	Name=AluJr	36
chr3:44749944	A:G	KIAA1143	KIAA1143	UTR3	protein_coding	NA	T;C;-;A||R||D;ALU;-;SINE/AluJr;UTR3;KIAA1143;-;-;UTR3;KIAA1143;-;-;UTR3;KIAA1143;-;-;-;1696;30;54	Name=AluJr	37
chr3:44749985	A:G	KIAA1143	KIAA1143	UTR3	protein_coding	NA	T;C;-;A||R;ALU;-;SINE/AluJr;UTR3;KIAA1143;-;-;UTR3;KIAA1143;-;-;UTR3;KIAA1143;-;-;-;1519;30;54	Name=AluJr	37
chr3:44750061	A:G	KIAA1143	KIAA1143	UTR3	protein_coding	NA	T;C;-;A||R||D;ALU;-;SINE/AluJr;UTR3;KIAA1143;-;-;UTR3;KIAA1143;-;-;UTR3;KIAA1143;-;-;-;1319;30;54	Name=AluJr	37
chr3:45680382	T:C	LIMD1-AS1	LIMD1-AS1	ncRNA	lncRNA	NA	A;G;+;A||R||D;ALU;-;SINE/AluJb;ncRNA_intronic;LIMD1-AS1;-;-;ncRNA_intronic;LIMD1-AS1;-;-;ncRNA_intronic;LIMD1-AS1;-;-;-;1979;30;53	Name=AluJb	11
chr3:45680497	T:C	LIMD1-AS1	LIMD1-AS1	ncRNA	lncRNA	OLIG	A;G;+;A||R||D;ALU;-;SINE/AluJb;ncRNA_intronic;LIMD1-AS1;-;-;ncRNA_intronic;LIMD1-AS1;-;-;ncRNA_intronic;LIMD1-AS1;-;-;-;1990;30;55	Name=AluJb	32
chr3:45680904	T:C	LIMD1-AS1	LIMD1-AS1	ncRNA	lncRNA	NA	A;G;+;A||R;ALU;-;SINE/AluSz;ncRNA_intronic;LIMD1-AS1;-;-;ncRNA_intronic;LIMD1-AS1;-;-;ncRNA_intronic;LIMD1-AS1;-;-;-;2189;30;55	Name=AluSz	30
chr3:45680916	T:C	LIMD1-AS1	LIMD1-AS1	ncRNA	lncRNA	NA	A;G;+;A||R||D;ALU;-;SINE/AluSz;ncRNA_intronic;LIMD1-AS1;-;-;ncRNA_intronic;LIMD1-AS1;-;-;ncRNA_intronic;LIMD1-AS1;-;-;-;2252;30;55	Name=AluSz	23
chr3:47489883	A:G	ELP6	ELP6	intergenic	protein_coding	NA	T;C;-;A||R;ALU;-;SINE/AluSg;intergenic;SCAP||ELP6;-;-;intergenic;SCAP||ELP6;-;-;intergenic;SCAP||ELP6;-;-;-;277;27;45	Name=AluSg	10
chr3:47492225	A:G	ELP6	ELP6	intergenic	protein_coding	NA	T;C;-;A||R;ALU;-;SINE/AluJr;intergenic;SCAP||ELP6;-;-;intergenic;SCAP||ELP6;-;-;intergenic;SCAP||ELP6;-;-;-;120;17;28	Name=AluJr	9
chr3:48978353	A:G	ARIH2	ARIH2	intronic	protein_coding	NA	A;G;+;A||R;ALU;-;SINE/AluSx;intronic;ARIH2;-;-;intronic;ARIH2;-;-;intronic;ARIH2;-;-;-;564;29;52	Name=AluSx	14
chr3:48978356	A:G	ARIH2	ARIH2	intronic	protein_coding	NA	A;G;+;A||R||D;ALU;-;SINE/AluSx;intronic;ARIH2;-;-;intronic;ARIH2;-;-;intronic;ARIH2;-;-;-;943;30;53	Name=AluSx	15
chr3:49009021	A:G	WDR6	WDR6	intronic	protein_coding	NA	A;G;+;A||R||D;ALU;-;SINE/AluSx1;intronic;WDR6;-;-;intronic;WDR6;-;-;intronic;WDR6;-;-;-;1267;30;54	Name=AluSx1	7
chr3:49009134	A:G	WDR6	WDR6	intronic	protein_coding	NA	A;G;+;A||R||D;ALU;-;SINE/AluSx1;intronic;WDR6;-;-;intronic;WDR6;-;-;intronic;WDR6;-;-;-;1323;30;52	Name=AluSx1	8
chr3:49010897	A:G	WDR6	WDR6	intronic	protein_coding	NA	A;G;+;A||R||D;ALU;-;SINE/AluSx;intronic;WDR6;-;-;intronic;WDR6;-;-;intronic;WDR6;-;-;-;790;29;51	Name=AluSx1	5
chr3:49010923	A:G	WDR6	WDR6	intronic	protein_coding	NA	A;G;+;A||R;ALU;-;SINE/AluSx;intronic;WDR6;-;-;intronic;WDR6;-;-;intronic;WDR6;-;-;-;1082;30;54	Name=AluSx1	6
chr3:49010937	A:G	WDR6	WDR6	intronic	protein_coding	NA	A;G;+;R||D;ALU;-;SINE/AluSx;intronic;WDR6;-;-;intronic;WDR6;-;-;intronic;WDR6;-;-;-;630;30;52	Name=AluSx1	6
chr3:49010945	A:G	WDR6	WDR6	intronic	protein_coding	NA	A;G;+;A||R;ALU;-;SINE/AluSx;intronic;WDR6;-;-;intronic;WDR6;-;-;intronic;WDR6;-;-;-;1244;30;54	Name=AluSx1	6
chr3:49011353	A:G	WDR6	WDR6	intronic	protein_coding	NA	A;G;+;A||R||D;ALU;-;SINE/AluSx;intronic;WDR6;-;-;intronic;WDR6;-;-;intronic;WDR6;-;-;-;1014;30;53	Name=AluSx	7
chr3:49318652	A:G	USP4	USP4	intronic	protein_coding	NA	T;C;-;A||R;ALU;-;SINE/AluSx;intronic;USP4;-;-;intronic;USP4;-;-;intronic;USP4;-;-;-;1226;30;53	Name=AluSx	10
chr3:49318692	A:G	USP4	USP4	intronic	protein_coding	NA	T;C;-;R||D;ALU;-;SINE/AluSx;intronic;USP4;-;-;intronic;USP4;-;-;intronic;USP4;-;-;-;1445;30;53	Name=AluSx	11
chr3:49318704	A:G	USP4	USP4	intronic	protein_coding	NA	T;C;-;A||R||D;ALU;-;SINE/AluSx;intronic;USP4;-;-;intronic;USP4;-;-;intronic;USP4;-;-;-;895;30;52	Name=AluSx	8
chr3:49319072	A:G	USP4	USP4	intronic	protein_coding	NA	T;C;-;A||R||D;ALU;-;SINE/AluSx;intronic;USP4;-;-;intronic;USP4;-;-;intronic;USP4;-;-;-;1155;30;53	Name=FLAM_C	9
chr3:49319471	A:G	USP4	USP4	intronic	protein_coding	NA	T;C;-;A||R||D;ALU;-;SINE/AluSc8;intronic;USP4;-;-;intronic;USP4;-;-;intronic;USP4;-;-;-;1572;30;53	Name=AluSc8	16
chr3:49319522	A:G	USP4	USP4	intronic	protein_coding	MGAS	T;C;-;A||R||D;ALU;-;SINE/AluSc8;intronic;USP4;-;-;intronic;USP4;-;-;intronic;USP4;-;-;-;1516;30;53	Name=AluSc8	18
chr3:49319523	A:G	USP4	USP4	intronic	protein_coding	NA	T;C;-;A||R||D;ALU;-;SINE/AluSc8;intronic;USP4;-;-;intronic;USP4;-;-;intronic;USP4;-;-;-;1401;30;53	Name=AluSc8	11
chr3:49320055	A:G	USP4	USP4	intronic	protein_coding	NA	T;C;-;A||R||D;ALU;-;SINE/AluJr;intronic;USP4;-;-;intronic;USP4;-;-;intronic;USP4;-;-;-;1562;30;54	Name=AluJr	17
chr3:49320068	A:G	USP4	USP4	intronic	protein_coding	NA	T;C;-;A||R||D;ALU;-;SINE/AluJr;intronic;USP4;-;-;intronic;USP4;-;-;intronic;USP4;-;-;-;1268;30;54	Name=AluJr	18
chr3:49320081	A:G	USP4	USP4	intronic	protein_coding	NA	T;C;-;A||R||D;ALU;-;SINE/AluJr;intronic;USP4;-;-;intronic;USP4;-;-;intronic;USP4;-;-;-;1319;30;54	Name=AluJr	18
chr3:49320120	A:G	USP4	USP4	intronic	protein_coding	NA	T;C;-;A||R||D;ALU;-;SINE/AluJr;intronic;USP4;-;-;intronic;USP4;-;-;intronic;USP4;-;-;-;1334;30;53	Name=AluJr	13
chr3:49320216	A:G	USP4	USP4	intronic	protein_coding	NA	T;C;-;A||R||D;ALU;-;SINE/AluJr;intronic;USP4;-;-;intronic;USP4;-;-;intronic;USP4;-;-;-;547;29;49	Name=AluJr	7
chr3:49320571	A:G	USP4	USP4	intronic	protein_coding	NA	T;C;-;A||R||D;ALU;-;SINE/AluJr4;intronic;USP4;-;-;intronic;USP4;-;-;intronic;USP4;-;-;-;959;30;51	Name=AluJr4	16
chr3:49321596	A:G	USP4	USP4	intronic	protein_coding	NA	T;C;-;A||R||D;ALU;-;SINE/AluSx3;intronic;USP4;-;-;intronic;USP4;-;-;intronic;USP4;-;-;-;857;30;53	Name=AluSx3	16
chr3:49321632	A:G	USP4	USP4	intronic	protein_coding	NA	T;C;-;A||R||D;ALU;-;SINE/AluSx3;intronic;USP4;-;-;intronic;USP4;-;-;intronic;USP4;-;-;-;1047;30;54	Name=AluSx3	19
chr3:49321873	A:G	USP4	USP4	intronic	protein_coding	MGAS	T;C;-;A||R||D;ALU;-;SINE/AluSz;intronic;USP4;-;-;intronic;USP4;-;-;intronic;USP4;-;-;-;904;30;54	Name=AluSz	15
chr3:49321911	A:G	USP4	USP4	intronic	protein_coding	NA	T;C;-;A||R||D;ALU;-;SINE/AluSz;intronic;USP4;-;-;intronic;USP4;-;-;intronic;USP4;-;-;-;621;30;49	Name=AluSz	11
chr3:49321931	A:G	USP4	USP4	intronic	protein_coding	NA	T;C;-;A||R||D;ALU;-;SINE/AluSz;intronic;USP4;-;-;intronic;USP4;-;-;intronic;USP4;-;-;-;695;30;51	Name=AluSz	16
chr3:49321950	A:G	USP4	USP4	intronic	protein_coding	NA	T;C;-;A||R||D;ALU;-;SINE/AluSz;intronic;USP4;-;-;intronic;USP4;-;-;intronic;USP4;-;-;-;1109;30;54	Name=AluSz	16
chr3:49322367	A:G	USP4	USP4	intronic	protein_coding	NA	T;C;-;A||R||D;REP;-;LINE/L1ME3B;intronic;USP4;-;-;intronic;USP4;-;-;intronic;USP4;-;-;-;1282;30;54	Name=L1ME3B	21
chr3:49322617	A:G	USP4	USP4	intronic	protein_coding	NA	T;C;-;A||R||D;ALU;-;SINE/AluSx1;intronic;USP4;-;-;intronic;USP4;-;-;intronic;USP4;-;-;-;1063;30;53	Name=AluSx1	21
chr3:49324041	A:G	USP4	USP4	intronic	protein_coding	NA	T;C;-;A||R||D;ALU;-;SINE/AluSz6;intronic;USP4;-;-;intronic;USP4;-;-;intronic;USP4;-;-;-;1227;30;54	Name=AluSz6	23
chr3:49324059	A:G	USP4	USP4	intronic	protein_coding	NA	T;C;-;A||R||D;ALU;-;SINE/AluSz6;intronic;USP4;-;-;intronic;USP4;-;-;intronic;USP4;-;-;-;965;30;54	Name=AluSz6	22
chr3:49360530	A:G	RHOA	RHOA	intronic	protein_coding	NA	T;C;-;A||R||D;ALU;-;SINE/AluSq2;intronic;RHOA;-;-;intronic;RHOA;-;-;intronic;RHOA;-;-;-;1951;30;54	Name=AluSq2	15
chr3:49360949	A:G	RHOA	RHOA	other	protein_coding	NA	T;C;-;A||R||D;ALU;-;SINE/AluSc;exonic;RHOA;nonsynonymous	Name=AluSc	30
chr3:49360990	A:G	RHOA	RHOA	other	protein_coding	NA	T;C;-;A||R||D;ALU;-;SINE/AluSc;exonic;RHOA;nonsynonymous	Name=AluSc	31
chr3:49415355	A:G	TCTA	TCTA	UTR3	protein_coding	NA	A;G;+;A||R||D;ALU;-;SINE/AluSg;UTR3;TCTA;-;-;UTR3;TCTA;-;-;UTR3;TCTA;-;-;-;3;3;3	Name=AluSg	37
chr3:49415409	A:G	TCTA	TCTA	UTR3	protein_coding	NA	A;G;+;A||R;ALU;-;SINE/AluSg;UTR3;TCTA;-;-;UTR3;TCTA;-;-;UTR3;TCTA;-;-;-;1967;30;55	Name=AluSg	38
chr3:49962985	A:G	RBM6	RBM6	intronic	protein_coding	NA	A;G;+;A||R||D;ALU;-;SINE/AluY;intronic;RBM6;-;-;intronic;RBM6;-;-;intronic;RBM6;-;-;-;216;25;41	Name=AluY	12
chr3:49963363	A:G	RBM6	RBM6	intronic	protein_coding	NA	A;G;+;A||R||D;ALU;-;SINE/AluSx;intronic;RBM6;-;-;intronic;RBM6;-;-;intronic;RBM6;-;-;-;263;24;39	Name=AluSx	15
chr3:49963373	A:G	RBM6	RBM6	intronic	protein_coding	NA	A;G;+;A||R||D;ALU;-;SINE/AluSx;intronic;RBM6;-;-;intronic;RBM6;-;-;intronic;RBM6;-;-;-;205;23;35	Name=AluSx	15
chr3:49964040	A:G	RBM6	RBM6	intronic	protein_coding	NA	A;G;+;A||R||D;ALU;-;SINE/AluSz;intronic;RBM6;-;-;intronic;RBM6;-;-;intronic;RBM6;-;-;-;142;21;27	Name=AluSz	12
chr3:49964169	A:G	RBM6	RBM6	intronic	protein_coding	NA	A;G;+;A||R||D;ALU;-;SINE/AluSz;intronic;RBM6;-;-;intronic;RBM6;-;-;intronic;RBM6;-;-;-;331;29;42	Name=AluSz	17
chr3:49965947	A:G	RBM6	RBM6	intronic	protein_coding	NA	A;G;+;A||R||D;ALU;-;SINE/AluSx;intronic;RBM6;-;-;intronic;RBM6;-;-;intronic;RBM6;-;-;-;314;25;41	Name=AluSx	20
chr3:49966005	A:G	RBM6	RBM6	intronic	protein_coding	NA	A;G;+;A||R||D;ALU;-;SINE/AluSx;intronic;RBM6;-;-;intronic;RBM6;-;-;intronic;RBM6;-;-;-;189;23;34	Name=AluSx	16
chr3:49966006	A:G	RBM6	RBM6	intronic	protein_coding	NA	A;G;+;A||R||D;ALU;-;SINE/AluSx;intronic;RBM6;-;-;intronic;RBM6;-;-;intronic;RBM6;-;-;-;312;29;41	Name=AluSx	20
chr3:50001282	A:G	RBM6	RBM6	intronic	protein_coding	NA	A;G;+;A||R||D;ALU;-;SINE/AluJr;intronic;RBM6;-;-;intronic;RBM6;-;-;intronic;RBM6;-;-;-;26;10;11	Name=AluJr	22
chr3:50095140	A:G	RBM5	RBM5	intronic	protein_coding	NA	A;G;+;A||R;ALU;-;SINE/AluSz;intronic;RBM5;-;-;intronic;RBM5;-;-;intronic;RBM5;-;-;-;157;22;32	Name=AluSz	13
chr3:50096311	A:G	RBM5	RBM5	intronic	protein_coding	NA	A;G;+;A||R;ALU;-;SINE/AluJb;intronic;RBM5;-;-;intronic;RBM5;-;-;intronic;RBM5;-;-;-;185;28;40	Name=AluJb	17
chr3:50096720	A:G	RBM5	RBM5	intronic	protein_coding	NA	A;G;+;A||R||D;ALU;-;SINE/AluJr;intronic;RBM5;-;-;intronic;RBM5;-;-;intronic;RBM5;-;-;-;274;28;44	Name=AluJr	17
chr3:50097275	A:G	RBM5	RBM5	intronic	protein_coding	NA	A;G;+;A||R||D;ALU;-;SINE/AluY;intronic;RBM5;-;-;intronic;RBM5;-;-;intronic;RBM5;-;-;-;155;22;33	Name=AluY	16
chr3:50098398	A:G	RBM5	RBM5	intronic	protein_coding	NA	A;G;+;A||R||D;ALU;-;SINE/AluJb;intronic;RBM5;-;-;intronic;RBM5;-;-;intronic;RBM5;-;-;-;139;22;31	Name=AluJr4	6
chr3:50098848	A:G	RBM5	RBM5	intronic	protein_coding	NA	A;G;+;A||R||D;ALU;-;SINE/AluJb;intronic;RBM5;-;-;intronic;RBM5;-;-;intronic;RBM5;-;-;-;1003;30;52	Name=AluJr4	26
chr3:50099076	A:G	RBM5	RBM5	intronic	protein_coding	NA	A;G;+;A||R||D;ALU;-;SINE/AluJb;intronic;RBM5;-;-;intronic;RBM5;-;-;intronic;RBM5;-;-;-;377;29;43	Name=AluJb	17
chr3:50099180	A:G	RBM5	RBM5	intronic	protein_coding	MGAS	A;G;+;A||R||D;ALU;-;SINE/AluJb;intronic;RBM5;-;-;intronic;RBM5;-;-;intronic;RBM5;-;-;-;480;30;44	Name=AluJb	18
chr3:50111438	A:G	RBM5	RBM5	intronic	protein_coding	NA	A;G;+;A||R||D;ALU;-;SINE/AluSz;intronic;RBM5;-;-;intronic;RBM5;-;-;intronic;RBM5;-;-;-;2004;30;54	Name=AluSz	34
chr3:50111451	A:G	RBM5	RBM5	intronic	protein_coding	NA	A;G;+;A||R||D;ALU;-;SINE/AluSz;intronic;RBM5;-;-;intronic;RBM5;-;-;intronic;RBM5;-;-;-;2058;30;54	Name=AluSz	35
chr3:50112155	A:G	RBM5	RBM5	intronic	protein_coding	NEU	A;G;+;A||R;ALU;-;SINE/AluY;intronic;RBM5;-;-;intronic;RBM5;-;-;intronic;RBM5;-;-;-;1048;30;54	Name=AluY	21
chr3:50112217	A:G	RBM5	RBM5	intronic	protein_coding	NA	A;G;+;A||R;ALU;-;SINE/AluY;intronic;RBM5;-;-;intronic;RBM5;-;-;intronic;RBM5;-;-;-;461;29;51	Name=AluY	15
chr3:50112305	A:G	RBM5	RBM5	intronic	protein_coding	NA	A;G;+;A||R||D;ALU;-;SINE/AluY;intronic;RBM5;-;-;intronic;RBM5;-;-;intronic;RBM5;-;-;-;689;30;54	Name=AluY	16
chr3:50112914	A:G	RBM5	RBM5	intronic	protein_coding	NA	A;G;+;A||R;ALU;-;SINE/AluSx;intronic;RBM5;-;-;intronic;RBM5;-;-;UTR5;RBM5;-;-;-;2055;30;55	Name=AluSx	36
chr3:50112927	A:G	RBM5	RBM5	intronic	protein_coding	NA	A;G;+;A||R||D;ALU;-;SINE/AluSx;intronic;RBM5;-;-;intronic;RBM5;-;-;UTR5;RBM5;-;-;-;2299;30;54	Name=AluSx	39
chr3:50112955	A:G	RBM5	RBM5	intronic	protein_coding	NA	A;G;+;A||R;ALU;-;SINE/AluSx;intronic;RBM5;-;-;intronic;RBM5;-;-;UTR5;RBM5;-;-;-;1613;30;55	Name=AluSx	20
chr3:50112985	A:G	RBM5	RBM5	intronic	protein_coding	NA	A;G;+;A||R;ALU;-;SINE/AluSx;intronic;RBM5;-;-;intronic;RBM5;-;-;UTR5;RBM5;-;-;-;1749;30;54	Name=AluSx	27
chr3:50113128	A:G	RBM5	RBM5	intronic	protein_coding	NA	A;G;+;A||R;ALU;-;SINE/AluSx;intronic;RBM5;-;-;intronic;RBM5;-;-;UTR5;RBM5;-;-;-;1681;30;54	Name=AluSx	22
chr3:50113134	A:G	RBM5	RBM5	intronic	protein_coding	NA	A;G;+;A||R||D;ALU;-;SINE/AluSx;intronic;RBM5;-;-;intronic;RBM5;-;-;UTR5;RBM5;-;-;-;1799;30;53	Name=AluSx	32
chr3:50332552	A:G	RASSF1	RASSF1	intronic	protein_coding	NA	T;C;-;A||R||D;ALU;-;SINE/AluJo;intronic;RASSF1;-;-;intronic;RASSF1;-;-;intronic;RASSF1;-;-;-;2250;30;54	Name=AluJo	21
chr3:50332740	A:G	RASSF1	RASSF1	intronic	protein_coding	MGAS	T;C;-;A||R||D;ALU;-;SINE/AluJo;intronic;RASSF1;-;-;intronic;RASSF1;-;-;intronic;RASSF1;-;-;-;2182;30;53	Name=AluJo	14
chr3:50335518	A:G	RASSF1	RASSF1	intronic	protein_coding	MGAS	T;C;-;A||R||D;ALU;-;SINE/AluSz6;intronic;RASSF1;-;-;intronic;RASSF1;-;-;intronic;RASSF1;-;-;-;1908;30;54	Name=AluSz6	12
chr3:50565315	A:G	C3orf18	C3orf18	intronic	protein_coding	NA	T;C;-;A;ALU;rs184463999;SINE/AluSz6;intronic;C3orf18;-;-;intronic;C3orf18;-;-;intronic;C3orf18;-;-;-;283;27;44	Name=AluSz6	7
chr3:52414754	A:G	PHF7	PHF7	intronic	protein_coding	NA	A;G;+;A||R||D;ALU;-;SINE/AluJb;intronic;PHF7;-;-;intronic;PHF7;-;-;intronic;PHF7;-;-;-;965;30;54	Name=AluJb	36
chr3:52414953	A:G	PHF7	PHF7	intronic	protein_coding	NA	A;G;+;A||R;ALU;-;SINE/AluJb;intronic;PHF7;-;-;intronic;PHF7;-;-;intronic;PHF7;-;-;-;1705;30;54	Name=AluJb	35
chr3:52414959	A:G	PHF7	PHF7	intronic	protein_coding	NA	A;G;+;A||R||D;ALU;-;SINE/AluJb;intronic;PHF7;-;-;intronic;PHF7;-;-;intronic;PHF7;-;-;-;1554;30;54	Name=AluJb	35
chr3:52415252	A:G	PHF7	PHF7	intronic	protein_coding	NA	A;G;+;A||R||D;ALU;-;SINE/AluSx1;intronic;PHF7;-;-;intronic;PHF7;-;-;intronic;PHF7;-;-;-;1875;30;54	Name=AluSx1	38
chr3:52415297	A:G	PHF7	PHF7	intronic	protein_coding	NA	A;G;+;A||R||D;ALU;-;SINE/AluSx1;intronic;PHF7;-;-;intronic;PHF7;-;-;intronic;PHF7;-;-;-;1598;30;54	Name=AluSx1	37
chr3:52415400	A:G	PHF7	PHF7	intronic	protein_coding	NA	A;G;+;A||R||D;ALU;-;SINE/AluSx1;intronic;PHF7;-;-;intronic;PHF7;-;-;intronic;PHF7;-;-;-;903;30;53	Name=AluSx1	15
chr3:52461159	A:G	NISCH	NISCH	intronic	protein_coding	NEU-GABA-GLU	A;G;+;A||R;ALU;-;SINE/AluSz6;intronic;NISCH;-;-;intronic;NISCH;-;-;intronic;NISCH;-;-;-;13;7;9	Name=AluSz6	7
chr3:52474183	A:G	NISCH	NISCH	intronic	protein_coding	NA	A;G;+;A||R;ALU;-;SINE/AluSx;intronic;NISCH;-;-;intronic;NISCH;-;-;intronic;NISCH;-;-;-;404;28;45	Name=AluSx1	7
chr3:52474214	A:G	NISCH	NISCH	intronic	protein_coding	NA	A;G;+;A||R||D;ALU;-;SINE/AluSx;intronic;NISCH;-;-;intronic;NISCH;-;-;intronic;NISCH;-;-;-;268;27;40	Name=AluSx1	2
chr3:52474231	A:G	NISCH	NISCH	intronic	protein_coding	NA	A;G;+;A||R;ALU;-;SINE/AluSx;intronic;NISCH;-;-;intronic;NISCH;-;-;intronic;NISCH;-;-;-;382;29;42	Name=AluSx1	8
chr3:52475582	A:G	NISCH	NISCH	intronic	protein_coding	NEU-GLU	A;G;+;A||R;ALU;-;SINE/AluJo;intronic;NISCH;-;-;intronic;NISCH;-;-;intronic;NISCH;-;-;-;575;29;45	Name=AluJr	11
chr3:52475722	A:G	NISCH	NISCH	intronic	protein_coding	NA	A;G;+;R;ALU;-;SINE/AluJo;intronic;NISCH;-;-;intronic;NISCH;-;-;intronic;NISCH;-;-;-;388;26;39	Name=AluJr	6
chr3:52475737	A:G	NISCH	NISCH	intronic	protein_coding	NA	A;G;+;R;ALU;-;SINE/AluJo;intronic;NISCH;-;-;intronic;NISCH;-;-;intronic;NISCH;-;-;-;383;23;36	Name=AluJr	9
chr3:52476039	A:G	NISCH	NISCH	intronic	protein_coding	NEU	A;G;+;A||R||D;ALU;-;SINE/AluSx;intronic;NISCH;-;-;intronic;NISCH;-;-;intronic;NISCH;-;-;-;384;27;42	Name=AluSx	11
chr3:52476070	A:G	NISCH	NISCH	intronic	protein_coding	NEU	A;G;+;A||R;ALU;-;SINE/AluSx;intronic;NISCH;-;-;intronic;NISCH;-;-;intronic;NISCH;-;-;-;303;24;39	Name=AluSx	10
chr3:53863890	T:C	IL17RB	IL17RB	intronic	protein_coding	NA	T;C;-;A||R;ALU;-;SINE/AluJb;intronic;IL17RB;-;-;intronic;IL17RB;-;-;intronic;IL17RB;-;-;-;496;29;52	Name=AluJb	21
chr3:53864016	T:C	IL17RB	IL17RB	intronic	protein_coding	NA	T;C;-;A||R||D;ALU;-;SINE/AluJb;intronic;IL17RB;-;-;intronic;IL17RB;-;-;intronic;IL17RB;-;-;-;467;28;52	Name=AluJb	25
chr3:53864372	T:C	IL17RB	IL17RB	intronic	protein_coding	NA	T;C;-;A||R||D;ALU;-;SINE/AluY;intronic;IL17RB;-;-;intronic;IL17RB;-;-;intronic;IL17RB;-;-;-;465;30;52	Name=AluY	14
chr3:53864378	T:C	IL17RB	IL17RB	intronic	protein_coding	NA	T;C;-;A||R||D;ALU;-;SINE/AluY;intronic;IL17RB;-;-;intronic;IL17RB;-;-;intronic;IL17RB;-;-;-;413;30;52	Name=AluY	13
chr3:56665156	A:G	TASOR	TASOR	intronic	protein_coding	NA	T;C;-;A||R;ALU;-;SINE/AluJr;intronic;FAM208A;-;-;intronic;FAM208A;-;-;intronic;FAM208A;-;-;-;44;18;20	Name=AluJr	17
chr3:56665157	A:G	TASOR	TASOR	intronic	protein_coding	NA	T;C;-;A||R||D;ALU;-;SINE/AluJr;intronic;FAM208A;-;-;intronic;FAM208A;-;-;intronic;FAM208A;-;-;-;48;17;20	Name=AluJr	17
chr3:56678346	A:G	TASOR	TASOR	intronic	protein_coding	NA	T;C;-;A||R;ALU;-;SINE/AluSx3;intronic;FAM208A;-;-;intronic;FAM208A;-;-;intronic;FAM208A;-;-;-;241;29;42	Name=AluSx3	23
chr3:56678887	A:G	TASOR	TASOR	intronic	protein_coding	NA	T;C;-;A||R||D;ALU;-;SINE/AluSz6;intronic;FAM208A;-;-;intronic;FAM208A;-;-;intronic;FAM208A;-;-;-;158;24;32	Name=AluSz6	19
chr3:57563249	A:G	PDE12	PDE12	UTR3	protein_coding	NA	A;G;+;A||R||D;ALU;-;SINE/AluJb;UTR3;PDE12;-;-;intergenic;PDE12||ARF4;-;-;intergenic;PDE12||ARF4;-;-;-;410;28;48	Name=AluJo	23
chr3:57563272	A:G	PDE12	PDE12	UTR3	protein_coding	NA	A;G;+;A||R||D;ALU;-;SINE/AluJb;UTR3;PDE12;-;-;intergenic;PDE12||ARF4;-;-;intergenic;PDE12||ARF4;-;-;-;258;28;48	Name=AluJo	19
chr3:57563273	A:G	PDE12	PDE12	UTR3	protein_coding	NA	A;G;+;A||R;ALU;-;SINE/AluJb;UTR3;PDE12;-;-;intergenic;PDE12||ARF4;-;-;intergenic;PDE12||ARF4;-;-;-;481;30;52	Name=AluJo	22
chr3:57563777	A:G	PDE12	PDE12	UTR3	protein_coding	NA	A;G;+;A||R||D;ALU;-;SINE/AluJb;UTR3;PDE12;-;-;intergenic;PDE12||ARF4;-;-;intergenic;PDE12||ARF4;-;-;-;638;30;53	Name=AluJb	22
chr3:57564816	A:G	PDE12	PDE12	UTR3	protein_coding	NA	A;G;+;A||R;ALU;-;SINE/AluJb;UTR3;PDE12;-;-;intergenic;PDE12||ARF4;-;-;intergenic;PDE12||ARF4;-;-;-;177;28;48	Name=AluJb	12
chr3:57564942	A:G	PDE12	PDE12	UTR3	protein_coding	NA	A;G;+;A||R;ALU;-;SINE/AluJb;UTR3;PDE12;-;-;intergenic;PDE12||ARF4;-;-;intergenic;PDE12||ARF4;-;-;-;370;30;53	Name=AluJb	20
chr3:57564955	A:G	PDE12	PDE12	UTR3	protein_coding	NA	A;G;+;A||R;ALU;-;SINE/AluJb;UTR3;PDE12;-;-;intergenic;PDE12||ARF4;-;-;intergenic;PDE12||ARF4;-;-;-;399;30;52	Name=AluJb	18
chr3:58141198	A:G	FLNB	FLNB	intronic	protein_coding	NEU-GLU	A;G;+;A||R;ALU;-;SINE/AluJr;intronic;FLNB;-;-;intronic;FLNB;-;-;intronic;FLNB;-;-;-;599;30;51	Name=AluJr	14
chr3:58320911	A:G	RPP14	RPP14	UTR3	protein_coding	NA	A;G;+;A||R;ALU;-;SINE/AluSc5;UTR3;RPP14;-;-;downstream;RPP14;-;-;downstream;RPP14;-;-;-;762;30;54	Name=AluSz	13
chr3:58320976	A:G	RPP14	RPP14	UTR3	protein_coding	NA	A;G;+;A||R;ALU;-;SINE/AluSc5;UTR3;RPP14;-;-;downstream;RPP14;-;-;downstream;RPP14;-;-;-;438;30;52	Name=AluSz	18
chr3:58321085	A:G	RPP14	RPP14	UTR3	protein_coding	NEU-GABA-GLU	A;G;+;A||R;ALU;-;SINE/AluSc5;UTR3;RPP14;-;-;downstream;RPP14;-;-;downstream;RPP14;-;-;-;535;28;49	Name=AluSz	26
chr3:58322176	A:G	RPP14	RPP14	UTR3	protein_coding	NA	A;G;+;A||R;ALU;-;SINE/AluSq2;UTR3;RPP14;-;-;intergenic;RPP14||PXK;-;-;intergenic;RPP14||PXK;-;-;-;1832;30;55	Name=AluSq2	36
chr3:58322333	A:G	RPP14	RPP14	UTR3	protein_coding	NA	A;G;+;A||R;ALU;-;SINE/AluSq2;UTR3;RPP14;-;-;intergenic;RPP14||PXK;-;-;intergenic;RPP14||PXK;-;-;-;1593;30;54	Name=AluSq2	38
chr3:58322952	A:G	RPP14	RPP14	UTR3	protein_coding	NA	A;G;+;A||R;ALU;-;SINE/AluJo;UTR3;RPP14;-;-;intergenic;RPP14||PXK;-;-;intergenic;RPP14||PXK;-;-;-;695;30;54	Name=AluJo	24
chr3:58323155	A:G	RPP14	RPP14	UTR3	protein_coding	NA	A;G;+;A||R;ALU;-;SINE/AluJo;UTR3;RPP14;-;-;intergenic;RPP14||PXK;-;-;intergenic;RPP14||PXK;-;-;-;711;30;53	Name=AluJo	21
chr3:61566566	A:G	PTPRG	PTPRG	intronic	protein_coding	NA	A;G;+;A||R||D;ALU;-;SINE/AluSx;intronic;PTPRG;-;-;intronic;PTPRG;-;-;intronic;PTPRG;-;-;-;59;11;14	Name=AluSx	13
chr3:61601206	A:G	PTPRG	PTPRG	intronic	protein_coding	NA	A;G;+;A||R||D;ALU;-;SINE/AluSz6;intronic;PTPRG;-;-;intronic;PTPRG;-;-;intronic;PTPRG;-;-;-;15;6;6	Name=AluSz6	19
chr3:61601213	A:G	PTPRG	PTPRG	intronic	protein_coding	NA	A;G;+;A||R||D;ALU;-;SINE/AluSz6;intronic;PTPRG;-;-;intronic;PTPRG;-;-;intronic;PTPRG;-;-;-;18;7;7	Name=AluSz6	19
chr3:61601216	A:G	PTPRG	PTPRG	intronic	protein_coding	NA	A;G;+;A||R||D;ALU;-;SINE/AluSz6;intronic;PTPRG;-;-;intronic;PTPRG;-;-;intronic;PTPRG;-;-;-;18;6;6	Name=AluSz6	19
chr3:62427619	A:G	CADPS	CADPS	intronic	protein_coding	NEU-GABA-GLU	T;C;-;A||R;REP;-;DNA/MER20;intronic;CADPS;-;-;intronic;CADPS;-;-;intronic;CADPS;-;-;-;40;5;13	Name=MER20	21
chr3:88163466	A:G	C3orf38	C3orf38	intergenic	protein_coding	NA	A;G;+;A||R||D;ALU;-;SINE/AluSg;intergenic;C3orf38||Y_RNA;-;-;intergenic;C3orf38||EPHA3;-;-;intergenic;C3orf38||EPHA3;-;-;-;228;26;40	Name=AluSg	20
chr3:88166058	A:G	C3orf38	C3orf38	intergenic	protein_coding	NA	A;G;+;A||R;ALU;-;SINE/AluSg;intergenic;C3orf38||Y_RNA;-;-;intergenic;C3orf38||EPHA3;-;-;intergenic;C3orf38||EPHA3;-;-;-;989;30;53	Name=AluSg	33
chr3:88166217	A:G	C3orf38	C3orf38	intergenic	protein_coding	NA	A;G;+;R;ALU;-;SINE/AluSg;intergenic;C3orf38||Y_RNA;-;-;intergenic;C3orf38||EPHA3;-;-;intergenic;C3orf38||EPHA3;-;-;-;811;30;53	Name=AluSg	24
chr3:9030070	A:G	SRGAP3	SRGAP3	intronic	protein_coding	NEU-GABA	T;C;-;A||R;ALU;rs574565496;SINE/AluJb;intronic;SRGAP3;-;-;intronic;SRGAP3;-;-;intronic;SRGAP3;-;-;-;46;3;7	Name=AluJb	11
chr3:9383013	T:C	THUMPD3	THUMPD3	intronic	protein_coding	NA	T;C;-;A||R;ALU;-;SINE/AluJo;ncRNA_intronic;SETD5-AS1;-;-;intronic;THUMPD3;-;-;intronic;THUMPD3;-;-;-;999;30;54	Name=AluJr	17
chr3:9383702	T:C	THUMPD3	THUMPD3	intronic	protein_coding	OLIG	T;C;-;A||R;ALU;-;SINE/AluSx;ncRNA_intronic;SETD5-AS1;-;-;intronic;THUMPD3;-;-;intronic;THUMPD3;-;-;-;645;30;54	Name=AluSx	16
chr3:9389743	A:G	THUMPD3-AS1	THUMPD3-AS1	ncRNA	lncRNA	NA	T;C;-;A||R;ALU;-;SINE/AluJr;ncRNA_exonic;SETD5-AS1;-;-;ncRNA_exonic;THUMPD3-AS1;-;-;UTR3;SETD5-AS1;-;-;-;870;30;54	Name=AluJr	21
chr3:9391517	A:G	THUMPD3-AS1	THUMPD3-AS1	ncRNA	lncRNA	NA	T;C;-;A||R;ALU;-;SINE/AluSz;ncRNA_exonic;SETD5-AS1;-;-;ncRNA_intronic;THUMPD3-AS1;-;-;intronic;SETD5-AS1;-;-;-;1010;30;54	Name=AluSz	39
chr3:94059358	A:G	DHFR2	DHFR2	UTR3	protein_coding	NA	T;C;-;R;ALU;-;SINE/AluJb;UTR3;DHFRL1;-;-;UTR3;DHFRL1;-;-;UTR3;DHFRL1;-;-;-;991;30;52	Name=AluJb	21
chr3:94060056	A:G	DHFR2	DHFR2	UTR3	protein_coding	NA	T;C;-;R||D;ALU;-;SINE/AluSp;UTR3;DHFRL1;-;-;UTR3;DHFRL1;-;-;UTR3;DHFRL1;-;-;-;674;30;51	Name=AluSp	16
chr3:94128043	A:G	NSUN3	NSUN3	UTR3	protein_coding	NA	A;G;+;A||R;ALU;-;SINE/AluSq2;UTR3;NSUN3;-;-;intergenic;NSUN3||MIR6730;-;-;intergenic;NSUN3||LINC00879;-;-;-;1112;30;54	Name=AluSq2	28
chr3:9547188	A:G	LHFPL4	LHFPL4	intronic	protein_coding	NA	T;C;-;A||R;ALU;-;SINE/AluJr;intronic;LHFPL4;-;-;intronic;LHFPL4;-;-;intronic;LHFPL4;-;-;-;5;1;3	Name=AluJr	5
chr3:9841388	A:G	RPUSD3	RPUSD3	intronic	protein_coding	NA	T;C;-;A||R;ALU;-;SINE/AluJb;intronic;RPUSD3||TTLL3;-;-;intronic;RPUSD3;-;-;UTR3;RPUSD3;-;-;-;684;29;52	Name=AluJo	31
chr3:10144607	A:G	VHL	VHL	intronic	protein_coding	NA	A;G;+;A||R;ALU;-;SINE/AluJr;intronic;VHL;-;-;intronic;VHL;-;-;intronic;VHL;-;-;-;175;24;39	Name=AluJr	7
chr3:10150958	A:G	VHL	VHL	UTR3	protein_coding	NA	A;G;+;A||R||D;ALU;-;SINE/AluSx;UTR3;VHL;-;-;UTR3;VHL;-;-;UTR3;VHL;-;-;-;1767;30;54	Name=AluSx1	42
chr3:10152689	A:G	VHL	VHL	UTR3	protein_coding	NA	A;G;+;A||R;ALU;-;SINE/AluSc8;downstream;VHL;-;-;UTR3;VHL;-;-;UTR3;VHL;-;-;-;1834;30;55	Name=AluSc8	41
chr3:10152751	A:G	VHL	VHL	UTR3	protein_coding	NA	A;G;+;A||R;ALU;-;SINE/AluSc8;downstream;VHL;-;-;UTR3;VHL;-;-;UTR3;VHL;-;-;-;1416;30;55	Name=AluSc8	41
chr3:10152764	A:G	VHL	VHL	UTR3	protein_coding	NA	A;G;+;A||R;ALU;-;SINE/AluSc8;downstream;VHL;-;-;UTR3;VHL;-;-;UTR3;VHL;-;-;-;1812;30;54	Name=AluSc8	41
chr3:10152972	A:G	VHL	VHL	UTR3	protein_coding	NA	A;G;+;A||R;ALU;-;SINE/AluSx;downstream;VHL;-;-;UTR3;VHL;-;-;UTR3;VHL;-;-;-;1780;30;53	Name=AluSq2	36
chr3:101583493	A:G	PCNP	PCNP	intronic	protein_coding	NA	A;G;+;A||R;ALU;-;SINE/AluJb;intronic;PCNP;-;-;intronic;PCNP;-;-;intronic;PCNP;-;-;-;409;30;46	Name=AluJb	11
chr3:101823970	A:G	NXPE3	NXPE3	UTR3	protein_coding	OLIG	A;G;+;A||R;ALU;-;SINE/AluJb;ncRNA_intronic;RP11-49I4.3;-;-;UTR3;NXPE3;-;-;UTR3;NXPE3;-;-;-;1019;28;52	Name=AluJb	39
chr3:107251076	A:G	DUBR	DUBR	ncRNA	lncRNA	OLIG	A;G;+;A||R||D;ALU;-;SINE/AluSx1;intergenic;LINC00883||RP11-446H18.5;-;-;ncRNA_intronic;DUBR;-;-;ncRNA_intronic;LINC00883;-;-;-;479;27;46	Name=AluSx1	18
chr3:113714291	A:G	NAA50	NAA50	intergenic	protein_coding	NEU	T;C;-;A||R;ALU;-;SINE/AluY;intergenic;KIAA2018||NAA50;-;-;intergenic;USF3||NAA50;-;-;intergenic;KIAA2018||NAA50;-;-;-;690;29;54	Name=AluY	32
chr3:12071990	A:G	SYN2	SYN2	intronic	protein_coding	NA	.	.	4
chr3:129168433	A:G	CNBP	CNBP	UTR3	protein_coding	NA	T;C;-;A||R;ALU;-;SINE/AluSx1;intergenic;RP11-434H6.7||CNBP;-;-;UTR3;CNBP;-;-;UTR3;CNBP;-;-;-;297;27;49	Name=AluSx1	23
chr3:138498884	A:G	CEP70	CEP70	intronic	protein_coding	NA	T;C;-;A||R;ALU;-;SINE/AluSz;intronic;CEP70;-;-;intronic;CEP70;-;-;intronic;CEP70;-;-;-;384;28;48	Name=AluSz	14
chr3:138825454	T:C	PIK3CB	PIK3CB	intronic	protein_coding	NA	.	.	2
chr3:141749112	A:G	RNF7	RNF7	intergenic	protein_coding	NA	A;G;+;A||R;ALU;-;SINE/AluJb;intergenic;RNF7||GRK7;-;-;intergenic;RNF7||GRK7;-;-;intergenic;RNF7||GRK7;-;-;-;481;28;50	Name=AluJb	7
chr3:141918565	A:G	ATP1B3	ATP1B3	intronic	protein_coding	NA	A;G;+;A||R;ALU;-;SINE/AluSc8;ncRNA_intronic;ATP1B3-AS1;-;-;intronic;ATP1B3;-;-;intronic;ATP1B3;-;-;-;270;23;37	Name=AluSc8	10
chr3:141918568	A:G	ATP1B3	ATP1B3	intronic	protein_coding	NA	A;G;+;A||R;ALU;-;SINE/AluSc8;ncRNA_intronic;ATP1B3-AS1;-;-;intronic;ATP1B3;-;-;intronic;ATP1B3;-;-;-;297;28;44	Name=AluSc8	11
chr3:141918699	A:G	ATP1B3	ATP1B3	intronic	protein_coding	NA	A;G;+;A||R;ALU;-;SINE/AluSc8;ncRNA_intronic;ATP1B3-AS1;-;-;intronic;ATP1B3;-;-;intronic;ATP1B3;-;-;-;602;29;51	Name=AluSc8	19
chr3:141948923	A:G	TFDP2	TFDP2	UTR3	protein_coding	NA	T;C;-;A||R;ALU;-;SINE/AluY;UTR3;TFDP2;-;-;UTR3;TFDP2;-;-;UTR3;TFDP2;-;-;-;625;30;53	Name=AluY	22
chr3:141949946	A:G	TFDP2	TFDP2	UTR3	protein_coding	NA	T;C;-;A||R;ALU;-;SINE/AluJb;UTR3;TFDP2;-;-;UTR3;TFDP2;-;-;UTR3;TFDP2;-;-;-;701;30;54	Name=AluJb	23
chr3:141950000	A:G	TFDP2	TFDP2	UTR3	protein_coding	NA	T;C;-;A||R;ALU;-;SINE/AluJb;UTR3;TFDP2;-;-;UTR3;TFDP2;-;-;UTR3;TFDP2;-;-;-;286;28;49	Name=AluJb	21
chr3:142093373	A:G	TFDP2	TFDP2	intronic	protein_coding	NA	T;C;-;A||R||D;ALU;-;SINE/AluJb;intronic;TFDP2;-;-;intronic;TFDP2;-;-;intronic;TFDP2;-;-;-;5;4;5	Name=AluJb	11
chr3:142093394	A:G	TFDP2	TFDP2	intronic	protein_coding	NA	T;C;-;A||R;ALU;-;SINE/AluJb;intronic;TFDP2;-;-;intronic;TFDP2;-;-;intronic;TFDP2;-;-;-;6;5;6	Name=AluJb	11
chr3:142160954	A:G	GK5	GK5	UTR3	protein_coding	NA	T;C;-;A||R;ALU;-;SINE/AluJr;ncRNA_exonic;RP11-485G4.2;-;-;UTR3;GK5;-;-;UTR3;GK5;-;-;-;1246;30;54	Name=AluJr	16
chr3:142731636	A:G	TRPC1	TRPC1	intronic	protein_coding	NA	A;G;+;A||R;ALU;-;SINE/AluY;intronic;TRPC1;-;-;intronic;TRPC1;-;-;intronic;TRPC1;-;-;-;111;18;24	Name=AluYh3	14
chr3:142731658	A:G	TRPC1	TRPC1	intronic	protein_coding	NEU	A;G;+;A||R;ALU;-;SINE/AluY;intronic;TRPC1;-;-;intronic;TRPC1;-;-;intronic;TRPC1;-;-;-;133;19;26	Name=AluYh3	17
chr3:149068054	A:G	HLTF	HLTF	intronic	protein_coding	NA	T;C;-;A||R||D;ALU;-;SINE/AluSz;intronic;HLTF;-;-;intronic;HLTF;-;-;intronic;HLTF;-;-;-;72;15;18	Name=AluSz6	22
chr3:15072148	A:G	RBSN	RBSN	UTR3	protein_coding	NA	T;C;-;A||R||D;ALU;-;SINE/AluSz6;UTR3;ZFYVE20;-;-;UTR3;RBSN;-;-;UTR3;ZFYVE20;-;-;-;2263;30;55	Name=AluSz6	43
chr3:15072187	A:G	RBSN	RBSN	UTR3	protein_coding	NA	T;C;-;A||R||D;ALU;-;SINE/AluSz6;UTR3;ZFYVE20;-;-;UTR3;RBSN;-;-;UTR3;ZFYVE20;-;-;-;1042;30;53	Name=AluSz6	41
chr3:15072323	A:G	RBSN	RBSN	UTR3	protein_coding	NA	T;C;-;A||R||D;ALU;-;SINE/AluSz6;UTR3;ZFYVE20;-;-;UTR3;RBSN;-;-;UTR3;ZFYVE20;-;-;-;1314;30;55	Name=AluSz6	42
chr3:15410426	A:G	METTL6	METTL6	UTR3	protein_coding	NA	T;C;-;A||R||D;ALU;-;SINE/AluJb;intronic;METTL6;-;-;UTR3;METTL6;-;-;UTR3;METTL6;-;-;-;1102;30;54	Name=AluJb	33
chr3:15411025	A:G	METTL6	METTL6	UTR3	protein_coding	NA	T;C;-;A||R;ALU;-;SINE/AluSx1;UTR3;METTL6;-;-;UTR3;METTL6;-;-;UTR3;METTL6;-;-;-;448;28;50	Name=AluSx1	10
chr3:155825435	A:G	SLC33A1	SLC33A1	UTR3	protein_coding	NA	T;C;-;A||R;ALU;-;SINE/AluJr;UTR3;SLC33A1;-;-;intergenic;C3orf33||SLC33A1;-;-;intergenic;C3orf33||SLC33A1;-;-;-;737;30;54	Name=AluJr	22
chr3:155942112	A:G	GMPS	GMPS	UTR3	protein_coding	NA	A;G;+;A||R||D;ALU;-;SINE/AluY;UTR3;GMPS;-;-;intergenic;GMPS||KCNAB1;-;-;intergenic;GMPS||KCNAB1;-;-;-;1082;30;55	Name=AluY	36
chr3:155942981	A:G	GMPS	GMPS	UTR3	protein_coding	NA	A;G;+;A||R;ALU;-;SINE/AluSz;UTR3;GMPS;-;-;intergenic;GMPS||KCNAB1;-;-;intergenic;GMPS||KCNAB1;-;-;-;1517;30;54	Name=AluSz	40
chr3:156540438	A:G	SSR3	SSR3	UTR3	protein_coding	NA	T;C;-;A||R;ALU;-;SINE/AluY;UTR3;SSR3;-;-;UTR3;SSR3;-;-;UTR3;SSR3;-;-;-;1265;30;54	Name=AluY	25
chr3:156541542	A:G	SSR3	SSR3	UTR3	protein_coding	NA	T;C;-;A||R;ALU;-;SINE/AluSx1;UTR3;SSR3;-;-;UTR3;SSR3;-;-;UTR3;SSR3;-;-;-;1735;30;55	Name=AluSq2	37
chr3:170089009	A:G	PHC3	PHC3	UTR3	protein_coding	NA	T;C;-;A||R||D;ALU;-;SINE/AluSz;ncRNA_exonic;RP11-379K17.12;-;-;UTR3;PHC3;-;-;UTR3;PHC3;-;-;-;1603;30;54	Name=AluSz	41
chr3:170287210	A:G	PRKCI	PRKCI	intronic	protein_coding	NA	A;G;+;A||R||D;ALU;-;SINE/AluJb;intronic;PRKCI;-;-;intronic;PRKCI;-;-;intronic;PRKCI;-;-;-;293;25;38	Name=AluJb	15
chr3:170462644	A:G	SLC7A14	SLC7A14	UTR3	protein_coding	NA	T;C;-;A||R;ALU;-;SINE/AluSx;UTR3;SLC7A14;-;-;UTR3;SLC7A14;-;-;UTR3;SLC7A14;-;-;-;175;4;16	Name=AluSx	32
chr3:170462668	A:G	SLC7A14	SLC7A14	UTR3	protein_coding	NEU	T;C;-;A||R;ALU;-;SINE/AluSx;UTR3;SLC7A14;-;-;UTR3;SLC7A14;-;-;UTR3;SLC7A14;-;-;-;118;4;16	Name=AluSx	35
chr3:170463578	A:G	SLC7A14	SLC7A14	UTR3	protein_coding	NEU-GABA-GLU	T;C;-;A||R;ALU;-;SINE/AluJo;UTR3;SLC7A14;-;-;UTR3;SLC7A14;-;-;UTR3;SLC7A14;-;-;-;232;5;17	Name=AluJo	37
chr3:170463658	A:G	SLC7A14	SLC7A14	UTR3	protein_coding	NA	T;C;-;A||R;ALU;-;SINE/AluJo;UTR3;SLC7A14;-;-;UTR3;SLC7A14;-;-;UTR3;SLC7A14;-;-;-;213;5;17	Name=AluJo	33
chr3:173811388	A:G	NLGN1	NLGN1	intronic	protein_coding	NA	A;G;+;A||R;ALU;-;SINE/AluSq2;intronic;NLGN1;-;-;intronic;NLGN1;-;-;intronic;NLGN1;-;-;-;8;2;7	Name=AluSq2	13
chr3:173840562	A:G	NLGN1	NLGN1	intronic	protein_coding	NA	A;G;+;A||R;NONREP;-;-/-;intronic;NLGN1;-;-;intronic;NLGN1;-;-;intronic;NLGN1;-;-;-;7;2;3	.	22
chr3:173841045	A:G	NLGN1	NLGN1	intronic	protein_coding	NA	A;G;+;A;NONREP;-;-/-;intronic;NLGN1;-;-;intronic;NLGN1;-;-;intronic;NLGN1;-;-;-;7;3;5	.	15
chr3:173841324	A:G	NLGN1	NLGN1	intronic	protein_coding	NA	A;G;+;A;NONREP;-;-/-;intronic;NLGN1;-;-;intronic;NLGN1;-;-;intronic;NLGN1;-;-;-;4;1;2	.	14
chr3:173847787	A:G	NLGN1	NLGN1	intronic	protein_coding	NA	A;G;+;A;ALU;-;SINE/AluSx;intronic;NLGN1;-;-;intronic;NLGN1;-;-;intronic;NLGN1;-;-;-;6;3;4	Name=AluSx	14
chr3:177181262	A:G	TBL1XR1	TBL1XR1	intronic	protein_coding	NA	T;C;-;A||R||D;ALU;-;SINE/AluSz;intronic;TBL1XR1;-;-;intronic;TBL1XR1;-;-;intronic;TBL1XR1;-;-;-;17;5;7	Name=AluSz	21
chr3:177192890	A:G	TBL1XR1	TBL1XR1	intronic	protein_coding	NA	T;C;-;A||R;ALU;-;SINE/AluSx;intronic;TBL1XR1;-;-;intronic;TBL1XR1;-;-;intronic;TBL1XR1;-;-;-;10;6;6	Name=AluSx1	14
chr3:179325151	A:G	ZNF639	ZNF639	other	protein_coding	NA	A;G;+;A||R||D;ALU;-;SINE/AluSp;UTR5;ZNF639;-;-;UTR5;ZNF639;-;-;UTR5;ZNF639;-;-;-;948;30;54	Name=AluSp	22
chr3:179373778	A:G	MFN1	MFN1	intronic	protein_coding	NA	A;G;+;A;ALU;-;SINE/AluY;intronic;MFN1;-;-;intronic;MFN1;-;-;intronic;MFN1;-;-;-;128;19;26	Name=AluY	5
chr3:179393974	A:G	MFN1	MFN1	UTR3	protein_coding	NA	A;G;+;A||R;ALU;-;SINE/AluJb;UTR3;MFN1;-;-;downstream;MFN1;-;-;downstream;MFN1;-;-;-;621;30;54	Name=AluJb	23
chr3:179393996	A:G	MFN1	MFN1	UTR3	protein_coding	NA	A;G;+;A||R;ALU;-;SINE/AluJb;UTR3;MFN1;-;-;downstream;MFN1;-;-;downstream;MFN1;-;-;-;942;29;52	Name=AluJb	31
chr3:179394083	A:G	MFN1	MFN1	UTR3	protein_coding	NA	A;G;+;A||R;ALU;-;SINE/AluJb;UTR3;MFN1;-;-;downstream;MFN1;-;-;downstream;MFN1;-;-;-;848;30;54	Name=AluJb	31
chr3:179394622	A:G	MFN1	MFN1	UTR3	protein_coding	NA	A;G;+;R;ALU;-;SINE/AluY;UTR3;MFN1;-;-;intergenic;MFN1||GNB4;-;-;intergenic;MFN1||GNB4;-;-;-;617;29;52	Name=AluY	9
chr3:179584535	T:C	ACTL6A	ACTL6A	intronic	protein_coding	NA	T;C;-;A||R;ALU;-;SINE/AluSx1;intronic;ACTL6A;-;-;intronic;ACTL6A;-;-;intronic;ACTL6A;-;-;-;424;29;51	Name=AluSx1	6
chr3:180921221	A:G	FXR1	FXR1	intronic	protein_coding	NA	A;G;+;A||R||D;ALU;-;SINE/AluSq;intronic;FXR1;-;-;intronic;FXR1;-;-;intronic;FXR1;-;-;-;15;8;8	Name=AluSq	14
chr3:183274093	A:G	MCF2L2	MCF2L2	intronic	protein_coding	NA	T;C;-;A||R;ALU;-;SINE/AluSx;intronic;MCF2L2;-;-;intronic;MCF2L2;-;-;intronic;MCF2L2;-;-;-;70;11;20	Name=AluSx	8
chr3:184194766	A:G	ABCF3	ABCF3	intergenic	protein_coding	NA	A;G;+;A||R;REP;-;SINE/FLAM_A;intronic;EIF2B5;-;-;downstream;ABCF3;-;-;downstream;ABCF3;-;-;-;354;28;48	Name=FLAM_A	23
chr3:184197411	A:G	ABCF3	ABCF3	intergenic	protein_coding	NA	A;G;+;A||R;ALU;-;SINE/AluJr;intronic;EIF2B5;-;-;intergenic;ABCF3||VWA5B2;-;-;intergenic;ABCF3||VWA5B2;-;-;-;623;30;51	Name=AluJr	22
chr3:184197429	A:G	ABCF3	ABCF3	intergenic	protein_coding	NA	A;G;+;A||R;ALU;-;SINE/AluJr;intronic;EIF2B5;-;-;intergenic;ABCF3||VWA5B2;-;-;intergenic;ABCF3||VWA5B2;-;-;-;824;30;53	Name=AluJr	22
chr3:184199037	A:G	ABCF3	ABCF3	intergenic	protein_coding	NA	A;G;+;A||R;ALU;-;SINE/AluJb;intronic;EIF2B5;-;-;intergenic;ABCF3||VWA5B2;-;-;intergenic;ABCF3||VWA5B2;-;-;-;1301;30;53	Name=AluJb	32
chr3:194619390	A:G	TMEM44	TMEM44	intronic	protein_coding	NEU	T;C;-;A||R;NONREP;-;-/-;intronic;TMEM44;-;-;intronic;TMEM44;-;-;intronic;TMEM44;-;-;-;639;28;50	.	4
chr3:196352541	A:G	UBXN7	UBXN7	UTR3	protein_coding	NA	T;C;-;A||R||D;ALU;-;SINE/AluSx;UTR3;UBXN7;-;-;downstream;UBXN7;-;-;downstream;UBXN7;-;-;-;1487;30;54	Name=AluSx1	30
chr3:197786842	A:G	FYTTD1	FYTTD1	UTR3	protein_coding	NA	A;G;+;A||R;ALU;rs553169583;SINE/AluSx;UTR3;FYTTD1;-;-;intergenic;FYTTD1||LRCH3;-;-;intergenic;FYTTD1||LRCH3;-;-;-;307;26;47	Name=AluSx	7
chr3:197786941	A:G	FYTTD1	FYTTD1	UTR3	protein_coding	NA	A;G;+;A||R;ALU;-;SINE/AluSx;UTR3;FYTTD1;-;-;intergenic;FYTTD1||LRCH3;-;-;intergenic;FYTTD1||LRCH3;-;-;-;470;30;54	Name=AluSx	18
chr3:19982163	A:G	RAB5A	RAB5A	intronic	protein_coding	NA	A;G;+;A||R;ALU;-;SINE/AluJr;intronic;RAB5A;-;-;intronic;RAB5A;-;-;intronic;RAB5A;-;-;-;1033;30;54	Name=AluJr	9
chr3:32572367	T:C	DYNC1LI1	DYNC1LI1	intergenic	protein_coding	NA	A;G;+;A||R;ALU;-;SINE/AluJb;intergenic;DYNC1LI1||CNOT10;-;-;intergenic;DYNC1LI1||CNOT10;-;-;intergenic;DYNC1LI1||CNOT10;-;-;-;593;30;53	Name=AluJb	10
chr3:33505701	A:G	CLASP2	CLASP2	intronic	protein_coding	OLIG	T;C;-;A||R;REP;-;LINE/L1MC4;intronic;CLASP2;-;-;intronic;CLASP2;-;-;intronic;CLASP2;-;-;-;78;14;27	Name=L1MC5a	19
chr3:33540521	A:G	CLASP2	CLASP2	intronic	protein_coding	OLIG	T;C;-;A||R||D;ALU;-;SINE/AluJr4;intronic;CLASP2;-;-;intronic;CLASP2;-;-;intronic;CLASP2;-;-;-;42;8;14	Name=AluJr4	22
chr3:33545762	A:G	CLASP2	CLASP2	intronic	protein_coding	NA	T;C;-;A||R;ALU;-;SINE/AluSz;intronic;CLASP2;-;-;intronic;CLASP2;-;-;intronic;CLASP2;-;-;-;279;27;48	Name=AluSz	26
chr3:33545848	A:G	CLASP2	CLASP2	intronic	protein_coding	NA	T;C;-;A||R;ALU;-;SINE/AluSz;intronic;CLASP2;-;-;intronic;CLASP2;-;-;intronic;CLASP2;-;-;-;288;27;48	Name=AluSz	25
chr3:33547956	A:G	CLASP2	CLASP2	intronic	protein_coding	NA	T;C;-;R;ALU;-;SINE/AluJb;intronic;CLASP2;-;-;intronic;CLASP2;-;-;intronic;CLASP2;-;-;-;0;0;0	Name=AluJb	22
chr3:33547973	A:G	CLASP2	CLASP2	intronic	protein_coding	NA	T;C;-;A||R;ALU;-;SINE/AluJb;intronic;CLASP2;-;-;intronic;CLASP2;-;-;intronic;CLASP2;-;-;-;163;20;37	Name=AluJb	26
chr3:33548383	A:G	CLASP2	CLASP2	intronic	protein_coding	NA	T;C;-;A;ALU;-;SINE/AluSc8;intronic;CLASP2;-;-;intronic;CLASP2;-;-;intronic;CLASP2;-;-;-;165;17;31	Name=AluSc8	23
chr3:33548478	A:G	CLASP2	CLASP2	intronic	protein_coding	NA	T;C;-;R;ALU;-;SINE/AluSc8;intronic;CLASP2;-;-;intronic;CLASP2;-;-;intronic;CLASP2;-;-;-;0;0;0	Name=AluSc8	24
chr3:33548550	A:G	CLASP2	CLASP2	intronic	protein_coding	NA	T;C;-;R;ALU;-;SINE/AluSc8;intronic;CLASP2;-;-;intronic;CLASP2;-;-;intronic;CLASP2;-;-;-;191;22;37	Name=AluSc8	28
chr3:33548892	A:G	CLASP2	CLASP2	intronic	protein_coding	NA	T;C;-;R;ALU;-;SINE/AluJr;intronic;CLASP2;-;-;intronic;CLASP2;-;-;intronic;CLASP2;-;-;-;152;16;32	Name=AluJr	16
chr3:33549867	A:G	CLASP2	CLASP2	intronic	protein_coding	NA	T;C;-;A||R;ALU;-;SINE/AluJb;intronic;CLASP2;-;-;intronic;CLASP2;-;-;intronic;CLASP2;-;-;-;70;12;19	Name=AluJb	19
chr3:33550000	A:G	CLASP2	CLASP2	intronic	protein_coding	NA	T;C;-;A||R;ALU;-;SINE/AluJb;intronic;CLASP2;-;-;intronic;CLASP2;-;-;intronic;CLASP2;-;-;-;82;18;25	Name=AluJb	20
chr3:33614828	A:G	CLASP2	CLASP2	intronic	protein_coding	NA	T;C;-;A||R;ALU;-;SINE/AluSx1;intronic;CLASP2;-;-;intronic;CLASP2;-;-;intronic;CLASP2;-;-;-;28;8;14	Name=AluSx1	20
chr3:33618113	A:G	CLASP2	CLASP2	intronic	protein_coding	NA	T;C;-;A;ALU;-;SINE/AluSp;intronic;CLASP2;-;-;intronic;CLASP2;-;-;intronic;CLASP2;-;-;-;6;5;5	Name=AluSp	21
chr3:33618146	A:G	CLASP2	CLASP2	intronic	protein_coding	NA	T;C;-;A||R||D;ALU;rs555943387;SINE/AluSp;intronic;CLASP2;-;-;intronic;CLASP2;-;-;intronic;CLASP2;-;-;-;4;4;4	Name=AluSp	23
chr3:33618220	A:G	CLASP2	CLASP2	intronic	protein_coding	NA	T;C;-;A||R;ALU;-;SINE/AluSp;intronic;CLASP2;-;-;intronic;CLASP2;-;-;intronic;CLASP2;-;-;-;12;9;10	Name=AluSp	23
chr3:33618427	A:G	CLASP2	CLASP2	intronic	protein_coding	NA	T;C;-;A;ALU;-;SINE/AluSx1;intronic;CLASP2;-;-;intronic;CLASP2;-;-;intronic;CLASP2;-;-;-;11;6;7	Name=AluSx1	17
chr3:33618442	A:G	CLASP2	CLASP2	intronic	protein_coding	OLIG	T;C;-;A||R;ALU;-;SINE/AluSx1;intronic;CLASP2;-;-;intronic;CLASP2;-;-;intronic;CLASP2;-;-;-;5;3;4	Name=AluSx1	21
chr3:33637458	A:G	CLASP2	CLASP2	intronic	protein_coding	NA	T;C;-;A||R||D;ALU;-;SINE/AluSx1;intronic;CLASP2;-;-;intronic;CLASP2;-;-;intronic;CLASP2;-;-;-;13;6;7	Name=AluSx1	22
chr3:37071294	A:G	LRRFIP2	LRRFIP2	intronic	protein_coding	NA	T;C;-;A||R||D;ALU;-;SINE/AluJr;intronic;LRRFIP2;-;-;intronic;LRRFIP2;-;-;intronic;LRRFIP2;-;-;-;474;28;50	Name=AluJr	26
chr3:37071320	A:G	LRRFIP2	LRRFIP2	intronic	protein_coding	NA	T;C;-;A||R;ALU;-;SINE/AluJr;intronic;LRRFIP2;-;-;intronic;LRRFIP2;-;-;intronic;LRRFIP2;-;-;-;483;28;51	Name=AluJr	25
chr3:37071439	A:G	LRRFIP2	LRRFIP2	intronic	protein_coding	NA	T;C;-;A||R||D;ALU;-;SINE/AluJr;intronic;LRRFIP2;-;-;intronic;LRRFIP2;-;-;intronic;LRRFIP2;-;-;-;683;30;52	Name=AluJr	27
chr3:37072296	A:G	LRRFIP2	LRRFIP2	intronic	protein_coding	NA	T;C;-;A||R||D;ALU;-;SINE/AluSx;intronic;LRRFIP2;-;-;intronic;LRRFIP2;-;-;intronic;LRRFIP2;-;-;-;89;21;32	Name=AluSx	21
chr3:37181071	T:C	LRRFIP2	LRRFIP2	intergenic	protein_coding	NA	A;G;+;A||R;ALU;-;SINE/AluJo;intergenic;LRRFIP2||RP11-285J16.1;-;-;intergenic;LRRFIP2||GOLGA4;-;-;intergenic;LRRFIP2||GOLGA4;-;-;-;589;29;51	Name=AluJo	18
chr3:38135140	A:G	ACAA1	ACAA1	intronic	protein_coding	NEU-GABA-GLU	T;C;-;A||R;REP;-;LTR/LTR5B;intronic;ACAA1;-;-;intronic;ACAA1;-;-;intronic;ACAA1;-;-;-;408;28;47	Name=LTR5B	4
chr3:39408965	A:G	RPSA	RPSA	intronic	protein_coding	NA	A;G;+;A||R||D;ALU;-;SINE/AluYc;intronic;RPSA;-;-;intronic;RPSA;-;-;intronic;RPSA;-;-;-;1563;30;54	Name=AluYc	18
chr3:40463183	A:G	RPL14	RPL14	UTR3	protein_coding	NA	A;G;+;A||R;ALU;-;SINE/AluSx3;downstream;RPL14;-;-;downstream;RPL14;-;-;downstream;RPL14;-;-;-;319;24;46	Name=AluSx3	18
chr3:40463480	A:G	RPL14	RPL14	UTR3	protein_coding	NA	A;G;+;A||R||D;ALU;-;SINE/AluSx;intergenic;RPL14||RP11-391M1.4;-;-;intergenic;RPL14||ZNF619;-;-;intergenic;RPL14||ZNF619;-;-;-;387;26;47	Name=AluSx	20
chr3:40464181	A:G	RPL14	RPL14	UTR3	protein_coding	NA	A;G;+;A||R;ALU;-;SINE/AluSx;intergenic;RPL14||RP11-391M1.4;-;-;intergenic;RPL14||ZNF619;-;-;intergenic;RPL14||ZNF619;-;-;-;331;27;46	Name=AluSx	21
chr3:40466146	A:G	RPL14	RPL14	UTR3	protein_coding	NA	A;G;+;R;ALU;-;SINE/AluSx;upstream;RP11-391M1.4;-;-;intergenic;RPL14||ZNF619;-;-;intergenic;RPL14||ZNF619;-;-;-;714;29;51	Name=AluSx	28
chr3:40466161	A:G	RPL14	RPL14	UTR3	protein_coding	NA	A;G;+;A||R;ALU;-;SINE/AluSx;upstream;RP11-391M1.4;-;-;intergenic;RPL14||ZNF619;-;-;intergenic;RPL14||ZNF619;-;-;-;959;30;53	Name=AluSx	27
chr3:40536261	A:G	ZNF621	ZNF621	UTR3	protein_coding	NA	A;G;+;A||R||D;ALU;-;SINE/AluSz;UTR3;ZNF621;-;-;UTR3;ZNF621;-;-;UTR3;ZNF621;-;-;-;1887;30;55	Name=AluSz	36
chr3:42602958	A:G	NKTR	NKTR	intronic	protein_coding	NA	A;G;+;A||R;ALU;-;SINE/AluSz;ncRNA_intronic;RP4-613B23.1;-;-;intronic;NKTR;-;-;intronic;NKTR;-;-;-;80;13;25	Name=AluSz	18
chr3:42608211	A:G	NKTR	NKTR	intronic	protein_coding	NA	A;G;+;A;ALU;-;SINE/AluSq2;ncRNA_intronic;RP4-613B23.1;-;-;intronic;NKTR;-;-;intronic;NKTR;-;-;-;15;10;12	Name=AluSq2	15
chr3:44493389	A:G	ZNF852	ZNF852	intergenic	protein_coding	NA	T;C;-;A||R||D;ALU;-;SINE/AluJo;intergenic;ZNF445||ZNF852;-;-;intergenic;ZNF445||ZNF852;-;-;intronic;ZNF445;-;-;-;1026;30;55	Name=AluJo	8
chr3:44496309	A:G	ZNF852	ZNF852	intergenic	protein_coding	NA	T;C;-;A||R||D;ALU;-;SINE/AluSz6;intergenic;ZNF445||ZNF852;-;-;intergenic;ZNF445||ZNF852;-;-;intronic;ZNF445;-;-;-;438;29;49	Name=AluSz6	5
chr3:45680795	T:C	LIMD1-AS1	LIMD1-AS1	ncRNA	lncRNA	NA	A;G;+;A||R||D;ALU;-;SINE/AluSz;ncRNA_intronic;LIMD1-AS1;-;-;ncRNA_intronic;LIMD1-AS1;-;-;ncRNA_intronic;LIMD1-AS1;-;-;-;1917;30;54	Name=AluSz	30
chr3:45680808	T:C	LIMD1-AS1	LIMD1-AS1	ncRNA	lncRNA	MGAS	A;G;+;A||R||D;ALU;-;SINE/AluSz;ncRNA_intronic;LIMD1-AS1;-;-;ncRNA_intronic;LIMD1-AS1;-;-;ncRNA_intronic;LIMD1-AS1;-;-;-;2264;30;55	Name=AluSz	26
chr3:45680890	T:C	LIMD1-AS1	LIMD1-AS1	ncRNA	lncRNA	NA	A;G;+;A||R;ALU;-;SINE/AluSz;ncRNA_intronic;LIMD1-AS1;-;-;ncRNA_intronic;LIMD1-AS1;-;-;ncRNA_intronic;LIMD1-AS1;-;-;-;1450;30;55	Name=AluSz	14
chr3:45680938	T:C	LIMD1-AS1	LIMD1-AS1	ncRNA	lncRNA	NA	A;G;+;A||R||D;ALU;-;SINE/AluSz;ncRNA_intronic;LIMD1-AS1;-;-;ncRNA_intronic;LIMD1-AS1;-;-;ncRNA_intronic;LIMD1-AS1;-;-;-;1872;30;55	Name=AluSz	7
chr3:48975668	A:G	ARIH2	ARIH2	intronic	protein_coding	NA	A;G;+;A||R||D;ALU;-;SINE/AluSx1;intronic;ARIH2;-;-;intronic;ARIH2;-;-;intronic;ARIH2;-;-;-;641;30;52	Name=AluSx1	11
chr3:48976174	A:G	ARIH2	ARIH2	intronic	protein_coding	OLIG	A;G;+;A||R||D;ALU;-;SINE/AluSx1;intronic;ARIH2;-;-;intronic;ARIH2;-;-;intronic;ARIH2;-;-;-;744;29;52	Name=AluSx1	8
chr3:49010729	A:G	WDR6	WDR6	intronic	protein_coding	NA	A;G;+;R||D;ALU;-;SINE/AluY;intronic;WDR6;-;-;intronic;WDR6;-;-;intronic;WDR6;-;-;-;1220;30;53	Name=AluY	5
chr3:49319674	A:G	USP4	USP4	intronic	protein_coding	NA	T;C;-;A||R||D;ALU;-;SINE/AluSz;intronic;USP4;-;-;intronic;USP4;-;-;intronic;USP4;-;-;-;1619;30;53	Name=AluSz	17
chr3:49320009	A:G	USP4	USP4	intronic	protein_coding	MGAS	T;C;-;A||R||D;ALU;-;SINE/AluJr;intronic;USP4;-;-;intronic;USP4;-;-;intronic;USP4;-;-;-;1242;30;54	Name=AluJr	9
chr3:49320585	A:G	USP4	USP4	intronic	protein_coding	NA	T;C;-;A||R||D;ALU;-;SINE/AluJr4;intronic;USP4;-;-;intronic;USP4;-;-;intronic;USP4;-;-;-;1329;30;54	Name=AluJr4	17
chr3:49321605	A:G	USP4	USP4	intronic	protein_coding	NA	T;C;-;A||R||D;ALU;-;SINE/AluSx3;intronic;USP4;-;-;intronic;USP4;-;-;intronic;USP4;-;-;-;780;30;51	Name=AluSx3	16
chr3:49321657	A:G	USP4	USP4	intronic	protein_coding	NA	T;C;-;A||R||D;ALU;-;SINE/AluSx3;intronic;USP4;-;-;intronic;USP4;-;-;intronic;USP4;-;-;-;791;30;52	Name=AluSx3	16
chr3:49322605	A:G	USP4	USP4	intronic	protein_coding	NA	T;C;-;A||R||D;ALU;-;SINE/AluSx1;intronic;USP4;-;-;intronic;USP4;-;-;intronic;USP4;-;-;-;1264;30;53	Name=AluSx1	21
chr3:49323417	A:G	USP4	USP4	intronic	protein_coding	NA	T;C;-;R||D;REP;-;SINE/FRAM;intronic;USP4;-;-;intronic;USP4;-;-;intronic;USP4;-;-;-;1137;30;53	Name=FRAM	14
chr3:49424390	A:G	NICN1	NICN1	UTR3	protein_coding	NA	T;C;-;A||R||D;NONREP;-;-/-;ncRNA_exonic;NICN1-AS1;-;-;UTR3;NICN1;-;-;UTR3;NICN1;-;-;-;1785;30;54	.	41
chr3:49964127	A:G	RBM6	RBM6	intronic	protein_coding	NA	A;G;+;A||R||D;ALU;-;SINE/AluSz;intronic;RBM6;-;-;intronic;RBM6;-;-;intronic;RBM6;-;-;-;177;23;32	Name=AluSz	17
chr3:49965924	A:G	RBM6	RBM6	intronic	protein_coding	MGAS	A;G;+;A||R;ALU;-;SINE/AluSx;intronic;RBM6;-;-;intronic;RBM6;-;-;intronic;RBM6;-;-;-;342;26;45	Name=AluSx	19
chr3:50095122	A:G	RBM5	RBM5	intronic	protein_coding	NA	A;G;+;A||R||D;ALU;-;SINE/AluSz;intronic;RBM5;-;-;intronic;RBM5;-;-;intronic;RBM5;-;-;-;134;25;34	Name=AluSz	13
chr3:50096234	A:G	RBM5	RBM5	intronic	protein_coding	NA	A;G;+;A||R||D;ALU;-;SINE/AluJb;intronic;RBM5;-;-;intronic;RBM5;-;-;intronic;RBM5;-;-;-;279;25;42	Name=AluJb	16
chr3:50096403	A:G	RBM5	RBM5	intronic	protein_coding	NA	A;G;+;A||R;ALU;-;SINE/AluJb;intronic;RBM5;-;-;intronic;RBM5;-;-;intronic;RBM5;-;-;-;433;29;44	Name=AluJb	21
chr3:50097285	A:G	RBM5	RBM5	intronic	protein_coding	NA	A;G;+;A||R;ALU;-;SINE/AluY;intronic;RBM5;-;-;intronic;RBM5;-;-;intronic;RBM5;-;-;-;67;19;25	Name=AluY	12
chr3:50098842	A:G	RBM5	RBM5	intronic	protein_coding	NA	A;G;+;A||R;ALU;-;SINE/AluJb;intronic;RBM5;-;-;intronic;RBM5;-;-;intronic;RBM5;-;-;-;654;29;49	Name=AluJr4	19
chr3:50112322	A:G	RBM5	RBM5	intronic	protein_coding	NA	A;G;+;A||R||D;ALU;-;SINE/AluY;intronic;RBM5;-;-;intronic;RBM5;-;-;intronic;RBM5;-;-;-;1072;30;54	Name=AluY	20
chr3:50332670	A:G	RASSF1	RASSF1	intronic	protein_coding	MGAS	T;C;-;A||R||D;ALU;-;SINE/AluJo;intronic;RASSF1;-;-;intronic;RASSF1;-;-;intronic;RASSF1;-;-;-;1517;30;54	Name=AluJo	11
chr3:51168406	A:G	DOCK3	DOCK3	intronic	protein_coding	NA	A;G;+;A||R;REP;-;LINE/L1PREC2;intronic;DOCK3;-;-;intronic;DOCK3;-;-;intronic;DOCK3;-;-;-;16;3;8	Name=L1PREC2	22
chr3:52414951	A:G	PHF7	PHF7	intronic	protein_coding	NA	A;G;+;A||R||D;ALU;-;SINE/AluJb;intronic;PHF7;-;-;intronic;PHF7;-;-;intronic;PHF7;-;-;-;1568;30;54	Name=AluJb	35
chr3:52475585	A:G	NISCH	NISCH	intronic	protein_coding	NA	A;G;+;A||R;ALU;-;SINE/AluJo;intronic;NISCH;-;-;intronic;NISCH;-;-;intronic;NISCH;-;-;-;364;29;45	Name=AluJr	6
chr3:53863888	T:C	IL17RB	IL17RB	intronic	protein_coding	NA	T;C;-;A||R||D;ALU;-;SINE/AluJb;intronic;IL17RB;-;-;intronic;IL17RB;-;-;intronic;IL17RB;-;-;-;420;28;49	Name=AluJb	22
chr3:56665912	A:G	TASOR	TASOR	intronic	protein_coding	OLIG	T;C;-;A||R||D;ALU;-;SINE/AluY;intronic;FAM208A;-;-;intronic;FAM208A;-;-;intronic;FAM208A;-;-;-;20;11;12	Name=AluY	18
chr3:56678321	A:G	TASOR	TASOR	intronic	protein_coding	OLIG	T;C;-;A||R||D;ALU;-;SINE/AluSx3;intronic;FAM208A;-;-;intronic;FAM208A;-;-;intronic;FAM208A;-;-;-;123;24;31	Name=AluSx3	19
chr3:58320975	A:G	RPP14	RPP14	UTR3	protein_coding	NA	A;G;+;A||R;ALU;-;SINE/AluSc5;UTR3;RPP14;-;-;downstream;RPP14;-;-;downstream;RPP14;-;-;-;498;28;53	Name=AluSz	17
chr3:58321031	A:G	RPP14	RPP14	UTR3	protein_coding	NA	A;G;+;A||R;ALU;-;SINE/AluSc5;UTR3;RPP14;-;-;downstream;RPP14;-;-;downstream;RPP14;-;-;-;812;30;53	Name=AluSz	21
chr3:58323047	A:G	RPP14	RPP14	UTR3	protein_coding	NA	A;G;+;A||R;ALU;-;SINE/AluJo;UTR3;RPP14;-;-;intergenic;RPP14||PXK;-;-;intergenic;RPP14||PXK;-;-;-;795;30;53	Name=AluJo	21
chr3:88163508	A:G	C3orf38	C3orf38	intergenic	protein_coding	NA	A;G;+;A||R;ALU;-;SINE/AluSg;intergenic;C3orf38||Y_RNA;-;-;intergenic;C3orf38||EPHA3;-;-;intergenic;C3orf38||EPHA3;-;-;-;201;24;42	Name=AluSg	20
chr3:88164356	A:G	C3orf38	C3orf38	intergenic	protein_coding	NA	A;G;+;A||R;ALU;-;SINE/AluSq;intergenic;C3orf38||Y_RNA;-;-;intergenic;C3orf38||EPHA3;-;-;intergenic;C3orf38||EPHA3;-;-;-;378;29;50	Name=AluSq	12
chr3:9031094	A:G	SRGAP3	SRGAP3	intronic	protein_coding	NEU-GABA-GLU	.	Name=FRAM	13
chr3:93995871	A:G	ARL13B	ARL13B	intronic	protein_coding	NA	.	.	9
chr3:93995872	A:G	ARL13B	ARL13B	other	protein_coding	NA	.	.	9
chr3:9544606	A:G	LHFPL4	LHFPL4	intronic	protein_coding	NA	T;C;-;A||R;ALU;-;SINE/AluSx;intronic;LHFPL4;-;-;intronic;LHFPL4;-;-;intronic;LHFPL4;-;-;-;9;1;3	Name=AluSx1	4
chr3:9841748	A:G	RPUSD3	RPUSD3	intronic	protein_coding	NA	T;C;-;A||R;REP;-;SINE/FLAM_C;intronic;RPUSD3||TTLL3;-;-;intronic;RPUSD3;-;-;UTR3;RPUSD3;-;-;-;1069;30;54	Name=FLAM_C	37
chr3:100291905	A:G	TBC1D23	TBC1D23	intronic	protein_coding	NA	A;G;+;A||R||D;ALU;-;SINE/AluSq2;intronic;TBC1D23;-;-;intronic;TBC1D23;-;-;intronic;TBC1D23;-;-;-;20;10;12	Name=AluSq2	15
chr3:100314584	A:G	TBC1D23	TBC1D23	intronic	protein_coding	NA	A;G;+;A||R||D;ALU;-;SINE/AluJo;intronic;TBC1D23;-;-;intronic;TBC1D23;-;-;intronic;TBC1D23;-;-;-;193;24;37	Name=AluJo	14
chr3:10150933	A:G	VHL	VHL	UTR3	protein_coding	NA	A;G;+;A||R||D;ALU;-;SINE/AluSx;UTR3;VHL;-;-;UTR3;VHL;-;-;UTR3;VHL;-;-;-;1911;30;54	Name=AluSx1	42
chr3:10151101	A:G	VHL	VHL	UTR3	protein_coding	NA	A;G;+;A||R;ALU;-;SINE/AluSx;UTR3;VHL;-;-;UTR3;VHL;-;-;UTR3;VHL;-;-;-;408;28;52	Name=AluSx1	23
chr3:10151102	A:G	VHL	VHL	UTR3	protein_coding	NA	A;G;+;A||R;ALU;-;SINE/AluSx;UTR3;VHL;-;-;UTR3;VHL;-;-;UTR3;VHL;-;-;-;341;29;51	Name=AluSx1	22
chr3:10152281	A:G	VHL	VHL	UTR3	protein_coding	NA	A;G;+;A||R;ALU;-;SINE/AluSx;downstream;VHL;-;-;UTR3;VHL;-;-;UTR3;VHL;-;-;-;1015;30;53	Name=AluSx	13
chr3:10152557	A:G	VHL	VHL	UTR3	protein_coding	NA	A;G;+;A||R;ALU;-;SINE/AluSc8;downstream;VHL;-;-;UTR3;VHL;-;-;UTR3;VHL;-;-;-;883;30;54	Name=AluSc8	31
chr3:10152942	A:G	VHL	VHL	UTR3	protein_coding	NA	A;G;+;A||R;ALU;-;SINE/AluSx;downstream;VHL;-;-;UTR3;VHL;-;-;UTR3;VHL;-;-;-;1968;30;54	Name=AluSq2	39
chr3:10153065	A:G	VHL	VHL	UTR3	protein_coding	NA	A;G;+;A||R;ALU;-;SINE/AluY;downstream;VHL;-;-;UTR3;VHL;-;-;UTR3;VHL;-;-;-;1948;30;54	Name=AluY	32
chr3:101583603	A:G	PCNP	PCNP	intronic	protein_coding	NA	A;G;+;R;ALU;-;SINE/AluJb;intronic;PCNP;-;-;intronic;PCNP;-;-;intronic;PCNP;-;-;-;146;21;35	Name=AluJb	10
chr3:101583941	A:G	PCNP	PCNP	intronic	protein_coding	NA	A;G;+;A||R||D;ALU;-;SINE/AluSz;intronic;PCNP;-;-;intronic;PCNP;-;-;intronic;PCNP;-;-;-;185;22;32	Name=AluSz	8
chr3:101823889	A:G	NXPE3	NXPE3	UTR3	protein_coding	NA	A;G;+;A||R;ALU;-;SINE/AluJb;ncRNA_intronic;RP11-49I4.3;-;-;UTR3;NXPE3;-;-;UTR3;NXPE3;-;-;-;534;26;48	Name=AluJb	29
chr3:12071972	T:C	SYN2	SYN2	intronic	protein_coding	NA	.	.	4
chr3:12071982	A:G	SYN2	SYN2	intronic	protein_coding	NA	.	.	3
chr3:121833208	A:G	IQCB1	IQCB1	intronic	protein_coding	NA	T;C;-;A||R;NONREP;-;-/-;intronic;IQCB1;-;-;intronic;IQCB1;-;-;intronic;IQCB1;-;-;-;455;29;43	.	16
chr3:121833226	A:G	IQCB1	IQCB1	intronic	protein_coding	NA	T;C;-;A||R||D;NONREP;-;-/-;intronic;IQCB1;-;-;intronic;IQCB1;-;-;intronic;IQCB1;-;-;-;634;30;46	.	17
chr3:121833889	A:G	IQCB1	IQCB1	intronic	protein_coding	NA	T;C;-;A||R||D;REP;-;SINE/MIR;intronic;IQCB1;-;-;intronic;IQCB1;-;-;intronic;IQCB1;-;-;-;358;29;46	Name=MIR	16
chr3:124452625	A:G	KALRN	KALRN	intronic	protein_coding	NA	A;G;+;A||R;NONREP;-;-/-;intronic;KALRN;-;-;intronic;KALRN;-;-;intronic;KALRN;-;-;-;46;6;14	.	27
chr3:12589727	A:G	RAF1	RAF1	intronic	protein_coding	NA	T;C;-;A||R;ALU;-;SINE/AluJo;intronic;RAF1;-;-;intronic;RAF1;-;-;intronic;RAF1;-;-;-;1296;30;53	Name=AluJo	8
chr3:12595331	A:G	RAF1	RAF1	intronic	protein_coding	NA	T;C;-;A||R;ALU;-;SINE/AluJr;intronic;RAF1;-;-;intronic;RAF1;-;-;intronic;RAF1;-;-;-;562;29;47	Name=AluJr	9
chr3:12597037	A:G	RAF1	RAF1	intronic	protein_coding	NA	T;C;-;A||R||D;ALU;-;SINE/AluY;intronic;RAF1;-;-;intronic;RAF1;-;-;intronic;RAF1;-;-;-;235;25;37	Name=AluY	8
chr3:126458375	A:G	ZXDC	ZXDC	intronic	protein_coding	NA	T;C;-;R||D;ALU;-;SINE/AluSx;intronic;ZXDC;-;-;intronic;ZXDC;-;-;UTR3;ZXDC;-;-;-;241;26;46	Name=AluSx	17
chr3:129168453	A:G	CNBP	CNBP	UTR3	protein_coding	NA	T;C;-;A||R;ALU;-;SINE/AluSx1;intergenic;RP11-434H6.7||CNBP;-;-;UTR3;CNBP;-;-;UTR3;CNBP;-;-;-;215;23;38	Name=AluSx1	23
chr3:129379254	A:G	RPL32P3	RPL32P3	intergenic	transcribed_unprocessed_pseudogene	NA	T;C;-;A||R;REP;-;LTR/MER51C;intergenic;H1FX-AS1||RPL32P3;-;-;intergenic;H1FX-AS1||RPL32P3;-;-;intergenic;H1FX-AS1||RPL32P3;-;-;-;383;29;47	Name=MER51C	21
chr3:141883457	A:G	ATP1B3	ATP1B3	intronic	protein_coding	NA	A;G;+;A||R||D;ALU;-;SINE/AluJb;intronic;ATP1B3;-;-;intronic;ATP1B3;-;-;intronic;ATP1B3;-;-;-;46;12;16	Name=AluJb	12
chr3:141889182	A:G	ATP1B3	ATP1B3	intronic	protein_coding	NA	A;G;+;A||R;REP;-;LTR/THE1D;intronic;ATP1B3;-;-;intronic;ATP1B3;-;-;intronic;ATP1B3;-;-;-;76;16;22	Name=THE1D	16
chr3:141920380	A:G	ATP1B3	ATP1B3	intronic	protein_coding	NA	A;G;+;A||R;ALU;-;SINE/AluSz6;intronic;ATP1B3;-;-;intronic;ATP1B3;-;-;intronic;ATP1B3;-;-;-;652;27;50	Name=AluSz6	24
chr3:142043699	A:G	TFDP2	TFDP2	intronic	protein_coding	NA	.	.	4
chr3:149067932	A:G	HLTF	HLTF	intronic	protein_coding	NA	T;C;-;A||R||D;ALU;-;SINE/AluSz;intronic;HLTF;-;-;intronic;HLTF;-;-;intronic;HLTF;-;-;-;57;14;19	Name=AluJo	22
chr3:15071105	A:G	RBSN	RBSN	UTR3	protein_coding	NA	T;C;-;A||R||D;ALU;-;SINE/AluSq2;UTR3;ZFYVE20;-;-;UTR3;RBSN;-;-;UTR3;ZFYVE20;-;-;-;1482;30;54	Name=AluSq2	41
chr3:15072781	A:G	RBSN	RBSN	UTR3	protein_coding	NA	T;C;-;A||R;ALU;-;SINE/AluY;UTR3;ZFYVE20;-;-;UTR3;RBSN;-;-;UTR3;ZFYVE20;-;-;-;1370;29;54	Name=AluY	41
chr3:15412685	A:G	METTL6	METTL6	intronic	protein_coding	NA	T;C;-;A||R||D;ALU;-;SINE/AluJb;intronic;METTL6;-;-;intronic;METTL6;-;-;intronic;METTL6;-;-;-;77;17;31	Name=AluJb	15
chr3:15414757	A:G	METTL6	METTL6	UTR3	protein_coding	NA	T;C;-;A||R;ALU;-;SINE/AluJr;UTR3;METTL6;-;-;intronic;METTL6;-;-;UTR3;METTL6;-;-;-;294;25;45	Name=AluJr	14
chr3:15414839	A:G	METTL6	METTL6	other	protein_coding	NA	T;C;-;A||R||D;ALU;-;SINE/AluJr;exonic;METTL6;synonymous	Name=AluJr	23
chr3:156541510	A:G	SSR3	SSR3	UTR3	protein_coding	NA	T;C;-;A||R||D;ALU;-;SINE/AluSx1;UTR3;SSR3;-;-;UTR3;SSR3;-;-;UTR3;SSR3;-;-;-;1189;30;54	Name=AluSq2	41
chr3:169971295	A:G	SEC62	SEC62	intronic	protein_coding	NA	A;G;+;A||R||D;ALU;-;SINE/AluJr;intronic;SEC62;-;-;intronic;SEC62;-;-;intronic;SEC62;-;-;-;98;21;28	Name=AluJr	14
chr3:169972663	A:G	SEC62	SEC62	intronic	protein_coding	NA	A;G;+;A||R||D;ALU;-;SINE/AluJb;intronic;SEC62;-;-;intronic;SEC62;-;-;intronic;SEC62;-;-;-;75;19;24	Name=AluJb	9
chr3:170089055	A:G	PHC3	PHC3	UTR3	protein_coding	NA	T;C;-;A||R||D;ALU;-;SINE/AluSz;ncRNA_exonic;RP11-379K17.12;-;-;UTR3;PHC3;-;-;UTR3;PHC3;-;-;-;1409;30;55	Name=AluSz	37
chr3:170089072	A:G	PHC3	PHC3	UTR3	protein_coding	NA	T;C;-;A||R;ALU;-;SINE/AluSz;ncRNA_exonic;RP11-379K17.12;-;-;UTR3;PHC3;-;-;UTR3;PHC3;-;-;-;1247;30;54	Name=AluSz	27
chr3:170089091	A:G	PHC3	PHC3	UTR3	protein_coding	NA	T;C;-;A||R||D;ALU;-;SINE/AluSz;ncRNA_exonic;RP11-379K17.12;-;-;UTR3;PHC3;-;-;UTR3;PHC3;-;-;-;1696;30;54	Name=AluSz	43
chr3:170089159	A:G	PHC3	PHC3	UTR3	protein_coding	NA	T;C;-;A||R;ALU;-;SINE/AluSz;ncRNA_exonic;RP11-379K17.12;-;-;UTR3;PHC3;-;-;UTR3;PHC3;-;-;-;1447;30;55	Name=AluSz	43
chr3:170287156	A:G	PRKCI	PRKCI	intronic	protein_coding	NEU-GABA-GLU	A;G;+;A||R||D;ALU;-;SINE/AluJb;intronic;PRKCI;-;-;intronic;PRKCI;-;-;intronic;PRKCI;-;-;-;157;20;33	Name=AluJb	14
chr3:170287164	A:G	PRKCI	PRKCI	intronic	protein_coding	NEU-GABA-GLU	A;G;+;A||R||D;ALU;rs749366867;SINE/AluJb;intronic;PRKCI;-;-;intronic;PRKCI;-;-;intronic;PRKCI;-;-;-;155;24;34	Name=AluJb	14
chr3:177181398	A:G	TBL1XR1	TBL1XR1	intronic	protein_coding	NA	T;C;-;A||R||D;ALU;-;SINE/AluSz;intronic;TBL1XR1;-;-;intronic;TBL1XR1;-;-;intronic;TBL1XR1;-;-;-;15;6;7	Name=AluSz	16
chr3:177181411	A:G	TBL1XR1	TBL1XR1	intronic	protein_coding	NA	T;C;-;A||R||D;ALU;-;SINE/AluSz;intronic;TBL1XR1;-;-;intronic;TBL1XR1;-;-;intronic;TBL1XR1;-;-;-;8;6;6	Name=AluSz	17
chr3:179148465	A:G	PIK3CA	PIK3CA	other	protein_coding	NA	.	.	16
chr3:179325161	A:G	ZNF639	ZNF639	other	protein_coding	NA	A;G;+;A||R||D;ALU;-;SINE/AluSp;UTR5;ZNF639;-;-;UTR5;ZNF639;-;-;UTR5;ZNF639;-;-;-;934;30;54	Name=AluSp	21
chr3:179371252	A:G	MFN1	MFN1	intronic	protein_coding	NA	A;G;+;A||R||D;ALU;-;SINE/AluJo;intronic;MFN1;-;-;intronic;MFN1;-;-;intronic;MFN1;-;-;-;173;23;36	Name=AluJo	18
chr3:179584538	T:C	ACTL6A	ACTL6A	intronic	protein_coding	NA	T;C;-;A||R;ALU;-;SINE/AluSx1;intronic;ACTL6A;-;-;intronic;ACTL6A;-;-;intronic;ACTL6A;-;-;-;324;26;46	Name=AluSx1	4
chr3:183637661	A:G	KLHL24	KLHL24	intronic	protein_coding	NA	A;G;+;A||R;ALU;-;SINE/AluSx1;intronic;KLHL24;-;-;intronic;KLHL24;-;-;intronic;KLHL24;-;-;-;116;25;33	Name=AluSx1	19
chr3:183637728	A:G	KLHL24	KLHL24	intronic	protein_coding	NA	A;G;+;A||R||D;ALU;-;SINE/AluSx1;intronic;KLHL24;-;-;intronic;KLHL24;-;-;intronic;KLHL24;-;-;-;100;22;25	Name=AluSx1	22
chr3:183639070	A:G	KLHL24	KLHL24	intronic	protein_coding	NA	A;G;+;A||R;ALU;-;SINE/AluSq2;intronic;KLHL24;-;-;intronic;KLHL24;-;-;intronic;KLHL24;-;-;-;38;11;13	Name=AluSq2	15
chr3:183639891	A:G	KLHL24	KLHL24	intronic	protein_coding	NA	A;G;+;A||R;ALU;-;SINE/AluSx3;intronic;KLHL24;-;-;intronic;KLHL24;-;-;intronic;KLHL24;-;-;-;130;25;36	Name=AluSx3	19
chr3:183640862	A:G	KLHL24	KLHL24	intronic	protein_coding	NA	A;G;+;A||R||D;ALU;-;SINE/AluSx3;intronic;KLHL24;-;-;intronic;KLHL24;-;-;intronic;KLHL24;-;-;-;151;23;34	Name=AluSx3	26
chr3:183641277	A:G	KLHL24	KLHL24	intronic	protein_coding	NA	A;G;+;A||R;ALU;-;SINE/AluSc;intronic;KLHL24;-;-;intronic;KLHL24;-;-;intronic;KLHL24;-;-;-;30;10;11	Name=AluSc	23
chr3:183641284	A:G	KLHL24	KLHL24	intronic	protein_coding	NA	A;G;+;A||R;ALU;-;SINE/AluSc;intronic;KLHL24;-;-;intronic;KLHL24;-;-;intronic;KLHL24;-;-;-;37;13;15	Name=AluSc	22
chr3:183641307	A:G	KLHL24	KLHL24	intronic	protein_coding	NA	A;G;+;A||R;ALU;-;SINE/AluSc;intronic;KLHL24;-;-;intronic;KLHL24;-;-;intronic;KLHL24;-;-;-;41;15;18	Name=AluSc	23
chr3:183647886	A:G	KLHL24	KLHL24	intronic	protein_coding	NA	A;G;+;A||R;ALU;rs571435755;SINE/AluSz6;intronic;KLHL24;-;-;intronic;KLHL24;-;-;intronic;KLHL24;-;-;-;77;22;29	Name=AluSz6	16
chr3:183655358	A:G	KLHL24	KLHL24	intronic	protein_coding	OLIG	A;G;+;A||R||D;ALU;-;SINE/AluJo;intronic;KLHL24;-;-;intronic;KLHL24;-;-;intronic;KLHL24;-;-;-;20;7;8	Name=AluJo	13
chr3:183655365	A:G	KLHL24	KLHL24	intronic	protein_coding	OLIG	A;G;+;A||R||D;ALU;-;SINE/AluJo;intronic;KLHL24;-;-;intronic;KLHL24;-;-;intronic;KLHL24;-;-;-;16;8;9	Name=AluJo	13
chr3:184349303	A:G	CLCN2	CLCN2	intronic	protein_coding	NA	T;C;-;R;ALU;-;SINE/AluSx3;intronic;CLCN2||EIF2B5;-;-;intronic;CLCN2;-;-;intronic;CLCN2;-;-;-;316;21;37	Name=AluSx3	11
chr3:184845634	A:G	VPS8	VPS8	intronic	protein_coding	NA	A;G;+;A||R;ALU;-;SINE/AluSp;intronic;VPS8;-;-;intronic;VPS8;-;-;intronic;VPS8;-;-;-;17;10;10	Name=AluSp	15
chr3:196079611	A:G	TFRC	TFRC	intronic	protein_coding	NA	T;C;-;A||R||D;ALU;-;SINE/AluSp;intronic;TFRC;-;-;intronic;TFRC;-;-;intronic;TFRC;-;-;-;25;10;12	Name=AluSp	6
chr3:196352809	A:G	UBXN7	UBXN7	UTR3	protein_coding	NA	T;C;-;A||R||D;ALU;-;SINE/AluSc;UTR3;UBXN7;-;-;downstream;UBXN7;-;-;downstream;UBXN7;-;-;-;857;30;54	Name=AluSc	20
chr3:196905970	A:G	SENP5	SENP5	intronic	protein_coding	MGAS	A;G;+;A||R||D;ALU;-;SINE/AluSz;intronic;SENP5;-;-;intronic;SENP5;-;-;intronic;SENP5;-;-;-;58;17;19	Name=AluSz	11
chr3:197784591	A:G	FYTTD1	FYTTD1	UTR3	protein_coding	NA	A;G;+;A||R;ALU;-;SINE/AluSg;UTR3;FYTTD1;-;-;downstream;FYTTD1;-;-;downstream;FYTTD1;-;-;-;168;26;44	Name=AluSg	19
chr3:23922123	A:G	RPL15	RPL15	UTR3	protein_coding	NA	A;G;+;A||R;ALU;-;SINE/AluJb;UTR3;RPL15;-;-;UTR3;RPL15;-;-;UTR3;RPL15;-;-;466;104;377;28;50	Name=AluJb	23
chr3:25601439	A:G	TOP2B	TOP2B	intronic	protein_coding	NA	T;C;-;A||R;ALU;-;SINE/AluSq;intronic;TOP2B;-;-;intronic;TOP2B;-;-;intronic;TOP2B;-;-;-;591;30;53	Name=AluSq	8
chr3:32483929	A:G	CMTM6	CMTM6	UTR3	protein_coding	NA	.	.	8
chr3:33507512	A:G	CLASP2	CLASP2	intronic	protein_coding	NA	T;C;-;R;ALU;-;SINE/AluJr;intronic;CLASP2;-;-;intronic;CLASP2;-;-;intronic;CLASP2;-;-;-;51;14;23	Name=AluJr	18
chr3:33547860	A:G	CLASP2	CLASP2	intronic	protein_coding	NA	T;C;-;A||R;ALU;-;SINE/AluJb;intronic;CLASP2;-;-;intronic;CLASP2;-;-;intronic;CLASP2;-;-;-;90;11;24	Name=AluJb	21
chr3:33549979	A:G	CLASP2	CLASP2	intronic	protein_coding	NA	T;C;-;A||R;ALU;-;SINE/AluJb;intronic;CLASP2;-;-;intronic;CLASP2;-;-;intronic;CLASP2;-;-;-;109;19;24	Name=AluJb	22
chr3:33565307	A:G	CLASP2	CLASP2	intronic	protein_coding	NA	T;C;-;A||R||D;ALU;-;SINE/AluSx;intronic;CLASP2;-;-;intronic;CLASP2;-;-;intronic;CLASP2;-;-;-;6;2;3	Name=AluSx	13
chr3:33614708	A:G	CLASP2	CLASP2	intronic	protein_coding	NA	T;C;-;A||R;ALU;-;SINE/AluSx1;intronic;CLASP2;-;-;intronic;CLASP2;-;-;intronic;CLASP2;-;-;-;40;13;23	Name=AluSx1	14
chr3:33618051	A:G	CLASP2	CLASP2	intronic	protein_coding	NA	T;C;-;A;ALU;-;SINE/AluSp;intronic;CLASP2;-;-;intronic;CLASP2;-;-;intronic;CLASP2;-;-;-;6;4;4	Name=AluSp	18
chr3:33618199	A:G	CLASP2	CLASP2	intronic	protein_coding	NA	T;C;-;A;ALU;-;SINE/AluSp;intronic;CLASP2;-;-;intronic;CLASP2;-;-;intronic;CLASP2;-;-;-;12;7;10	Name=AluSp	24
chr3:33637287	A:G	CLASP2	CLASP2	intronic	protein_coding	NA	T;C;-;A||R;ALU;-;SINE/AluSx1;intronic;CLASP2;-;-;intronic;CLASP2;-;-;intronic;CLASP2;-;-;-;15;6;7	Name=AluSx1	19
chr3:33637335	A:G	CLASP2	CLASP2	intronic	protein_coding	NA	T;C;-;A||R;ALU;-;SINE/AluSx1;intronic;CLASP2;-;-;intronic;CLASP2;-;-;intronic;CLASP2;-;-;-;12;5;6	Name=AluSx1	20
chr3:33637451	A:G	CLASP2	CLASP2	intronic	protein_coding	NA	T;C;-;A||R||D;ALU;-;SINE/AluSx1;intronic;CLASP2;-;-;intronic;CLASP2;-;-;intronic;CLASP2;-;-;-;13;4;5	Name=AluSx1	22
chr3:37251796	A:G	GOLGA4	GOLGA4	intronic	protein_coding	NA	A;G;+;A||R||D;ALU;-;SINE/AluJb;intronic;GOLGA4;-;-;intronic;GOLGA4;-;-;intronic;GOLGA4;-;-;-;29;12;15	Name=AluJb	15
chr3:38524542	A:G	EXOG	EXOG	UTR3	protein_coding	NEU-GABA-GLU	A;G;+;A||R;ALU;-;SINE/AluJo;UTR3;EXOG;-;-;UTR3;EXOG;-;-;UTR3;EXOG;-;-;-;740;30;52	Name=AluJo	28
chr3:38524556	A:G	EXOG	EXOG	UTR3	protein_coding	NEU-GLU	A;G;+;A||R||D;ALU;-;SINE/AluJo;UTR3;EXOG;-;-;UTR3;EXOG;-;-;UTR3;EXOG;-;-;-;854;30;53	Name=AluJo	28
chr3:39409382	A:G	RPSA	RPSA	intronic	protein_coding	NA	A;G;+;A||R||D;ALU;-;SINE/AluSz;intronic;RPSA;-;-;intronic;RPSA;-;-;intronic;RPSA;-;-;-;1621;29;52	Name=AluSz	11
chr3:40462023	A:G	RPL14	RPL14	other	protein_coding	NA	.	.	39
chr3:40466029	A:G	RPL14	RPL14	UTR3	protein_coding	NA	A;G;+;R;ALU;-;SINE/AluSx;upstream;RP11-391M1.4;-;-;intergenic;RPL14||ZNF619;-;-;intergenic;RPL14||ZNF619;-;-;-;0;0;0	Name=AluSx	25
chr3:40536264	A:G	ZNF621	ZNF621	UTR3	protein_coding	NA	A;G;+;A||R||D;ALU;-;SINE/AluSz;UTR3;ZNF621;-;-;UTR3;ZNF621;-;-;UTR3;ZNF621;-;-;-;1522;30;54	Name=AluSz	34
chr3:40537340	A:G	ZNF621	ZNF621	UTR3	protein_coding	NA	A;G;+;A||R||D;ALU;-;SINE/AluJr;UTR3;ZNF621;-;-;UTR3;ZNF621;-;-;UTR3;ZNF621;-;-;-;2228;30;55	Name=AluJr	43
chr3:40537352	A:G	ZNF621	ZNF621	UTR3	protein_coding	NA	A;G;+;A||R||D;ALU;-;SINE/AluJr;UTR3;ZNF621;-;-;UTR3;ZNF621;-;-;UTR3;ZNF621;-;-;-;2316;30;54	Name=AluJr	43
chr3:42603836	A:G	NKTR	NKTR	intronic	protein_coding	NA	A;G;+;A;ALU;-;SINE/AluSz;ncRNA_intronic;RP4-613B23.1;-;-;intronic;NKTR;-;-;intronic;NKTR;-;-;-;8;3;5	Name=AluSz	12
chr3:42606774	A:G	NKTR	NKTR	intronic	protein_coding	NA	A;G;+;R;REP;-;SINE/FLAM_C;ncRNA_intronic;RP4-613B23.1;-;-;intronic;NKTR;-;-;intronic;NKTR;-;-;-;8;6;6	Name=FLAM_C	17
chr3:42606775	A:G	NKTR	NKTR	intronic	protein_coding	NA	A;G;+;A||R;REP;-;SINE/FLAM_C;ncRNA_intronic;RP4-613B23.1;-;-;intronic;NKTR;-;-;intronic;NKTR;-;-;-;17;9;12	Name=FLAM_C	20
chr3:42606779	A:G	NKTR	NKTR	intronic	protein_coding	NA	A;G;+;A||R;REP;-;SINE/FLAM_C;ncRNA_intronic;RP4-613B23.1;-;-;intronic;NKTR;-;-;intronic;NKTR;-;-;-;23;8;11	Name=FLAM_C	20
chr3:42608925	A:G	NKTR	NKTR	intronic	protein_coding	NA	A;G;+;A||R;ALU;-;SINE/AluSz;ncRNA_intronic;RP4-613B23.1;-;-;intronic;NKTR;-;-;intronic;NKTR;-;-;-;23;12;14	Name=AluSz	21
chr3:42608930	A:G	NKTR	NKTR	intronic	protein_coding	NA	A;G;+;A||R;ALU;-;SINE/AluSz;ncRNA_intronic;RP4-613B23.1;-;-;intronic;NKTR;-;-;intronic;NKTR;-;-;-;11;9;9	Name=AluSz	19
chr3:47489915	A:G	ELP6	ELP6	intergenic	protein_coding	NA	T;C;-;A||R;ALU;-;SINE/AluSg;intergenic;SCAP||ELP6;-;-;intergenic;SCAP||ELP6;-;-;intergenic;SCAP||ELP6;-;-;-;321;27;45	Name=AluSg	10
chr3:48972992	A:G	ARIH2	ARIH2	intronic	protein_coding	OLIG	A;G;+;A||R;ALU;-;SINE/AluJb;intronic;ARIH2;-;-;intronic;ARIH2;-;-;intronic;ARIH2;-;-;-;465;30;49	Name=AluJb	14
chr3:49010539	A:G	WDR6	WDR6	intronic	protein_coding	NA	A;G;+;A||R;ALU;-;SINE/AluSx;intronic;WDR6;-;-;intronic;WDR6;-;-;intronic;WDR6;-;-;-;779;29;52	Name=AluSx1	5
chr3:49011185	A:G	WDR6	WDR6	intronic	protein_coding	NA	A;G;+;A||R||D;ALU;-;SINE/AluSx;intronic;WDR6;-;-;intronic;WDR6;-;-;intronic;WDR6;-;-;-;1173;30;54	Name=AluSx	6
chr3:49011214	A:G	WDR6	WDR6	intronic	protein_coding	NA	A;G;+;A||R||D;ALU;-;SINE/AluSx;intronic;WDR6;-;-;intronic;WDR6;-;-;intronic;WDR6;-;-;-;1497;30;53	Name=AluSx	9
chr3:49322626	A:G	USP4	USP4	intronic	protein_coding	NA	T;C;-;A||R||D;ALU;-;SINE/AluSx1;intronic;USP4;-;-;intronic;USP4;-;-;intronic;USP4;-;-;-;1007;30;53	Name=AluSx1	13
chr3:49359890	A:G	RHOA	RHOA	UTR3	protein_coding	NA	T;C;-;A||R;NONREP;-;-/-;UTR3;RHOA;-;-;UTR3;RHOA;-;-;UTR3;RHOA;-;-;648;572;2538;30;53	.	43
chr3:49360961	A:G	RHOA	RHOA	other	protein_coding	NA	T;C;-;A||R||D;ALU;-;SINE/AluSc;exonic;RHOA;nonsynonymous	Name=AluSc	24
chr3:50094942	A:G	RBM5	RBM5	intronic	protein_coding	NA	A;G;+;A||R||D;ALU;-;SINE/AluSz;intronic;RBM5;-;-;intronic;RBM5;-;-;intronic;RBM5;-;-;-;206;25;35	Name=AluSz	9
chr3:50096255	A:G	RBM5	RBM5	intronic	protein_coding	NA	A;G;+;A||R||D;ALU;-;SINE/AluJb;intronic;RBM5;-;-;intronic;RBM5;-;-;intronic;RBM5;-;-;-;324;28;43	Name=AluJb	20
chr3:50096310	A:G	RBM5	RBM5	intronic	protein_coding	NEU-GABA-GLU	A;G;+;A||R;ALU;-;SINE/AluJb;intronic;RBM5;-;-;intronic;RBM5;-;-;intronic;RBM5;-;-;-;156;24;36	Name=AluJb	14
chr3:50097141	A:G	RBM5	RBM5	intronic	protein_coding	NA	A;G;+;A||R||D;ALU;-;SINE/AluY;intronic;RBM5;-;-;intronic;RBM5;-;-;intronic;RBM5;-;-;-;208;26;36	Name=AluY	16
chr3:50097167	A:G	RBM5	RBM5	intronic	protein_coding	NA	A;G;+;A||R;ALU;-;SINE/AluY;intronic;RBM5;-;-;intronic;RBM5;-;-;intronic;RBM5;-;-;-;151;23;34	Name=AluY	13
chr3:50098716	A:G	RBM5	RBM5	intronic	protein_coding	NA	A;G;+;A||R;ALU;-;SINE/AluSc8;intronic;RBM5;-;-;intronic;RBM5;-;-;intronic;RBM5;-;-;-;367;29;42	Name=AluSc8	6
chr3:50111542	A:G	RBM5	RBM5	intronic	protein_coding	NA	A;G;+;A||R||D;ALU;-;SINE/AluSz;intronic;RBM5;-;-;intronic;RBM5;-;-;intronic;RBM5;-;-;-;2186;30;54	Name=AluSz	35
chr3:50113037	A:G	RBM5	RBM5	intronic	protein_coding	NA	A;G;+;A||R||D;ALU;-;SINE/AluSx;intronic;RBM5;-;-;intronic;RBM5;-;-;UTR5;RBM5;-;-;-;1692;30;54	Name=AluSx	34
chr3:50332697	A:G	RASSF1	RASSF1	intronic	protein_coding	MGAS	T;C;-;A||R||D;ALU;-;SINE/AluJo;intronic;RASSF1;-;-;intronic;RASSF1;-;-;intronic;RASSF1;-;-;-;1653;30;54	Name=AluJo	10
chr3:50332708	A:G	RASSF1	RASSF1	intronic	protein_coding	MGAS	T;C;-;A||R||D;ALU;-;SINE/AluJo;intronic;RASSF1;-;-;intronic;RASSF1;-;-;intronic;RASSF1;-;-;-;1472;30;54	Name=AluJo	11
chr3:50335829	A:G	RASSF1	RASSF1	intronic	protein_coding	MGAS	T;C;-;A||R||D;ALU;-;SINE/AluSz;intronic;RASSF1;-;-;intronic;RASSF1;-;-;intronic;RASSF1;-;-;-;1625;30;53	Name=AluSz	11
chr3:52461133	A:G	NISCH	NISCH	intronic	protein_coding	NA	A;G;+;A||R;ALU;-;SINE/AluSz6;intronic;NISCH;-;-;intronic;NISCH;-;-;intronic;NISCH;-;-;-;10;3;5	Name=AluSz6	6
chr3:52475607	A:G	NISCH	NISCH	intronic	protein_coding	NA	A;G;+;R;ALU;-;SINE/AluJo;intronic;NISCH;-;-;intronic;NISCH;-;-;intronic;NISCH;-;-;-;509;28;42	Name=AluJr	8
chr3:52475736	A:G	NISCH	NISCH	intronic	protein_coding	NA	A;G;+;A;ALU;-;SINE/AluJo;intronic;NISCH;-;-;intronic;NISCH;-;-;intronic;NISCH;-;-;-;343;22;35	Name=AluJr	8
chr3:58322158	A:G	RPP14	RPP14	UTR3	protein_coding	NA	A;G;+;A||R;ALU;-;SINE/AluSq2;UTR3;RPP14;-;-;intergenic;RPP14||PXK;-;-;intergenic;RPP14||PXK;-;-;-;1650;30;54	Name=AluSq2	30
chr3:58323040	A:G	RPP14	RPP14	UTR3	protein_coding	NA	A;G;+;A;ALU;rs181414424;SINE/AluJo;UTR3;RPP14;-;-;intergenic;RPP14||PXK;-;-;intergenic;RPP14||PXK;-;-;-;954;30;52	Name=AluJo	25
chr3:58323098	A:G	RPP14	RPP14	UTR3	protein_coding	NA	A;G;+;A||R;ALU;-;SINE/AluJo;UTR3;RPP14;-;-;intergenic;RPP14||PXK;-;-;intergenic;RPP14||PXK;-;-;-;879;30;54	Name=AluJo	25
chr3:58421324	A:G	PXK	PXK	intronic	protein_coding	NA	A;G;+;A||R;ALU;-;SINE/AluSg;intronic;PXK;-;-;intronic;PXK;-;-;intronic;PXK;-;-;-;712;30;53	Name=AluSg	31
chr3:69021748	A:G	TMF1	TMF1	UTR3	protein_coding	NA	T;C;-;A||R;ALU;-;SINE/AluSx;ncRNA_intronic;CTD-2013N24.2;-;-;UTR3;TMF1;-;-;UTR3;TMF1;-;-;-;825;30;54	Name=AluSx	18
chr3:9211951	A:G	SRGAP3	SRGAP3	intronic	protein_coding	NA	T;C;-;A;ALU;-;SINE/AluJr;intronic;SRGAP3;-;-;intronic;SRGAP3;-;-;intronic;SRGAP3;-;-;-;6;1;2	Name=AluJr	8
chr3:9211955	A:G	SRGAP3	SRGAP3	intronic	protein_coding	NA	T;C;-;A;ALU;-;SINE/AluJr;intronic;SRGAP3;-;-;intronic;SRGAP3;-;-;intronic;SRGAP3;-;-;-;4;1;2	Name=AluJr	11
chr3:9241856	A:G	SRGAP3	SRGAP3	intronic	protein_coding	NA	T;C;-;A||R;ALU;-;SINE/AluJb;intronic;SRGAP3;-;-;intronic;SRGAP3;-;-;intronic;SRGAP3;-;-;-;5;1;2	Name=AluJb	5
chr3:9241860	A:G	SRGAP3	SRGAP3	intronic	protein_coding	NA	T;C;-;A||R;ALU;-;SINE/AluJb;intronic;SRGAP3;-;-;intronic;SRGAP3;-;-;intronic;SRGAP3;-;-;-;6;2;3	Name=AluJb	5
chr3:9446693	A:G	SETD5	SETD5	intronic	protein_coding	NA	A;G;+;A||R||D;ALU;rs544464719;SINE/AluSc;intronic;SETD5;-;-;intronic;SETD5;-;-;intronic;SETD5;-;-;-;26;10;14	Name=AluSc	11
chr3:9446727	A:G	SETD5	SETD5	intronic	protein_coding	NA	A;G;+;A||R||D;ALU;-;SINE/AluSc;intronic;SETD5;-;-;intronic;SETD5;-;-;intronic;SETD5;-;-;-;25;9;11	Name=AluSc	8
chr3:10144611	A:G	VHL	VHL	intronic	protein_coding	NA	A;G;+;A||R;ALU;-;SINE/AluJr;intronic;VHL;-;-;intronic;VHL;-;-;intronic;VHL;-;-;-;250;26;43	Name=AluJr	7
chr3:10149182	A:G	VHL	VHL	intronic	protein_coding	NA	A;G;+;R||D;ALU;rs531383130;SINE/AluJo;intronic;VHL;-;-;intronic;VHL;-;-;intronic;VHL;-;-;495;137;183;26;37	Name=AluJo	5
chr3:10151060	A:G	VHL	VHL	UTR3	protein_coding	NA	A;G;+;A||R||D;ALU;-;SINE/AluSx;UTR3;VHL;-;-;UTR3;VHL;-;-;UTR3;VHL;-;-;-;1652;30;54	Name=AluSx1	41
chr3:10152672	A:G	VHL	VHL	UTR3	protein_coding	NA	A;G;+;A||R;ALU;-;SINE/AluSc8;downstream;VHL;-;-;UTR3;VHL;-;-;UTR3;VHL;-;-;-;2141;30;54	Name=AluSc8	41
chr3:10152887	A:G	VHL	VHL	UTR3	protein_coding	NA	A;G;+;A||R||D;ALU;-;SINE/AluSx;downstream;VHL;-;-;UTR3;VHL;-;-;UTR3;VHL;-;-;-;1740;30;54	Name=AluSq2	39
chr3:10152888	A:G	VHL	VHL	UTR3	protein_coding	NA	A;G;+;A||R||D;ALU;-;SINE/AluSx;downstream;VHL;-;-;UTR3;VHL;-;-;UTR3;VHL;-;-;-;1584;30;54	Name=AluSq2	40
chr3:10152941	A:G	VHL	VHL	UTR3	protein_coding	NA	A;G;+;A||R;ALU;-;SINE/AluSx;downstream;VHL;-;-;UTR3;VHL;-;-;UTR3;VHL;-;-;-;1691;30;53	Name=AluSq2	40
chr3:10153370	A:G	VHL	VHL	UTR3	protein_coding	NA	A;G;+;A||R;ALU;-;SINE/AluSx;intergenic;VHL||IRAK2;-;-;UTR3;VHL;-;-;UTR3;VHL;-;-;-;1984;30;54	Name=AluSq2	37
chr3:107243647	A:G	DUBR	DUBR	ncRNA	lncRNA	NA	A;G;+;A||R;ALU;-;SINE/AluSz;ncRNA_intronic;LINC00883;-;-;ncRNA_intronic;DUBR;-;-;ncRNA_intronic;LINC00883;-;-;-;233;23;39	Name=AluSz	21
chr3:113715821	A:G	NAA50	NAA50	intergenic	protein_coding	NA	T;C;-;A||R;ALU;-;SINE/AluSx;downstream;NAA50;-;-;downstream;NAA50;-;-;downstream;NAA50;-;-;-;747;30;55	Name=AluSx	30
chr3:121833249	A:G	IQCB1	IQCB1	intronic	protein_coding	NA	T;C;-;A||R||D;NONREP;-;-/-;intronic;IQCB1;-;-;intronic;IQCB1;-;-;intronic;IQCB1;-;-;-;665;30;46	.	17
chr3:121833890	A:G	IQCB1	IQCB1	intronic	protein_coding	NA	T;C;-;A||R||D;REP;-;SINE/MIR;intronic;IQCB1;-;-;intronic;IQCB1;-;-;intronic;IQCB1;-;-;-;323;27;41	Name=MIR	16
chr3:121833929	A:G	IQCB1	IQCB1	intronic	protein_coding	NA	T;C;-;A||R||D;REP;-;SINE/MIR;intronic;IQCB1;-;-;intronic;IQCB1;-;-;intronic;IQCB1;-;-;-;324;30;45	Name=MIR	16
chr3:141919828	A:G	ATP1B3	ATP1B3	intronic	protein_coding	NA	A;G;+;A||R;ALU;-;SINE/AluSx;intronic;ATP1B3;-;-;intronic;ATP1B3;-;-;intronic;ATP1B3;-;-;-;312;26;44	Name=AluSx	6
chr3:141946785	A:G	TFDP2	TFDP2	UTR3	protein_coding	NA	T;C;-;A||R||D;ALU;-;SINE/AluSg;ncRNA_exonic;RP11-271K21.11;-;-;UTR3;TFDP2;-;-;UTR3;TFDP2;-;-;-;1890;30;54	Name=AluSg	29
chr3:141950003	A:G	TFDP2	TFDP2	UTR3	protein_coding	NA	T;C;-;A||R;ALU;-;SINE/AluJb;UTR3;TFDP2;-;-;UTR3;TFDP2;-;-;UTR3;TFDP2;-;-;-;553;30;53	Name=AluJb	24
chr3:142160839	A:G	GK5	GK5	UTR3	protein_coding	NA	T;C;-;A||R;ALU;-;SINE/AluJr;ncRNA_exonic;RP11-485G4.2;-;-;UTR3;GK5;-;-;UTR3;GK5;-;-;-;926;30;53	Name=AluJr	24
chr3:142161229	A:G	GK5	GK5	UTR3	protein_coding	NA	T;C;-;A||R;ALU;-;SINE/AluSp;ncRNA_exonic;RP11-485G4.2;-;-;UTR3;GK5;-;-;UTR3;GK5;-;-;-;1282;30;54	Name=AluSp	23
chr3:149066149	A:G	HLTF	HLTF	intronic	protein_coding	NA	T;C;-;A||R;ALU;-;SINE/AluSq2;intronic;HLTF;-;-;intronic;HLTF;-;-;intronic;HLTF;-;-;-;17;12;13	Name=AluSq2	4
chr3:14944945	A:G	FGD5-AS1	FGD5-AS1	ncRNA	lncRNA	NA	T;C;-;A||R||D;ALU;-;SINE/AluSq2;ncRNA_exonic;FGD5-AS1;-;-;ncRNA_exonic;FGD5-AS1;-;-;intronic;FGD5-AS1;-;-;-;2076;30;55	Name=AluSq2	43
chr3:15410385	A:G	METTL6	METTL6	UTR3	protein_coding	NA	T;C;-;A||R;ALU;-;SINE/AluJb;intronic;METTL6;-;-;UTR3;METTL6;-;-;UTR3;METTL6;-;-;-;1047;30;54	Name=AluJb	39
chr3:15413027	A:G	METTL6	METTL6	intronic	protein_coding	NA	T;C;-;A||R;ALU;-;SINE/AluSz6;intronic;METTL6;-;-;intronic;METTL6;-;-;intronic;METTL6;-;-;-;200;23;40	Name=AluSz6	15
chr3:155762997	A:G	C3orf33	C3orf33	UTR3	protein_coding	NA	T;C;-;A||R;ALU;-;SINE/AluSp;UTR3;C3orf33;-;-;UTR3;C3orf33;-;-;UTR3;C3orf33;-;-;-;1621;30;54	Name=AluSp	28
chr3:155821905	A:G	SLC33A1	SLC33A1	UTR3	protein_coding	NA	T;C;-;A||R;ALU;-;SINE/AluSx1;UTR3;SLC33A1;-;-;intergenic;C3orf33||SLC33A1;-;-;intergenic;C3orf33||SLC33A1;-;-;-;735;30;54	Name=AluSx1	10
chr3:155821911	A:G	SLC33A1	SLC33A1	UTR3	protein_coding	NA	T;C;-;A||R;ALU;-;SINE/AluSx1;UTR3;SLC33A1;-;-;intergenic;C3orf33||SLC33A1;-;-;intergenic;C3orf33||SLC33A1;-;-;-;993;30;54	Name=AluSx1	32
chr3:155825223	A:G	SLC33A1	SLC33A1	UTR3	protein_coding	NA	T;C;-;A||R;ALU;-;SINE/AluJr;UTR3;SLC33A1;-;-;intergenic;C3orf33||SLC33A1;-;-;intergenic;C3orf33||SLC33A1;-;-;-;539;30;50	Name=AluJr	21
chr3:155942148	A:G	GMPS	GMPS	UTR3	protein_coding	NA	A;G;+;A||R||D;ALU;-;SINE/AluY;UTR3;GMPS;-;-;intergenic;GMPS||KCNAB1;-;-;intergenic;GMPS||KCNAB1;-;-;-;1100;30;55	Name=AluY	35
chr3:155942151	A:G	GMPS	GMPS	UTR3	protein_coding	NA	A;G;+;A||R;ALU;-;SINE/AluY;UTR3;GMPS;-;-;intergenic;GMPS||KCNAB1;-;-;intergenic;GMPS||KCNAB1;-;-;-;818;30;53	Name=AluY	35
chr3:156540441	A:G	SSR3	SSR3	UTR3	protein_coding	NA	T;C;-;A||R;ALU;-;SINE/AluY;UTR3;SSR3;-;-;UTR3;SSR3;-;-;UTR3;SSR3;-;-;-;1697;30;55	Name=AluY	33
chr3:173840206	A:G	NLGN1	NLGN1	intronic	protein_coding	NA	A;G;+;A;NONREP;-;-/-;intronic;NLGN1;-;-;intronic;NLGN1;-;-;intronic;NLGN1;-;-;-;7;2;3	.	14
chr3:173874071	A:G	NLGN1	NLGN1	intronic	protein_coding	NA	A;G;+;A;REP;-;LTR/MLT1B;intronic;NLGN1;-;-;intronic;NLGN1;-;-;intronic;NLGN1;-;-;-;6;2;3	Name=MLT1B	21
chr3:173879023	A:G	NLGN1	NLGN1	intronic	protein_coding	NA	A;G;+;A||R;ALU;-;SINE/AluSx;intronic;NLGN1;-;-;intronic;NLGN1;-;-;intronic;NLGN1;-;-;-;20;2;10	Name=AluSx	18
chr3:173947274	A:G	NLGN1	NLGN1	intronic	protein_coding	NA	A;G;+;A;ALU;-;SINE/AluSp;intronic;NLGN1;-;-;intronic;NLGN1;-;-;intronic;NLGN1;-;-;-;9;3;4	Name=AluSp	15
chr3:177031106	A:G	TBL1XR1	TBL1XR1	intronic	protein_coding	NA	T;C;-;A||R||D;ALU;-;SINE/AluSq10;intronic;TBL1XR1;-;-;intronic;TBL1XR1;-;-;intronic;TBL1XR1;-;-;-;242;28;40	Name=AluSq10	15
chr3:179393956	A:G	MFN1	MFN1	UTR3	protein_coding	NEU	A;G;+;A||R;ALU;-;SINE/AluJb;UTR3;MFN1;-;-;downstream;MFN1;-;-;downstream;MFN1;-;-;-;1032;30;54	Name=AluJb	28
chr3:179397847	A:G	GNB4	GNB4	UTR3	protein_coding	MGAS	T;C;-;A||R;ALU;-;SINE/AluSg7;ncRNA_exonic;AC007620.3||RP11-145M9.4;-;-;UTR3;GNB4;-;-;UTR3;GNB4;-;-;-;2222;30;55	Name=AluSg7	42
chr3:179397904	A:G	GNB4	GNB4	UTR3	protein_coding	NA	T;C;-;A||R;ALU;-;SINE/AluSg7;ncRNA_exonic;AC007620.3||RP11-145M9.4;-;-;UTR3;GNB4;-;-;UTR3;GNB4;-;-;-;1564;30;55	Name=AluSg7	29
chr3:179397907	A:G	GNB4	GNB4	UTR3	protein_coding	MGAS	T;C;-;A||R;ALU;-;SINE/AluSg7;ncRNA_exonic;AC007620.3||RP11-145M9.4;-;-;UTR3;GNB4;-;-;UTR3;GNB4;-;-;-;12;6;6	Name=AluSg7	33
chr3:179397908	A:G	GNB4	GNB4	UTR3	protein_coding	MGAS	T;C;-;A||R;ALU;-;SINE/AluSg7;ncRNA_exonic;AC007620.3||RP11-145M9.4;-;-;UTR3;GNB4;-;-;UTR3;GNB4;-;-;-;15;6;6	Name=AluSg7	34
chr3:179398497	A:G	GNB4	GNB4	UTR3	protein_coding	NA	T;C;-;A||R||D;ALU;-;SINE/AluSz6;ncRNA_exonic;AC007620.3;-;-;UTR3;GNB4;-;-;UTR3;GNB4;-;-;-;1635;30;55	Name=AluSz6	31
chr3:183031868	A:G	MCCC1	MCCC1	intronic	protein_coding	NA	T;C;-;A||R||D;ALU;-;SINE/AluJr;intronic;MCCC1;-;-;intronic;MCCC1;-;-;intronic;MCCC1;-;-;-;511;26;38	Name=AluJr	12
chr3:183275815	A:G	MCF2L2	MCF2L2	intronic	protein_coding	NEU-GABA-GLU	T;C;-;A||R||D;ALU;-;SINE/AluJo;intronic;MCF2L2;-;-;intronic;MCF2L2;-;-;intronic;MCF2L2;-;-;-;77;11;17	Name=AluJo	20
chr3:184848146	A:G	VPS8	VPS8	intronic	protein_coding	NA	A;G;+;A||R;ALU;-;SINE/AluSx1;intronic;VPS8;-;-;intronic;VPS8;-;-;intronic;VPS8;-;-;-;69;18;28	Name=AluSx1	14
chr3:196734412	A:G	PIGX	PIGX	UTR3	protein_coding	NA	A;G;+;A||R||D;ALU;-;SINE/AluSx1;UTR3;PIGX;-;-;UTR3;PIGX;-;-;UTR3;PIGX;-;-;-;1093;30;53	Name=AluSx1	36
chr3:33542747	A:G	CLASP2	CLASP2	intronic	protein_coding	NA	T;C;-;A||R;NONREP;-;-/-;intronic;CLASP2;-;-;intronic;CLASP2;-;-;intronic;CLASP2;-;-;-;18;4;6	.	8
chr3:33614908	A:G	CLASP2	CLASP2	intronic	protein_coding	NA	T;C;-;A||R;ALU;-;SINE/AluSx1;intronic;CLASP2;-;-;intronic;CLASP2;-;-;intronic;CLASP2;-;-;-;41;10;18	Name=AluSx1	19
chr3:33618641	A:G	CLASP2	CLASP2	intronic	protein_coding	OLIG	T;C;-;A||R||D;ALU;-;SINE/AluSx1;intronic;CLASP2;-;-;intronic;CLASP2;-;-;intronic;CLASP2;-;-;-;22;11;13	Name=AluSx1	21
chr3:44750055	A:G	KIAA1143	KIAA1143	UTR3	protein_coding	NA	T;C;-;A||R||D;ALU;-;SINE/AluJr;UTR3;KIAA1143;-;-;UTR3;KIAA1143;-;-;UTR3;KIAA1143;-;-;-;1144;29;52	Name=AluJr	34
chr3:45680368	T:C	LIMD1-AS1	LIMD1-AS1	ncRNA	lncRNA	NA	A;G;+;A||R;ALU;-;SINE/AluJb;ncRNA_intronic;LIMD1-AS1;-;-;ncRNA_intronic;LIMD1-AS1;-;-;ncRNA_intronic;LIMD1-AS1;-;-;-;2084;30;55	Name=AluJb	14
chr3:45680413	T:C	LIMD1-AS1	LIMD1-AS1	ncRNA	lncRNA	NA	A;G;+;A||R;ALU;-;SINE/AluJb;ncRNA_intronic;LIMD1-AS1;-;-;ncRNA_intronic;LIMD1-AS1;-;-;ncRNA_intronic;LIMD1-AS1;-;-;-;1764;30;54	Name=AluJb	15
chr3:45680761	T:C	LIMD1-AS1	LIMD1-AS1	ncRNA	lncRNA	NA	A;G;+;A||R;ALU;-;SINE/AluSz;ncRNA_intronic;LIMD1-AS1;-;-;ncRNA_intronic;LIMD1-AS1;-;-;ncRNA_intronic;LIMD1-AS1;-;-;-;2244;30;54	Name=AluSz	30
chr3:45734586	A:G	SACM1L	SACM1L	intronic	protein_coding	MGAS	A;G;+;A||R||D;ALU;-;SINE/AluJo;intronic;SACM1L;-;-;intronic;SACM1L;-;-;intronic;SACM1L;-;-;-;523;30;46	Name=AluJo	17
chr3:49319815	A:G	USP4	USP4	intronic	protein_coding	NA	T;C;-;A||R||D;ALU;-;SINE/AluSz;intronic;USP4;-;-;intronic;USP4;-;-;intronic;USP4;-;-;-;1543;30;53	Name=AluSz	18
chr3:49319835	A:G	USP4	USP4	intronic	protein_coding	NA	T;C;-;A||R||D;ALU;rs559855030;SINE/AluSz;intronic;USP4;-;-;intronic;USP4;-;-;intronic;USP4;-;-;-;1551;30;53	Name=AluSz	18
chr3:49415262	A:G	TCTA	TCTA	UTR3	protein_coding	NA	A;G;+;A||R||D;ALU;-;SINE/AluSg;UTR3;TCTA;-;-;UTR3;TCTA;-;-;UTR3;TCTA;-;-;-;1560;30;55	Name=AluSg	36
chr3:49965415	A:G	RBM6	RBM6	intronic	protein_coding	NA	A;G;+;A||R||D;ALU;-;SINE/AluY;intronic;RBM6;-;-;intronic;RBM6;-;-;intronic;RBM6;-;-;-;170;25;35	Name=AluY	17
chr3:50111477	A:G	RBM5	RBM5	intronic	protein_coding	NA	A;G;+;A||R||D;ALU;-;SINE/AluSz;intronic;RBM5;-;-;intronic;RBM5;-;-;intronic;RBM5;-;-;-;1944;30;54	Name=AluSz	27
chr3:50332778	A:G	RASSF1	RASSF1	intronic	protein_coding	MGAS	T;C;-;A||R||D;ALU;-;SINE/AluJo;intronic;RASSF1;-;-;intronic;RASSF1;-;-;intronic;RASSF1;-;-;-;1908;30;53	Name=AluJo	13
chr3:52415277	A:G	PHF7	PHF7	intronic	protein_coding	NA	A;G;+;A||R||D;ALU;-;SINE/AluSx1;intronic;PHF7;-;-;intronic;PHF7;-;-;intronic;PHF7;-;-;-;948;30;54	Name=AluSx1	31
chr3:52474667	A:G	NISCH	NISCH	intronic	protein_coding	NA	A;G;+;A||R;ALU;-;SINE/AluSx;intronic;NISCH;-;-;intronic;NISCH;-;-;intronic;NISCH;-;-;-;192;24;35	Name=AluSx1	6
chr3:56665155	A:G	TASOR	TASOR	intronic	protein_coding	NA	T;C;-;A||R;ALU;-;SINE/AluJr;intronic;FAM208A;-;-;intronic;FAM208A;-;-;intronic;FAM208A;-;-;-;38;15;17	Name=AluJr	13
chr3:10152248	A:G	VHL	VHL	UTR3	protein_coding	NA	A;G;+;A||R;ALU;-;SINE/AluSx;downstream;VHL;-;-;UTR3;VHL;-;-;UTR3;VHL;-;-;-;1108;30;55	Name=AluSx	33
chr3:10152587	A:G	VHL	VHL	UTR3	protein_coding	NA	A;G;+;A||R;ALU;-;SINE/AluSc8;downstream;VHL;-;-;UTR3;VHL;-;-;UTR3;VHL;-;-;-;1277;30;54	Name=AluSc8	37
chr3:10153100	A:G	VHL	VHL	UTR3	protein_coding	NA	A;G;+;A||R;ALU;-;SINE/AluY;downstream;VHL;-;-;UTR3;VHL;-;-;UTR3;VHL;-;-;-;1149;30;54	Name=AluY	37
chr3:113714303	A:G	NAA50	NAA50	intergenic	protein_coding	NA	T;C;-;A||R||D;ALU;-;SINE/AluY;intergenic;KIAA2018||NAA50;-;-;intergenic;USF3||NAA50;-;-;intergenic;KIAA2018||NAA50;-;-;-;607;29;52	Name=AluY	27
chr3:113715778	A:G	NAA50	NAA50	intergenic	protein_coding	NA	T;C;-;A||R;ALU;-;SINE/AluSx;downstream;NAA50;-;-;downstream;NAA50;-;-;downstream;NAA50;-;-;-;423;27;49	Name=AluSx	26
chr3:12589637	A:G	RAF1	RAF1	intronic	protein_coding	NA	T;C;-;A||R||D;ALU;-;SINE/AluJo;intronic;RAF1;-;-;intronic;RAF1;-;-;intronic;RAF1;-;-;-;1543;30;54	Name=AluJo	13
chr3:132679015	T:C	NPHP3-ACAD11	NPHP3-ACAD11	ncRNA	protein_coding	NA	A;G;+;A||R||D;ALU;-;SINE/AluSg;downstream;UBA5;-;-;ncRNA_intronic;NPHP3-ACAD11;-;-;ncRNA_exonic;BX537742;-;-;-;1156;30;54	Name=AluSg	26
chr3:141948461	A:G	TFDP2	TFDP2	UTR3	protein_coding	NA	T;C;-;A||R;ALU;-;SINE/AluSx;UTR3;TFDP2;-;-;UTR3;TFDP2;-;-;UTR3;TFDP2;-;-;-;119;24;36	Name=AluSx	17
chr3:142161924	A:G	GK5	GK5	UTR3	protein_coding	NA	T;C;-;A||R||D;ALU;-;SINE/AluJb;ncRNA_exonic;RP11-485G4.2;-;-;UTR3;GK5;-;-;UTR3;GK5;-;-;-;1244;30;53	Name=AluJb	17
chr3:15410747	A:G	METTL6	METTL6	UTR3	protein_coding	NA	T;C;-;A||R;ALU;-;SINE/AluJb;intronic;METTL6;-;-;UTR3;METTL6;-;-;UTR3;METTL6;-;-;-;885;30;53	Name=AluJb	30
chr3:155825051	A:G	SLC33A1	SLC33A1	UTR3	protein_coding	NA	T;C;-;A||R;ALU;-;SINE/AluJb;UTR3;SLC33A1;-;-;intergenic;C3orf33||SLC33A1;-;-;intergenic;C3orf33||SLC33A1;-;-;-;401;29;52	Name=AluJr	19
chr3:155942167	A:G	GMPS	GMPS	UTR3	protein_coding	NA	A;G;+;A||R||D;ALU;-;SINE/AluY;UTR3;GMPS;-;-;intergenic;GMPS||KCNAB1;-;-;intergenic;GMPS||KCNAB1;-;-;-;1040;30;55	Name=AluY	35
chr3:170462648	A:G	SLC7A14	SLC7A14	UTR3	protein_coding	NEU	T;C;-;A||R;ALU;-;SINE/AluSx;UTR3;SLC7A14;-;-;UTR3;SLC7A14;-;-;UTR3;SLC7A14;-;-;-;196;4;16	Name=AluSx	35
chr3:170462723	A:G	SLC7A14	SLC7A14	UTR3	protein_coding	NA	T;C;-;A;ALU;-;SINE/AluSx;UTR3;SLC7A14;-;-;UTR3;SLC7A14;-;-;UTR3;SLC7A14;-;-;-;109;4;16	Name=AluSx	29
chr3:170463556	A:G	SLC7A14	SLC7A14	UTR3	protein_coding	NEU-GABA-GLU	T;C;-;A||R;ALU;-;SINE/AluJo;UTR3;SLC7A14;-;-;UTR3;SLC7A14;-;-;UTR3;SLC7A14;-;-;-;162;3;15	Name=AluJo	26
chr3:173965586	A:G	NLGN1	NLGN1	intronic	protein_coding	NA	.	Name=AluSx3	13
chr3:179584559	T:C	ACTL6A	ACTL6A	intronic	protein_coding	NA	T;C;-;A||R;ALU;-;SINE/AluSx1;intronic;ACTL6A;-;-;intronic;ACTL6A;-;-;intronic;ACTL6A;-;-;-;366;30;54	Name=AluSx1	5
chr3:184198007	A:G	ABCF3	ABCF3	intergenic	protein_coding	NA	A;G;+;A||R||D;ALU;-;SINE/AluSx;intronic;EIF2B5;-;-;intergenic;ABCF3||VWA5B2;-;-;intergenic;ABCF3||VWA5B2;-;-;-;672;30;53	Name=AluSc8	20
chr3:184198196	A:G	ABCF3	ABCF3	intergenic	protein_coding	NA	A;G;+;A||R;ALU;-;SINE/AluY;intronic;EIF2B5;-;-;intergenic;ABCF3||VWA5B2;-;-;intergenic;ABCF3||VWA5B2;-;-;-;603;29;51	Name=AluY	13
chr3:197784723	A:G	FYTTD1	FYTTD1	UTR3	protein_coding	NA	A;G;+;A||R;ALU;-;SINE/AluSg;UTR3;FYTTD1;-;-;downstream;FYTTD1;-;-;downstream;FYTTD1;-;-;-;133;24;41	Name=AluSg	14
chr3:37071346	A:G	LRRFIP2	LRRFIP2	intronic	protein_coding	NA	T;C;-;A||R;ALU;-;SINE/AluJr;intronic;LRRFIP2;-;-;intronic;LRRFIP2;-;-;intronic;LRRFIP2;-;-;-;410;27;49	Name=AluJr	24
chr3:44495009	A:G	ZNF852	ZNF852	intergenic	protein_coding	NA	T;C;-;A||R||D;ALU;-;SINE/AluJr;intergenic;ZNF445||ZNF852;-;-;intergenic;ZNF445||ZNF852;-;-;intronic;ZNF445;-;-;-;389;29;47	Name=AluJr	13
chr3:45680931	T:C	LIMD1-AS1	LIMD1-AS1	ncRNA	lncRNA	NA	A;G;+;A||R||D;ALU;-;SINE/AluSz;ncRNA_intronic;LIMD1-AS1;-;-;ncRNA_intronic;LIMD1-AS1;-;-;ncRNA_intronic;LIMD1-AS1;-;-;-;1300;30;54	Name=AluSz	13
chr3:49320014	A:G	USP4	USP4	intronic	protein_coding	NA	T;C;-;A||R||D;ALU;-;SINE/AluJr;intronic;USP4;-;-;intronic;USP4;-;-;intronic;USP4;-;-;-;1466;30;53	Name=AluJr	11
chr3:49321883	A:G	USP4	USP4	intronic	protein_coding	MGAS	T;C;-;A||R||D;ALU;-;SINE/AluSz;intronic;USP4;-;-;intronic;USP4;-;-;intronic;USP4;-;-;-;960;30;53	Name=AluSz	15
chr3:49324272	A:G	USP4	USP4	intronic	protein_coding	NA	T;C;-;A||R||D;ALU;-;SINE/AluSz6;intronic;USP4;-;-;intronic;USP4;-;-;intronic;USP4;-;-;-;521;30;52	Name=AluSz6	13
chr3:49423634	A:G	NICN1	NICN1	UTR3	protein_coding	NA	T;C;-;A||R||D;ALU;-;SINE/AluSp;ncRNA_intronic;NICN1-AS1;-;-;UTR3;NICN1;-;-;UTR3;NICN1;-;-;-;1986;30;55	Name=AluSp	40
chr3:50111648	A:G	RBM5	RBM5	intronic	protein_coding	NA	A;G;+;A||R||D;ALU;-;SINE/AluSz;intronic;RBM5;-;-;intronic;RBM5;-;-;intronic;RBM5;-;-;-;2009;30;54	Name=AluSz	27
chr3:50562521	A:G	C3orf18	C3orf18	intronic	protein_coding	NA	T;C;-;A||R;ALU;-;SINE/AluJb;intronic;C3orf18;-;-;intronic;C3orf18;-;-;intronic;C3orf18;-;-;-;718;30;52	Name=FLAM_A	6
chr3:55998038	A:G	ERC2	ERC2	intronic	protein_coding	NEU	T;C;-;A||R;REP;-;SINE/FLAM_C;intronic;ERC2;-;-;intronic;ERC2;-;-;intronic;ERC2;-;-;-;7;1;4	Name=FLAM_C	15
chr3:9841714	A:G	RPUSD3	RPUSD3	intronic	protein_coding	NA	T;C;-;A||R;REP;-;SINE/FLAM_C;intronic;RPUSD3||TTLL3;-;-;intronic;RPUSD3;-;-;UTR3;RPUSD3;-;-;-;1143;30;54	Name=FLAM_C	38
chr3:108691458	A:G	DZIP3	DZIP3	intronic	protein_coding	NA	A;G;+;A||R||D;REP;-;LTR/MER39;intronic;DZIP3;-;-;intronic;DZIP3;-;-;intronic;DZIP3;-;-;-;647;28;52	Name=MER39	42
chr3:129383246	A:G	RPL32P3	RPL32P3	ncRNA	transcribed_unprocessed_pseudogene	NA	T;C;-;A||R||D;ALU;-;SINE/AluSz6;intergenic;H1FX-AS1||RPL32P3;-;-;ncRNA_exonic;RPL32P3;-;-;UTR3;RPL32P3;-;-;-;1432;30;54	Name=AluSz6	36
chr3:141916897	A:G	ATP1B3	ATP1B3	intronic	protein_coding	NA	A;G;+;A||R;ALU;-;SINE/AluY;intronic;ATP1B3;-;-;intronic;ATP1B3;-;-;intronic;ATP1B3;-;-;-;361;25;43	Name=AluY	12
chr3:141948460	A:G	TFDP2	TFDP2	UTR3	protein_coding	NA	T;C;-;A||R||D;ALU;-;SINE/AluSx;UTR3;TFDP2;-;-;UTR3;TFDP2;-;-;UTR3;TFDP2;-;-;-;158;24;36	Name=AluSx	18
chr3:141950002	A:G	TFDP2	TFDP2	UTR3	protein_coding	NA	T;C;-;A||R;ALU;-;SINE/AluJb;UTR3;TFDP2;-;-;UTR3;TFDP2;-;-;UTR3;TFDP2;-;-;-;347;30;52	Name=AluJb	23
chr3:177030895	A:G	TBL1XR1	TBL1XR1	intronic	protein_coding	NA	T;C;-;A||R;ALU;-;SINE/AluSq10;intronic;TBL1XR1;-;-;intronic;TBL1XR1;-;-;intronic;TBL1XR1;-;-;-;389;28;40	Name=AluSq10	15
chr3:179399478	A:G	GNB4	GNB4	UTR3	protein_coding	NA	T;C;-;A||R||D;ALU;-;SINE/AluSz;UTR3;GNB4;-;-;UTR3;GNB4;-;-;UTR3;GNB4;-;-;-;1188;30;54	Name=AluSz	27
chr3:33549815	A:G	CLASP2	CLASP2	intronic	protein_coding	NA	T;C;-;A||R;ALU;-;SINE/AluJb;intronic;CLASP2;-;-;intronic;CLASP2;-;-;intronic;CLASP2;-;-;-;48;14;23	Name=AluJb	17
chr3:40537438	A:G	ZNF621	ZNF621	UTR3	protein_coding	OLIG	A;G;+;A||R;ALU;-;SINE/AluJr;UTR3;ZNF621;-;-;UTR3;ZNF621;-;-;UTR3;ZNF621;-;-;-;1730;30;54	Name=AluJr	38
chr3:44434156	A:G	ZNF445	ZNF445	UTR3	protein_coding	NA	T;C;-;A||R;ALU;-;SINE/AluSz;intergenic;LINC00694||ZNF445;-;-;intergenic;TCAIM||ZNF445;-;-;intergenic;TCAIM||ZNF445;-;-;-;87;19;24	Name=AluSz	3
chr3:44493476	A:G	ZNF852	ZNF852	intergenic	protein_coding	NA	T;C;-;A||R||D;ALU;-;SINE/AluJo;intergenic;ZNF445||ZNF852;-;-;intergenic;ZNF445||ZNF852;-;-;intronic;ZNF445;-;-;-;1478;30;55	Name=AluJo	21
chr3:44749224	A:G	KIAA1143	KIAA1143	UTR3	protein_coding	NA	T;C;-;A||R;ALU;-;SINE/AluY;UTR3;KIAA1143;-;-;UTR3;KIAA1143;-;-;UTR3;KIAA1143;-;-;-;1230;30;54	Name=AluY	33
chr3:44749387	A:G	KIAA1143	KIAA1143	UTR3	protein_coding	NA	T;C;-;A||R||D;ALU;-;SINE/AluY;UTR3;KIAA1143;-;-;UTR3;KIAA1143;-;-;UTR3;KIAA1143;-;-;-;2125;30;55	Name=AluY	41
chr3:9389829	A:G	THUMPD3-AS1	THUMPD3-AS1	ncRNA	lncRNA	NA	T;C;-;A||R;REP;-;DNA/Charlie1;ncRNA_exonic;SETD5-AS1;-;-;ncRNA_exonic;THUMPD3-AS1;-;-;UTR3;SETD5-AS1;-;-;-;952;29;52	Name=Charlie1	15
chr3:10150974	A:G	VHL	VHL	UTR3	protein_coding	NA	A;G;+;A||R||D;ALU;-;SINE/AluSx;UTR3;VHL;-;-;UTR3;VHL;-;-;UTR3;VHL;-;-;-;920;30;54	Name=AluSx1	31
chr3:12537215	A:G	TSEN2	TSEN2	intronic	protein_coding	NEU	A;G;+;A||R||D;ALU;-;SINE/AluJb;intergenic;TSEN2||C3orf83;-;-;intergenic;TSEN2||MKRN2OS;-;-;intronic;TSEN2;-;-;-;559;29;51	Name=AluJb	16
chr3:12541322	T:C	MKRN2OS	MKRN2OS	intronic	protein_coding	NA	A;G;+;A||R||D;ALU;-;SINE/AluSx1;intronic;C3orf83;-;-;intronic;MKRN2OS;-;-;intronic;C3orf83;-;-;-;80;19;30	Name=AluSx1	11
chr3:12541323	T:C	MKRN2OS	MKRN2OS	intronic	protein_coding	NA	A;G;+;A||R||D;ALU;-;SINE/AluSx1;intronic;C3orf83;-;-;intronic;MKRN2OS;-;-;intronic;C3orf83;-;-;-;98;21;30	Name=AluSx1	12
chr3:138499671	A:G	CEP70	CEP70	intronic	protein_coding	NA	T;C;-;A||R;ALU;-;SINE/AluJb;intronic;CEP70;-;-;intronic;CEP70;-;-;intronic;CEP70;-;-;-;219;23;40	Name=AluJb	17
chr3:15410529	A:G	METTL6	METTL6	UTR3	protein_coding	NA	T;C;-;A||R;ALU;-;SINE/AluJb;intronic;METTL6;-;-;UTR3;METTL6;-;-;UTR3;METTL6;-;-;-;634;30;53	Name=AluJb	26
chr3:15414827	A:G	METTL6	METTL6	other	protein_coding	NA	T;C;-;A;ALU;-;SINE/AluJr;exonic;METTL6;synonymous	Name=AluJr	19
chr3:173841001	A:G	NLGN1	NLGN1	intronic	protein_coding	NA	A;G;+;A;NONREP;-;-/-;intronic;NLGN1;-;-;intronic;NLGN1;-;-;intronic;NLGN1;-;-;-;5;2;3	.	12
chr3:173895373	A:G	NLGN1	NLGN1	intronic	protein_coding	NA	A;G;+;A;NONREP;-;-/-;intronic;NLGN1;-;-;intronic;NLGN1;-;-;intronic;NLGN1;-;-;-;7;2;3	.	19
chr3:173951038	A:G	NLGN1	NLGN1	intronic	protein_coding	NA	A;G;+;A;ALU;-;SINE/AluSx;intronic;NLGN1;-;-;intronic;NLGN1;-;-;intronic;NLGN1;-;-;-;5;2;3	Name=AluSx	18
chr3:184199041	A:G	ABCF3	ABCF3	intergenic	protein_coding	NA	A;G;+;A||R;ALU;-;SINE/AluJb;intronic;EIF2B5;-;-;intergenic;ABCF3||VWA5B2;-;-;intergenic;ABCF3||VWA5B2;-;-;-;1035;30;54	Name=AluJb	30
chr3:184844158	A:G	VPS8	VPS8	intronic	protein_coding	NA	A;G;+;R;ALU;-;SINE/AluSz;intronic;VPS8;-;-;intronic;VPS8;-;-;intronic;VPS8;-;-;-;24;12;15	Name=AluSz	10
chr3:33618009	A:G	CLASP2	CLASP2	intronic	protein_coding	NA	T;C;-;A||R;ALU;-;SINE/AluSp;intronic;CLASP2;-;-;intronic;CLASP2;-;-;intronic;CLASP2;-;-;-;2;2;2	Name=AluSp	13
chr3:37070176	A:G	LRRFIP2	LRRFIP2	intronic	protein_coding	NA	T;C;-;A||R||D;ALU;-;SINE/AluSz6;intronic;LRRFIP2;-;-;intronic;LRRFIP2;-;-;intronic;LRRFIP2;-;-;-;376;25;47	Name=AluSz6	25
chr3:44439085	A:G	ZNF445	ZNF445	UTR3	protein_coding	NA	T;C;-;A||R;ALU;-;SINE/AluSz;downstream;ZNF445;-;-;downstream;ZNF445;-;-;downstream;ZNF445;-;-;-;109;20;31	Name=AluSz	2
chr3:49966051	A:G	RBM6	RBM6	intronic	protein_coding	NEU	A;G;+;A||R||D;ALU;-;SINE/AluSx;intronic;RBM6;-;-;intronic;RBM6;-;-;intronic;RBM6;-;-;-;360;23;38	Name=AluSx	20
chr3:58320964	A:G	RPP14	RPP14	UTR3	protein_coding	NA	A;G;+;A||R;ALU;-;SINE/AluSc5;UTR3;RPP14;-;-;downstream;RPP14;-;-;downstream;RPP14;-;-;-;333;27;48	Name=AluSz	15
chr3:61815325	A:G	PTPRG	PTPRG	intronic	protein_coding	NA	A;G;+;A||R||D;ALU;-;SINE/AluSz;intronic;PTPRG;-;-;intronic;PTPRG;-;-;intronic;PTPRG;-;-;-;12;6;7	Name=AluSz	7
chr3:10143649	A:G	VHL	VHL	intronic	protein_coding	NA	A;G;+;R;ALU;-;SINE/AluSc5;intronic;VHL;-;-;intronic;VHL;-;-;intronic;VHL;-;-;-;281;27;44	Name=AluSc5	12
chr3:101768608	A:G	CEP97	CEP97	UTR3	protein_coding	NEU-GABA-GLU	A;G;+;A||R;ALU;-;SINE/AluJr;UTR3;CEP97;-;-;UTR3;CEP97;-;-;intergenic;CEP97||NXPE3;-;-;-;898;29;52	Name=AluJr	40
chr3:101824695	A:G	NXPE3	NXPE3	UTR3	protein_coding	NA	A;G;+;A||R;ALU;-;SINE/AluJb;ncRNA_exonic;RP11-49I4.3;-;-;UTR3;NXPE3;-;-;UTR3;NXPE3;-;-;-;639;29;54	Name=AluJb	32
chr3:116377162	A:G	LSAMP	LSAMP	intronic	protein_coding	NA	T;C;-;A;REP;-;LINE/L1PA10;intronic;LSAMP;-;-;intronic;LSAMP;-;-;intronic;LSAMP;-;-;-;11;2;5	Name=L1PA10	24
chr3:12806076	A:G	CAND2	CAND2	intronic	protein_coding	NEU-GABA-GLU	A;G;+;A||R;ALU;-;SINE/AluJr;intronic;CAND2;-;-;intronic;CAND2;-;-;intronic;CAND2;-;-;-;114;14;25	Name=AluJr	14
chr3:132681388	A:G	NPHP3-ACAD11	NPHP3-ACAD11	ncRNA	protein_coding	NA	T;C;-;A;ALU;-;SINE/AluSz6;UTR3;NPHP3;-;-;ncRNA_intronic;NPHP3-ACAD11;-;-;UTR3;NPHP3;-;-;-;1578;30;53	Name=AluSz6	25
chr3:141895442	A:G	ATP1B3	ATP1B3	intronic	protein_coding	NA	A;G;+;R;ALU;-;SINE/AluSx1;intronic;ATP1B3;-;-;intronic;ATP1B3;-;-;intronic;ATP1B3;-;-;-;132;20;30	Name=AluSx1	6
chr3:141919307	A:G	ATP1B3	ATP1B3	intronic	protein_coding	NA	A;G;+;A||R||D;REP;-;SINE/FLAM_C;intronic;ATP1B3;-;-;intronic;ATP1B3;-;-;intronic;ATP1B3;-;-;-;676;27;50	Name=FLAM_C	22
chr3:141919380	A:G	ATP1B3	ATP1B3	intronic	protein_coding	NEU-GLU	A;G;+;A||R;REP;-;SINE/FLAM_C;intronic;ATP1B3;-;-;intronic;ATP1B3;-;-;intronic;ATP1B3;-;-;-;396;23;41	Name=FLAM_C	20
chr3:141919845	A:G	ATP1B3	ATP1B3	intronic	protein_coding	NA	A;G;+;A||R;ALU;-;SINE/AluSx;intronic;ATP1B3;-;-;intronic;ATP1B3;-;-;intronic;ATP1B3;-;-;-;621;27;50	Name=AluSx	18
chr3:141948285	A:G	TFDP2	TFDP2	UTR3	protein_coding	NA	T;C;-;A||R||D;ALU;-;SINE/AluSx;UTR3;TFDP2;-;-;UTR3;TFDP2;-;-;UTR3;TFDP2;-;-;-;899;30;53	Name=AluSx	24
chr3:141949900	A:G	TFDP2	TFDP2	UTR3	protein_coding	NA	T;C;-;A||R;ALU;-;SINE/AluJb;UTR3;TFDP2;-;-;UTR3;TFDP2;-;-;UTR3;TFDP2;-;-;-;834;30;55	Name=AluJb	25
chr3:142163488	A:G	GK5	GK5	UTR3	protein_coding	NA	T;C;-;A||R||D;ALU;-;SINE/AluSz;downstream;GK5;-;-;UTR3;GK5;-;-;UTR3;GK5;-;-;-;590;30;48	Name=AluSz	18
chr3:149067926	A:G	HLTF	HLTF	intronic	protein_coding	NA	T;C;-;A||R;ALU;-;SINE/AluSz;intronic;HLTF;-;-;intronic;HLTF;-;-;intronic;HLTF;-;-;-;49;14;18	Name=AluJo	21
chr3:150618776	A:G	SELENOT	SELENOT	intronic	protein_coding	NA	A;G;+;A||R||D;ALU;-;SINE/AluJb;UTR5;SELT;-;-;intronic;SELT;-;-;intronic;SELT;-;-;559;250;271;26;43	Name=AluJb	14
chr3:15072947	A:G	RBSN	RBSN	UTR3	protein_coding	NA	T;C;-;A||R||D;ALU;-;SINE/AluY;UTR3;ZFYVE20;-;-;UTR3;RBSN;-;-;UTR3;ZFYVE20;-;-;-;1248;30;54	Name=AluY	31
chr3:170286896	A:G	PRKCI	PRKCI	intronic	protein_coding	NEU-GLU	A;G;+;A||R;NONREP;-;-/-;intronic;PRKCI;-;-;intronic;PRKCI;-;-;intronic;PRKCI;-;-;-;194;22;32	.	12
chr3:170287079	A:G	PRKCI	PRKCI	intronic	protein_coding	NA	A;G;+;A||R||D;ALU;-;SINE/AluJb;intronic;PRKCI;-;-;intronic;PRKCI;-;-;intronic;PRKCI;-;-;-;218;24;37	Name=AluJb	15
chr3:173895387	A:G	NLGN1	NLGN1	intronic	protein_coding	NEU-GABA-GLU	A;G;+;A||R;NONREP;-;-/-;intronic;NLGN1;-;-;intronic;NLGN1;-;-;intronic;NLGN1;-;-;-;3;2;2	.	19
chr3:173950557	A:G	NLGN1	NLGN1	intronic	protein_coding	NA	A;G;+;A||R;ALU;-;SINE/AluSx;intronic;NLGN1;-;-;intronic;NLGN1;-;-;intronic;NLGN1;-;-;-;6;2;3	Name=AluSx	18
chr3:177029242	A:G	TBL1XR1	TBL1XR1	intronic	protein_coding	NA	T;C;-;A||R||D;REP;-;SINE/FLAM_A;intronic;TBL1XR1;-;-;intronic;TBL1XR1;-;-;intronic;TBL1XR1;-;-;-;333;29;40	Name=FLAM_A	17
chr3:179372771	A:G	MFN1	MFN1	intronic	protein_coding	NA	A;G;+;A||R;NONREP;-;-/-;intronic;MFN1;-;-;intronic;MFN1;-;-;intronic;MFN1;-;-;548;225;171;18;26	.	15
chr3:179393931	A:G	MFN1	MFN1	UTR3	protein_coding	NA	A;G;+;A||R;ALU;-;SINE/AluJb;UTR3;MFN1;-;-;downstream;MFN1;-;-;downstream;MFN1;-;-;-;831;30;54	Name=AluJb	25
chr3:180972234	A:G	FXR1	FXR1	intronic	protein_coding	NA	A;G;+;A||R;ALU;-;SINE/AluJb;intronic;FXR1;-;-;intronic;FXR1;-;-;intronic;FXR1;-;-;-;642;30;53	Name=AluJb	19
chr3:180974405	A:G	FXR1	FXR1	intronic	protein_coding	NA	A;G;+;A||R;ALU;-;SINE/AluSq;intronic;FXR1;-;-;intronic;FXR1;-;-;intronic;FXR1;-;-;-;933;29;53	Name=AluSq	24
chr3:184198950	A:G	ABCF3	ABCF3	intergenic	protein_coding	NA	A;G;+;A||R;ALU;-;SINE/AluJb;intronic;EIF2B5;-;-;intergenic;ABCF3||VWA5B2;-;-;intergenic;ABCF3||VWA5B2;-;-;-;1136;30;54	Name=AluJb	30
chr3:184848147	A:G	VPS8	VPS8	intronic	protein_coding	NA	A;G;+;A||R;ALU;-;SINE/AluSx1;intronic;VPS8;-;-;intronic;VPS8;-;-;intronic;VPS8;-;-;-;74;18;28	Name=AluSx1	14
chr3:186934415	A:G	ST6GAL1	ST6GAL1	intronic	protein_coding	MGAS	A;G;+;A||R||D;ALU;-;SINE/AluJb;intronic;ST6GAL1;-;-;intronic;ST6GAL1;-;-;intronic;ST6GAL1;-;-;-;9;6;7	Name=AluJb	6
chr3:192702127	A:G	FGF12	FGF12	intronic	protein_coding	NA	T;C;-;A;REP;-;LINE/L1MA9;intronic;FGF12;-;-;intronic;FGF12;-;-;intronic;FGF12;-;-;-;9;2;3	Name=L1MA9	17
chr3:196734355	A:G	PIGX	PIGX	UTR3	protein_coding	NA	A;G;+;A||R;ALU;-;SINE/AluSx1;UTR3;PIGX;-;-;UTR3;PIGX;-;-;UTR3;PIGX;-;-;-;1172;30;53	Name=AluSx1	33
chr3:197787318	A:G	FYTTD1	FYTTD1	UTR3	protein_coding	NA	A;G;+;A||R;ALU;-;SINE/AluSx;UTR3;FYTTD1;-;-;intergenic;FYTTD1||LRCH3;-;-;intergenic;FYTTD1||LRCH3;-;-;-;493;27;49	Name=AluSx	12
chr3:33507893	A:G	CLASP2	CLASP2	intronic	protein_coding	NA	T;C;-;A||R;NONREP;-;-/-;intronic;CLASP2;-;-;intronic;CLASP2;-;-;intronic;CLASP2;-;-;-;2;2;2	Name=L1MC5a	16
chr3:33517801	A:G	CLASP2	CLASP2	intronic	protein_coding	NA	T;C;-;A||R;ALU;-;SINE/AluJb;intronic;CLASP2;-;-;intronic;CLASP2;-;-;intronic;CLASP2;-;-;-;37;7;9	Name=AluJb	18
chr3:33614709	A:G	CLASP2	CLASP2	intronic	protein_coding	NA	T;C;-;A||R;ALU;-;SINE/AluSx1;intronic;CLASP2;-;-;intronic;CLASP2;-;-;intronic;CLASP2;-;-;-;35;10;20	Name=AluSx1	16
chr3:33614883	A:G	CLASP2	CLASP2	intronic	protein_coding	NA	T;C;-;A;ALU;-;SINE/AluSx1;intronic;CLASP2;-;-;intronic;CLASP2;-;-;intronic;CLASP2;-;-;-;19;4;9	Name=AluSx1	15
chr3:33618121	A:G	CLASP2	CLASP2	intronic	protein_coding	OLIG	T;C;-;A||R;ALU;-;SINE/AluSp;intronic;CLASP2;-;-;intronic;CLASP2;-;-;intronic;CLASP2;-;-;-;2;2;2	Name=AluSp	20
chr3:33618388	A:G	CLASP2	CLASP2	intronic	protein_coding	NA	T;C;-;A||R;ALU;-;SINE/AluSx1;intronic;CLASP2;-;-;intronic;CLASP2;-;-;intronic;CLASP2;-;-;-;18;9;12	Name=AluSx1	23
chr3:33618410	A:G	CLASP2	CLASP2	intronic	protein_coding	OLIG	T;C;-;A||R;ALU;-;SINE/AluSx1;intronic;CLASP2;-;-;intronic;CLASP2;-;-;intronic;CLASP2;-;-;-;11;5;7	Name=AluSx1	23
chr3:33618453	A:G	CLASP2	CLASP2	intronic	protein_coding	NA	T;C;-;A||R;ALU;-;SINE/AluSx1;intronic;CLASP2;-;-;intronic;CLASP2;-;-;intronic;CLASP2;-;-;-;5;2;3	Name=AluSx1	18
chr3:38525823	A:G	EXOG	EXOG	UTR3	protein_coding	NEU	A;G;+;A||R||D;ALU;-;SINE/AluJb;UTR3;EXOG;-;-;UTR3;EXOG;-;-;UTR3;EXOG;-;-;-;974;30;53	Name=AluJb	26
chr3:41221475	A:G	CTNNB1	CTNNB1	intronic	protein_coding	NA	A;G;+;A||R;ALU;-;SINE/AluJr4;intronic;CTNNB1;-;-;intronic;CTNNB1;-;-;UTR3;AK311005;-;-;-;1551;30;55	Name=AluJr4	19
chr3:44438220	A:G	ZNF445	ZNF445	UTR3	protein_coding	MGAS	T;C;-;A||R;ALU;-;SINE/AluSg;intergenic;LINC00694||ZNF445;-;-;intergenic;TCAIM||ZNF445;-;-;intergenic;TCAIM||ZNF445;-;-;-;428;29;49	Name=AluSg	8
chr3:45734692	A:G	SACM1L	SACM1L	intronic	protein_coding	NA	A;G;+;A||R;ALU;-;SINE/AluJo;intronic;SACM1L;-;-;intronic;SACM1L;-;-;UTR5;SACM1L;-;-;-;327;29;45	Name=AluJo	18
chr3:48976014	A:G	ARIH2	ARIH2	intronic	protein_coding	NA	A;G;+;R||D;ALU;-;SINE/AluSx1;intronic;ARIH2;-;-;intronic;ARIH2;-;-;intronic;ARIH2;-;-;-;624;30;53	Name=AluSx1	9
chr3:49423500	A:G	NICN1	NICN1	UTR3	protein_coding	NEU	T;C;-;A||R||D;ALU;-;SINE/AluSp;ncRNA_exonic;NICN1-AS1;-;-;UTR3;NICN1;-;-;ncRNA_exonic;NPCEDRG;-;-;-;2167;30;54	Name=AluSp	40
chr3:49964142	A:G	RBM6	RBM6	intronic	protein_coding	NA	A;G;+;A||R;ALU;-;SINE/AluSz;intronic;RBM6;-;-;intronic;RBM6;-;-;intronic;RBM6;-;-;-;186;26;37	Name=AluSz	16
chr3:50096394	A:G	RBM5	RBM5	intronic	protein_coding	NA	A;G;+;A||R||D;ALU;-;SINE/AluJb;intronic;RBM5;-;-;intronic;RBM5;-;-;intronic;RBM5;-;-;-;328;25;40	Name=AluJb	17
chr3:50335565	A:G	RASSF1	RASSF1	intronic	protein_coding	NA	T;C;-;A||R||D;ALU;-;SINE/AluSz6;intronic;RASSF1;-;-;intronic;RASSF1;-;-;intronic;RASSF1;-;-;-;1694;30;53	Name=AluSz6	9
chr3:50335807	A:G	RASSF1	RASSF1	intronic	protein_coding	NA	T;C;-;A||R||D;ALU;-;SINE/AluSz;intronic;RASSF1;-;-;intronic;RASSF1;-;-;intronic;RASSF1;-;-;-;1854;30;53	Name=AluSz	9
chr3:50565025	A:G	C3orf18	C3orf18	intronic	protein_coding	NA	T;C;-;A||R;NONREP;-;-/-;intronic;C3orf18;-;-;intronic;C3orf18;-;-;intronic;C3orf18;-;-;-;402;26;45	.	8
chr3:53864065	T:C	IL17RB	IL17RB	intronic	protein_coding	NA	T;C;-;A||R||D;ALU;-;SINE/AluJb;intronic;IL17RB;-;-;intronic;IL17RB;-;-;intronic;IL17RB;-;-;-;718;29;53	Name=AluJb	25
chr3:56566377	A:G	CCDC66	CCDC66	intronic	protein_coding	NA	A;G;+;A;ALU;-;SINE/AluJb;intronic;CCDC66;-;-;intronic;CCDC66;-;-;intronic;CCDC66;-;-;-;15;6;10	Name=AluJb	15
chr3:58320944	A:G	RPP14	RPP14	UTR3	protein_coding	NA	A;G;+;A||R||D;ALU;-;SINE/AluSc5;UTR3;RPP14;-;-;downstream;RPP14;-;-;downstream;RPP14;-;-;-;341;27;48	Name=AluSz	15
chr3:58322994	A:G	RPP14	RPP14	UTR3	protein_coding	NA	A;G;+;A||R;ALU;-;SINE/AluJo;UTR3;RPP14;-;-;intergenic;RPP14||PXK;-;-;intergenic;RPP14||PXK;-;-;-;651;28;50	Name=AluJo	22
chr3:58421461	A:G	PXK	PXK	intronic	protein_coding	OLIG	A;G;+;A||R;ALU;-;SINE/AluSg;intronic;PXK;-;-;intronic;PXK;-;-;intronic;PXK;-;-;-;776;29;52	Name=AluSg	37
chr3:88164620	A:G	C3orf38	C3orf38	intergenic	protein_coding	NA	.	Name=AluYm1	16
chr3:94059352	A:G	DHFR2	DHFR2	UTR3	protein_coding	NA	T;C;-;R;ALU;-;SINE/AluJb;UTR3;DHFRL1;-;-;UTR3;DHFRL1;-;-;UTR3;DHFRL1;-;-;-;1196;30;53	Name=AluJb	25
chr3:9765990	A:G	OGG1	OGG1	other	protein_coding	NA	.	.	37
chr3:9782657	T:C	TADA3	TADA3	intronic	protein_coding	NA	A;G;+;A||R;ALU;-;SINE/AluSx;intronic;TADA3;-;-;intronic;TADA3;-;-;intronic;TADA3;-;-;-;434;28;50	Name=AluSx	4
chr3:10143511	A:G	VHL	VHL	intronic	protein_coding	NA	A;G;+;R||D;ALU;-;SINE/AluSc5;intronic;VHL;-;-;intronic;VHL;-;-;intronic;VHL;-;-;-;198;22;33	Name=AluSc5	6
chr3:101824673	A:G	NXPE3	NXPE3	UTR3	protein_coding	NA	A;G;+;A||R;ALU;-;SINE/AluJb;ncRNA_intronic;RP11-49I4.3;-;-;UTR3;NXPE3;-;-;UTR3;NXPE3;-;-;-;911;28;53	Name=AluJb	38
chr3:116321311	A:G	LSAMP	LSAMP	intronic	protein_coding	NA	T;C;-;A;ALU;-;SINE/AluJb;intronic;LSAMP;-;-;intronic;LSAMP;-;-;intronic;LSAMP;-;-;-;7;2;3	Name=AluJb	20
chr3:12589960	A:G	RAF1	RAF1	intronic	protein_coding	NA	T;C;-;R||D;ALU;-;SINE/AluSg4;intronic;RAF1;-;-;intronic;RAF1;-;-;intronic;RAF1;-;-;-;0;0;0	Name=AluSg4	9
chr3:12597031	A:G	RAF1	RAF1	intronic	protein_coding	NA	T;C;-;A||R||D;ALU;-;SINE/AluY;intronic;RAF1;-;-;intronic;RAF1;-;-;intronic;RAF1;-;-;-;206;25;35	Name=AluY	7
chr3:129379917	A:G	RPL32P3	RPL32P3	intergenic	transcribed_unprocessed_pseudogene	NEU	T;C;-;A;REP;-;LTR/MER51A;intergenic;H1FX-AS1||RPL32P3;-;-;intergenic;H1FX-AS1||RPL32P3;-;-;intergenic;H1FX-AS1||RPL32P3;-;-;-;313;25;42	Name=MER51A	21
chr3:129379979	A:G	RPL32P3	RPL32P3	intergenic	transcribed_unprocessed_pseudogene	NA	T;C;-;A||R||D;REP;-;LTR/MER51A;intergenic;H1FX-AS1||RPL32P3;-;-;intergenic;H1FX-AS1||RPL32P3;-;-;intergenic;H1FX-AS1||RPL32P3;-;-;-;248;26;42	Name=MER51A	17
chr3:141883328	A:G	ATP1B3	ATP1B3	intronic	protein_coding	NA	A;G;+;A||R;ALU;-;SINE/AluJb;intronic;ATP1B3;-;-;intronic;ATP1B3;-;-;intronic;ATP1B3;-;-;-;3;3;3	Name=AluJb	12
chr3:141883329	A:G	ATP1B3	ATP1B3	intronic	protein_coding	NA	A;G;+;A||R;ALU;-;SINE/AluJb;intronic;ATP1B3;-;-;intronic;ATP1B3;-;-;intronic;ATP1B3;-;-;-;3;3;3	Name=AluJb	12
chr3:141917649	A:G	ATP1B3	ATP1B3	intronic	protein_coding	NA	A;G;+;A||R;ALU;-;SINE/AluSc;intronic;ATP1B3;-;-;intronic;ATP1B3;-;-;intronic;ATP1B3;-;-;-;556;25;45	Name=AluSc	8
chr3:141918648	A:G	ATP1B3	ATP1B3	intronic	protein_coding	NA	A;G;+;A||R;ALU;-;SINE/AluSc8;ncRNA_intronic;ATP1B3-AS1;-;-;intronic;ATP1B3;-;-;intronic;ATP1B3;-;-;-;477;23;42	Name=AluSc8	7
chr3:141918689	A:G	ATP1B3	ATP1B3	intronic	protein_coding	NA	A;G;+;A||R;ALU;-;SINE/AluSc8;ncRNA_intronic;ATP1B3-AS1;-;-;intronic;ATP1B3;-;-;intronic;ATP1B3;-;-;-;441;25;44	Name=AluSc8	16
chr3:141946786	A:G	TFDP2	TFDP2	UTR3	protein_coding	NA	T;C;-;A||R||D;ALU;-;SINE/AluSg;ncRNA_exonic;RP11-271K21.11;-;-;UTR3;TFDP2;-;-;UTR3;TFDP2;-;-;-;1175;30;54	Name=AluSg	14
chr3:141949872	A:G	TFDP2	TFDP2	UTR3	protein_coding	NA	T;C;-;A||R;ALU;-;SINE/AluJb;UTR3;TFDP2;-;-;UTR3;TFDP2;-;-;UTR3;TFDP2;-;-;-;357;30;53	Name=AluJb	21
chr3:141949981	A:G	TFDP2	TFDP2	UTR3	protein_coding	NA	T;C;-;A||R;ALU;-;SINE/AluJb;UTR3;TFDP2;-;-;UTR3;TFDP2;-;-;UTR3;TFDP2;-;-;-;621;29;53	Name=AluJb	23
chr3:142093363	A:G	TFDP2	TFDP2	intronic	protein_coding	NA	T;C;-;A||R;ALU;-;SINE/AluJb;intronic;TFDP2;-;-;intronic;TFDP2;-;-;intronic;TFDP2;-;-;-;8;5;7	Name=AluJb	10
chr3:155762933	A:G	C3orf33	C3orf33	UTR3	protein_coding	NA	T;C;-;A||R;ALU;-;SINE/AluSp;UTR3;C3orf33;-;-;UTR3;C3orf33;-;-;UTR3;C3orf33;-;-;-;1019;30;54	Name=AluSp	22
chr3:155763000	A:G	C3orf33	C3orf33	UTR3	protein_coding	NA	T;C;-;A||R;ALU;-;SINE/AluSp;UTR3;C3orf33;-;-;UTR3;C3orf33;-;-;UTR3;C3orf33;-;-;-;1025;30;54	Name=AluSp	19
chr3:170168040	A:G	PHC3	PHC3	intronic	protein_coding	NA	T;C;-;A||R||D;ALU;-;SINE/AluJo;intronic;PHC3;-;-;intronic;PHC3;-;-;intronic;PHC3;-;-;-;26;7;8	Name=AluJo	16
chr3:177137888	A:G	TBL1XR1	TBL1XR1	intronic	protein_coding	MGAS	T;C;-;A||R||D;ALU;-;SINE/AluJb;intronic;TBL1XR1;-;-;intronic;TBL1XR1;-;-;intronic;TBL1XR1;-;-;-;23;8;9	Name=AluJb	16
chr3:179394048	A:G	MFN1	MFN1	UTR3	protein_coding	NA	A;G;+;A||R;ALU;-;SINE/AluJb;UTR3;MFN1;-;-;downstream;MFN1;-;-;downstream;MFN1;-;-;-;1116;30;54	Name=AluJb	29
chr3:183641387	A:G	KLHL24	KLHL24	intronic	protein_coding	NA	A;G;+;A||R;ALU;-;SINE/AluSc;intronic;KLHL24;-;-;intronic;KLHL24;-;-;intronic;KLHL24;-;-;-;32;13;15	Name=AluSc	19
chr3:184194710	A:G	ABCF3	ABCF3	intergenic	protein_coding	NA	A;G;+;R;REP;-;SINE/FLAM_A;intronic;EIF2B5;-;-;downstream;ABCF3;-;-;downstream;ABCF3;-;-;-;294;26;45	Name=FLAM_A	22
chr3:184194720	A:G	ABCF3	ABCF3	intergenic	protein_coding	NA	A;G;+;A||R;REP;-;SINE/FLAM_A;intronic;EIF2B5;-;-;downstream;ABCF3;-;-;downstream;ABCF3;-;-;-;292;25;45	Name=FLAM_A	22
chr3:184198206	A:G	ABCF3	ABCF3	intergenic	protein_coding	NA	A;G;+;A;ALU;-;SINE/AluY;intronic;EIF2B5;-;-;intergenic;ABCF3||VWA5B2;-;-;intergenic;ABCF3||VWA5B2;-;-;-;412;28;49	Name=AluY	12
chr3:184198273	A:G	ABCF3	ABCF3	intergenic	protein_coding	NA	A;G;+;A||R;ALU;-;SINE/AluY;intronic;EIF2B5;-;-;intergenic;ABCF3||VWA5B2;-;-;intergenic;ABCF3||VWA5B2;-;-;-;592;30;52	Name=AluY	11
chr3:184198982	A:G	ABCF3	ABCF3	intergenic	protein_coding	NA	A;G;+;A||R;ALU;-;SINE/AluJb;intronic;EIF2B5;-;-;intergenic;ABCF3||VWA5B2;-;-;intergenic;ABCF3||VWA5B2;-;-;-;571;29;52	Name=AluJb	20
chr3:184365459	A:G	POLR2H	POLR2H	intronic	protein_coding	NA	A;G;+;A||R||D;ALU;-;SINE/AluJb;intronic;EIF2B5||POLR2H;-;-;intronic;POLR2H;-;-;intronic;POLR2H;-;-;-;885;30;54	Name=AluJb	7
chr3:196352750	A:G	UBXN7	UBXN7	UTR3	protein_coding	NA	T;C;-;A||R||D;ALU;-;SINE/AluSc;UTR3;UBXN7;-;-;downstream;UBXN7;-;-;downstream;UBXN7;-;-;-;874;30;53	Name=AluSc	27
chr3:196911797	A:G	SENP5	SENP5	intronic	protein_coding	NA	A;G;+;A||R||D;ALU;-;SINE/AluSq2;intronic;SENP5;-;-;intronic;SENP5;-;-;intronic;SENP5;-;-;-;78;17;24	Name=AluSq2	11
chr3:197784746	A:G	FYTTD1	FYTTD1	UTR3	protein_coding	NA	A;G;+;A||R;ALU;-;SINE/AluSg;UTR3;FYTTD1;-;-;downstream;FYTTD1;-;-;downstream;FYTTD1;-;-;-;164;21;39	Name=AluSg	16
chr3:23921062	A:G	RPL15	RPL15	intronic	protein_coding	NA	A;G;+;A||R;REP;-;SINE/FLAM_C;intronic;NKIRAS1||RPL15;-;-;intronic;RPL15;-;-;intronic;NKIRAS1||RPL15;-;-;-;147;19;32	Name=FLAM_C	20
chr3:25602233	A:G	TOP2B	TOP2B	intronic	protein_coding	NA	T;C;-;R;ALU;-;SINE/AluSx3;intronic;TOP2B;-;-;intronic;TOP2B;-;-;intronic;TOP2B;-;-;-;319;28;49	Name=AluSx3	6
chr3:25603347	A:G	TOP2B	TOP2B	intronic	protein_coding	NA	T;C;-;A||R;ALU;-;SINE/AluSz6;intronic;TOP2B;-;-;intronic;TOP2B;-;-;intronic;TOP2B;-;-;-;353;27;48	Name=AluSz6	18
chr3:33505617	A:G	CLASP2	CLASP2	intronic	protein_coding	NA	T;C;-;A||R;NONREP;-;-/-;intronic;CLASP2;-;-;intronic;CLASP2;-;-;intronic;CLASP2;-;-;-;113;16;30	Name=L1MC5a	21
chr3:33505700	A:G	CLASP2	CLASP2	intronic	protein_coding	NA	T;C;-;A;REP;-;LINE/L1MC4;intronic;CLASP2;-;-;intronic;CLASP2;-;-;intronic;CLASP2;-;-;-;75;15;27	Name=L1MC5a	16
chr3:33540310	A:G	CLASP2	CLASP2	intronic	protein_coding	OLIG	T;C;-;A||R;ALU;-;SINE/AluJr4;intronic;CLASP2;-;-;intronic;CLASP2;-;-;intronic;CLASP2;-;-;-;33;10;17	Name=AluJr4	16
chr3:33541772	A:G	CLASP2	CLASP2	intronic	protein_coding	NA	T;C;-;A;REP;-;LINE/L1PA12;intronic;CLASP2;-;-;intronic;CLASP2;-;-;intronic;CLASP2;-;-;-;19;4;6	Name=L1PA12	25
chr3:33541787	A:G	CLASP2	CLASP2	intronic	protein_coding	NA	T;C;-;A;REP;-;LINE/L1PA12;intronic;CLASP2;-;-;intronic;CLASP2;-;-;intronic;CLASP2;-;-;-;18;3;5	Name=L1PA12	23
chr3:33548914	A:G	CLASP2	CLASP2	intronic	protein_coding	NA	T;C;-;A;ALU;-;SINE/AluJr;intronic;CLASP2;-;-;intronic;CLASP2;-;-;intronic;CLASP2;-;-;-;162;17;32	Name=AluJr	18
chr3:33582438	A:G	CLASP2	CLASP2	intronic	protein_coding	NA	T;C;-;A||R||D;ALU;-;SINE/AluJo;intronic;CLASP2;-;-;intronic;CLASP2;-;-;intronic;CLASP2;-;-;-;8;6;8	Name=AluJo	16
chr3:33582444	A:G	CLASP2	CLASP2	intronic	protein_coding	NA	T;C;-;A||R||D;ALU;-;SINE/AluJo;intronic;CLASP2;-;-;intronic;CLASP2;-;-;intronic;CLASP2;-;-;-;10;7;8	Name=AluJo	16
chr3:33618584	A:G	CLASP2	CLASP2	intronic	protein_coding	NA	T;C;-;A||R;ALU;-;SINE/AluSx1;intronic;CLASP2;-;-;intronic;CLASP2;-;-;intronic;CLASP2;-;-;-;6;5;6	Name=AluSx1	19
chr3:38524535	A:G	EXOG	EXOG	UTR3	protein_coding	NEU-GABA-GLU	A;G;+;A||R||D;ALU;-;SINE/AluJo;UTR3;EXOG;-;-;UTR3;EXOG;-;-;UTR3;EXOG;-;-;-;1512;30;54	Name=AluJo	31
chr3:38525833	A:G	EXOG	EXOG	UTR3	protein_coding	NEU	A;G;+;A||R||D;ALU;-;SINE/AluJb;UTR3;EXOG;-;-;UTR3;EXOG;-;-;UTR3;EXOG;-;-;-;1624;30;53	Name=AluJb	37
chr3:40466015	A:G	RPL14	RPL14	UTR3	protein_coding	NA	A;G;+;A||R;ALU;rs368498045;SINE/AluSx;upstream;RP11-391M1.4;-;-;intergenic;RPL14||ZNF619;-;-;intergenic;RPL14||ZNF619;-;-;-;663;29;51	Name=AluSx	33
chr3:40537420	A:G	ZNF621	ZNF621	UTR3	protein_coding	NA	A;G;+;A||R;ALU;-;SINE/AluJr;UTR3;ZNF621;-;-;UTR3;ZNF621;-;-;UTR3;ZNF621;-;-;-;1905;30;54	Name=AluJr	38
chr3:42608229	A:G	NKTR	NKTR	intronic	protein_coding	MGAS	A;G;+;A;ALU;-;SINE/AluSq2;ncRNA_intronic;RP4-613B23.1;-;-;intronic;NKTR;-;-;intronic;NKTR;-;-;-;8;6;8	Name=AluSq2	17
chr3:42783452	A:G	HIGD1A	HIGD1A	UTR3	protein_coding	NA	T;C;-;A||R;ALU;-;SINE/AluSz6;downstream;HIGD1A;-;-;UTR3;HIGD1A;-;-;UTR3;HIGD1A;-;-;-;1240;30;54	Name=AluSz6	42
chr3:47487696	A:G	ELP6	ELP6	intergenic	protein_coding	NA	T;C;-;A;ALU;rs79442702;SINE/AluSz6;intergenic;SCAP||ELP6;-;-;intergenic;SCAP||ELP6;-;-;intergenic;SCAP||ELP6;-;-;-;820;30;53	Name=AluSz6	23
chr3:48972783	A:G	ARIH2	ARIH2	intronic	protein_coding	NA	A;G;+;A||R;ALU;-;SINE/AluJb;intronic;ARIH2;-;-;intronic;ARIH2;-;-;intronic;ARIH2;-;-;-;396;28;45	Name=AluJb	15
chr3:48972983	A:G	ARIH2	ARIH2	intronic	protein_coding	OLIG	A;G;+;A||R;ALU;-;SINE/AluJb;intronic;ARIH2;-;-;intronic;ARIH2;-;-;intronic;ARIH2;-;-;-;477;28;47	Name=AluJb	13
chr3:48976095	A:G	ARIH2	ARIH2	intronic	protein_coding	NA	A;G;+;A||R;ALU;-;SINE/AluSx1;intronic;ARIH2;-;-;intronic;ARIH2;-;-;intronic;ARIH2;-;-;-;713;30;53	Name=AluSx1	12
chr3:48976117	A:G	ARIH2	ARIH2	intronic	protein_coding	NA	A;G;+;A||R||D;ALU;-;SINE/AluSx1;intronic;ARIH2;-;-;intronic;ARIH2;-;-;intronic;ARIH2;-;-;-;643;29;50	Name=AluSx1	10
chr3:49009162	A:G	WDR6	WDR6	intronic	protein_coding	NA	A;G;+;A||R;ALU;-;SINE/AluSx1;intronic;WDR6;-;-;intronic;WDR6;-;-;intronic;WDR6;-;-;-;1124;30;53	Name=AluSx1	6
chr3:50111523	A:G	RBM5	RBM5	intronic	protein_coding	NA	A;G;+;A||R||D;ALU;-;SINE/AluSz;intronic;RBM5;-;-;intronic;RBM5;-;-;intronic;RBM5;-;-;-;1544;30;54	Name=AluSz	17
chr3:51168259	A:G	DOCK3	DOCK3	intronic	protein_coding	NA	A;G;+;A||R;REP;-;LINE/L1PREC2;intronic;DOCK3;-;-;intronic;DOCK3;-;-;intronic;DOCK3;-;-;-;18;4;6	Name=L1PREC2	23
chr3:51168398	A:G	DOCK3	DOCK3	intronic	protein_coding	NA	A;G;+;A;REP;-;LINE/L1PREC2;intronic;DOCK3;-;-;intronic;DOCK3;-;-;intronic;DOCK3;-;-;-;14;2;5	Name=L1PREC2	21
chr3:52475101	A:G	NISCH	NISCH	intronic	protein_coding	NA	A;G;+;R;REP;-;SINE/FLAM_C;intronic;NISCH;-;-;intronic;NISCH;-;-;intronic;NISCH;-;-;-;328;26;43	Name=FLAM_C	7
chr3:52475124	A:G	NISCH	NISCH	intronic	protein_coding	NA	A;G;+;A||R;REP;-;SINE/FLAM_C;intronic;NISCH;-;-;intronic;NISCH;-;-;intronic;NISCH;-;-;-;283;25;37	Name=FLAM_C	6
chr3:52475128	A:G	NISCH	NISCH	intronic	protein_coding	NA	A;G;+;A||R;REP;-;SINE/FLAM_C;intronic;NISCH;-;-;intronic;NISCH;-;-;intronic;NISCH;-;-;-;329;27;43	Name=FLAM_C	7
chr3:56635748	A:G	TASOR	TASOR	intronic	protein_coding	NA	T;C;-;A||R||D;REP;-;SINE/FLAM_A;intronic;FAM208A;-;-;intronic;FAM208A;-;-;intronic;FAM208A;-;-;-;379;28;42	Name=AluJr	20
chr3:57564806	A:G	PDE12	PDE12	UTR3	protein_coding	NA	A;G;+;A||R;ALU;-;SINE/AluJb;UTR3;PDE12;-;-;intergenic;PDE12||ARF4;-;-;intergenic;PDE12||ARF4;-;-;-;251;28;48	Name=AluJb	9
chr3:57627204	A:G	DENND6A	DENND6A	UTR3	protein_coding	NA	T;C;-;A||R||D;ALU;-;SINE/AluSz;UTR3;DENND6A;-;-;UTR3;DENND6A;-;-;UTR3;DENND6A;-;-;-;1028;30;55	Name=AluSz	26
chr3:58320939	A:G	RPP14	RPP14	UTR3	protein_coding	NA	A;G;+;A||R||D;ALU;-;SINE/AluSc5;UTR3;RPP14;-;-;downstream;RPP14;-;-;downstream;RPP14;-;-;-;486;27;48	Name=AluSz	13
chr3:58323128	A:G	RPP14	RPP14	UTR3	protein_coding	NA	A;G;+;A||R;ALU;-;SINE/AluJo;UTR3;RPP14;-;-;intergenic;RPP14||PXK;-;-;intergenic;RPP14||PXK;-;-;-;554;28;52	Name=AluJo	19
chr3:9029885	A:G	SRGAP3	SRGAP3	intronic	protein_coding	NA	T;C;-;A||R;ALU;-;SINE/AluJb;intronic;SRGAP3;-;-;intronic;SRGAP3;-;-;intronic;SRGAP3;-;-;-;53;2;8	Name=AluJb	6
chr3:9385028	T:C	THUMPD3	THUMPD3	UTR3	protein_coding	NA	T;C;-;R;ALU;-;SINE/AluSq2;ncRNA_intronic;SETD5-AS1;-;-;UTR3;THUMPD3;-;-;UTR3;THUMPD3;-;-;-;638;30;52	Name=AluSq2	19
chr3:9385077	T:C	THUMPD3	THUMPD3	UTR3	protein_coding	NA	T;C;-;R;ALU;-;SINE/AluSq2;ncRNA_intronic;SETD5-AS1;-;-;UTR3;THUMPD3;-;-;UTR3;THUMPD3;-;-;-;804;30;53	Name=AluSq2	21
chr3:9389691	A:G	THUMPD3-AS1	THUMPD3-AS1	ncRNA	lncRNA	NA	T;C;-;A||R;ALU;-;SINE/AluJr;ncRNA_exonic;SETD5-AS1;-;-;ncRNA_exonic;THUMPD3-AS1;-;-;UTR3;SETD5-AS1;-;-;-;711;30;52	Name=AluJr	21
chr3:9389703	A:G	THUMPD3-AS1	THUMPD3-AS1	ncRNA	lncRNA	NA	T;C;-;A||R;ALU;-;SINE/AluJr;ncRNA_exonic;SETD5-AS1;-;-;ncRNA_exonic;THUMPD3-AS1;-;-;UTR3;SETD5-AS1;-;-;-;827;30;53	Name=AluJr	23
chr3:94059387	A:G	DHFR2	DHFR2	UTR3	protein_coding	NA	T;C;-;R;ALU;-;SINE/AluJb;UTR3;DHFRL1;-;-;UTR3;DHFRL1;-;-;UTR3;DHFRL1;-;-;-;1086;30;53	Name=AluJb	34
chr3:9500482	A:G	LHFPL4	LHFPL4	UTR3	protein_coding	NA	T;C;-;R;NONREP;-;-/-;upstream;RP11-58B17.2;-;-;UTR3;LHFPL4;-;-;UTR3;LHFPL4;-;-;-;263;5;17	.	34
chr3:107251068	A:G	DUBR	DUBR	ncRNA	lncRNA	OLIG	A;G;+;A;ALU;rs150647467;SINE/AluSx1;intergenic;LINC00883||RP11-446H18.5;-;-;ncRNA_intronic;DUBR;-;-;ncRNA_intronic;LINC00883;-;-;-;361;26;43	Name=AluSx1	16
chr3:116271336	A:G	LSAMP	LSAMP	intronic	protein_coding	NA	T;C;-;A;NONREP;-;-/-;intronic;LSAMP;-;-;intronic;LSAMP;-;-;intronic;LSAMP;-;-;-;11;2;4	.	24
chr3:121833189	A:G	IQCB1	IQCB1	intronic	protein_coding	NA	T;C;-;A||R||D;REP;-;SINE/MIR;intronic;IQCB1;-;-;intronic;IQCB1;-;-;intronic;IQCB1;-;-;-;443;30;46	Name=MIR	17
chr3:121833926	A:G	IQCB1	IQCB1	intronic	protein_coding	NA	T;C;-;A||R||D;REP;-;SINE/MIR;intronic;IQCB1;-;-;intronic;IQCB1;-;-;intronic;IQCB1;-;-;-;349;30;47	Name=MIR	16
chr3:12533394	A:G	TSEN2	TSEN2	UTR3	protein_coding	NA	A;G;+;A||R;ALU;-;SINE/AluJb;UTR3;TSEN2;-;-;downstream;TSEN2;-;-;intronic;TSEN2;-;-;-;88;18;29	Name=AluJb	7
chr3:138498620	A:G	CEP70	CEP70	intronic	protein_coding	NA	T;C;-;A||R;ALU;-;SINE/AluY;intronic;CEP70;-;-;intronic;CEP70;-;-;intronic;CEP70;-;-;-;541;29;51	Name=AluY	9
chr3:138498881	A:G	CEP70	CEP70	intronic	protein_coding	NA	T;C;-;A||R;ALU;-;SINE/AluSz;intronic;CEP70;-;-;intronic;CEP70;-;-;intronic;CEP70;-;-;-;307;28;45	Name=AluSz	16
chr3:141883250	A:G	ATP1B3	ATP1B3	intronic	protein_coding	NA	A;G;+;A||R;ALU;-;SINE/AluJb;intronic;ATP1B3;-;-;intronic;ATP1B3;-;-;intronic;ATP1B3;-;-;-;43;12;16	Name=AluJb	12
chr3:142160198	A:G	GK5	GK5	UTR3	protein_coding	NA	T;C;-;A||R||D;REP;-;SINE/FLAM_C;ncRNA_exonic;RP11-485G4.2;-;-;UTR3;GK5;-;-;UTR3;GK5;-;-;-;1646;30;54	Name=FLAM_C	25
chr3:15410769	A:G	METTL6	METTL6	UTR3	protein_coding	NA	T;C;-;A||R||D;ALU;-;SINE/AluJb;intronic;METTL6;-;-;UTR3;METTL6;-;-;UTR3;METTL6;-;-;-;1077;30;53	Name=AluJb	29
chr3:15413082	A:G	METTL6	METTL6	intronic	protein_coding	NA	T;C;-;A||R;ALU;-;SINE/AluSz6;intronic;METTL6;-;-;intronic;METTL6;-;-;intronic;METTL6;-;-;-;197;23;39	Name=AluSz6	12
chr3:173840934	A:G	NLGN1	NLGN1	intronic	protein_coding	NA	A;G;+;A||R;NONREP;-;-/-;intronic;NLGN1;-;-;intronic;NLGN1;-;-;intronic;NLGN1;-;-;-;6;2;3	.	15
chr3:173850965	A:G	NLGN1	NLGN1	intronic	protein_coding	NA	A;G;+;A||R;ALU;-;SINE/AluJb;intronic;NLGN1;-;-;intronic;NLGN1;-;-;intronic;NLGN1;-;-;-;9;1;2	Name=AluJb	19
chr3:173878978	A:G	NLGN1	NLGN1	intronic	protein_coding	NA	A;G;+;A||R;ALU;-;SINE/AluSx;intronic;NLGN1;-;-;intronic;NLGN1;-;-;intronic;NLGN1;-;-;-;12;2;5	Name=AluSx	23
chr3:173895337	A:G	NLGN1	NLGN1	intronic	protein_coding	NA	A;G;+;A;NONREP;-;-/-;intronic;NLGN1;-;-;intronic;NLGN1;-;-;intronic;NLGN1;-;-;-;7;2;3	.	20
chr3:173895353	A:G	NLGN1	NLGN1	intronic	protein_coding	NEU-GABA-GLU	A;G;+;A;NONREP;-;-/-;intronic;NLGN1;-;-;intronic;NLGN1;-;-;intronic;NLGN1;-;-;-;3;2;2	.	19
chr3:173895404	A:G	NLGN1	NLGN1	intronic	protein_coding	NA	A;G;+;A||R;NONREP;-;-/-;intronic;NLGN1;-;-;intronic;NLGN1;-;-;intronic;NLGN1;-;-;-;6;2;3	.	19
chr3:173896288	A:G	NLGN1	NLGN1	intronic	protein_coding	NA	A;G;+;A||R;NONREP;-;-/-;intronic;NLGN1;-;-;intronic;NLGN1;-;-;intronic;NLGN1;-;-;-;7;2;3	.	21
chr3:173906766	A:G	NLGN1	NLGN1	intronic	protein_coding	NA	A;G;+;A||R;REP;-;SINE/FAM;intronic;NLGN1;-;-;intronic;NLGN1;-;-;intronic;NLGN1;-;-;-;7;1;2	Name=AluJo	14
chr3:173906783	A:G	NLGN1	NLGN1	intronic	protein_coding	NA	A;G;+;A||R;REP;-;SINE/FAM;intronic;NLGN1;-;-;intronic;NLGN1;-;-;intronic;NLGN1;-;-;-;8;1;2	Name=AluJo	15
chr3:173951050	A:G	NLGN1	NLGN1	intronic	protein_coding	NA	A;G;+;A;ALU;-;SINE/AluSx;intronic;NLGN1;-;-;intronic;NLGN1;-;-;intronic;NLGN1;-;-;-;6;2;3	Name=AluSx	18
chr3:174043191	A:G	NLGN1	NLGN1	intronic	protein_coding	NA	A;G;+;A||R;REP;-;LTR/THE1D;intronic;NLGN1;-;-;intronic;NLGN1;-;-;intronic;NLGN1;-;-;-;5;1;2	Name=THE1D	22
chr3:174045174	A:G	NLGN1	NLGN1	intronic	protein_coding	NA	A;G;+;A;REP;-;LTR/THE1D;intronic;NLGN1;-;-;intronic;NLGN1;-;-;intronic;NLGN1;-;-;-;7;3;4	Name=THE1D	20
chr3:174045386	A:G	NLGN1	NLGN1	intronic	protein_coding	NA	A;G;+;A||R;REP;-;LTR/THE1D;intronic;NLGN1;-;-;intronic;NLGN1;-;-;intronic;NLGN1;-;-;-;6;2;3	Name=THE1D	13
chr3:174045394	A:G	NLGN1	NLGN1	intronic	protein_coding	NA	A;G;+;A;REP;-;LTR/THE1D;intronic;NLGN1;-;-;intronic;NLGN1;-;-;intronic;NLGN1;-;-;-;5;2;3	Name=THE1D	13
chr3:177180829	A:G	TBL1XR1	TBL1XR1	intronic	protein_coding	NA	T;C;-;A||R;ALU;-;SINE/AluSq2;intronic;TBL1XR1;-;-;intronic;TBL1XR1;-;-;intronic;TBL1XR1;-;-;-;14;7;7	Name=AluSq2	16
chr3:184195144	A:G	ABCF3	ABCF3	intergenic	protein_coding	NA	A;G;+;A||R;ALU;-;SINE/AluSx;intronic;EIF2B5;-;-;intergenic;ABCF3||VWA5B2;-;-;intergenic;ABCF3||VWA5B2;-;-;-;245;22;38	Name=AluSx	21
chr3:184198920	A:G	ABCF3	ABCF3	intergenic	protein_coding	NA	A;G;+;A||R;ALU;-;SINE/AluJb;intronic;EIF2B5;-;-;intergenic;ABCF3||VWA5B2;-;-;intergenic;ABCF3||VWA5B2;-;-;-;659;30;54	Name=AluJb	14
chr3:184198945	A:G	ABCF3	ABCF3	intergenic	protein_coding	NA	A;G;+;A||R;ALU;-;SINE/AluJb;intronic;EIF2B5;-;-;intergenic;ABCF3||VWA5B2;-;-;intergenic;ABCF3||VWA5B2;-;-;-;1238;30;54	Name=AluJb	32
chr3:184198984	A:G	ABCF3	ABCF3	intergenic	protein_coding	NA	A;G;+;A||R;ALU;-;SINE/AluJb;intronic;EIF2B5;-;-;intergenic;ABCF3||VWA5B2;-;-;intergenic;ABCF3||VWA5B2;-;-;-;729;30;54	Name=AluJb	33
chr3:184844301	A:G	VPS8	VPS8	intronic	protein_coding	NA	.	Name=AluSz	15
chr3:197784631	A:G	FYTTD1	FYTTD1	UTR3	protein_coding	NA	A;G;+;A||R;ALU;-;SINE/AluSg;UTR3;FYTTD1;-;-;downstream;FYTTD1;-;-;downstream;FYTTD1;-;-;-;1;1;1	Name=AluSg	13
chr3:23260631	A:G	UBE2E2	UBE2E2	intronic	protein_coding	NA	A;G;+;A||R||D;ALU;-;SINE/AluJb;intronic;UBE2E2;-;-;intronic;UBE2E2;-;-;intronic;UBE2E2;-;-;-;13;4;5	Name=AluJb	20
chr3:33505688	A:G	CLASP2	CLASP2	intronic	protein_coding	NA	T;C;-;A;REP;-;LINE/L1MC4;intronic;CLASP2;-;-;intronic;CLASP2;-;-;intronic;CLASP2;-;-;-;59;13;26	Name=L1MC5a	17
chr3:37044616	A:G	MLH1	MLH1	intronic	protein_coding	NA	A;G;+;A||R||D;ALU;-;SINE/AluSz;intronic;MLH1;-;-;intronic;MLH1;-;-;intronic;MLH1;-;-;-;577;29;47	Name=AluSz	12
chr3:37044622	A:G	MLH1	MLH1	intronic	protein_coding	NA	A;G;+;A||R||D;ALU;-;SINE/AluSz;intronic;MLH1;-;-;intronic;MLH1;-;-;intronic;MLH1;-;-;-;418;28;43	Name=AluSz	12
chr3:37044626	A:G	MLH1	MLH1	intronic	protein_coding	NEU	A;G;+;A||R;ALU;-;SINE/AluSz;intronic;MLH1;-;-;intronic;MLH1;-;-;intronic;MLH1;-;-;-;374;29;45	Name=AluSz	10
chr3:37072439	A:G	LRRFIP2	LRRFIP2	intronic	protein_coding	NA	T;C;-;R;ALU;-;SINE/AluSx;intronic;LRRFIP2;-;-;intronic;LRRFIP2;-;-;intronic;LRRFIP2;-;-;-;35;12;17	Name=AluSx	12
chr3:37179530	T:C	LRRFIP2	LRRFIP2	intergenic	protein_coding	OLIG	A;G;+;A||R;ALU;-;SINE/AluJb;intergenic;LRRFIP2||RP11-285J16.1;-;-;intergenic;LRRFIP2||GOLGA4;-;-;intergenic;LRRFIP2||GOLGA4;-;-;-;416;26;47	Name=AluJb	17
chr3:40537444	A:G	ZNF621	ZNF621	UTR3	protein_coding	NA	A;G;+;A||R||D;ALU;-;SINE/AluJr;UTR3;ZNF621;-;-;UTR3;ZNF621;-;-;UTR3;ZNF621;-;-;-;2;2;2	Name=AluJr	39
chr3:42783385	A:G	HIGD1A	HIGD1A	UTR3	protein_coding	NA	T;C;-;A||R||D;ALU;-;SINE/AluSz6;downstream;HIGD1A;-;-;UTR3;HIGD1A;-;-;UTR3;HIGD1A;-;-;-;1141;30;54	Name=AluSz6	39
chr3:44438569	A:G	ZNF445	ZNF445	UTR3	protein_coding	NA	T;C;-;A||R;ALU;-;SINE/AluY;intergenic;LINC00694||ZNF445;-;-;intergenic;TCAIM||ZNF445;-;-;intergenic;TCAIM||ZNF445;-;-;-;396;29;49	Name=AluY	6
chr3:44494938	A:G	ZNF852	ZNF852	intergenic	protein_coding	NA	T;C;-;A||R||D;ALU;-;SINE/AluJr;intergenic;ZNF445||ZNF852;-;-;intergenic;ZNF445||ZNF852;-;-;intronic;ZNF445;-;-;-;570;30;50	Name=AluJr	8
chr3:44496233	A:G	ZNF852	ZNF852	intergenic	protein_coding	NEU-GABA-GLU	T;C;-;A||R||D;ALU;-;SINE/AluSz6;intergenic;ZNF445||ZNF852;-;-;intergenic;ZNF445||ZNF852;-;-;intronic;ZNF445;-;-;-;652;30;51	Name=AluSz6	22
chr3:44749254	A:G	KIAA1143	KIAA1143	UTR3	protein_coding	NA	T;C;-;A||R||D;ALU;-;SINE/AluY;UTR3;KIAA1143;-;-;UTR3;KIAA1143;-;-;UTR3;KIAA1143;-;-;-;1220;30;55	Name=AluY	36
chr3:45680399	T:C	LIMD1-AS1	LIMD1-AS1	ncRNA	lncRNA	NA	A;G;+;A||R||D;ALU;-;SINE/AluJb;ncRNA_intronic;LIMD1-AS1;-;-;ncRNA_intronic;LIMD1-AS1;-;-;ncRNA_intronic;LIMD1-AS1;-;-;-;1820;30;54	Name=AluJb	14
chr3:47493806	A:G	ELP6	ELP6	intergenic	protein_coding	NA	T;C;-;A||R;ALU;-;SINE/AluJo;intergenic;SCAP||ELP6;-;-;intergenic;SCAP||ELP6;-;-;intergenic;SCAP||ELP6;-;-;-;125;21;36	Name=AluJr4	10
chr3:49415288	A:G	TCTA	TCTA	UTR3	protein_coding	NA	A;G;+;A||R;ALU;-;SINE/AluSg;UTR3;TCTA;-;-;UTR3;TCTA;-;-;UTR3;TCTA;-;-;-;1943;30;54	Name=AluSg	39
chr3:49423887	A:G	NICN1	NICN1	UTR3	protein_coding	NA	T;C;-;A||R;ALU;-;SINE/AluSp;ncRNA_intronic;NICN1-AS1;-;-;UTR3;NICN1;-;-;UTR3;NICN1;-;-;-;1221;29;52	Name=AluSp	35
chr3:57563197	A:G	PDE12	PDE12	UTR3	protein_coding	NA	A;G;+;A||R||D;ALU;-;SINE/AluJb;UTR3;PDE12;-;-;intergenic;PDE12||ARF4;-;-;intergenic;PDE12||ARF4;-;-;-;378;28;50	Name=AluJo	18
chr3:57563199	A:G	PDE12	PDE12	UTR3	protein_coding	NA	A;G;+;A||R||D;ALU;-;SINE/AluJb;UTR3;PDE12;-;-;intergenic;PDE12||ARF4;-;-;intergenic;PDE12||ARF4;-;-;-;412;30;52	Name=AluJo	18
chr3:57565551	A:G	PDE12	PDE12	UTR3	protein_coding	NA	A;G;+;A||R;ALU;-;SINE/AluSx;UTR3;PDE12;-;-;intergenic;PDE12||ARF4;-;-;intergenic;PDE12||ARF4;-;-;-;1058;30;54	Name=AluSc	31
chr3:57565681	A:G	PDE12	PDE12	UTR3	protein_coding	NA	A;G;+;A||R;ALU;-;SINE/AluSx;UTR3;PDE12;-;-;intergenic;PDE12||ARF4;-;-;intergenic;PDE12||ARF4;-;-;-;1177;30;54	Name=AluSc	30
chr3:57565709	A:G	PDE12	PDE12	UTR3	protein_coding	NA	A;G;+;A||R;ALU;-;SINE/AluSx;UTR3;PDE12;-;-;intergenic;PDE12||ARF4;-;-;intergenic;PDE12||ARF4;-;-;-;1017;29;53	Name=AluSc	29
chr3:61767767	A:G	PTPRG	PTPRG	intronic	protein_coding	NEU-GABA-GLU	A;G;+;A||R||D;ALU;-;SINE/AluJb;intronic;PTPRG;-;-;intronic;PTPRG;-;-;intronic;PTPRG;-;-;-;14;7;9	Name=AluJb	16
chr3:94059934	A:G	DHFR2	DHFR2	UTR3	protein_coding	NA	T;C;-;A||R;ALU;-;SINE/AluSp;UTR3;DHFRL1;-;-;UTR3;DHFRL1;-;-;UTR3;DHFRL1;-;-;-;754;30;54	Name=AluSp	20
chr3:94128174	A:G	NSUN3	NSUN3	UTR3	protein_coding	NA	A;G;+;A||R||D;ALU;-;SINE/AluSq2;UTR3;NSUN3;-;-;intergenic;NSUN3||MIR6730;-;-;intergenic;NSUN3||LINC00879;-;-;-;821;30;52	Name=AluSq2	21
chr3:9946031	A:G	PRRT3	PRRT3	UTR3	protein_coding	NA	T;C;-;A||R;ALU;-;SINE/AluSx3;UTR3;PRRT3;-;-;UTR3;PRRT3;-;-;UTR3;PRRT3;-;-;-;541;28;50	Name=AluSx3	22
chr3:116271372	A:G	LSAMP	LSAMP	intronic	protein_coding	NA	T;C;-;A;NONREP;-;-/-;intronic;LSAMP;-;-;intronic;LSAMP;-;-;intronic;LSAMP;-;-;-;8;2;3	.	23
chr3:138499719	A:G	CEP70	CEP70	intronic	protein_coding	NA	T;C;-;A||R;ALU;-;SINE/AluJb;intronic;CEP70;-;-;intronic;CEP70;-;-;intronic;CEP70;-;-;-;281;23;45	Name=AluJb	20
chr3:141919864	A:G	ATP1B3	ATP1B3	intronic	protein_coding	NA	A;G;+;A||R;ALU;-;SINE/AluSx;intronic;ATP1B3;-;-;intronic;ATP1B3;-;-;intronic;ATP1B3;-;-;-;574;24;46	Name=AluSx	10
chr3:149065613	A:G	HLTF	HLTF	intronic	protein_coding	NA	T;C;-;A||R||D;ALU;-;SINE/AluSx1;intronic;HLTF;-;-;intronic;HLTF;-;-;intronic;HLTF;-;-;-;21;7;10	Name=AluSx1	14
chr3:173906798	A:G	NLGN1	NLGN1	intronic	protein_coding	NA	A;G;+;A;REP;-;SINE/FAM;intronic;NLGN1;-;-;intronic;NLGN1;-;-;intronic;NLGN1;-;-;-;5;1;2	Name=AluJo	13
chr3:174045306	A:G	NLGN1	NLGN1	intronic	protein_coding	NA	A;G;+;A;REP;-;LTR/THE1D;intronic;NLGN1;-;-;intronic;NLGN1;-;-;intronic;NLGN1;-;-;-;5;2;3	Name=THE1D	15
chr3:177031068	A:G	TBL1XR1	TBL1XR1	intronic	protein_coding	NA	T;C;-;A||R||D;ALU;-;SINE/AluSq10;intronic;TBL1XR1;-;-;intronic;TBL1XR1;-;-;intronic;TBL1XR1;-;-;-;331;28;40	Name=AluSq10	18
chr3:40537450	A:G	ZNF621	ZNF621	UTR3	protein_coding	OLIG	A;G;+;A||R||D;ALU;-;SINE/AluJr;UTR3;ZNF621;-;-;UTR3;ZNF621;-;-;UTR3;ZNF621;-;-;-;3;2;2	Name=AluJr	38
chr3:44749989	A:G	KIAA1143	KIAA1143	UTR3	protein_coding	NA	T;C;-;A||R;ALU;-;SINE/AluJr;UTR3;KIAA1143;-;-;UTR3;KIAA1143;-;-;UTR3;KIAA1143;-;-;-;587;30;54	Name=AluJr	31
chr3:47490044	A:G	ELP6	ELP6	intergenic	protein_coding	NA	T;C;-;A||R;ALU;-;SINE/AluSg;intergenic;SCAP||ELP6;-;-;intergenic;SCAP||ELP6;-;-;intergenic;SCAP||ELP6;-;-;-;296;27;47	Name=AluSg	9
chr3:50562247	A:G	C3orf18	C3orf18	intronic	protein_coding	NA	T;C;-;A||R;NONREP;-;-/-;intronic;C3orf18;-;-;intronic;C3orf18;-;-;intronic;C3orf18;-;-;-;480;30;52	.	6
chr3:57563638	A:G	PDE12	PDE12	UTR3	protein_coding	NA	A;G;+;A||R;ALU;-;SINE/AluJb;UTR3;PDE12;-;-;intergenic;PDE12||ARF4;-;-;intergenic;PDE12||ARF4;-;-;-;577;30;53	Name=AluJb	21
chr3:101824609	A:G	NXPE3	NXPE3	UTR3	protein_coding	NA	A;G;+;A||R||D;ALU;-;SINE/AluJb;ncRNA_intronic;RP11-49I4.3;-;-;UTR3;NXPE3;-;-;UTR3;NXPE3;-;-;-;1246;29;53	Name=AluJb	43
chr3:12539396	A:G	TSEN2	TSEN2	UTR3	protein_coding	NA	A;G;+;A||R;ALU;-;SINE/AluSz;downstream;C3orf83;-;-;downstream;MKRN2OS;-;-;UTR3;TSEN2;-;-;-;910;29;52	Name=AluSz	29
chr3:138498499	A:G	CEP70	CEP70	intronic	protein_coding	NA	T;C;-;A||R;ALU;-;SINE/AluY;intronic;CEP70;-;-;intronic;CEP70;-;-;intronic;CEP70;-;-;-;488;27;49	Name=AluY	18
chr3:138498509	A:G	CEP70	CEP70	intronic	protein_coding	NA	T;C;-;A||R;ALU;-;SINE/AluY;intronic;CEP70;-;-;intronic;CEP70;-;-;intronic;CEP70;-;-;-;160;25;43	Name=AluY	17
chr3:141918556	A:G	ATP1B3	ATP1B3	intronic	protein_coding	NA	A;G;+;A||R;ALU;-;SINE/AluSc8;ncRNA_intronic;ATP1B3-AS1;-;-;intronic;ATP1B3;-;-;intronic;ATP1B3;-;-;-;307;23;37	Name=AluSc8	10
chr3:141920433	A:G	ATP1B3	ATP1B3	intronic	protein_coding	NA	A;G;+;A||R;ALU;-;SINE/AluSz6;intronic;ATP1B3;-;-;intronic;ATP1B3;-;-;intronic;ATP1B3;-;-;-;806;30;54	Name=AluSz6	20
chr3:142745991	A:G	TRPC1	TRPC1	intronic	protein_coding	NA	A;G;+;A||R;ALU;-;SINE/AluSq2;intronic;TRPC1;-;-;intronic;TRPC1;-;-;intronic;TRPC1;-;-;-;53;15;20	Name=AluSq2	19
chr3:15413120	A:G	METTL6	METTL6	intronic	protein_coding	NA	T;C;-;A||R||D;ALU;-;SINE/AluSz6;intronic;METTL6;-;-;intronic;METTL6;-;-;intronic;METTL6;-;-;-;163;23;39	Name=AluSz6	11
chr3:15414520	A:G	METTL6	METTL6	UTR3	protein_coding	NA	T;C;-;A||R;ALU;-;SINE/AluSx1;UTR3;METTL6;-;-;intronic;METTL6;-;-;UTR3;METTL6;-;-;-;262;27;49	Name=AluSx1	22
chr3:155943150	A:G	GMPS	GMPS	UTR3	protein_coding	NA	A;G;+;A||R;ALU;-;SINE/AluSz;UTR3;GMPS;-;-;intergenic;GMPS||KCNAB1;-;-;intergenic;GMPS||KCNAB1;-;-;-;1529;30;55	Name=AluSz	42
chr3:173840929	A:G	NLGN1	NLGN1	intronic	protein_coding	NA	A;G;+;A;NONREP;-;-/-;intronic;NLGN1;-;-;intronic;NLGN1;-;-;intronic;NLGN1;-;-;-;5;2;3	.	15
chr3:173850785	A:G	NLGN1	NLGN1	intronic	protein_coding	NA	A;G;+;A||R;ALU;-;SINE/AluJb;intronic;NLGN1;-;-;intronic;NLGN1;-;-;intronic;NLGN1;-;-;-;8;2;3	Name=AluJb	19
chr3:173878977	A:G	NLGN1	NLGN1	intronic	protein_coding	NA	A;G;+;A||R;ALU;-;SINE/AluSx;intronic;NLGN1;-;-;intronic;NLGN1;-;-;intronic;NLGN1;-;-;-;11;2;5	Name=AluSx	23
chr3:173897239	A:G	NLGN1	NLGN1	intronic	protein_coding	NA	A;G;+;A||R;NONREP;-;-/-;intronic;NLGN1;-;-;intronic;NLGN1;-;-;intronic;NLGN1;-;-;-;10;3;4	.	21
chr3:173994247	A:G	NLGN1	NLGN1	intronic	protein_coding	NA	A;G;+;A||R;ALU;-;SINE/AluJb;intronic;NLGN1;-;-;intronic;NLGN1;-;-;intronic;NLGN1;-;-;-;12;2;8	Name=AluJb	14
chr3:179374192	A:G	MFN1	MFN1	intronic	protein_coding	NA	A;G;+;A||R||D;ALU;-;SINE/AluSz;intronic;MFN1;-;-;intronic;MFN1;-;-;intronic;MFN1;-;-;-;42;15;18	Name=AluSz	2
chr3:179397763	T:C	GNB4	GNB4	UTR3	protein_coding	NA	A;G;+;R;ALU;-;SINE/AluSg7;ncRNA_exonic;AC007620.3||RP11-145M9.4;-;-;UTR3;GNB4;-;-;UTR3;GNB4;-;-;-;494;30;53	Name=AluSg7	25
chr3:179399245	A:G	GNB4	GNB4	UTR3	protein_coding	NA	T;C;-;A||R||D;ALU;-;SINE/AluSz;UTR3;GNB4;-;-;UTR3;GNB4;-;-;UTR3;GNB4;-;-;-;1573;30;54	Name=AluSz	32
chr3:183765705	A:G	YEATS2	YEATS2	intronic	protein_coding	NEU	A;G;+;A||R||D;ALU;-;SINE/AluSx;intronic;YEATS2;-;-;intronic;YEATS2;-;-;intronic;YEATS2;-;-;-;22;9;11	Name=AluSx	9
chr3:184844212	A:G	VPS8	VPS8	intronic	protein_coding	NA	A;G;+;A;ALU;-;SINE/AluSz;intronic;VPS8;-;-;intronic;VPS8;-;-;intronic;VPS8;-;-;-;10;6;7	Name=AluSz	16
chr3:197786982	A:G	FYTTD1	FYTTD1	UTR3	protein_coding	NA	A;G;+;A||R;ALU;-;SINE/AluSx;UTR3;FYTTD1;-;-;intergenic;FYTTD1||LRCH3;-;-;intergenic;FYTTD1||LRCH3;-;-;-;465;29;52	Name=AluSx	8
chr3:33517923	A:G	CLASP2	CLASP2	intronic	protein_coding	NA	T;C;-;A||R;ALU;-;SINE/AluJb;intronic;CLASP2;-;-;intronic;CLASP2;-;-;intronic;CLASP2;-;-;-;50;8;12	Name=AluJb	21
chr3:33552173	A:G	CLASP2	CLASP2	intronic	protein_coding	OLIG	T;C;-;A||R;ALU;-;SINE/AluSx1;intronic;CLASP2;-;-;intronic;CLASP2;-;-;intronic;CLASP2;-;-;-;6;2;3	Name=AluSx1	13
chr3:37181780	T:C	LRRFIP2	LRRFIP2	intergenic	protein_coding	NA	A;G;+;A||R;ALU;-;SINE/AluJr;upstream;RP11-285J16.1;-;-;intergenic;LRRFIP2||GOLGA4;-;-;intergenic;LRRFIP2||GOLGA4;-;-;-;604;30;52	Name=AluJr	7
chr3:37181824	T:C	LRRFIP2	LRRFIP2	intergenic	protein_coding	NA	A;G;+;A||R;ALU;-;SINE/AluJr;upstream;RP11-285J16.1;-;-;intergenic;LRRFIP2||GOLGA4;-;-;intergenic;LRRFIP2||GOLGA4;-;-;-;463;30;52	Name=AluJr	6
chr3:37181841	T:C	LRRFIP2	LRRFIP2	intergenic	protein_coding	NA	A;G;+;A||R;ALU;-;SINE/AluJr;upstream;RP11-285J16.1;-;-;intergenic;LRRFIP2||GOLGA4;-;-;intergenic;LRRFIP2||GOLGA4;-;-;-;540;28;49	Name=AluJr	9
chr3:44438256	A:G	ZNF445	ZNF445	UTR3	protein_coding	NA	T;C;-;A||R;ALU;-;SINE/AluSg;intergenic;LINC00694||ZNF445;-;-;intergenic;TCAIM||ZNF445;-;-;intergenic;TCAIM||ZNF445;-;-;-;382;28;46	Name=AluSg	3
chr3:44496295	A:G	ZNF852	ZNF852	intergenic	protein_coding	NEU-GABA	T;C;-;A||R||D;ALU;-;SINE/AluSz6;intergenic;ZNF445||ZNF852;-;-;intergenic;ZNF445||ZNF852;-;-;intronic;ZNF445;-;-;-;612;30;53	Name=AluSz6	13
chr3:45734373	A:G	SACM1L	SACM1L	intronic	protein_coding	NA	A;G;+;A||R;ALU;-;SINE/AluSx1;intronic;SACM1L;-;-;intronic;SACM1L;-;-;intronic;SACM1L;-;-;-;137;21;30	Name=AluSx1	5
chr3:47488896	A:G	ELP6	ELP6	intergenic	protein_coding	NEU	T;C;-;R;ALU;-;SINE/AluJb;intergenic;SCAP||ELP6;-;-;intergenic;SCAP||ELP6;-;-;intergenic;SCAP||ELP6;-;-;-;370;26;48	Name=AluJr	7
chr3:47492644	A:G	ELP6	ELP6	intergenic	protein_coding	NA	T;C;-;A||R;ALU;-;SINE/AluSz6;intergenic;SCAP||ELP6;-;-;intergenic;SCAP||ELP6;-;-;intergenic;SCAP||ELP6;-;-;-;143;21;38	Name=AluSz6	9
chr3:49319885	A:G	USP4	USP4	intronic	protein_coding	NA	T;C;-;A||R||D;ALU;-;SINE/AluSz;intronic;USP4;-;-;intronic;USP4;-;-;intronic;USP4;-;-;-;1033;30;53	Name=AluSz	11
chr3:49324136	A:G	USP4	USP4	intronic	protein_coding	MGAS	T;C;-;A||R||D;ALU;-;SINE/AluSz6;intronic;USP4;-;-;intronic;USP4;-;-;intronic;USP4;-;-;-;264;27;41	Name=AluSz6	7
chr3:49324195	A:G	USP4	USP4	intronic	protein_coding	MGAS	T;C;-;A||R||D;ALU;-;SINE/AluSz6;intronic;USP4;-;-;intronic;USP4;-;-;intronic;USP4;-;-;-;225;25;39	Name=AluSz6	9
chr3:49324202	A:G	USP4	USP4	intronic	protein_coding	NA	T;C;-;A||R||D;ALU;-;SINE/AluSz6;intronic;USP4;-;-;intronic;USP4;-;-;intronic;USP4;-;-;-;217;26;41	Name=AluSz6	6
chr3:49362382	A:G	RHOA	RHOA	intronic	protein_coding	NA	T;C;-;A||R||D;NONREP;-;-/-;intronic;RHOA;-;-;intronic;RHOA;-;-;intronic;RHOA;-;-;-;1514;30;53	.	10
chr3:49423669	A:G	NICN1	NICN1	UTR3	protein_coding	NA	T;C;-;A||R||D;ALU;-;SINE/AluSp;ncRNA_intronic;NICN1-AS1;-;-;UTR3;NICN1;-;-;UTR3;NICN1;-;-;-;1300;30;53	Name=AluSp	39
chr3:49424140	A:G	NICN1	NICN1	UTR3	protein_coding	NEU	T;C;-;A||R||D;ALU;-;SINE/AluSp;ncRNA_intronic;NICN1-AS1;-;-;UTR3;NICN1;-;-;UTR3;NICN1;-;-;-;2378;30;54	Name=AluSp	40
chr3:49965567	A:G	RBM6	RBM6	intronic	protein_coding	NA	.	Name=AluY	13
chr3:51973621	A:G	ABHD14B	ABHD14B	intronic	protein_coding	NA	T;C;-;A||R;ALU;-;SINE/AluJr;ncRNA_intronic;RP11-155D18.12;-;-;intronic;ABHD14B;-;-;intronic;ABHD14B;-;-;-;728;30;53	Name=AluJb	11
chr3:52742064	A:G	NEK4	NEK4	intronic	protein_coding	NA	T;C;-;A||R;ALU;-;SINE/AluSc5;intronic;NEK4;-;-;intronic;NEK4;-;-;intronic;NEK4;-;-;-;233;27;44	Name=AluSc5	13
chr3:56678319	A:G	TASOR	TASOR	intronic	protein_coding	NA	T;C;-;A||R||D;ALU;-;SINE/AluSx3;intronic;FAM208A;-;-;intronic;FAM208A;-;-;intronic;FAM208A;-;-;-;173;26;35	Name=AluSx3	21
chr3:58320406	A:G	RPP14	RPP14	UTR3	protein_coding	NA	A;G;+;A||R;ALU;-;SINE/AluY;UTR3;RPP14;-;-;downstream;RPP14;-;-;downstream;RPP14;-;-;-;620;29;51	Name=AluY	13
chr3:58322080	A:G	RPP14	RPP14	UTR3	protein_coding	NA	A;G;+;A||R;ALU;-;SINE/AluSq2;UTR3;RPP14;-;-;intergenic;RPP14||PXK;-;-;intergenic;RPP14||PXK;-;-;-;1354;29;53	Name=AluSq2	31
chr3:58322321	A:G	RPP14	RPP14	UTR3	protein_coding	NA	A;G;+;A||R;ALU;-;SINE/AluSq2;UTR3;RPP14;-;-;intergenic;RPP14||PXK;-;-;intergenic;RPP14||PXK;-;-;-;1853;30;54	Name=AluSq2	36
chr3:88163456	A:G	C3orf38	C3orf38	intergenic	protein_coding	NA	A;G;+;A||R;ALU;-;SINE/AluSg;intergenic;C3orf38||Y_RNA;-;-;intergenic;C3orf38||EPHA3;-;-;intergenic;C3orf38||EPHA3;-;-;-;133;19;29	Name=AluSg	18
chr3:88163462	A:G	C3orf38	C3orf38	intergenic	protein_coding	OLIG	A;G;+;A||R;ALU;-;SINE/AluSg;intergenic;C3orf38||Y_RNA;-;-;intergenic;C3orf38||EPHA3;-;-;intergenic;C3orf38||EPHA3;-;-;-;176;25;38	Name=AluSg	19
chr3:9446593	A:G	SETD5	SETD5	intronic	protein_coding	NA	A;G;+;A||R;ALU;-;SINE/AluSc;intronic;SETD5;-;-;intronic;SETD5;-;-;intronic;SETD5;-;-;-;97;21;26	Name=AluSc	10
chr3:9841417	A:G	RPUSD3	RPUSD3	intronic	protein_coding	NA	T;C;-;A||R;ALU;-;SINE/AluJb;intronic;RPUSD3||TTLL3;-;-;intronic;RPUSD3;-;-;UTR3;RPUSD3;-;-;-;464;29;51	Name=AluJo	13
chr3:10144386	A:G	VHL	VHL	intronic	protein_coding	NA	A;G;+;A||R;ALU;-;SINE/AluJo;intronic;VHL;-;-;intronic;VHL;-;-;intronic;VHL;-;-;-;259;27;45	Name=AluJo	7
chr3:10151143	A:G	VHL	VHL	UTR3	protein_coding	NA	A;G;+;A||R||D;ALU;-;SINE/AluSx;UTR3;VHL;-;-;UTR3;VHL;-;-;UTR3;VHL;-;-;-;1296;30;55	Name=AluSx1	35
chr3:101823512	A:G	NXPE3	NXPE3	UTR3	protein_coding	NA	A;G;+;A||R||D;ALU;-;SINE/AluJr;UTR3;NXPE3;-;-;UTR3;NXPE3;-;-;UTR3;NXPE3;-;-;-;417;23;44	Name=AluJr	24
chr3:101823545	A:G	NXPE3	NXPE3	UTR3	protein_coding	NA	A;G;+;A||R;ALU;-;SINE/AluJr;UTR3;NXPE3;-;-;UTR3;NXPE3;-;-;UTR3;NXPE3;-;-;-;283;25;45	Name=AluJr	23
chr3:12539279	A:G	TSEN2	TSEN2	other	protein_coding	NA	A;G;+;A;ALU;-;SINE/AluSz;downstream;C3orf83;-;-;downstream;MKRN2OS;-;-;UTR3;TSEN2;-;-;-;467;29;51	Name=AluSz	7
chr3:142160923	A:G	GK5	GK5	UTR3	protein_coding	NA	T;C;-;R;ALU;-;SINE/AluJr;ncRNA_exonic;RP11-485G4.2;-;-;UTR3;GK5;-;-;UTR3;GK5;-;-;-;881;30;53	Name=AluJr	17
chr3:15049847	A:G	MRPS25	MRPS25	UTR3	protein_coding	NA	T;C;-;R;ALU;-;SINE/AluJb;exonic;MRPS25;nonsynonymous	Name=AluJb	14
chr3:15049866	A:G	MRPS25	MRPS25	UTR3	protein_coding	NA	T;C;-;R;ALU;-;SINE/AluJb;exonic;MRPS25;synonymous	Name=AluJb	19
chr3:155822501	A:G	SLC33A1	SLC33A1	UTR3	protein_coding	NA	T;C;-;A||R;ALU;-;SINE/AluSx3;UTR3;SLC33A1;-;-;intergenic;C3orf33||SLC33A1;-;-;intergenic;C3orf33||SLC33A1;-;-;-;691;30;53	Name=AluSx3	18
chr3:184199028	A:G	ABCF3	ABCF3	intergenic	protein_coding	NA	A;G;+;A||R;ALU;-;SINE/AluJb;intronic;EIF2B5;-;-;intergenic;ABCF3||VWA5B2;-;-;intergenic;ABCF3||VWA5B2;-;-;-;807;29;52	Name=AluJb	22
chr3:23921837	A:G	RPL15	RPL15	UTR3	protein_coding	NA	A;G;+;A||R;ALU;-;SINE/AluSz;UTR3;RPL15;-;-;UTR3;RPL15;-;-;UTR3;RPL15;-;-;340;32;258;24;44	Name=AluSz	17
chr3:52414753	A:G	PHF7	PHF7	intronic	protein_coding	NA	A;G;+;A||R;ALU;-;SINE/AluJb;intronic;PHF7;-;-;intronic;PHF7;-;-;intronic;PHF7;-;-;-;792;29;52	Name=AluJb	34
chr3:53087770	A:G	RFT1	RFT1	intergenic	protein_coding	NA	T;C;-;A||R;ALU;-;SINE/AluJr;intronic;RP11-894J14.5;-;-;downstream;RFT1;-;-;downstream;RFT1;-;-;-;178;23;43	Name=AluJr	17
chr3:53087787	A:G	RFT1	RFT1	intergenic	protein_coding	NEU-GABA	T;C;-;A||R;ALU;-;SINE/AluJr;intronic;RP11-894J14.5;-;-;downstream;RFT1;-;-;downstream;RFT1;-;-;-;116;24;40	Name=AluJr	17
chr3:10153379	A:G	VHL	VHL	UTR3	protein_coding	NA	A;G;+;A||R;ALU;-;SINE/AluSx;intergenic;VHL||IRAK2;-;-;UTR3;VHL;-;-;UTR3;VHL;-;-;-;1857;30;54	Name=AluSq2	39
chr3:101823667	A:G	NXPE3	NXPE3	UTR3	protein_coding	NA	A;G;+;A||R;ALU;-;SINE/AluJr;UTR3;NXPE3;-;-;UTR3;NXPE3;-;-;UTR3;NXPE3;-;-;-;553;27;50	Name=AluJr	23
chr3:116377466	A:G	LSAMP	LSAMP	intronic	protein_coding	NA	T;C;-;A;REP;-;LINE/L1PA10;intronic;LSAMP;-;-;intronic;LSAMP;-;-;intronic;LSAMP;-;-;-;4;3;3	Name=L1PA10	19
chr3:136837925	T:C	SLC35G2	SLC35G2	intronic	protein_coding	NA	T;C;-;A||R||D;ALU;-;SINE/AluJb;ncRNA_exonic;RP11-731C17.2;-;-;intronic;SLC35G2;-;-;intronic;SLC35G2;-;-;-;635;28;51	Name=AluJb	5
chr3:141918578	A:G	ATP1B3	ATP1B3	intronic	protein_coding	NA	A;G;+;A||R;ALU;rs758395363;SINE/AluSc8;ncRNA_intronic;ATP1B3-AS1;-;-;intronic;ATP1B3;-;-;intronic;ATP1B3;-;-;-;273;24;39	Name=AluSc8	11
chr3:141947583	A:G	TFDP2	TFDP2	UTR3	protein_coding	NA	T;C;-;A||R||D;ALU;-;SINE/AluSc8;UTR3;TFDP2;-;-;UTR3;TFDP2;-;-;UTR3;TFDP2;-;-;-;3;3;3	Name=AluSc8	24
chr3:141947584	A:G	TFDP2	TFDP2	UTR3	protein_coding	NA	T;C;-;A||R;ALU;-;SINE/AluSc8;UTR3;TFDP2;-;-;UTR3;TFDP2;-;-;UTR3;TFDP2;-;-;-;1;1;1	Name=AluSc8	21
chr3:15414494	A:G	METTL6	METTL6	UTR3	protein_coding	NEU	T;C;-;A||R;ALU;-;SINE/AluSx1;UTR3;METTL6;-;-;intronic;METTL6;-;-;UTR3;METTL6;-;-;-;163;25;44	Name=AluSx1	20
chr3:160776704	A:G	PPM1L	PPM1L	intronic	protein_coding	NA	A;G;+;A||R;ALU;-;SINE/AluSg;intronic;PPM1L;-;-;intronic;PPM1L;-;-;intronic;PPM1L;-;-;-;9;6;7	Name=AluSg	13
chr3:173840189	A:G	NLGN1	NLGN1	intronic	protein_coding	NA	A;G;+;A;NONREP;-;-/-;intronic;NLGN1;-;-;intronic;NLGN1;-;-;intronic;NLGN1;-;-;-;7;2;3	.	13
chr3:173840190	A:G	NLGN1	NLGN1	intronic	protein_coding	NA	A;G;+;A;NONREP;-;-/-;intronic;NLGN1;-;-;intronic;NLGN1;-;-;intronic;NLGN1;-;-;-;6;2;3	.	13
chr3:173841288	A:G	NLGN1	NLGN1	intronic	protein_coding	NA	A;G;+;A;NONREP;-;-/-;intronic;NLGN1;-;-;intronic;NLGN1;-;-;intronic;NLGN1;-;-;-;8;2;3	.	12
chr3:173841289	A:G	NLGN1	NLGN1	intronic	protein_coding	NA	A;G;+;A;NONREP;-;-/-;intronic;NLGN1;-;-;intronic;NLGN1;-;-;intronic;NLGN1;-;-;-;7;2;3	.	12
chr3:173965366	A:G	NLGN1	NLGN1	intronic	protein_coding	NA	A;G;+;A||R;ALU;-;SINE/AluSg;intronic;NLGN1;-;-;intronic;NLGN1;-;-;intronic;NLGN1;-;-;-;7;1;2	Name=AluSx3	13
chr3:174068475	A:G	NLGN1	NLGN1	intronic	protein_coding	NA	A;G;+;A;NONREP;-;-/-;intronic;NLGN1;-;-;intronic;NLGN1;-;-;intronic;NLGN1;-;-;-;9;2;5	Name=MamTip2	14
chr3:174068512	A:G	NLGN1	NLGN1	intronic	protein_coding	NA	A;G;+;A;NONREP;-;-/-;intronic;NLGN1;-;-;intronic;NLGN1;-;-;intronic;NLGN1;-;-;-;11;2;7	.	14
chr3:179375233	A:G	MFN1	MFN1	other	protein_coding	NA	.	.	23
chr3:197786851	A:G	FYTTD1	FYTTD1	UTR3	protein_coding	NA	A;G;+;A;ALU;-;SINE/AluSx;UTR3;FYTTD1;-;-;intergenic;FYTTD1||LRCH3;-;-;intergenic;FYTTD1||LRCH3;-;-;-;212;24;43	Name=AluSx	8
chr3:40537370	A:G	ZNF621	ZNF621	UTR3	protein_coding	NA	A;G;+;A||R;ALU;-;SINE/AluJr;UTR3;ZNF621;-;-;UTR3;ZNF621;-;-;UTR3;ZNF621;-;-;-;1614;30;54	Name=AluJr	38
chr3:40537388	A:G	ZNF621	ZNF621	UTR3	protein_coding	NA	A;G;+;A||R;ALU;-;SINE/AluJr;UTR3;ZNF621;-;-;UTR3;ZNF621;-;-;UTR3;ZNF621;-;-;-;1917;30;54	Name=AluJr	38
chr3:44359130	A:G	TCAIM	TCAIM	UTR3	protein_coding	NA	A;G;+;R;REP;-;SINE/FLAM_A;UTR3;TCAIM;-;-;UTR3;TCAIM;-;-;UTR3;TCAIM;-;-;-;556;29;52	Name=FLAM_A	18
chr3:49324091	A:G	USP4	USP4	intronic	protein_coding	NA	T;C;-;A||R||D;ALU;-;SINE/AluSz6;intronic;USP4;-;-;intronic;USP4;-;-;intronic;USP4;-;-;-;762;30;51	Name=AluSz6	13
chr3:50562499	A:G	C3orf18	C3orf18	intronic	protein_coding	NA	T;C;-;A||R;ALU;-;SINE/AluJb;intronic;C3orf18;-;-;intronic;C3orf18;-;-;intronic;C3orf18;-;-;-;723;29;52	Name=FLAM_A	6
chr3:57565655	A:G	PDE12	PDE12	UTR3	protein_coding	NA	A;G;+;A||R;ALU;-;SINE/AluSx;UTR3;PDE12;-;-;intergenic;PDE12||ARF4;-;-;intergenic;PDE12||ARF4;-;-;-;1018;30;53	Name=AluSc	26
chr3:75681492	T:C	LINC00960	LINC00960	intergenic	lncRNA	NA	T;C;-;R;REP;-;LINE/L1PREC2;intergenic;LINC00960||RN7SL92P;-;-;intergenic;LINC00960||ZNF717;-;-;intergenic;LOC401074||ZNF717;-;-;-;0;0;0	Name=L1PREC2	15
chr3:75735505	A:G	ZNF717	ZNF717	intronic	protein_coding	NA	T;C;-;R;ALU;-;SINE/AluJr;intronic;ZNF717;-;-;intronic;ZNF717;-;-;intergenic;LOC401074||ZNF717;-;-;-;4;3;4	Name=AluJr	22
chr3:9536020	A:G	LHFPL4	LHFPL4	intronic	protein_coding	NEU	T;C;-;A||R;ALU;-;SINE/AluSq;intronic;LHFPL4;-;-;intronic;LHFPL4;-;-;intronic;LHFPL4;-;-;-;5;1;2	Name=AluSq	5
chr3:10152190	A:G	VHL	VHL	UTR3	protein_coding	NA	A;G;+;A||R||D;ALU;-;SINE/AluSx;UTR3;VHL;-;-;UTR3;VHL;-;-;UTR3;VHL;-;-;-;1024;30;53	Name=AluSx	34
chr3:10153408	A:G	VHL	VHL	UTR3	protein_coding	NA	A;G;+;A||R||D;ALU;-;SINE/AluSx;intergenic;VHL||IRAK2;-;-;UTR3;VHL;-;-;UTR3;VHL;-;-;-;2006;30;54	Name=AluSq2	43
chr3:117689370	A:G	LINC02024	LINC02024	ncRNA	lncRNA	NA	T;C;-;A;ALU;-;SINE/AluSc;ncRNA_intronic;RP11-384F7.2||RP11-768G7.2;-;-;intergenic;LINC00901||IGSF11;-;-;intergenic;JB175279||EU250752;-;-;-;2;1;1	Name=AluSc	19
chr3:12539369	A:G	TSEN2	TSEN2	other	protein_coding	NA	A;G;+;R||D;ALU;-;SINE/AluSz;downstream;C3orf83;-;-;downstream;MKRN2OS;-;-;UTR3;TSEN2;-;-;-;733;30;53	Name=AluSz	12
chr3:141749152	A:G	RNF7	RNF7	intergenic	protein_coding	NA	A;G;+;A||R;ALU;-;SINE/AluJb;intergenic;RNF7||GRK7;-;-;intergenic;RNF7||GRK7;-;-;intergenic;RNF7||GRK7;-;-;-;493;29;52	Name=AluJb	7
chr3:141919851	A:G	ATP1B3	ATP1B3	intronic	protein_coding	NA	A;G;+;A||R;ALU;-;SINE/AluSx;intronic;ATP1B3;-;-;intronic;ATP1B3;-;-;intronic;ATP1B3;-;-;-;329;26;45	Name=AluSx	6
chr3:141919871	A:G	ATP1B3	ATP1B3	intronic	protein_coding	NA	A;G;+;A||R;ALU;-;SINE/AluSx;intronic;ATP1B3;-;-;intronic;ATP1B3;-;-;intronic;ATP1B3;-;-;-;465;23;43	Name=AluSx	6
chr3:141948435	A:G	TFDP2	TFDP2	UTR3	protein_coding	NA	T;C;-;A||R||D;ALU;-;SINE/AluSx;UTR3;TFDP2;-;-;UTR3;TFDP2;-;-;UTR3;TFDP2;-;-;-;210;25;44	Name=AluSx	17
chr3:141949870	A:G	TFDP2	TFDP2	UTR3	protein_coding	NA	T;C;-;A||R;ALU;-;SINE/AluJb;UTR3;TFDP2;-;-;UTR3;TFDP2;-;-;UTR3;TFDP2;-;-;-;281;29;50	Name=AluJb	20
chr3:141949905	A:G	TFDP2	TFDP2	UTR3	protein_coding	NA	T;C;-;A||R;ALU;-;SINE/AluJb;UTR3;TFDP2;-;-;UTR3;TFDP2;-;-;UTR3;TFDP2;-;-;-;584;29;53	Name=AluJb	20
chr3:15412016	A:G	METTL6	METTL6	intronic	protein_coding	NA	T;C;-;A||R;ALU;-;SINE/AluSz;intronic;METTL6;-;-;intronic;METTL6;-;-;intronic;METTL6;-;-;-;212;26;44	Name=AluSz	16
chr3:170168109	A:G	PHC3	PHC3	intronic	protein_coding	NA	T;C;-;A||R||D;ALU;-;SINE/AluJo;intronic;PHC3;-;-;intronic;PHC3;-;-;intronic;PHC3;-;-;-;20;9;10	Name=AluJo	18
chr3:170287080	A:G	PRKCI	PRKCI	intronic	protein_coding	NA	A;G;+;A||R||D;ALU;-;SINE/AluJb;intronic;PRKCI;-;-;intronic;PRKCI;-;-;intronic;PRKCI;-;-;-;232;26;39	Name=AluJb	17
chr3:173895562	A:G	NLGN1	NLGN1	intronic	protein_coding	NA	A;G;+;A||R;NONREP;-;-/-;intronic;NLGN1;-;-;intronic;NLGN1;-;-;intronic;NLGN1;-;-;-;10;4;6	.	19
chr3:173895587	A:G	NLGN1	NLGN1	intronic	protein_coding	NA	A;G;+;A||R;NONREP;-;-/-;intronic;NLGN1;-;-;intronic;NLGN1;-;-;intronic;NLGN1;-;-;-;10;4;5	.	20
chr3:173951047	A:G	NLGN1	NLGN1	intronic	protein_coding	NA	A;G;+;A;ALU;-;SINE/AluSx;intronic;NLGN1;-;-;intronic;NLGN1;-;-;intronic;NLGN1;-;-;-;6;2;3	Name=AluSx	18
chr3:173951064	A:G	NLGN1	NLGN1	intronic	protein_coding	NA	A;G;+;A;ALU;-;SINE/AluSx;intronic;NLGN1;-;-;intronic;NLGN1;-;-;intronic;NLGN1;-;-;-;6;2;3	Name=AluSx	18
chr3:174014079	A:G	NLGN1	NLGN1	intronic	protein_coding	NA	A;G;+;A;NONREP;rs539395420;-/-;intronic;NLGN1;-;-;intronic;NLGN1;-;-;intronic;NLGN1;-;-;-;5;1;2	.	14
chr3:177031086	A:G	TBL1XR1	TBL1XR1	intronic	protein_coding	NA	T;C;-;A||R;ALU;-;SINE/AluSq10;intronic;TBL1XR1;-;-;intronic;TBL1XR1;-;-;intronic;TBL1XR1;-;-;-;370;26;39	Name=AluSq10	20
chr3:183275843	A:G	MCF2L2	MCF2L2	intronic	protein_coding	NA	T;C;-;A||R;ALU;-;SINE/AluJo;intronic;MCF2L2;-;-;intronic;MCF2L2;-;-;intronic;MCF2L2;-;-;-;46;8;14	Name=AluJo	18
chr3:184197380	A:G	ABCF3	ABCF3	intergenic	protein_coding	NA	A;G;+;A||R;ALU;-;SINE/AluJr;intronic;EIF2B5;-;-;intergenic;ABCF3||VWA5B2;-;-;intergenic;ABCF3||VWA5B2;-;-;-;523;30;52	Name=AluJr	18
chr3:23921053	A:G	RPL15	RPL15	intronic	protein_coding	NA	A;G;+;A||R;REP;-;SINE/FLAM_C;intronic;NKIRAS1||RPL15;-;-;intronic;RPL15;-;-;intronic;NKIRAS1||RPL15;-;-;-;139;18;35	Name=FLAM_C	18
chr3:33506653	A:G	CLASP2	CLASP2	intronic	protein_coding	NA	T;C;-;A||R;REP;-;LINE/L1M4;intronic;CLASP2;-;-;intronic;CLASP2;-;-;intronic;CLASP2;-;-;-;48;11;19	Name=L1M4	25
chr3:33540143	A:G	CLASP2	CLASP2	intronic	protein_coding	NA	.	Name=AluSq2	16
chr3:33614882	A:G	CLASP2	CLASP2	intronic	protein_coding	OLIG	T;C;-;A||R;ALU;-;SINE/AluSx1;intronic;CLASP2;-;-;intronic;CLASP2;-;-;intronic;CLASP2;-;-;-;19;8;12	Name=AluSx1	18
chr3:37071260	A:G	LRRFIP2	LRRFIP2	intronic	protein_coding	NA	T;C;-;A||R;ALU;-;SINE/AluJr;intronic;LRRFIP2;-;-;intronic;LRRFIP2;-;-;intronic;LRRFIP2;-;-;-;330;27;48	Name=AluJr	25
chr3:44496238	A:G	ZNF852	ZNF852	intergenic	protein_coding	NEU-GABA-GLU	T;C;-;A||R;ALU;-;SINE/AluSz6;intergenic;ZNF445||ZNF852;-;-;intergenic;ZNF445||ZNF852;-;-;intronic;ZNF445;-;-;-;512;30;48	Name=AluSz6	21
chr3:45680377	T:C	LIMD1-AS1	LIMD1-AS1	ncRNA	lncRNA	NA	A;G;+;A||R;ALU;-;SINE/AluJb;ncRNA_intronic;LIMD1-AS1;-;-;ncRNA_intronic;LIMD1-AS1;-;-;ncRNA_intronic;LIMD1-AS1;-;-;-;1306;30;52	Name=AluJb	10
chr3:49320525	A:G	USP4	USP4	intronic	protein_coding	NA	T;C;-;A||R||D;ALU;-;SINE/AluJr4;intronic;USP4;-;-;intronic;USP4;-;-;intronic;USP4;-;-;-;741;30;47	Name=AluJr4	7
chr3:49423693	A:G	NICN1	NICN1	UTR3	protein_coding	NA	T;C;-;A||R;ALU;-;SINE/AluSp;ncRNA_intronic;NICN1-AS1;-;-;UTR3;NICN1;-;-;UTR3;NICN1;-;-;-;1300;30;54	Name=AluSp	37
chr3:112010109	A:G	TAGLN3	TAGLN3	intronic	protein_coding	NA	A;G;+;A||R;NONREP;-;-/-;intronic;TAGLN3;-;-;intronic;TAGLN3;-;-;intronic;TAGLN3;-;-;-;108;2;13	.	13
chr3:116271382	A:G	LSAMP	LSAMP	intronic	protein_coding	NA	T;C;-;A;NONREP;-;-/-;intronic;LSAMP;-;-;intronic;LSAMP;-;-;intronic;LSAMP;-;-;-;8;2;3	.	22
chr3:12533561	A:G	TSEN2	TSEN2	UTR3	protein_coding	NA	A;G;+;R;ALU;-;SINE/AluJb;UTR3;TSEN2;-;-;downstream;TSEN2;-;-;intronic;TSEN2;-;-;-;77;20;29	Name=AluJb	6
chr3:141920348	A:G	ATP1B3	ATP1B3	intronic	protein_coding	NA	A;G;+;A||R;ALU;-;SINE/AluSz6;intronic;ATP1B3;-;-;intronic;ATP1B3;-;-;intronic;ATP1B3;-;-;-;569;27;50	Name=AluSz6	18
chr3:15410819	A:G	METTL6	METTL6	UTR3	protein_coding	NA	T;C;-;A||R;ALU;-;SINE/AluJb;intronic;METTL6;-;-;UTR3;METTL6;-;-;UTR3;METTL6;-;-;-;1147;30;53	Name=AluJb	24
chr3:15412577	A:G	METTL6	METTL6	intronic	protein_coding	NA	T;C;-;A||R;ALU;-;SINE/AluJb;intronic;METTL6;-;-;intronic;METTL6;-;-;intronic;METTL6;-;-;-;201;24;40	Name=AluJb	10
chr3:173840219	A:G	NLGN1	NLGN1	intronic	protein_coding	NA	A;G;+;A||R;NONREP;-;-/-;intronic;NLGN1;-;-;intronic;NLGN1;-;-;intronic;NLGN1;-;-;-;6;4;4	.	12
chr3:174006947	A:G	NLGN1	NLGN1	intronic	protein_coding	NA	A;G;+;A;ALU;-;SINE/AluSx1;intronic;NLGN1;-;-;intronic;NLGN1;-;-;intronic;NLGN1;-;-;-;5;3;4	Name=AluSx1	17
chr3:174006948	A:G	NLGN1	NLGN1	intronic	protein_coding	NA	A;G;+;A;ALU;-;SINE/AluSx1;intronic;NLGN1;-;-;intronic;NLGN1;-;-;intronic;NLGN1;-;-;-;5;3;4	Name=AluSx1	18
chr3:195324524	A:G	ACAP2	ACAP2	intronic	protein_coding	NA	T;C;-;A||R;ALU;-;SINE/AluSx;intronic;ACAP2;-;-;intronic;ACAP2;-;-;intronic;ACAP2;-;-;-;9;4;5	Name=AluSx	14
chr3:50333042	A:G	RASSF1	RASSF1	intronic	protein_coding	NA	T;C;-;A||R||D;ALU;-;SINE/AluSp;intronic;RASSF1;-;-;intronic;RASSF1;-;-;intronic;RASSF1;-;-;-;1981;30;53	Name=AluSp	10
chr3:9841556	A:G	RPUSD3	RPUSD3	intronic	protein_coding	NA	T;C;-;A||R;ALU;-;SINE/AluJb;intronic;RPUSD3||TTLL3;-;-;intronic;RPUSD3;-;-;UTR3;RPUSD3;-;-;-;843;30;54	Name=AluJo	23
chr3:101824627	A:G	NXPE3	NXPE3	UTR3	protein_coding	NA	A;G;+;A||R;ALU;-;SINE/AluJb;ncRNA_intronic;RP11-49I4.3;-;-;UTR3;NXPE3;-;-;UTR3;NXPE3;-;-;-;1106;29;52	Name=AluJb	43
chr3:141920439	A:G	ATP1B3	ATP1B3	intronic	protein_coding	NA	A;G;+;A||R;ALU;-;SINE/AluSz6;intronic;ATP1B3;-;-;intronic;ATP1B3;-;-;intronic;ATP1B3;-;-;-;444;28;49	Name=AluSz6	8
chr3:173879086	A:G	NLGN1	NLGN1	intronic	protein_coding	NA	A;G;+;A||R;ALU;-;SINE/AluSx;intronic;NLGN1;-;-;intronic;NLGN1;-;-;intronic;NLGN1;-;-;-;21;2;10	Name=AluSx	20
chr3:174019254	A:G	NLGN1	NLGN1	intronic	protein_coding	NA	A;G;+;A;REP;-;LTR/MSTC;intronic;NLGN1;-;-;intronic;NLGN1;-;-;intronic;NLGN1;-;-;-;6;2;3	Name=MSTC	17
chr3:49324194	A:G	USP4	USP4	intronic	protein_coding	MGAS	T;C;-;A||R||D;ALU;-;SINE/AluSz6;intronic;USP4;-;-;intronic;USP4;-;-;intronic;USP4;-;-;-;164;24;33	Name=AluSz6	7
chr3:155822472	A:G	SLC33A1	SLC33A1	UTR3	protein_coding	NA	T;C;-;A||R;ALU;-;SINE/AluSx3;UTR3;SLC33A1;-;-;intergenic;C3orf33||SLC33A1;-;-;intergenic;C3orf33||SLC33A1;-;-;-;658;30;54	Name=AluSx3	11
chr3:49011224	A:G	WDR6	WDR6	intronic	protein_coding	NA	A;G;+;A||R||D;ALU;-;SINE/AluSx;intronic;WDR6;-;-;intronic;WDR6;-;-;intronic;WDR6;-;-;-;1216;30;54	Name=AluSx	9
chr3:49011230	A:G	WDR6	WDR6	intronic	protein_coding	NA	A;G;+;R||D;ALU;-;SINE/AluSx;intronic;WDR6;-;-;intronic;WDR6;-;-;intronic;WDR6;-;-;-;1259;30;53	Name=AluSx	8
chr3:49415419	A:G	TCTA	TCTA	UTR3	protein_coding	NA	A;G;+;A||R||D;ALU;-;SINE/AluSg;UTR3;TCTA;-;-;UTR3;TCTA;-;-;UTR3;TCTA;-;-;-;1832;30;55	Name=AluSg	38
chr3:49423938	A:G	NICN1	NICN1	UTR3	protein_coding	NA	T;C;-;A||R;ALU;-;SINE/AluSp;ncRNA_intronic;NICN1-AS1;-;-;UTR3;NICN1;-;-;UTR3;NICN1;-;-;-;1832;30;54	Name=AluSp	41
chr3:49423978	A:G	NICN1	NICN1	UTR3	protein_coding	NA	T;C;-;A||R;ALU;-;SINE/AluSp;ncRNA_intronic;NICN1-AS1;-;-;UTR3;NICN1;-;-;UTR3;NICN1;-;-;-;1256;30;54	Name=AluSp	36
chr3:49963003	A:G	RBM6	RBM6	intronic	protein_coding	NA	A;G;+;A||R;ALU;-;SINE/AluY;intronic;RBM6;-;-;intronic;RBM6;-;-;intronic;RBM6;-;-;-;210;24;45	Name=AluY	8
chr3:50333605	A:G	RASSF1	RASSF1	intronic	protein_coding	MGAS	T;C;-;A||R||D;ALU;-;SINE/AluSz;intronic;RASSF1;-;-;intronic;RASSF1;-;-;intronic;RASSF1;-;-;-;1581;30;53	Name=AluSz	11
chr3:53864280	T:C	IL17RB	IL17RB	intronic	protein_coding	NA	T;C;-;A||R;ALU;-;SINE/AluY;intronic;IL17RB;-;-;intronic;IL17RB;-;-;intronic;IL17RB;-;-;-;519;29;53	Name=AluY	19
chr3:116271765	A:G	LSAMP	LSAMP	intronic	protein_coding	NA	T;C;-;A;NONREP;-;-/-;intronic;LSAMP;-;-;intronic;LSAMP;-;-;intronic;LSAMP;-;-;-;8;3;4	.	23
chr3:12541352	T:C	MKRN2OS	MKRN2OS	intronic	protein_coding	NA	A;G;+;A||R||D;ALU;-;SINE/AluSx1;intronic;C3orf83;-;-;intronic;MKRN2OS;-;-;intronic;C3orf83;-;-;-;111;23;35	Name=AluSx1	12
chr3:142745814	A:G	TRPC1	TRPC1	intronic	protein_coding	NA	A;G;+;A||R;ALU;-;SINE/AluSq2;intronic;TRPC1;-;-;intronic;TRPC1;-;-;intronic;TRPC1;-;-;-;43;14;18	Name=AluSq2	17
chr3:173850838	A:G	NLGN1	NLGN1	intronic	protein_coding	NA	A;G;+;A;ALU;-;SINE/AluJb;intronic;NLGN1;-;-;intronic;NLGN1;-;-;intronic;NLGN1;-;-;-;2;1;2	Name=AluJb	16
chr3:174015472	A:G	NLGN1	NLGN1	intronic	protein_coding	NA	A;G;+;A;REP;-;LTR/MLT1A;intronic;NLGN1;-;-;intronic;NLGN1;-;-;intronic;NLGN1;-;-;-;6;1;2	Name=MLT1A	16
chr3:50565328	A:G	C3orf18	C3orf18	intronic	protein_coding	NA	T;C;-;A||R;ALU;-;SINE/AluSz6;intronic;C3orf18;-;-;intronic;C3orf18;-;-;intronic;C3orf18;-;-;-;242;25;41	Name=AluSz6	7
chr3:173907702	A:G	NLGN1	NLGN1	intronic	protein_coding	NA	A;G;+;A;ALU;-;SINE/AluSx;intronic;NLGN1;-;-;intronic;NLGN1;-;-;intronic;NLGN1;-;-;-;5;1;2	Name=AluSx	8
chr3:174042974	A:G	NLGN1	NLGN1	intronic	protein_coding	NA	A;G;+;R;REP;-;LTR/THE1D;intronic;NLGN1;-;-;intronic;NLGN1;-;-;intronic;NLGN1;-;-;-;5;2;3	Name=THE1D	20
chr3:174043155	A:G	NLGN1	NLGN1	intronic	protein_coding	NA	A;G;+;A||R;REP;-;LTR/THE1D;intronic;NLGN1;-;-;intronic;NLGN1;-;-;intronic;NLGN1;-;-;-;5;2;3	Name=THE1D	22
chr3:174044715	A:G	NLGN1	NLGN1	intronic	protein_coding	NA	A;G;+;A||R;REP;-;LTR/THE1C;intronic;NLGN1;-;-;intronic;NLGN1;-;-;intronic;NLGN1;-;-;-;10;4;5	Name=THE1C	16
chr3:196236759	A:G	PCYT1A	PCYT1A	UTR3	protein_coding	NA	T;C;-;R;ALU;-;SINE/AluSx1;UTR3;PCYT1A;-;-;downstream;PCYT1A;-;-;ncRNA_exonic;AF088041;-;-;-;1717;30;53	Name=AluSx1	40
chr3:33507596	A:G	CLASP2	CLASP2	intronic	protein_coding	OLIG	T;C;-;A||R;ALU;-;SINE/AluJr;intronic;CLASP2;-;-;intronic;CLASP2;-;-;intronic;CLASP2;-;-;-;25;9;14	Name=AluJr	14
chr3:47489646	A:G	ELP6	ELP6	intergenic	protein_coding	NA	T;C;-;R;ALU;-;SINE/AluSg;intergenic;SCAP||ELP6;-;-;intergenic;SCAP||ELP6;-;-;intergenic;SCAP||ELP6;-;-;-;220;26;45	Name=AluSg	7
chr3:49321547	A:G	USP4	USP4	intronic	protein_coding	NEU-GABA-GLU	T;C;-;A||R;ALU;-;SINE/AluSx3;intronic;USP4;-;-;intronic;USP4;-;-;intronic;USP4;-;-;-;788;29;52	Name=AluSx3	8
chr3:9389751	A:G	THUMPD3-AS1	THUMPD3-AS1	ncRNA	lncRNA	NA	T;C;-;A||R;ALU;-;SINE/AluJr;ncRNA_exonic;SETD5-AS1;-;-;ncRNA_exonic;THUMPD3-AS1;-;-;UTR3;SETD5-AS1;-;-;-;672;30;53	Name=AluJr	9
chr3:155823425	A:G	SLC33A1	SLC33A1	UTR3	protein_coding	NA	T;C;-;A||R;ALU;-;SINE/AluSx;UTR3;SLC33A1;-;-;intergenic;C3orf33||SLC33A1;-;-;intergenic;C3orf33||SLC33A1;-;-;-;1003;30;52	Name=AluSx	26
chr3:49423947	A:G	NICN1	NICN1	UTR3	protein_coding	NA	T;C;-;A||R;ALU;-;SINE/AluSp;ncRNA_intronic;NICN1-AS1;-;-;UTR3;NICN1;-;-;UTR3;NICN1;-;-;-;1297;30;54	Name=AluSp	40
chr3:52414872	A:G	PHF7	PHF7	intronic	protein_coding	NA	A;G;+;A||R;ALU;-;SINE/AluJb;intronic;PHF7;-;-;intronic;PHF7;-;-;intronic;PHF7;-;-;-;750;30;54	Name=AluJb	28
chr3:57563763	A:G	PDE12	PDE12	UTR3	protein_coding	NA	A;G;+;A||R;ALU;-;SINE/AluJb;UTR3;PDE12;-;-;intergenic;PDE12||ARF4;-;-;intergenic;PDE12||ARF4;-;-;-;437;30;52	Name=AluJb	20
chr3:129378767	A:G	RPL32P3	RPL32P3	intergenic	transcribed_unprocessed_pseudogene	NA	T;C;-;A||R||D;REP;-;LTR/MER51C;intergenic;H1FX-AS1||RPL32P3;-;-;intergenic;H1FX-AS1||RPL32P3;-;-;intergenic;H1FX-AS1||RPL32P3;-;-;-;403;28;50	Name=MER51C	21
chr3:141918619	A:G	ATP1B3	ATP1B3	intronic	protein_coding	NA	A;G;+;A||R;ALU;-;SINE/AluSc8;ncRNA_intronic;ATP1B3-AS1;-;-;intronic;ATP1B3;-;-;intronic;ATP1B3;-;-;-;472;25;44	Name=AluSc8	6
chr3:141920400	A:G	ATP1B3	ATP1B3	intronic	protein_coding	NA	A;G;+;A||R;ALU;-;SINE/AluSz6;intronic;ATP1B3;-;-;intronic;ATP1B3;-;-;intronic;ATP1B3;-;-;-;411;26;45	Name=AluSz6	10
chr3:155824979	A:G	SLC33A1	SLC33A1	UTR3	protein_coding	NA	T;C;-;A||R;ALU;-;SINE/AluJb;UTR3;SLC33A1;-;-;intergenic;C3orf33||SLC33A1;-;-;intergenic;C3orf33||SLC33A1;-;-;-;410;29;52	Name=AluJr	21
chr3:173646349	A:G	NLGN1	NLGN1	intronic	protein_coding	NA	.	Name=L1MEc	12
chr3:173811302	A:G	NLGN1	NLGN1	intronic	protein_coding	OLIG	A;G;+;A||R;ALU;-;SINE/AluSq2;intronic;NLGN1;-;-;intronic;NLGN1;-;-;intronic;NLGN1;-;-;-;7;1;3	Name=AluSq2	13
chr3:173820030	A:G	NLGN1	NLGN1	intronic	protein_coding	NA	A;G;+;R;ALU;-;SINE/AluY;intronic;NLGN1;-;-;intronic;NLGN1;-;-;intronic;NLGN1;-;-;-;0;0;0	Name=AluY	13
chr3:173840240	A:G	NLGN1	NLGN1	intronic	protein_coding	NA	A;G;+;A;NONREP;-;-/-;intronic;NLGN1;-;-;intronic;NLGN1;-;-;intronic;NLGN1;-;-;-;4;3;3	.	12
chr3:173840392	A:G	NLGN1	NLGN1	intronic	protein_coding	NA	A;G;+;A;NONREP;-;-/-;intronic;NLGN1;-;-;intronic;NLGN1;-;-;intronic;NLGN1;-;-;-;5;3;4	.	15
chr3:173841272	A:G	NLGN1	NLGN1	intronic	protein_coding	NA	A;G;+;A;NONREP;-;-/-;intronic;NLGN1;-;-;intronic;NLGN1;-;-;intronic;NLGN1;-;-;-;4;1;2	.	12
chr3:173894304	A:G	NLGN1	NLGN1	intronic	protein_coding	NA	A;G;+;A;NONREP;-;-/-;intronic;NLGN1;-;-;intronic;NLGN1;-;-;intronic;NLGN1;-;-;-;9;2;3	.	14
chr3:173895400	A:G	NLGN1	NLGN1	intronic	protein_coding	NA	A;G;+;A||R;NONREP;-;-/-;intronic;NLGN1;-;-;intronic;NLGN1;-;-;intronic;NLGN1;-;-;-;2;2;2	.	19
chr3:173895552	A:G	NLGN1	NLGN1	intronic	protein_coding	NA	A;G;+;A||R;NONREP;-;-/-;intronic;NLGN1;-;-;intronic;NLGN1;-;-;intronic;NLGN1;-;-;-;9;5;6	.	18
chr3:173951006	A:G	NLGN1	NLGN1	intronic	protein_coding	NA	A;G;+;A;ALU;-;SINE/AluSx;intronic;NLGN1;-;-;intronic;NLGN1;-;-;intronic;NLGN1;-;-;-;4;2;2	Name=AluSx	15
chr3:173951008	A:G	NLGN1	NLGN1	intronic	protein_coding	NA	A;G;+;A;ALU;-;SINE/AluSx;intronic;NLGN1;-;-;intronic;NLGN1;-;-;intronic;NLGN1;-;-;-;3;2;2	Name=AluSx	15
chr3:174006921	A:G	NLGN1	NLGN1	intronic	protein_coding	NA	A;G;+;A||R;ALU;-;SINE/AluSx1;intronic;NLGN1;-;-;intronic;NLGN1;-;-;intronic;NLGN1;-;-;-;4;3;4	Name=AluSx1	16
chr3:174007228	A:G	NLGN1	NLGN1	intronic	protein_coding	NA	A;G;+;A||R;REP;-;LTR/MLT1B;intronic;NLGN1;-;-;intronic;NLGN1;-;-;intronic;NLGN1;-;-;-;7;1;2	Name=MLT1B	22
chr3:174013967	A:G	NLGN1	NLGN1	intronic	protein_coding	NEU-GABA-GLU	A;G;+;A;ALU;-;SINE/AluJb;intronic;NLGN1;-;-;intronic;NLGN1;-;-;intronic;NLGN1;-;-;-;5;1;2	Name=AluJb	14
chr3:174043151	A:G	NLGN1	NLGN1	intronic	protein_coding	NA	A;G;+;A;REP;rs747265675;LTR/THE1D;intronic;NLGN1;-;-;intronic;NLGN1;-;-;intronic;NLGN1;-;-;-;6;2;3	Name=THE1D	21
chr3:174043202	A:G	NLGN1	NLGN1	intronic	protein_coding	NA	A;G;+;A||R;REP;-;LTR/THE1D;intronic;NLGN1;-;-;intronic;NLGN1;-;-;intronic;NLGN1;-;-;-;6;2;3	Name=THE1D	21
chr3:174045214	A:G	NLGN1	NLGN1	intronic	protein_coding	NA	A;G;+;A;REP;-;LTR/THE1D;intronic;NLGN1;-;-;intronic;NLGN1;-;-;intronic;NLGN1;-;-;-;6;1;2	Name=THE1D	19
chr3:174045320	A:G	NLGN1	NLGN1	intronic	protein_coding	NA	A;G;+;A;REP;-;LTR/THE1D;intronic;NLGN1;-;-;intronic;NLGN1;-;-;intronic;NLGN1;-;-;-;6;2;3	Name=THE1D	16
chr3:33505543	A:G	CLASP2	CLASP2	intronic	protein_coding	NA	T;C;-;A||R;NONREP;-;-/-;intronic;CLASP2;-;-;intronic;CLASP2;-;-;intronic;CLASP2;-;-;-;82;13;25	Name=L1M4c	22
chr3:33506615	A:G	CLASP2	CLASP2	intronic	protein_coding	NA	T;C;-;A||R;REP;-;LINE/L1M4;intronic;CLASP2;-;-;intronic;CLASP2;-;-;intronic;CLASP2;-;-;-;38;9;16	Name=L1M4	24
chr3:33506631	A:G	CLASP2	CLASP2	intronic	protein_coding	OLIG	T;C;-;A||R;REP;-;LINE/L1M4;intronic;CLASP2;-;-;intronic;CLASP2;-;-;intronic;CLASP2;-;-;-;35;7;14	Name=L1M4	21
chr3:42608115	A:G	NKTR	NKTR	intronic	protein_coding	NA	A;G;+;A;ALU;-;SINE/AluSq2;ncRNA_intronic;RP4-613B23.1;-;-;intronic;NKTR;-;-;intronic;NKTR;-;-;-;5;3;3	Name=AluSq2	15
chr3:49324053	A:G	USP4	USP4	intronic	protein_coding	NA	T;C;-;A||R||D;ALU;-;SINE/AluSz6;intronic;USP4;-;-;intronic;USP4;-;-;intronic;USP4;-;-;-;686;30;53	Name=AluSz6	14
chr3:94059866	A:G	DHFR2	DHFR2	UTR3	protein_coding	NA	T;C;-;R;ALU;-;SINE/AluSp;UTR3;DHFRL1;-;-;UTR3;DHFRL1;-;-;UTR3;DHFRL1;-;-;-;681;30;53	Name=AluSp	20
chr3:141883210	A:G	ATP1B3	ATP1B3	intronic	protein_coding	NA	A;G;+;A||R;ALU;-;SINE/AluJb;intronic;ATP1B3;-;-;intronic;ATP1B3;-;-;intronic;ATP1B3;-;-;-;39;11;15	Name=AluJb	12
chr3:142731524	A:G	TRPC1	TRPC1	intronic	protein_coding	NA	A;G;+;A;ALU;-;SINE/AluY;intronic;TRPC1;-;-;intronic;TRPC1;-;-;intronic;TRPC1;-;-;-;29;11;13	Name=AluYh3	14
chr3:173820058	A:G	NLGN1	NLGN1	intronic	protein_coding	NA	A;G;+;A||R;ALU;-;SINE/AluY;intronic;NLGN1;-;-;intronic;NLGN1;-;-;intronic;NLGN1;-;-;-;3;2;2	Name=AluY	13
chr3:177180799	A:G	TBL1XR1	TBL1XR1	intronic	protein_coding	NA	T;C;-;A||R||D;ALU;-;SINE/AluSq2;intronic;TBL1XR1;-;-;intronic;TBL1XR1;-;-;intronic;TBL1XR1;-;-;-;11;5;5	Name=AluSq2	16
chr3:53864096	T:C	IL17RB	IL17RB	intronic	protein_coding	NA	T;C;-;A||R;ALU;-;SINE/AluJb;intronic;IL17RB;-;-;intronic;IL17RB;-;-;intronic;IL17RB;-;-;-;747;30;53	Name=AluJb	27
chr3:56678320	A:G	TASOR	TASOR	intronic	protein_coding	NA	T;C;-;A||R;ALU;-;SINE/AluSx3;intronic;FAM208A;-;-;intronic;FAM208A;-;-;intronic;FAM208A;-;-;-;88;23;25	Name=AluSx3	17
chr3:9387965	A:G	THUMPD3-AS1	THUMPD3-AS1	ncRNA	lncRNA	NA	T;C;-;A||R;ALU;-;SINE/AluSx;ncRNA_intronic;SETD5-AS1;-;-;ncRNA_intronic;THUMPD3-AS1;-;-;downstream;SETD5-AS1;-;-;-;434;30;53	Name=AluSx	21
chr3:93996588	A:G	ARL13B	ARL13B	other	protein_coding	NA	A;G;+;A||R;ALU;-;SINE/AluJr;intronic;ARL13B;-;-;intronic;ARL13B;-;-;UTR5;ARL13B;-;-;-;28;13;15	Name=AluJr	17
chr3:117689541	A:G	LINC02024	LINC02024	ncRNA	lncRNA	NA	T;C;-;A||R;ALU;-;SINE/AluSc;ncRNA_intronic;RP11-384F7.2||RP11-768G7.2;-;-;intergenic;LINC00901||IGSF11;-;-;intergenic;JB175279||EU250752;-;-;-;3;1;1	Name=AluSc	18
chr3:173850768	A:G	NLGN1	NLGN1	intronic	protein_coding	NA	A;G;+;A||R;ALU;-;SINE/AluJb;intronic;NLGN1;-;-;intronic;NLGN1;-;-;intronic;NLGN1;-;-;-;7;3;4	Name=AluJb	16
chr3:174068187	A:G	NLGN1	NLGN1	intronic	protein_coding	NA	A;G;+;A;NONREP;-;-/-;intronic;NLGN1;-;-;intronic;NLGN1;-;-;intronic;NLGN1;-;-;-;9;2;6	Name=MamTip2	14
chr3:184847957	A:G	VPS8	VPS8	intronic	protein_coding	NA	A;G;+;A||R;ALU;-;SINE/AluSx1;intronic;VPS8;-;-;intronic;VPS8;-;-;intronic;VPS8;-;-;-;63;19;25	Name=AluSx1	13
chr3:33637374	A:G	CLASP2	CLASP2	intronic	protein_coding	NA	T;C;-;A;ALU;-;SINE/AluSx1;intronic;CLASP2;-;-;intronic;CLASP2;-;-;intronic;CLASP2;-;-;-;6;4;5	Name=AluSx1	19
chr3:42608989	A:G	NKTR	NKTR	intronic	protein_coding	NA	A;G;+;A||R;ALU;-;SINE/AluSz;ncRNA_intronic;RP4-613B23.1;-;-;intronic;NKTR;-;-;intronic;NKTR;-;-;-;8;4;4	Name=AluSz	15
chr3:42608998	A:G	NKTR	NKTR	intronic	protein_coding	NEU	A;G;+;A;ALU;-;SINE/AluSz;ncRNA_intronic;RP4-613B23.1;-;-;intronic;NKTR;-;-;intronic;NKTR;-;-;-;10;8;9	Name=AluSz	14
chr3:50112337	A:G	RBM5	RBM5	intronic	protein_coding	NA	A;G;+;A||R;ALU;-;SINE/AluY;intronic;RBM5;-;-;intronic;RBM5;-;-;intronic;RBM5;-;-;-;712;30;54	Name=AluY	18
chr3:88163455	A:G	C3orf38	C3orf38	intergenic	protein_coding	NA	A;G;+;A||R;ALU;-;SINE/AluSg;intergenic;C3orf38||Y_RNA;-;-;intergenic;C3orf38||EPHA3;-;-;intergenic;C3orf38||EPHA3;-;-;-;94;20;30	Name=AluSg	17
chr3:116331976	A:G	LSAMP	LSAMP	intronic	protein_coding	NA	T;C;-;A||R;ALU;-;SINE/AluJo;intronic;LSAMP;-;-;intronic;LSAMP;-;-;intronic;LSAMP;-;-;-;39;4;12	Name=AluJo	23
chr3:12541359	T:C	MKRN2OS	MKRN2OS	intronic	protein_coding	NA	A;G;+;A||R;ALU;-;SINE/AluSx1;intronic;C3orf83;-;-;intronic;MKRN2OS;-;-;intronic;C3orf83;-;-;-;90;18;28	Name=AluSx1	11
chr3:141546118	A:G	RASA2	RASA2	intronic	protein_coding	NA	A;G;+;A||R;REP;-;LINE/L1MA3;intronic;RASA2;-;-;intronic;RASA2;-;-;intronic;RASA2;-;-;-;50;15;18	Name=L1MA3	19
chr3:15413079	A:G	METTL6	METTL6	intronic	protein_coding	NA	T;C;-;A||R;ALU;-;SINE/AluSz6;intronic;METTL6;-;-;intronic;METTL6;-;-;intronic;METTL6;-;-;-;135;22;37	Name=AluSz6	8
chr3:173840382	A:G	NLGN1	NLGN1	intronic	protein_coding	NA	.	.	12
chr3:173897270	A:G	NLGN1	NLGN1	intronic	protein_coding	NA	A;G;+;A||R;NONREP;-;-/-;intronic;NLGN1;-;-;intronic;NLGN1;-;-;intronic;NLGN1;-;-;-;4;1;2	.	18
chr3:49415345	A:G	TCTA	TCTA	UTR3	protein_coding	NA	A;G;+;A||R;ALU;-;SINE/AluSg;UTR3;TCTA;-;-;UTR3;TCTA;-;-;UTR3;TCTA;-;-;-;1726;30;53	Name=AluSg	37
chr3:50332541	A:G	RASSF1	RASSF1	intronic	protein_coding	NA	T;C;-;A||R||D;ALU;-;SINE/AluJo;intronic;RASSF1;-;-;intronic;RASSF1;-;-;intronic;RASSF1;-;-;-;1575;30;53	Name=AluJo	13
chr3:61580168	A:G	PTPRG	PTPRG	intronic	protein_coding	NA	A;G;+;A||R||D;REP;-;SINE/FLAM_A;intronic;PTPRG;-;-;intronic;PTPRG;-;-;intronic;PTPRG;-;-;-;11;5;5	Name=FLAM_A	14
chr3:184199031	A:G	ABCF3	ABCF3	intergenic	protein_coding	NA	A;G;+;A||R;ALU;-;SINE/AluJb;intronic;EIF2B5;-;-;intergenic;ABCF3||VWA5B2;-;-;intergenic;ABCF3||VWA5B2;-;-;-;3;3;3	Name=AluJb	27
chr3:57626640	A:G	DENND6A	DENND6A	UTR3	protein_coding	NA	T;C;-;A||R;ALU;-;SINE/AluSp;UTR3;DENND6A;-;-;UTR3;DENND6A;-;-;UTR3;DENND6A;-;-;-;882;30;54	Name=AluSp	30
chr3:141881056	A:G	ATP1B3	ATP1B3	intronic	protein_coding	NA	A;G;+;A||R||D;ALU;-;SINE/AluSx1;intronic;ATP1B3;-;-;intronic;ATP1B3;-;-;intronic;ATP1B3;-;-;-;13;10;11	Name=AluSx1	10
chr3:141885549	A:G	ATP1B3	ATP1B3	intronic	protein_coding	NA	A;G;+;A||R;ALU;-;SINE/AluSq;intronic;ATP1B3;-;-;intronic;ATP1B3;-;-;intronic;ATP1B3;-;-;-;29;10;13	Name=AluSq2	9
chr3:177191847	A:G	TBL1XR1	TBL1XR1	intronic	protein_coding	NA	T;C;-;A||R;ALU;-;SINE/AluSx1;intronic;TBL1XR1;-;-;intronic;TBL1XR1;-;-;intronic;TBL1XR1;-;-;-;7;4;4	Name=AluSx1	12
chr3:186972660	A:G	ST6GAL1	ST6GAL1	intronic	protein_coding	MGAS	A;G;+;A||R||D;REP;-;LINE/L2b;intronic;ST6GAL1;-;-;intronic;ST6GAL1;-;-;intronic;ST6GAL1;-;-;-;16;9;9	Name=L2b	7
chr3:40537419	A:G	ZNF621	ZNF621	UTR3	protein_coding	NA	A;G;+;A||R;ALU;-;SINE/AluJr;UTR3;ZNF621;-;-;UTR3;ZNF621;-;-;UTR3;ZNF621;-;-;-;1547;30;54	Name=AluJr	38
chr3:173840221	A:G	NLGN1	NLGN1	intronic	protein_coding	NA	A;G;+;A;NONREP;-;-/-;intronic;NLGN1;-;-;intronic;NLGN1;-;-;intronic;NLGN1;-;-;-;5;3;3	.	11
chr3:174044740	A:G	NLGN1	NLGN1	intronic	protein_coding	NA	A;G;+;A||R;REP;-;LTR/THE1C;intronic;NLGN1;-;-;intronic;NLGN1;-;-;intronic;NLGN1;-;-;-;9;4;5	Name=THE1C	15
chr3:96350656	A:G	MIR8060	MIR8060	intergenic	miRNA	NA	.	.	7
chr3:177180951	A:G	TBL1XR1	TBL1XR1	intronic	protein_coding	NA	T;C;-;A||R||D;ALU;rs576582553;SINE/AluSq2;intronic;TBL1XR1;-;-;intronic;TBL1XR1;-;-;intronic;TBL1XR1;-;-;-;15;7;7	Name=AluSq2	17
chr3:42608976	A:G	NKTR	NKTR	intronic	protein_coding	NA	A;G;+;A;ALU;-;SINE/AluSz;ncRNA_intronic;RP4-613B23.1;-;-;intronic;NKTR;-;-;intronic;NKTR;-;-;-;7;5;5	Name=AluSz	16
chr3:173820033	A:G	NLGN1	NLGN1	intronic	protein_coding	NA	A;G;+;A||R;ALU;-;SINE/AluY;intronic;NLGN1;-;-;intronic;NLGN1;-;-;intronic;NLGN1;-;-;-;3;2;2	Name=AluY	15
chr3:139599890	T:C	NMNAT3	NMNAT3	intronic	protein_coding	NA	A;G;+;A;NONREP;-;-/-;intronic;NMNAT3;-;-;intronic;NMNAT3;-;-;intronic;NMNAT3;-;-;-;108;21;33	.	19
chr3:33549796	A:G	CLASP2	CLASP2	intronic	protein_coding	NA	T;C;-;A||R;ALU;-;SINE/AluJb;intronic;CLASP2;-;-;intronic;CLASP2;-;-;intronic;CLASP2;-;-;-;61;15;23	Name=AluJb	13
chr3:50098624	A:G	RBM5	RBM5	intronic	protein_coding	NA	A;G;+;A||R||D;ALU;-;SINE/AluSc8;intronic;RBM5;-;-;intronic;RBM5;-;-;intronic;RBM5;-;-;-;177;24;33	Name=AluSc8	10
chr3:116333439	A:G	LSAMP	LSAMP	intronic	protein_coding	NA	T;C;-;A||R||D;ALU;-;SINE/AluSg7;intronic;LSAMP;-;-;intronic;LSAMP;-;-;intronic;LSAMP;-;-;-;5;2;3	Name=AluSg7	23
chr3:141919848	A:G	ATP1B3	ATP1B3	intronic	protein_coding	NA	A;G;+;A||R;ALU;-;SINE/AluSx;intronic;ATP1B3;-;-;intronic;ATP1B3;-;-;intronic;ATP1B3;-;-;-;281;24;45	Name=AluSx	8
chr3:33517872	A:G	CLASP2	CLASP2	intronic	protein_coding	NA	T;C;-;A||R;ALU;-;SINE/AluJb;intronic;CLASP2;-;-;intronic;CLASP2;-;-;intronic;CLASP2;-;-;-;54;10;15	Name=AluJb	22
chr3:56665715	A:G	TASOR	TASOR	intronic	protein_coding	NA	T;C;-;A||R;ALU;-;SINE/AluY;intronic;FAM208A;-;-;intronic;FAM208A;-;-;intronic;FAM208A;-;-;-;73;22;28	Name=AluY	18
chr3:49319834	A:G	USP4	USP4	intronic	protein_coding	NA	T;C;-;A||R||D;ALU;-;SINE/AluSz;intronic;USP4;-;-;intronic;USP4;-;-;intronic;USP4;-;-;-;930;30;53	Name=AluSz	9
chr3:177170712	A:G	TBL1XR1	TBL1XR1	intronic	protein_coding	NA	T;C;-;A||R||D;ALU;-;SINE/AluJb;intronic;TBL1XR1;-;-;intronic;TBL1XR1;-;-;intronic;TBL1XR1;-;-;517;169;18;8;9	Name=AluJb	20
chr3:37260905	A:G	GOLGA4	GOLGA4	intronic	protein_coding	NA	A;G;+;A||R;ALU;-;SINE/AluJo;intronic;GOLGA4;-;-;intronic;GOLGA4;-;-;intronic;GOLGA4;-;-;-;21;11;13	Name=AluJo	19
chr3:49415466	A:G	TCTA	TCTA	UTR3	protein_coding	NA	A;G;+;A||R;ALU;-;SINE/AluSg;UTR3;TCTA;-;-;UTR3;TCTA;-;-;UTR3;TCTA;-;-;-;1994;30;53	Name=AluSg	43
chr3:116271376	A:G	LSAMP	LSAMP	intronic	protein_coding	NA	T;C;-;A;NONREP;-;-/-;intronic;LSAMP;-;-;intronic;LSAMP;-;-;intronic;LSAMP;-;-;-;9;2;3	.	22
chr3:138498513	A:G	CEP70	CEP70	intronic	protein_coding	NA	T;C;-;A||R;ALU;-;SINE/AluY;intronic;CEP70;-;-;intronic;CEP70;-;-;intronic;CEP70;-;-;-;1;1;1	Name=AluY	17
chr3:184197952	A:G	ABCF3	ABCF3	intergenic	protein_coding	NA	A;G;+;R;ALU;-;SINE/AluSx;intronic;EIF2B5;-;-;intergenic;ABCF3||VWA5B2;-;-;intergenic;ABCF3||VWA5B2;-;-;-;307;25;44	Name=AluSc8	7
chr3:47490061	A:G	ELP6	ELP6	intergenic	protein_coding	NA	T;C;-;A||R;ALU;-;SINE/AluSg;intergenic;SCAP||ELP6;-;-;intergenic;SCAP||ELP6;-;-;intergenic;SCAP||ELP6;-;-;-;262;26;46	Name=AluSg	9
chr4:102811099	A:G	UBE2D3	UBE2D3	intronic	protein_coding	NEU-GABA-GLU	T;C;-;A||R||D;ALU;-;SINE/AluJo;intronic;UBE2D3;-;-;intronic;UBE2D3;-;-;intronic;UBE2D3;-;-;-;1109;29;53	Name=AluJo	31
chr4:102811230	A:G	UBE2D3	UBE2D3	intronic	protein_coding	NA	T;C;-;A||R||D;ALU;-;SINE/AluJo;intronic;UBE2D3;-;-;intronic;UBE2D3;-;-;intronic;UBE2D3;-;-;-;1343;30;55	Name=AluJo	32
chr4:102811569	A:G	UBE2D3	UBE2D3	intronic	protein_coding	NA	T;C;-;A||R||D;ALU;-;SINE/AluSx;intronic;UBE2D3;-;-;intronic;UBE2D3;-;-;intronic;UBE2D3;-;-;-;907;30;54	Name=AluSx	29
chr4:102811619	A:G	UBE2D3	UBE2D3	intronic	protein_coding	NA	T;C;-;A||R||D;ALU;-;SINE/AluSx;intronic;UBE2D3;-;-;intronic;UBE2D3;-;-;intronic;UBE2D3;-;-;-;1315;30;55	Name=AluSx	29
chr4:102812171	A:G	UBE2D3	UBE2D3	intronic	protein_coding	NA	T;C;-;A||R||D;REP;-;SINE/FAM;intronic;UBE2D3;-;-;intronic;UBE2D3;-;-;intronic;UBE2D3;-;-;-;1230;30;55	Name=FAM	30
chr4:102814582	A:G	UBE2D3	UBE2D3	intronic	protein_coding	NA	T;C;-;A||R;ALU;-;SINE/AluSz;intronic;UBE2D3;-;-;intronic;UBE2D3;-;-;intronic;UBE2D3;-;-;-;519;29;52	Name=AluSz	29
chr4:102815140	A:G	UBE2D3	UBE2D3	intronic	protein_coding	NA	T;C;-;A||R;ALU;-;SINE/AluSq2;intronic;UBE2D3;-;-;intronic;UBE2D3;-;-;intronic;UBE2D3;-;-;-;186;24;37	Name=AluSq2	23
chr4:102815155	A:G	UBE2D3	UBE2D3	intronic	protein_coding	NA	T;C;-;A||R;ALU;-;SINE/AluSq2;intronic;UBE2D3;-;-;intronic;UBE2D3;-;-;intronic;UBE2D3;-;-;-;357;26;44	Name=AluSq2	26
chr4:102815176	A:G	UBE2D3	UBE2D3	intronic	protein_coding	NEU	T;C;-;A||R;ALU;-;SINE/AluSq2;intronic;UBE2D3;-;-;intronic;UBE2D3;-;-;intronic;UBE2D3;-;-;-;322;27;46	Name=AluSq2	26
chr4:105846789	A:G	GSTCD	GSTCD	UTR3	protein_coding	NA	A;G;+;A||R||D;ALU;-;SINE/AluSq;UTR3;GSTCD;-;-;UTR3;GSTCD;-;-;UTR3;GSTCD;-;-;-;1356;30;54	Name=AluSq	33
chr4:106245511	A:G	TBCK	TBCK	intronic	protein_coding	NA	T;C;-;A;REP;-;LINE/L1MCa;intronic;TBCK;-;-;intronic;TBCK;-;-;intronic;TBCK;-;-;-;12;8;10	Name=L1MCa	10
chr4:108626535	A:G	RPL34	RPL34	intronic	protein_coding	NA	A;G;+;A||R||D;ALU;-;SINE/AluSx1;intronic;RPL34;-;-;intronic;RPL34;-;-;intronic;RPL34;-;-;-;12;6;9	Name=AluSx1	18
chr4:108627092	A:G	RPL34	RPL34	intronic	protein_coding	NA	A;G;+;A||R;ALU;-;SINE/AluSc8;intronic;RPL34;-;-;intronic;RPL34;-;-;intronic;RPL34;-;-;-;131;23;38	Name=AluSc8	18
chr4:108627119	A:G	RPL34	RPL34	intronic	protein_coding	NA	A;G;+;A||R;ALU;-;SINE/AluSc8;intronic;RPL34;-;-;intronic;RPL34;-;-;intronic;RPL34;-;-;-;102;20;31	Name=AluSc8	16
chr4:108627171	A:G	RPL34	RPL34	intronic	protein_coding	NA	A;G;+;A||R;ALU;-;SINE/AluSc8;intronic;RPL34;-;-;intronic;RPL34;-;-;intronic;RPL34;-;-;-;130;19;34	Name=AluSc8	19
chr4:108627183	A:G	RPL34	RPL34	intronic	protein_coding	NA	A;G;+;A||R;ALU;-;SINE/AluSc8;intronic;RPL34;-;-;intronic;RPL34;-;-;intronic;RPL34;-;-;-;94;20;32	Name=AluSc8	19
chr4:108627188	A:G	RPL34	RPL34	intronic	protein_coding	NA	A;G;+;A||R;ALU;-;SINE/AluSc8;intronic;RPL34;-;-;intronic;RPL34;-;-;intronic;RPL34;-;-;-;82;15;26	Name=AluSc8	17
chr4:108627598	A:G	RPL34	RPL34	intronic	protein_coding	NA	A;G;+;A||R;ALU;-;SINE/AluSx;intronic;RPL34;-;-;intronic;RPL34;-;-;intronic;RPL34;-;-;-;87;22;32	Name=AluSx	17
chr4:108627652	A:G	RPL34	RPL34	intronic	protein_coding	NA	A;G;+;A||R;ALU;-;SINE/AluSx;intronic;RPL34;-;-;intronic;RPL34;-;-;intronic;RPL34;-;-;-;64;15;26	Name=AluSx	14
chr4:108627716	A:G	RPL34	RPL34	intronic	protein_coding	NA	A;G;+;A||R||D;ALU;-;SINE/AluSx;intronic;RPL34;-;-;intronic;RPL34;-;-;intronic;RPL34;-;-;-;131;19;34	Name=AluSx	19
chr4:108627723	A:G	RPL34	RPL34	intronic	protein_coding	NA	A;G;+;A||R;ALU;-;SINE/AluSx;intronic;RPL34;-;-;intronic;RPL34;-;-;intronic;RPL34;-;-;-;75;14;27	Name=AluSx	18
chr4:108627742	A:G	RPL34	RPL34	intronic	protein_coding	NA	A;G;+;A||R;ALU;-;SINE/AluSx;intronic;RPL34;-;-;intronic;RPL34;-;-;intronic;RPL34;-;-;-;83;18;30	Name=AluSx	18
chr4:108627743	A:G	RPL34	RPL34	intronic	protein_coding	NA	A;G;+;A||R||D;ALU;-;SINE/AluSx;intronic;RPL34;-;-;intronic;RPL34;-;-;intronic;RPL34;-;-;-;113;17;32	Name=AluSx	20
chr4:108627783	A:G	RPL34	RPL34	intronic	protein_coding	NA	A;G;+;A||R;ALU;-;SINE/AluSx;intronic;RPL34;-;-;intronic;RPL34;-;-;intronic;RPL34;-;-;-;71;17;29	Name=AluSx	14
chr4:108627794	A:G	RPL34	RPL34	intronic	protein_coding	NA	A;G;+;A||R||D;ALU;-;SINE/AluSx;intronic;RPL34;-;-;intronic;RPL34;-;-;intronic;RPL34;-;-;-;198;25;45	Name=AluSx	19
chr4:112972963	A:G	ANK2	ANK2	intronic	protein_coding	NA	.	Name=L1PB2	18
chr4:112993027	A:G	ANK2	ANK2	intronic	protein_coding	NA	A;G;+;A||R;ALU;-;SINE/AluJo;ncRNA_intronic;RP11-650J17.1;-;-;intronic;ANK2;-;-;intronic;ANK2;-;-;-;6;3;4	Name=AluJo	21
chr4:113046441	A:G	ANK2	ANK2	intronic	protein_coding	NA	A;G;+;A||R;REP;-;LTR/MLT1A1;ncRNA_intronic;RP11-650J17.1;-;-;intronic;ANK2;-;-;intronic;ANK2;-;-;-;2;1;1	Name=MLT1A1	19
chr4:113046457	A:G	ANK2	ANK2	intronic	protein_coding	NA	A;G;+;A||R;REP;-;LTR/MLT1A1;ncRNA_intronic;RP11-650J17.1;-;-;intronic;ANK2;-;-;intronic;ANK2;-;-;-;3;2;2	Name=MLT1A1	19
chr4:127835473	A:G	HSPA4L	HSPA4L	UTR3	protein_coding	NA	A;G;+;R;ALU;-;SINE/AluSx;UTR3;HSPA4L;-;-;intergenic;HSPA4L||PLK4;-;-;intergenic;HSPA4L||AK090904;-;-;-;135;16;33	Name=AluSx	24
chr4:127835501	A:G	HSPA4L	HSPA4L	UTR3	protein_coding	NA	A;G;+;A||R;ALU;-;SINE/AluSx;UTR3;HSPA4L;-;-;intergenic;HSPA4L||PLK4;-;-;intergenic;HSPA4L||AK090904;-;-;-;158;18;33	Name=AluSx	25
chr4:127835526	A:G	HSPA4L	HSPA4L	UTR3	protein_coding	NA	A;G;+;A||R;ALU;-;SINE/AluSx;UTR3;HSPA4L;-;-;intergenic;HSPA4L||PLK4;-;-;intergenic;HSPA4L||AK090904;-;-;-;118;16;31	Name=AluSx	30
chr4:127835582	A:G	HSPA4L	HSPA4L	UTR3	protein_coding	NEU-GABA-GLU	A;G;+;A||R;ALU;-;SINE/AluSx;UTR3;HSPA4L;-;-;intergenic;HSPA4L||PLK4;-;-;intergenic;HSPA4L||AK090904;-;-;-;345;28;48	Name=AluSx	32
chr4:127835583	A:G	HSPA4L	HSPA4L	UTR3	protein_coding	NEU-GABA-GLU	A;G;+;A||R;ALU;-;SINE/AluSx;UTR3;HSPA4L;-;-;intergenic;HSPA4L||PLK4;-;-;intergenic;HSPA4L||AK090904;-;-;-;421;28;49	Name=AluSx	34
chr4:127835592	A:G	HSPA4L	HSPA4L	UTR3	protein_coding	NA	A;G;+;A||R;ALU;-;SINE/AluSx;UTR3;HSPA4L;-;-;intergenic;HSPA4L||PLK4;-;-;intergenic;HSPA4L||AK090904;-;-;-;222;28;47	Name=AluSx	31
chr4:127835635	A:G	HSPA4L	HSPA4L	UTR3	protein_coding	NEU-GABA-GLU	A;G;+;A||R;ALU;-;SINE/AluSx;UTR3;HSPA4L;-;-;intergenic;HSPA4L||PLK4;-;-;intergenic;HSPA4L||AK090904;-;-;-;578;28;48	Name=AluSx	34
chr4:127835902	A:G	HSPA4L	HSPA4L	UTR3	protein_coding	NEU-GABA-GLU	A;G;+;A||R;ALU;-;SINE/AluJb;UTR3;HSPA4L;-;-;intergenic;HSPA4L||PLK4;-;-;intergenic;HSPA4L||AK090904;-;-;-;402;24;43	Name=AluJb	32
chr4:127835961	A:G	HSPA4L	HSPA4L	UTR3	protein_coding	NEU-GABA	A;G;+;A||R;ALU;-;SINE/AluJb;UTR3;HSPA4L;-;-;intergenic;HSPA4L||PLK4;-;-;intergenic;HSPA4L||AK090904;-;-;-;514;28;47	Name=AluJb	34
chr4:127836165	A:G	HSPA4L	HSPA4L	UTR3	protein_coding	NA	A;G;+;A||R;ALU;-;SINE/AluY;UTR3;HSPA4L;-;-;intergenic;HSPA4L||PLK4;-;-;intergenic;HSPA4L||AK090904;-;-;-;175;20;36	Name=AluY	25
chr4:127836190	A:G	HSPA4L	HSPA4L	UTR3	protein_coding	NA	A;G;+;A||R;ALU;-;SINE/AluY;UTR3;HSPA4L;-;-;intergenic;HSPA4L||PLK4;-;-;intergenic;HSPA4L||AK090904;-;-;-;122;17;35	Name=AluY	27
chr4:127836208	A:G	HSPA4L	HSPA4L	UTR3	protein_coding	NA	A;G;+;R;ALU;-;SINE/AluY;UTR3;HSPA4L;-;-;intergenic;HSPA4L||PLK4;-;-;intergenic;HSPA4L||AK090904;-;-;-;0;0;0	Name=AluY	24
chr4:127836220	A:G	HSPA4L	HSPA4L	UTR3	protein_coding	NEU-GABA	A;G;+;A||R;ALU;-;SINE/AluY;UTR3;HSPA4L;-;-;intergenic;HSPA4L||PLK4;-;-;intergenic;HSPA4L||AK090904;-;-;-;274;23;41	Name=AluY	28
chr4:127836246	A:G	HSPA4L	HSPA4L	UTR3	protein_coding	NEU-GABA-GLU	A;G;+;A||R;ALU;-;SINE/AluY;UTR3;HSPA4L;-;-;intergenic;HSPA4L||PLK4;-;-;intergenic;HSPA4L||AK090904;-;-;-;322;23;40	Name=AluY	33
chr4:127836252	A:G	HSPA4L	HSPA4L	UTR3	protein_coding	NEU-GABA	A;G;+;A||R;ALU;-;SINE/AluY;UTR3;HSPA4L;-;-;intergenic;HSPA4L||PLK4;-;-;intergenic;HSPA4L||AK090904;-;-;-;267;19;36	Name=AluY	27
chr4:127837058	A:G	HSPA4L	HSPA4L	UTR3	protein_coding	NA	A;G;+;A||R;ALU;-;SINE/AluSx;UTR3;HSPA4L;-;-;intergenic;HSPA4L||PLK4;-;-;upstream;AK090904;-;-;-;206;23;43	Name=AluSx	26
chr4:127837125	A:G	HSPA4L	HSPA4L	UTR3	protein_coding	NA	A;G;+;A||R;ALU;-;SINE/AluSx;UTR3;HSPA4L;-;-;intergenic;HSPA4L||PLK4;-;-;upstream;AK090904;-;-;-;454;28;47	Name=AluSx	32
chr4:127837142	A:G	HSPA4L	HSPA4L	UTR3	protein_coding	NA	A;G;+;A||R;ALU;-;SINE/AluSx;UTR3;HSPA4L;-;-;intergenic;HSPA4L||PLK4;-;-;upstream;AK090904;-;-;-;602;28;50	Name=AluSx	35
chr4:127837188	A:G	HSPA4L	HSPA4L	UTR3	protein_coding	NA	A;G;+;A||R;ALU;-;SINE/AluSx;UTR3;HSPA4L;-;-;intergenic;HSPA4L||PLK4;-;-;upstream;AK090904;-;-;-;441;26;46	Name=AluSx	32
chr4:127837197	A:G	HSPA4L	HSPA4L	UTR3	protein_coding	NA	A;G;+;R;ALU;-;SINE/AluSx;UTR3;HSPA4L;-;-;intergenic;HSPA4L||PLK4;-;-;upstream;AK090904;-;-;-;247;18;36	Name=AluSx	30
chr4:127837202	A:G	HSPA4L	HSPA4L	UTR3	protein_coding	NA	A;G;+;A||R;ALU;-;SINE/AluSx;UTR3;HSPA4L;-;-;intergenic;HSPA4L||PLK4;-;-;upstream;AK090904;-;-;-;472;26;45	Name=AluSx	33
chr4:127837212	A:G	HSPA4L	HSPA4L	UTR3	protein_coding	NA	A;G;+;A||R;ALU;-;SINE/AluSx;UTR3;HSPA4L;-;-;intergenic;HSPA4L||PLK4;-;-;upstream;AK090904;-;-;-;367;26;44	Name=AluSx	32
chr4:127837826	A:G	HSPA4L	HSPA4L	UTR3	protein_coding	NA	A;G;+;A||R||D;ALU;-;SINE/AluSx1;UTR3;HSPA4L;-;-;intergenic;HSPA4L||PLK4;-;-;ncRNA_exonic;AK090904;-;-;-;233;26;46	Name=AluSx1	33
chr4:127837859	A:G	HSPA4L	HSPA4L	UTR3	protein_coding	NA	A;G;+;A||R||D;ALU;-;SINE/AluSx1;UTR3;HSPA4L;-;-;intergenic;HSPA4L||PLK4;-;-;ncRNA_exonic;AK090904;-;-;-;424;26;46	Name=AluSx1	34
chr4:127837861	A:G	HSPA4L	HSPA4L	UTR3	protein_coding	NA	A;G;+;A||R||D;ALU;-;SINE/AluSx1;UTR3;HSPA4L;-;-;intergenic;HSPA4L||PLK4;-;-;ncRNA_exonic;AK090904;-;-;-;455;25;45	Name=AluSx1	34
chr4:127837872	A:G	HSPA4L	HSPA4L	UTR3	protein_coding	NA	A;G;+;A||R||D;ALU;-;SINE/AluSx1;UTR3;HSPA4L;-;-;intergenic;HSPA4L||PLK4;-;-;ncRNA_exonic;AK090904;-;-;-;484;28;48	Name=AluSx1	33
chr4:127837931	A:G	HSPA4L	HSPA4L	UTR3	protein_coding	NA	A;G;+;A||R||D;ALU;-;SINE/AluSx1;UTR3;HSPA4L;-;-;intergenic;HSPA4L||PLK4;-;-;ncRNA_exonic;AK090904;-;-;-;362;24;43	Name=AluSx1	33
chr4:127837934	A:G	HSPA4L	HSPA4L	UTR3	protein_coding	NA	A;G;+;A||R||D;ALU;-;SINE/AluSx1;UTR3;HSPA4L;-;-;intergenic;HSPA4L||PLK4;-;-;ncRNA_exonic;AK090904;-;-;-;430;25;45	Name=AluSx1	33
chr4:127837944	A:G	HSPA4L	HSPA4L	UTR3	protein_coding	NA	A;G;+;A||R||D;ALU;-;SINE/AluSx1;UTR3;HSPA4L;-;-;intergenic;HSPA4L||PLK4;-;-;ncRNA_exonic;AK090904;-;-;-;479;27;47	Name=AluSx1	32
chr4:127837985	A:G	HSPA4L	HSPA4L	UTR3	protein_coding	NA	A;G;+;A||R||D;ALU;-;SINE/AluSx1;UTR3;HSPA4L;-;-;intergenic;HSPA4L||PLK4;-;-;ncRNA_exonic;AK090904;-;-;-;521;29;50	Name=AluSx1	35
chr4:127838003	A:G	HSPA4L	HSPA4L	UTR3	protein_coding	NA	A;G;+;A||R||D;ALU;-;SINE/AluSx1;UTR3;HSPA4L;-;-;intergenic;HSPA4L||PLK4;-;-;ncRNA_exonic;AK090904;-;-;-;411;25;45	Name=AluSx1	31
chr4:127838025	A:G	HSPA4L	HSPA4L	UTR3	protein_coding	NA	A;G;+;A||R||D;ALU;-;SINE/AluSx1;UTR3;HSPA4L;-;-;intergenic;HSPA4L||PLK4;-;-;ncRNA_exonic;AK090904;-;-;-;245;24;43	Name=AluSx1	30
chr4:127838039	A:G	HSPA4L	HSPA4L	UTR3	protein_coding	NA	A;G;+;A||R;ALU;-;SINE/AluSx1;UTR3;HSPA4L;-;-;intergenic;HSPA4L||PLK4;-;-;ncRNA_exonic;AK090904;-;-;-;340;22;42	Name=AluSx1	33
chr4:127838063	A:G	HSPA4L	HSPA4L	UTR3	protein_coding	NA	A;G;+;A||R||D;ALU;-;SINE/AluSx1;UTR3;HSPA4L;-;-;intergenic;HSPA4L||PLK4;-;-;ncRNA_exonic;AK090904;-;-;-;609;27;49	Name=AluSx1	38
chr4:127840101	A:G	HSPA4L	HSPA4L	UTR3	protein_coding	NA	A;G;+;A||R||D;ALU;-;SINE/AluSx;UTR3;HSPA4L;-;-;intergenic;HSPA4L||PLK4;-;-;ncRNA_exonic;AK090904;-;-;-;786;29;52	Name=AluSx	43
chr4:128035426	A:G	ABHD18	ABHD18	intronic	protein_coding	NA	A;G;+;A||R||D;ALU;-;SINE/AluSz6;intronic;C4orf29;-;-;intergenic;ABHD18||LARP1B;-;-;intronic;C4orf29;-;-;-;439;28;47	Name=AluSz6	9
chr4:128036529	A:G	ABHD18	ABHD18	UTR3	protein_coding	NEU	A;G;+;A||R||D;ALU;-;SINE/AluSp;UTR3;C4orf29;-;-;intergenic;ABHD18||LARP1B;-;-;downstream;C4orf29;-;-;-;1332;30;54	Name=AluSp	28
chr4:128036549	A:G	ABHD18	ABHD18	UTR3	protein_coding	NEU	A;G;+;A||R||D;ALU;-;SINE/AluSp;UTR3;C4orf29;-;-;intergenic;ABHD18||LARP1B;-;-;downstream;C4orf29;-;-;-;1422;30;55	Name=AluSp	29
chr4:128037573	A:G	ABHD18	ABHD18	UTR3	protein_coding	NA	A;G;+;A||R||D;ALU;-;SINE/AluSx1;UTR3;C4orf29;-;-;intergenic;ABHD18||LARP1B;-;-;intergenic;C4orf29||LARP1B;-;-;-;1600;30;55	Name=AluSx1	29
chr4:1386787	A:G	UVSSA	UVSSA	UTR3	protein_coding	NA	A;G;+;A||R;ALU;-;SINE/AluJr;UTR3;UVSSA;-;-;UTR3;UVSSA;-;-;UTR3;UVSSA;-;-;-;1891;30;54	Name=AluJr	25
chr4:1386792	A:G	UVSSA	UVSSA	UTR3	protein_coding	NA	A;G;+;A||R||D;ALU;-;SINE/AluJr;UTR3;UVSSA;-;-;UTR3;UVSSA;-;-;UTR3;UVSSA;-;-;-;1753;30;54	Name=AluJr	22
chr4:1386797	A:G	UVSSA	UVSSA	UTR3	protein_coding	NA	A;G;+;A||R||D;ALU;-;SINE/AluJr;UTR3;UVSSA;-;-;UTR3;UVSSA;-;-;UTR3;UVSSA;-;-;-;1983;30;54	Name=AluJr	31
chr4:1386863	A:G	UVSSA	UVSSA	UTR3	protein_coding	OLIG	A;G;+;A||R||D;ALU;-;SINE/AluJr;UTR3;UVSSA;-;-;UTR3;UVSSA;-;-;UTR3;UVSSA;-;-;-;1266;30;53	Name=AluJr	25
chr4:1389449	A:G	UVSSA	UVSSA	intergenic	protein_coding	NA	A;G;+;A||R||D;ALU;-;SINE/AluJr;intergenic;UVSSA||CRIPAK;-;-;intergenic;UVSSA||CRIPAK;-;-;intergenic;UVSSA||CRIPAK;-;-;-;1698;30;54	Name=AluJr	22
chr4:139045723	A:G	NOCT	NOCT	UTR3	protein_coding	NEU	A;G;+;A||R||D;ALU;-;SINE/AluY;UTR3;CCRN4L;-;-;UTR3;NOCT;-;-;UTR3;CCRN4L;-;-;-;1098;29;52	Name=AluYj4	34
chr4:140139027	A:G	MAML3	MAML3	intronic	protein_coding	NA	T;C;-;A;ALU;-;SINE/AluJr;intronic;MAML3;-;-;intronic;MAML3;-;-;intronic;MAML3;-;-;-;5;4;5	Name=AluJr	2
chr4:143542900	A:G	SMARCA5	SMARCA5	intronic	protein_coding	NA	A;G;+;A||R||D;ALU;-;SINE/AluJo;intronic;SMARCA5;-;-;intronic;SMARCA5;-;-;intronic;SMARCA5;-;-;-;905;30;50	Name=AluJo	19
chr4:152977201	A:G	FHDC1	FHDC1	UTR3	protein_coding	NA	A;G;+;A||R||D;ALU;-;SINE/AluJo;UTR3;FHDC1;-;-;UTR3;FHDC1;-;-;UTR3;FHDC1;-;-;-;909;30;49	Name=AluJo	5
chr4:157336723	A:G	GRIA2	GRIA2	other	protein_coding	NA	A;G;+;A||R||D;NONREP;-;-/-;exonic;GRIA2;nonsynonymous	.	43
chr4:157336727	A:G	GRIA2	GRIA2	other	protein_coding	NA	A;G;+;A||R||D;NONREP;-;-/-;exonic;GRIA2;synonymous	.	43
chr4:157336783	A:G	GRIA2	GRIA2	intronic	protein_coding	NA	A;G;+;A;NONREP;rs147302258;-/-;intronic;GRIA2;-;-;intronic;GRIA2;-;-;intronic;GRIA2;-;-;516;166;212;13;26	.	31
chr4:157336984	A:G	GRIA2	GRIA2	intronic	protein_coding	NA	A;G;+;A||R;NONREP;-;-/-;intronic;GRIA2;-;-;intronic;GRIA2;-;-;intronic;GRIA2;-;-;686;821;191;16;32	.	31
chr4:157336985	A:G	GRIA2	GRIA2	intronic	protein_coding	NA	A;G;+;A||R;NONREP;-;-/-;intronic;GRIA2;-;-;intronic;GRIA2;-;-;intronic;GRIA2;-;-;686;821;155;14;29	.	31
chr4:157337091	A:G	GRIA2	GRIA2	intronic	protein_coding	NA	A;G;+;A||R;NONREP;-;-/-;intronic;GRIA2;-;-;intronic;GRIA2;-;-;intronic;GRIA2;-;-;488;128;86;9;17	.	28
chr4:158679938	A:G	ETFDH	ETFDH	intronic	protein_coding	NA	A;G;+;A||R||D;ALU;-;SINE/AluSz6;intronic;ETFDH;-;-;intronic;ETFDH;-;-;intronic;ETFDH;-;-;-;963;30;54	Name=AluSz6	31
chr4:158680006	A:G	ETFDH	ETFDH	intronic	protein_coding	NA	A;G;+;A||R||D;ALU;-;SINE/AluSz6;intronic;ETFDH;-;-;intronic;ETFDH;-;-;intronic;ETFDH;-;-;-;436;29;53	Name=AluSz6	23
chr4:159110442	A:G	RAPGEF2	RAPGEF2	intronic	protein_coding	NEU	A;G;+;A||R;ALU;-;SINE/AluSq2;intergenic;Y_RNA||AC095064.1;-;-;intergenic;C4orf45||MIR3688-1;-;-;intergenic;C4orf45||MIR3688-1;-;-;-;11;5;6	Name=AluSq2	17
chr4:159243795	T:C	RAPGEF2	RAPGEF2	intronic	protein_coding	NA	.	.	8
chr4:165076997	A:G	TMEM192	TMEM192	UTR3	protein_coding	NA	T;C;-;A||R;ALU;-;SINE/AluSx;UTR3;TMEM192;-;-;UTR3;TMEM192;-;-;UTR3;TMEM192;-;-;-;1242;30;55	Name=AluSx	28
chr4:165078996	A:G	TMEM192	TMEM192	UTR3	protein_coding	NA	T;C;-;A||R||D;ALU;-;SINE/AluY;UTR3;TMEM192;-;-;UTR3;TMEM192;-;-;UTR3;TMEM192;-;-;-;1282;30;55	Name=AluYh3	41
chr4:165330754	A:G	MSMO1	MSMO1	intronic	protein_coding	NA	A;G;+;A||R;ALU;-;SINE/AluSq4;intronic;MSMO1;-;-;intronic;MSMO1;-;-;intronic;MSMO1;-;-;-;120;18;22	Name=AluSq4	8
chr4:165331175	A:G	MSMO1	MSMO1	intronic	protein_coding	OLIG	A;G;+;A||R;ALU;-;SINE/AluJb;intronic;MSMO1;-;-;intronic;MSMO1;-;-;intronic;MSMO1;-;-;-;65;15;17	Name=AluJb	4
chr4:165385505	A:G	CPE	CPE	intronic	protein_coding	NA	A;G;+;A||R;REP;-;SINE/FRAM;intronic;CPE;-;-;intronic;CPE;-;-;intronic;CPE;-;-;-;16;3;5	Name=FRAM	18
chr4:165392087	A:G	CPE	CPE	intronic	protein_coding	NA	A;G;+;A||R;NONREP;-;-/-;intronic;CPE;-;-;intronic;CPE;-;-;intronic;CPE;-;-;-;11;5;6	.	19
chr4:165392759	A:G	CPE	CPE	intronic	protein_coding	NA	A;G;+;A;NONREP;-;-/-;intronic;CPE;-;-;intronic;CPE;-;-;intronic;CPE;-;-;-;8;4;5	.	6
chr4:165392760	A:G	CPE	CPE	intronic	protein_coding	NA	A;G;+;A;NONREP;-;-/-;intronic;CPE;-;-;intronic;CPE;-;-;intronic;CPE;-;-;-;10;4;5	.	6
chr4:165502228	A:G	CPE	CPE	intergenic	protein_coding	NA	A;G;+;A||R||D;ALU;-;SINE/AluJb;intergenic;CPE||RP11-340B18.1;-;-;intergenic;CPE||LINC01179;-;-;intergenic;CPE||HV970138;-;-;-;300;8;22	Name=AluJb	34
chr4:165502311	A:G	CPE	CPE	intergenic	protein_coding	NA	A;G;+;A||R||D;ALU;-;SINE/AluJb;intergenic;CPE||RP11-340B18.1;-;-;intergenic;CPE||LINC01179;-;-;intergenic;CPE||HV970138;-;-;-;272;7;21	Name=AluJb	33
chr4:165502319	A:G	CPE	CPE	intergenic	protein_coding	NA	A;G;+;A||R||D;ALU;-;SINE/AluJb;intergenic;CPE||RP11-340B18.1;-;-;intergenic;CPE||LINC01179;-;-;intergenic;CPE||HV970138;-;-;-;241;6;19	Name=AluJb	32
chr4:168997561	A:G	CBR4	CBR4	intronic	protein_coding	NA	T;C;-;A||R||D;ALU;-;SINE/AluJb;intronic;CBR4;-;-;intronic;CBR4;-;-;intronic;CBR4;-;-;-;320;29;40	Name=AluJb	13
chr4:17626094	A:G	MED28	MED28	UTR3	protein_coding	NA	A;G;+;A||R||D;ALU;-;SINE/AluSp;UTR3;MED28;-;-;downstream;MED28;-;-;intergenic;MED28||CR936688;-;-;-;1900;30;54	Name=AluSp	41
chr4:17626117	A:G	MED28	MED28	UTR3	protein_coding	NEU-GABA-GLU	A;G;+;A||R||D;ALU;-;SINE/AluSp;UTR3;MED28;-;-;downstream;MED28;-;-;intergenic;MED28||CR936688;-;-;-;761;30;52	Name=AluSp	28
chr4:17626146	A:G	MED28	MED28	UTR3	protein_coding	NA	A;G;+;A||R||D;ALU;rs563728252;SINE/AluSp;UTR3;MED28;-;-;downstream;MED28;-;-;intergenic;MED28||CR936688;-;-;-;1220;30;55	Name=AluSp	28
chr4:17626924	A:G	MED28	MED28	UTR3	protein_coding	NA	A;G;+;A||R||D;ALU;-;SINE/AluSz;UTR3;MED28;-;-;intergenic;MED28||FAM184B;-;-;intergenic;MED28||CR936688;-;-;-;705;30;53	Name=AluSz	30
chr4:17626925	A:G	MED28	MED28	UTR3	protein_coding	NA	A;G;+;A||R||D;ALU;-;SINE/AluSz;UTR3;MED28;-;-;intergenic;MED28||FAM184B;-;-;intergenic;MED28||CR936688;-;-;-;1641;30;54	Name=AluSz	38
chr4:17627027	A:G	MED28	MED28	UTR3	protein_coding	NEU-GABA	A;G;+;A||R;ALU;-;SINE/AluSc;UTR3;MED28;-;-;intergenic;MED28||FAM184B;-;-;intergenic;MED28||CR936688;-;-;-;517;29;52	Name=AluSc	30
chr4:17627044	A:G	MED28	MED28	UTR3	protein_coding	NEU-GLU	A;G;+;A||R||D;ALU;-;SINE/AluSc;UTR3;MED28;-;-;intergenic;MED28||FAM184B;-;-;intergenic;MED28||CR936688;-;-;-;556;29;52	Name=AluSc	30
chr4:17627068	A:G	MED28	MED28	UTR3	protein_coding	NEU	A;G;+;A||R||D;ALU;-;SINE/AluSc;UTR3;MED28;-;-;intergenic;MED28||FAM184B;-;-;intergenic;MED28||CR936688;-;-;-;712;30;52	Name=AluSc	30
chr4:17627355	A:G	MED28	MED28	UTR3	protein_coding	NA	A;G;+;A||R||D;ALU;-;SINE/AluSz;UTR3;MED28;-;-;intergenic;MED28||FAM184B;-;-;upstream;CR936688;-;-;-;1728;30;54	Name=AluSz	43
chr4:17627370	A:G	MED28	MED28	UTR3	protein_coding	NA	A;G;+;A||R;ALU;-;SINE/AluSz;UTR3;MED28;-;-;intergenic;MED28||FAM184B;-;-;upstream;CR936688;-;-;-;1406;30;54	Name=AluSz	38
chr4:17627750	A:G	MED28	MED28	UTR3	protein_coding	NA	A;G;+;A||R;ALU;-;SINE/AluSx;UTR3;MED28;-;-;intergenic;MED28||FAM184B;-;-;upstream;CR936688;-;-;-;882;30;54	Name=AluSx3	28
chr4:17627754	A:G	MED28	MED28	UTR3	protein_coding	NA	A;G;+;A||R||D;ALU;-;SINE/AluSx;UTR3;MED28;-;-;intergenic;MED28||FAM184B;-;-;upstream;CR936688;-;-;-;2181;30;55	Name=AluSx3	43
chr4:17627811	A:G	MED28	MED28	UTR3	protein_coding	NA	A;G;+;A||R||D;ALU;-;SINE/AluSx;UTR3;MED28;-;-;intergenic;MED28||FAM184B;-;-;upstream;CR936688;-;-;-;1948;30;54	Name=AluSx3	43
chr4:17629062	A:G	MED28	MED28	UTR3	protein_coding	NEU	A;G;+;A||R||D;ALU;-;SINE/AluSx1;UTR3;MED28;-;-;intergenic;MED28||FAM184B;-;-;ncRNA_exonic;CR936688;-;-;-;1061;30;54	Name=AluSx1	34
chr4:17629112	A:G	MED28	MED28	UTR3	protein_coding	NA	A;G;+;A||R||D;ALU;-;SINE/AluSx1;UTR3;MED28;-;-;intergenic;MED28||FAM184B;-;-;ncRNA_exonic;CR936688;-;-;-;1717;30;54	Name=AluSx1	43
chr4:17629139	A:G	MED28	MED28	UTR3	protein_coding	NA	A;G;+;A||R||D;ALU;-;SINE/AluSx1;UTR3;MED28;-;-;intergenic;MED28||FAM184B;-;-;ncRNA_exonic;CR936688;-;-;-;1667;30;54	Name=AluSx1	39
chr4:17629153	A:G	MED28	MED28	UTR3	protein_coding	NA	A;G;+;A||R||D;ALU;-;SINE/AluSx1;UTR3;MED28;-;-;intergenic;MED28||FAM184B;-;-;ncRNA_exonic;CR936688;-;-;-;1149;30;54	Name=AluSx1	42
chr4:17629154	A:G	MED28	MED28	UTR3	protein_coding	NA	A;G;+;A||R;ALU;-;SINE/AluSx1;UTR3;MED28;-;-;intergenic;MED28||FAM184B;-;-;ncRNA_exonic;CR936688;-;-;-;1031;30;54	Name=AluSx1	43
chr4:17632996	A:G	MED28	MED28	UTR3	protein_coding	NA	A;G;+;A||R;ALU;-;SINE/AluSx;UTR3;MED28;-;-;intronic;FAM184B;-;-;ncRNA_exonic;CR936688;-;-;-;1016;30;54	Name=AluSx	34
chr4:176331637	A:G	SPCS3	SPCS3	UTR3	protein_coding	NA	A;G;+;A||R;ALU;-;SINE/AluSx1;UTR3;SPCS3;-;-;UTR3;SPCS3;-;-;UTR3;SPCS3;-;-;-;2353;30;55	Name=AluSq2	43
chr4:17801160	A:G	DCAF16	DCAF16	UTR3	protein_coding	NA	T;C;-;A||R||D;ALU;-;SINE/AluSz;UTR3;DCAF16;-;-;UTR3;DCAF16;-;-;UTR3;DCAF16;-;-;-;2124;30;55	Name=AluSz	43
chr4:17801196	A:G	DCAF16	DCAF16	UTR3	protein_coding	NA	T;C;-;A||R||D;ALU;-;SINE/AluSz;UTR3;DCAF16;-;-;UTR3;DCAF16;-;-;UTR3;DCAF16;-;-;-;2282;30;55	Name=AluSz	43
chr4:17801201	A:G	DCAF16	DCAF16	UTR3	protein_coding	NA	T;C;-;A||R||D;ALU;-;SINE/AluSz;UTR3;DCAF16;-;-;UTR3;DCAF16;-;-;UTR3;DCAF16;-;-;-;2206;30;55	Name=AluSz	43
chr4:17801225	A:G	DCAF16	DCAF16	UTR3	protein_coding	NA	T;C;-;A||R||D;ALU;rs761391935;SINE/AluSz;UTR3;DCAF16;-;-;UTR3;DCAF16;-;-;UTR3;DCAF16;-;-;-;1446;30;54	Name=AluSz	43
chr4:17801244	A:G	DCAF16	DCAF16	UTR3	protein_coding	NA	T;C;-;A||R||D;ALU;-;SINE/AluSz;UTR3;DCAF16;-;-;UTR3;DCAF16;-;-;UTR3;DCAF16;-;-;-;2118;30;55	Name=AluSz	41
chr4:17801266	A:G	DCAF16	DCAF16	UTR3	protein_coding	OLIG	T;C;-;A||R||D;ALU;-;SINE/AluSz;UTR3;DCAF16;-;-;UTR3;DCAF16;-;-;UTR3;DCAF16;-;-;-;2027;30;55	Name=AluSz	43
chr4:17801267	A:G	DCAF16	DCAF16	UTR3	protein_coding	OLIG	T;C;-;A||R||D;ALU;-;SINE/AluSz;UTR3;DCAF16;-;-;UTR3;DCAF16;-;-;UTR3;DCAF16;-;-;-;2017;30;54	Name=AluSz	43
chr4:17801304	A:G	DCAF16	DCAF16	UTR3	protein_coding	NA	T;C;-;A||R;ALU;-;SINE/AluSz;UTR3;DCAF16;-;-;UTR3;DCAF16;-;-;UTR3;DCAF16;-;-;-;9;4;4	Name=AluSz	35
chr4:17801305	A:G	DCAF16	DCAF16	UTR3	protein_coding	NA	T;C;-;A||R||D;ALU;-;SINE/AluSz;UTR3;DCAF16;-;-;UTR3;DCAF16;-;-;UTR3;DCAF16;-;-;-;9;5;5	Name=AluSz	35
chr4:17801306	A:G	DCAF16	DCAF16	UTR3	protein_coding	NA	T;C;-;A||R||D;ALU;-;SINE/AluSz;UTR3;DCAF16;-;-;UTR3;DCAF16;-;-;UTR3;DCAF16;-;-;-;11;5;5	Name=AluSz	35
chr4:17801307	A:G	DCAF16	DCAF16	UTR3	protein_coding	OLIG	T;C;-;A||R||D;ALU;-;SINE/AluSz;UTR3;DCAF16;-;-;UTR3;DCAF16;-;-;UTR3;DCAF16;-;-;-;16;6;6	Name=AluSz	43
chr4:17801311	A:G	DCAF16	DCAF16	UTR3	protein_coding	NA	T;C;-;A||R||D;ALU;-;SINE/AluSz;UTR3;DCAF16;-;-;UTR3;DCAF16;-;-;UTR3;DCAF16;-;-;-;1783;30;54	Name=AluSz	37
chr4:17801317	A:G	DCAF16	DCAF16	UTR3	protein_coding	OLIG	T;C;-;A||R||D;ALU;-;SINE/AluSz;UTR3;DCAF16;-;-;UTR3;DCAF16;-;-;UTR3;DCAF16;-;-;-;2081;30;54	Name=AluSz	43
chr4:17801322	A:G	DCAF16	DCAF16	UTR3	protein_coding	NA	T;C;-;A||R||D;ALU;-;SINE/AluSz;UTR3;DCAF16;-;-;UTR3;DCAF16;-;-;UTR3;DCAF16;-;-;-;2004;30;55	Name=AluSz	35
chr4:17801333	A:G	DCAF16	DCAF16	UTR3	protein_coding	OLIG	T;C;-;A||R||D;ALU;-;SINE/AluSz;UTR3;DCAF16;-;-;UTR3;DCAF16;-;-;UTR3;DCAF16;-;-;-;2130;30;54	Name=AluSz	43
chr4:17801353	A:G	DCAF16	DCAF16	UTR3	protein_coding	NA	T;C;-;A||R||D;ALU;-;SINE/AluSz;UTR3;DCAF16;-;-;UTR3;DCAF16;-;-;UTR3;DCAF16;-;-;-;2239;30;55	Name=AluSz	43
chr4:17801356	A:G	DCAF16	DCAF16	UTR3	protein_coding	OLIG	T;C;-;A||R||D;ALU;-;SINE/AluSz;UTR3;DCAF16;-;-;UTR3;DCAF16;-;-;UTR3;DCAF16;-;-;-;2484;30;55	Name=AluSz	43
chr4:17801386	A:G	DCAF16	DCAF16	UTR3	protein_coding	NA	T;C;-;A||R||D;ALU;-;SINE/AluSz;UTR3;DCAF16;-;-;UTR3;DCAF16;-;-;UTR3;DCAF16;-;-;-;2424;30;55	Name=AluSz	43
chr4:17801396	A:G	DCAF16	DCAF16	UTR3	protein_coding	NA	T;C;-;A||R||D;ALU;-;SINE/AluSz;UTR3;DCAF16;-;-;UTR3;DCAF16;-;-;UTR3;DCAF16;-;-;-;2145;30;55	Name=AluSz	43
chr4:17801914	A:G	DCAF16	DCAF16	UTR3	protein_coding	NA	T;C;-;A||R||D;ALU;-;SINE/AluY;UTR3;DCAF16;-;-;UTR3;DCAF16;-;-;UTR3;DCAF16;-;-;-;2209;30;55	Name=AluY	41
chr4:17801930	A:G	DCAF16	DCAF16	UTR3	protein_coding	NA	T;C;-;A||R||D;ALU;-;SINE/AluY;UTR3;DCAF16;-;-;UTR3;DCAF16;-;-;UTR3;DCAF16;-;-;-;2183;30;55	Name=AluY	41
chr4:17801936	A:G	DCAF16	DCAF16	UTR3	protein_coding	OLIG	T;C;-;A||R||D;ALU;-;SINE/AluY;UTR3;DCAF16;-;-;UTR3;DCAF16;-;-;UTR3;DCAF16;-;-;-;2166;30;55	Name=AluY	41
chr4:17801939	A:G	DCAF16	DCAF16	UTR3	protein_coding	OLIG	T;C;-;A||R||D;ALU;-;SINE/AluY;UTR3;DCAF16;-;-;UTR3;DCAF16;-;-;UTR3;DCAF16;-;-;-;2203;30;55	Name=AluY	41
chr4:17801981	A:G	DCAF16	DCAF16	UTR3	protein_coding	NA	T;C;-;A||R||D;ALU;-;SINE/AluY;UTR3;DCAF16;-;-;UTR3;DCAF16;-;-;UTR3;DCAF16;-;-;-;2056;30;55	Name=AluY	41
chr4:17801991	A:G	DCAF16	DCAF16	UTR3	protein_coding	NA	T;C;-;A||R||D;ALU;-;SINE/AluY;UTR3;DCAF16;-;-;UTR3;DCAF16;-;-;UTR3;DCAF16;-;-;-;1925;30;54	Name=AluY	41
chr4:17801994	A:G	DCAF16	DCAF16	UTR3	protein_coding	NA	T;C;-;A||R||D;ALU;-;SINE/AluY;UTR3;DCAF16;-;-;UTR3;DCAF16;-;-;UTR3;DCAF16;-;-;-;820;30;55	Name=AluY	36
chr4:17802039	A:G	DCAF16	DCAF16	UTR3	protein_coding	NA	T;C;-;A||R||D;ALU;-;SINE/AluY;UTR3;DCAF16;-;-;UTR3;DCAF16;-;-;UTR3;DCAF16;-;-;-;1820;30;55	Name=AluY	41
chr4:17802050	A:G	DCAF16	DCAF16	UTR3	protein_coding	NA	T;C;-;A||R||D;ALU;-;SINE/AluY;UTR3;DCAF16;-;-;UTR3;DCAF16;-;-;UTR3;DCAF16;-;-;-;1932;30;55	Name=AluY	41
chr4:17803087	A:G	DCAF16	DCAF16	UTR3	protein_coding	NEU-GABA-GLU	T;C;-;A||R||D;ALU;-;SINE/AluSx;UTR3;DCAF16;-;-;UTR3;DCAF16;-;-;UTR3;DCAF16;-;-;-;1335;30;55	Name=AluSx	34
chr4:17803117	A:G	DCAF16	DCAF16	UTR3	protein_coding	NA	T;C;-;A||R||D;ALU;-;SINE/AluSx;UTR3;DCAF16;-;-;UTR3;DCAF16;-;-;UTR3;DCAF16;-;-;-;2206;30;55	Name=AluSx	43
chr4:17803162	A:G	DCAF16	DCAF16	UTR3	protein_coding	NA	T;C;-;A||R||D;ALU;-;SINE/AluSx;UTR3;DCAF16;-;-;UTR3;DCAF16;-;-;UTR3;DCAF16;-;-;-;1599;30;55	Name=AluSx	43
chr4:17803163	A:G	DCAF16	DCAF16	UTR3	protein_coding	NA	T;C;-;A||R;ALU;-;SINE/AluSx;UTR3;DCAF16;-;-;UTR3;DCAF16;-;-;UTR3;DCAF16;-;-;-;1077;30;54	Name=AluSx	38
chr4:17803176	A:G	DCAF16	DCAF16	UTR3	protein_coding	NA	T;C;-;A||R||D;ALU;-;SINE/AluSx;UTR3;DCAF16;-;-;UTR3;DCAF16;-;-;UTR3;DCAF16;-;-;-;1839;30;54	Name=AluSx	43
chr4:17803228	A:G	DCAF16	DCAF16	UTR3	protein_coding	NA	T;C;-;A||R||D;ALU;-;SINE/AluSx;UTR3;DCAF16;-;-;UTR3;DCAF16;-;-;UTR3;DCAF16;-;-;-;1150;30;55	Name=AluSx	32
chr4:17803229	A:G	DCAF16	DCAF16	UTR3	protein_coding	OLIG	T;C;-;A||R||D;ALU;-;SINE/AluSx;UTR3;DCAF16;-;-;UTR3;DCAF16;-;-;UTR3;DCAF16;-;-;-;1713;30;55	Name=AluSx	43
chr4:17803256	A:G	DCAF16	DCAF16	UTR3	protein_coding	NA	T;C;-;A||R;ALU;-;SINE/AluSx;UTR3;DCAF16;-;-;UTR3;DCAF16;-;-;UTR3;DCAF16;-;-;-;1619;30;55	Name=AluSx	41
chr4:184781676	A:G	ACSL1	ACSL1	intronic	protein_coding	NA	T;C;-;A||R||D;ALU;-;SINE/AluSx1;intronic;ACSL1;-;-;intronic;ACSL1;-;-;intronic;ACSL1;-;-;-;599;26;46	Name=AluSx1	21
chr4:184781677	A:G	ACSL1	ACSL1	intronic	protein_coding	NA	T;C;-;A||R||D;ALU;-;SINE/AluSx1;intronic;ACSL1;-;-;intronic;ACSL1;-;-;intronic;ACSL1;-;-;-;622;26;47	Name=AluSx1	23
chr4:1946473	A:G	NSD2	NSD2	UTR3	protein_coding	NA	A;G;+;A;ALU;-;SINE/AluSx3;UTR3;WHSC1;-;-;UTR3;WHSC1;-;-;UTR3;WHSC1;-;-;-;97;18;34	Name=AluSx4	7
chr4:20605827	A:G	SLIT2	SLIT2	intronic	protein_coding	NA	A;G;+;A||R;ALU;-;SINE/AluSq;intronic;SLIT2;-;-;intronic;SLIT2;-;-;intronic;SLIT2;-;-;-;43;14;17	Name=AluSq	9
chr4:20605847	A:G	SLIT2	SLIT2	intronic	protein_coding	NA	A;G;+;A;ALU;-;SINE/AluSq;intronic;SLIT2;-;-;intronic;SLIT2;-;-;intronic;SLIT2;-;-;-;42;12;14	Name=AluSq	8
chr4:20605850	A:G	SLIT2	SLIT2	intronic	protein_coding	NA	A;G;+;A||R;ALU;-;SINE/AluSq;intronic;SLIT2;-;-;intronic;SLIT2;-;-;intronic;SLIT2;-;-;-;75;15;17	Name=AluSq	12
chr4:20605880	A:G	SLIT2	SLIT2	intronic	protein_coding	NA	A;G;+;A||R;ALU;-;SINE/AluSq;intronic;SLIT2;-;-;intronic;SLIT2;-;-;intronic;SLIT2;-;-;-;74;16;19	Name=AluSq	9
chr4:20605951	A:G	SLIT2	SLIT2	intronic	protein_coding	NA	A;G;+;A||R;ALU;-;SINE/AluSq;intronic;SLIT2;-;-;intronic;SLIT2;-;-;intronic;SLIT2;-;-;-;132;19;24	Name=AluSq	8
chr4:20606023	A:G	SLIT2	SLIT2	intronic	protein_coding	NEU-GABA-GLU	A;G;+;A||R;ALU;-;SINE/AluSq;intronic;SLIT2;-;-;intronic;SLIT2;-;-;intronic;SLIT2;-;-;-;148;18;26	Name=AluSq	14
chr4:20606233	A:G	SLIT2	SLIT2	intronic	protein_coding	NEU-GABA	A;G;+;A||R;ALU;-;SINE/AluJb;intronic;SLIT2;-;-;intronic;SLIT2;-;-;intronic;SLIT2;-;-;-;122;18;24	Name=AluJb	11
chr4:20606239	A:G	SLIT2	SLIT2	intronic	protein_coding	NEU-GABA	A;G;+;A||R;ALU;-;SINE/AluJb;intronic;SLIT2;-;-;intronic;SLIT2;-;-;intronic;SLIT2;-;-;-;138;17;27	Name=AluJb	13
chr4:20606240	A:G	SLIT2	SLIT2	intronic	protein_coding	NEU-GABA	A;G;+;A||R;ALU;-;SINE/AluJb;intronic;SLIT2;-;-;intronic;SLIT2;-;-;intronic;SLIT2;-;-;-;121;17;23	Name=AluJb	13
chr4:20606379	A:G	SLIT2	SLIT2	intronic	protein_coding	NA	A;G;+;A||R;ALU;-;SINE/AluJb;intronic;SLIT2;-;-;intronic;SLIT2;-;-;intronic;SLIT2;-;-;-;92;18;24	Name=AluJb	9
chr4:20606397	A:G	SLIT2	SLIT2	intronic	protein_coding	NA	A;G;+;A||R;ALU;-;SINE/AluJb;intronic;SLIT2;-;-;intronic;SLIT2;-;-;intronic;SLIT2;-;-;-;71;16;21	Name=AluJb	8
chr4:20606402	A:G	SLIT2	SLIT2	intronic	protein_coding	NA	A;G;+;A||R;ALU;-;SINE/AluJb;intronic;SLIT2;-;-;intronic;SLIT2;-;-;intronic;SLIT2;-;-;-;77;16;20	Name=AluJb	9
chr4:21462277	A:G	KCNIP4	KCNIP4	intronic	protein_coding	NEU-GABA-GLU	T;C;-;A;REP;-;LTR/THE1B;intronic;KCNIP4;-;-;intronic;KCNIP4;-;-;intronic;KCNIP4;-;-;-;10;1;4	Name=THE1B	21
chr4:21462286	A:G	KCNIP4	KCNIP4	intronic	protein_coding	NEU-GABA-GLU	.	Name=THE1B	21
chr4:21462287	A:G	KCNIP4	KCNIP4	intronic	protein_coding	NEU-GABA-GLU	T;C;-;A;REP;-;LTR/THE1B;intronic;KCNIP4;-;-;intronic;KCNIP4;-;-;intronic;KCNIP4;-;-;-;11;2;5	Name=THE1B	21
chr4:21462353	A:G	KCNIP4	KCNIP4	intronic	protein_coding	NEU-GLU	T;C;-;A||R;REP;-;LTR/THE1B;intronic;KCNIP4;-;-;intronic;KCNIP4;-;-;intronic;KCNIP4;-;-;-;14;2;5	Name=THE1B	23
chr4:21462480	A:G	KCNIP4	KCNIP4	intronic	protein_coding	NEU-GLU	T;C;-;A||R;REP;-;LTR/THE1B;intronic;KCNIP4;-;-;intronic;KCNIP4;-;-;intronic;KCNIP4;-;-;-;13;2;6	Name=THE1B	21
chr4:21464714	A:G	MIR7978	MIR7978	ncRNA	miRNA	NEU-GABA-GLU	T;C;-;A||R;REP;-;LINE/L1M4;intronic;KCNIP4;-;-;ncRNA_exonic;MIR7978;-;-;intronic;KCNIP4;-;-;-;13;2;4	Name=L1MB8	23
chr4:21473868	A:G	KCNIP4	KCNIP4	intronic	protein_coding	NEU-GLU	T;C;-;A||R;ALU;-;SINE/AluSx;intronic;KCNIP4;-;-;intronic;KCNIP4;-;-;intronic;KCNIP4;-;-;-;5;2;3	Name=AluSx	21
chr4:21473878	A:G	KCNIP4	KCNIP4	intronic	protein_coding	NEU	T;C;-;A||R;ALU;-;SINE/AluSx;intronic;KCNIP4;-;-;intronic;KCNIP4;-;-;intronic;KCNIP4;-;-;-;4;2;2	Name=AluSx	21
chr4:21486980	A:G	KCNIP4	KCNIP4	intronic	protein_coding	NEU-GLU	T;C;-;A;ALU;-;SINE/AluJb;intronic;KCNIP4;-;-;intronic;KCNIP4;-;-;intronic;KCNIP4;-;-;-;3;1;1	Name=AluJb	20
chr4:21564981	A:G	KCNIP4	KCNIP4	intronic	protein_coding	NEU-GLU	T;C;-;A||R;REP;-;LTR/MSTB1;intronic;KCNIP4;-;-;intronic;KCNIP4;-;-;intronic;KCNIP4;-;-;-;9;1;3	Name=MSTB1	22
chr4:21566548	A:G	KCNIP4	KCNIP4	intronic	protein_coding	NEU-GLU	T;C;-;A;REP;-;LTR/MSTA;intronic;KCNIP4;-;-;intronic;KCNIP4;-;-;intronic;KCNIP4;-;-;-;5;1;2	Name=MSTA	21
chr4:21572711	A:G	KCNIP4	KCNIP4	intronic	protein_coding	NEU-GABA-GLU	T;C;-;A||R;ALU;-;SINE/AluSx;intronic;KCNIP4;-;-;intronic;KCNIP4;-;-;intronic;KCNIP4;-;-;-;7;1;2	Name=AluSx	22
chr4:21572718	A:G	KCNIP4	KCNIP4	intronic	protein_coding	NEU-GABA-GLU	T;C;-;A||R;ALU;-;SINE/AluSx;intronic;KCNIP4;-;-;intronic;KCNIP4;-;-;intronic;KCNIP4;-;-;-;8;1;2	Name=AluSx	22
chr4:21572806	A:G	KCNIP4	KCNIP4	intronic	protein_coding	NEU-GLU	T;C;-;A||R;ALU;-;SINE/AluSx;intronic;KCNIP4;-;-;intronic;KCNIP4;-;-;intronic;KCNIP4;-;-;-;3;1;1	Name=AluSx	22
chr4:21621454	A:G	KCNIP4	KCNIP4	intronic	protein_coding	NEU-GABA-GLU	T;C;-;A||R;ALU;-;SINE/AluJb;intronic;KCNIP4;-;-;intronic;KCNIP4;-;-;intronic;KCNIP4;-;-;-;11;1;4	Name=AluJb	20
chr4:21621459	A:G	KCNIP4	KCNIP4	intronic	protein_coding	NEU-GABA-GLU	T;C;-;A||R;ALU;-;SINE/AluJb;intronic;KCNIP4;-;-;intronic;KCNIP4;-;-;intronic;KCNIP4;-;-;-;12;1;4	Name=AluJb	20
chr4:21621510	A:G	KCNIP4	KCNIP4	intronic	protein_coding	NEU-GABA-GLU	T;C;-;A||R;ALU;-;SINE/AluJb;intronic;KCNIP4;-;-;intronic;KCNIP4;-;-;intronic;KCNIP4;-;-;-;11;1;4	Name=AluJb	20
chr4:21630383	A:G	KCNIP4	KCNIP4	intronic	protein_coding	NEU-GLU	T;C;-;A||R;ALU;-;SINE/AluSc;intronic;KCNIP4;-;-;intronic;KCNIP4;-;-;intronic;KCNIP4;-;-;-;24;1;6	Name=AluSc	22
chr4:21632299	A:G	KCNIP4	KCNIP4	intronic	protein_coding	NEU-GLU	T;C;-;A;ALU;-;SINE/AluSq2;intronic;KCNIP4;-;-;intronic;KCNIP4;-;-;intronic;KCNIP4;-;-;-;10;1;4	Name=AluSq2	22
chr4:21632374	A:G	KCNIP4	KCNIP4	intronic	protein_coding	NEU	T;C;-;A||R;ALU;-;SINE/AluSq2;intronic;KCNIP4;-;-;intronic;KCNIP4;-;-;intronic;KCNIP4;-;-;-;3;1;2	Name=AluSq2	18
chr4:21664084	A:G	KCNIP4	KCNIP4	intronic	protein_coding	NEU-GLU	T;C;-;A;ALU;-;SINE/AluSz;intronic;KCNIP4;-;-;intronic;KCNIP4;-;-;intronic;KCNIP4;-;-;-;6;1;3	Name=AluSz	23
chr4:21682366	A:G	KCNIP4	KCNIP4	intronic	protein_coding	NEU-GLU	T;C;-;A||R;REP;-;LTR/MSTA;intronic;KCNIP4;-;-;intronic;KCNIP4;-;-;intronic;KCNIP4;-;-;-;143;1;13	Name=MSTA	28
chr4:21690443	A:G	KCNIP4	KCNIP4	intronic	protein_coding	NEU-GABA-GLU	T;C;-;A||R;REP;-;LTR/MSTB;intronic;KCNIP4;-;-;intronic;KCNIP4;-;-;intronic;KCNIP4;-;-;-;28;1;7	Name=MSTB	23
chr4:21690559	A:G	KCNIP4	KCNIP4	intronic	protein_coding	NEU-GABA-GLU	T;C;-;A||R;REP;-;LTR/MSTB;intronic;KCNIP4;-;-;intronic;KCNIP4;-;-;intronic;KCNIP4;-;-;-;24;1;9	Name=MSTB	23
chr4:21691823	A:G	KCNIP4	KCNIP4	intronic	protein_coding	NEU-GLU	T;C;-;A||R;ALU;-;SINE/AluSx3;intronic;KCNIP4;-;-;intronic;KCNIP4;-;-;intronic;KCNIP4;-;-;-;33;1;10	Name=AluSx3	23
chr4:21715296	A:G	KCNIP4	KCNIP4	intronic	protein_coding	NEU-GLU	T;C;-;A;ALU;-;SINE/AluYk11;ncRNA_intronic;RP11-556G22.2;-;-;intronic;KCNIP4;-;-;intronic;KCNIP4;-;-;-;34;1;10	Name=AluYk11	23
chr4:21776730	A:G	KCNIP4	KCNIP4	intronic	protein_coding	NA	T;C;-;A;REP;-;LTR/THE1D;intronic;KCNIP4;-;-;intronic;KCNIP4;-;-;intronic;KCNIP4;-;-;-;26;1;5	Name=THE1D	22
chr4:21781366	A:G	KCNIP4	KCNIP4	intronic	protein_coding	NEU-GLU	T;C;-;A||R;REP;-;LTR/THE1D;intronic;KCNIP4;-;-;intronic;KCNIP4;-;-;intronic;KCNIP4;-;-;-;7;1;2	Name=THE1D	21
chr4:21781392	A:G	KCNIP4	KCNIP4	intronic	protein_coding	NEU-GLU	T;C;-;A||R;REP;-;LTR/THE1D;intronic;KCNIP4;-;-;intronic;KCNIP4;-;-;intronic;KCNIP4;-;-;-;8;1;2	Name=THE1D	21
chr4:21784121	A:G	KCNIP4	KCNIP4	intronic	protein_coding	NEU-GLU	T;C;-;A||R;REP;-;LTR/THE1D;intronic;KCNIP4;-;-;intronic;KCNIP4;-;-;intronic;KCNIP4;-;-;-;9;1;2	Name=THE1D	18
chr4:21784124	A:G	KCNIP4	KCNIP4	intronic	protein_coding	NEU-GLU	T;C;-;A||R;REP;-;LTR/THE1D;intronic;KCNIP4;-;-;intronic;KCNIP4;-;-;intronic;KCNIP4;-;-;-;8;1;2	Name=THE1D	18
chr4:21784200	A:G	KCNIP4	KCNIP4	intronic	protein_coding	NEU-GLU	T;C;-;A;REP;-;LTR/THE1D;intronic;KCNIP4;-;-;intronic;KCNIP4;-;-;intronic;KCNIP4;-;-;-;8;1;3	Name=THE1D	21
chr4:21784211	A:G	KCNIP4	KCNIP4	intronic	protein_coding	NEU-GLU	T;C;-;A;REP;-;LTR/THE1D;intronic;KCNIP4;-;-;intronic;KCNIP4;-;-;intronic;KCNIP4;-;-;-;9;1;3	Name=THE1D	21
chr4:21832264	A:G	KCNIP4	KCNIP4	intronic	protein_coding	NEU-GLU	T;C;-;A||R;REP;-;LINE/L1M1;intronic;KCNIP4;-;-;intronic;KCNIP4;-;-;intronic;KCNIP4;-;-;-;13;1;5	Name=L1M1	20
chr4:21832270	A:G	KCNIP4	KCNIP4	intronic	protein_coding	NA	T;C;-;A;REP;-;LINE/L1M1;intronic;KCNIP4;-;-;intronic;KCNIP4;-;-;intronic;KCNIP4;-;-;-;10;1;4	Name=L1M1	20
chr4:21839566	A:G	KCNIP4	KCNIP4	intronic	protein_coding	NEU-GLU	T;C;-;A;ALU;-;SINE/AluSp;intronic;KCNIP4;-;-;intronic;KCNIP4;-;-;intronic;KCNIP4;-;-;-;9;1;2	Name=AluSp	22
chr4:21839677	A:G	KCNIP4	KCNIP4	intronic	protein_coding	NEU-GLU	T;C;-;A||R;ALU;-;SINE/AluSp;intronic;KCNIP4;-;-;intronic;KCNIP4;-;-;intronic;KCNIP4;-;-;-;9;2;4	Name=AluSp	22
chr4:21894114	A:G	KCNIP4	KCNIP4	intronic	protein_coding	NEU-GLU	T;C;-;A;ALU;-;SINE/AluSx3;intronic;KCNIP4;-;-;intronic;KCNIP4;-;-;intronic;KCNIP4;-;-;-;7;1;2	Name=AluSx3	21
chr4:21894214	A:G	KCNIP4	KCNIP4	intronic	protein_coding	NEU-GLU	T;C;-;A||R;ALU;-;SINE/AluSx3;intronic;KCNIP4;-;-;intronic;KCNIP4;-;-;intronic;KCNIP4;-;-;-;8;1;3	Name=AluSx3	21
chr4:21898864	A:G	KCNIP4	KCNIP4	intronic	protein_coding	NEU-GLU	T;C;-;A||R;REP;-;LINE/L1M1;intronic;KCNIP4;-;-;intronic;KCNIP4;-;-;intronic;KCNIP4;-;-;-;6;1;3	Name=L1M1	21
chr4:21908698	A:G	KCNIP4	KCNIP4	intronic	protein_coding	NA	T;C;-;A;NONREP;-;-/-;intronic;KCNIP4;-;-;intronic;KCNIP4;-;-;intronic;KCNIP4;-;-;-;10;1;4	Name=L3b	21
chr4:21908710	A:G	KCNIP4	KCNIP4	intronic	protein_coding	NA	T;C;-;A;NONREP;-;-/-;intronic;KCNIP4;-;-;intronic;KCNIP4;-;-;intronic;KCNIP4;-;-;-;9;1;3	Name=L3b	20
chr4:21908760	A:G	KCNIP4	KCNIP4	intronic	protein_coding	NA	T;C;-;A||R;NONREP;-;-/-;intronic;KCNIP4;-;-;intronic;KCNIP4;-;-;intronic;KCNIP4;-;-;-;7;1;2	Name=L3b	18
chr4:21908769	A:G	KCNIP4	KCNIP4	intronic	protein_coding	NA	T;C;-;A;NONREP;-;-/-;intronic;KCNIP4;-;-;intronic;KCNIP4;-;-;intronic;KCNIP4;-;-;-;3;1;1	.	20
chr4:21908771	A:G	KCNIP4	KCNIP4	intronic	protein_coding	NA	T;C;-;A;NONREP;-;-/-;intronic;KCNIP4;-;-;intronic;KCNIP4;-;-;intronic;KCNIP4;-;-;-;3;1;1	.	19
chr4:21908774	A:G	KCNIP4	KCNIP4	intronic	protein_coding	NA	T;C;-;A||R;NONREP;-;-/-;intronic;KCNIP4;-;-;intronic;KCNIP4;-;-;intronic;KCNIP4;-;-;-;9;2;3	.	19
chr4:21909233	A:G	KCNIP4	KCNIP4	intronic	protein_coding	NA	T;C;-;A;NONREP;-;-/-;intronic;KCNIP4;-;-;intronic;KCNIP4;-;-;intronic;KCNIP4;-;-;-;7;1;3	.	21
chr4:21909260	A:G	KCNIP4	KCNIP4	intronic	protein_coding	NEU-GLU	T;C;-;A||R;REP;-;LINE/L2a;intronic;KCNIP4;-;-;intronic;KCNIP4;-;-;intronic;KCNIP4;-;-;-;12;1;5	Name=L2a	23
chr4:21909261	A:G	KCNIP4	KCNIP4	intronic	protein_coding	NEU-GLU	T;C;-;A||R;REP;-;LINE/L2a;intronic;KCNIP4;-;-;intronic;KCNIP4;-;-;intronic;KCNIP4;-;-;-;10;1;5	Name=L2a	22
chr4:21923356	A:G	KCNIP4	KCNIP4	intronic	protein_coding	NEU-GABA-GLU	T;C;-;A||R;ALU;-;SINE/AluSx;intronic;KCNIP4;-;-;intronic;KCNIP4;-;-;intronic;KCNIP4;-;-;-;10;1;4	Name=AluSx	20
chr4:21943537	A:G	KCNIP4	KCNIP4	intronic	protein_coding	NEU-GLU	T;C;-;A||R;ALU;-;SINE/AluJo;intronic;KCNIP4;-;-;intronic;KCNIP4;-;-;intronic;KCNIP4;-;-;-;12;1;4	Name=AluJo	22
chr4:2649521	A:G	FAM193A	FAM193A	intronic	protein_coding	NA	A;G;+;A||R;ALU;-;SINE/AluJo;intronic;FAM193A;-;-;intronic;FAM193A;-;-;intronic;FAM193A;-;-;-;1;1;1	Name=AluJo	13
chr4:2649538	A:G	FAM193A	FAM193A	intronic	protein_coding	NA	A;G;+;A||R||D;ALU;-;SINE/AluJo;intronic;FAM193A;-;-;intronic;FAM193A;-;-;intronic;FAM193A;-;-;-;413;28;47	Name=AluJo	19
chr4:2651088	A:G	FAM193A	FAM193A	intronic	protein_coding	OLIG	A;G;+;A||R;ALU;-;SINE/AluSp;intronic;FAM193A;-;-;intronic;FAM193A;-;-;intronic;FAM193A;-;-;-;126;23;34	Name=AluSp	15
chr4:2833829	A:G	SH3BP2	SH3BP2	other	protein_coding	MGAS	A;G;+;A||R;NONREP;-;-/-;exonic;SH3BP2;nonsynonymous	.	39
chr4:2839294	A:G	SH3BP2	SH3BP2	UTR3	protein_coding	MGAS	A;G;+;A||R||D;ALU;-;SINE/AluJb;UTR3;SH3BP2;-;-;UTR3;SH3BP2;-;-;UTR3;SH3BP2;-;-;-;1170;30;53	Name=AluJb	15
chr4:2839308	A:G	SH3BP2	SH3BP2	UTR3	protein_coding	NA	A;G;+;A||R;ALU;-;SINE/AluJb;UTR3;SH3BP2;-;-;UTR3;SH3BP2;-;-;UTR3;SH3BP2;-;-;-;1052;30;53	Name=AluJb	8
chr4:2938358	T:C	NOP14-AS1	NOP14-AS1	ncRNA	lncRNA	NA	T;C;-;A||R||D;ALU;-;SINE/AluSp;ncRNA_intronic;NOP14-AS1;-;-;ncRNA_intronic;NOP14-AS1;-;-;ncRNA_intronic;AB000466||NOP14-AS1;-;-;-;2501;30;55	Name=AluSp	36
chr4:2938644	T:C	NOP14-AS1	NOP14-AS1	ncRNA	lncRNA	NA	T;C;-;A||R||D;ALU;-;SINE/AluJo;ncRNA_intronic;NOP14-AS1;-;-;ncRNA_intronic;NOP14-AS1;-;-;ncRNA_intronic;AB000466||NOP14-AS1;-;-;-;2487;30;55	Name=AluJo	39
chr4:2938670	T:C	NOP14-AS1	NOP14-AS1	ncRNA	lncRNA	NA	T;C;-;A||R||D;ALU;-;SINE/AluJo;ncRNA_intronic;NOP14-AS1;-;-;ncRNA_intronic;NOP14-AS1;-;-;ncRNA_intronic;AB000466||NOP14-AS1;-;-;-;2478;30;55	Name=AluJo	38
chr4:2938735	T:C	NOP14-AS1	NOP14-AS1	ncRNA	lncRNA	NA	T;C;-;A||R||D;ALU;-;SINE/AluJo;ncRNA_exonic;NOP14-AS1;-;-;ncRNA_exonic;NOP14-AS1;-;-;ncRNA_exonic;NOP14-AS1;-;-;-;2576;30;54	Name=AluJo	41
chr4:2966159	A:G	GRK4	GRK4	intronic	protein_coding	NA	A;G;+;A||R;ALU;rs562017783;SINE/AluY;UTR3;GRK4;-;-;intronic;GRK4;-;-;UTR3;GRK4;-;-;-;437;26;48	Name=AluY	25
chr4:2967651	A:G	GRK4	GRK4	intronic	protein_coding	NA	A;G;+;A||R;ALU;-;SINE/AluSz6;intronic;GRK4;-;-;intronic;GRK4;-;-;intronic;GRK4;-;-;-;189;24;40	Name=AluSx1	9
chr4:2978966	A:G	GRK4	GRK4	intronic	protein_coding	NEU	A;G;+;A||R;ALU;-;SINE/AluY;intronic;GRK4;-;-;intronic;GRK4;-;-;intronic;GRK4;-;-;-;18;5;8	Name=AluY	5
chr4:30955829	A:G	PCDH7	PCDH7	intronic	protein_coding	NA	A;G;+;A||R;ALU;-;SINE/AluSz;intronic;PCDH7;-;-;intronic;PCDH7;-;-;intronic;PCDH7;-;-;-;2;2;2	Name=AluSz	18
chr4:3507102	A:G	LRPAP1	LRPAP1	UTR3	protein_coding	NA	T;C;-;A||R||D;ALU;-;SINE/AluJr;UTR3;LRPAP1;-;-;UTR3;LRPAP1;-;-;UTR3;LRPAP1;-;-;-;316;27;47	Name=AluJr	15
chr4:3507112	A:G	LRPAP1	LRPAP1	UTR3	protein_coding	NA	T;C;-;A||R||D;ALU;-;SINE/AluJr;UTR3;LRPAP1;-;-;UTR3;LRPAP1;-;-;UTR3;LRPAP1;-;-;-;366;28;49	Name=AluJr	15
chr4:377951	A:G	ZNF141	ZNF141	UTR3	protein_coding	NA	A;G;+;A||R||D;ALU;-;SINE/AluSc;intronic;ZNF141;-;-;intergenic;ZNF141||ABCA11P;-;-;intronic;ZNF141;-;-;-;1130;30;54	Name=AluSc	27
chr4:378369	A:G	ZNF141	ZNF141	UTR3	protein_coding	NA	A;G;+;A||R||D;ALU;-;SINE/AluSc;intronic;ZNF141;-;-;intergenic;ZNF141||ABCA11P;-;-;intronic;ZNF141;-;-;-;784;30;53	Name=AluSc	14
chr4:378409	A:G	ZNF141	ZNF141	UTR3	protein_coding	NA	A;G;+;A||R;ALU;-;SINE/AluSc;intronic;ZNF141;-;-;intergenic;ZNF141||ABCA11P;-;-;intronic;ZNF141;-;-;-;1008;30;53	Name=AluSc	12
chr4:378442	A:G	ZNF141	ZNF141	UTR3	protein_coding	NA	A;G;+;A||R||D;ALU;-;SINE/AluSc;intronic;ZNF141;-;-;intergenic;ZNF141||ABCA11P;-;-;intronic;ZNF141;-;-;-;1215;30;55	Name=AluSc	19
chr4:378453	A:G	ZNF141	ZNF141	UTR3	protein_coding	NA	A;G;+;A||R||D;ALU;-;SINE/AluSc;intronic;ZNF141;-;-;intergenic;ZNF141||ABCA11P;-;-;intronic;ZNF141;-;-;-;1048;30;54	Name=AluSc	15
chr4:378533	A:G	ZNF141	ZNF141	UTR3	protein_coding	NA	A;G;+;A||R||D;ALU;-;SINE/AluSc;intronic;ZNF141;-;-;intergenic;ZNF141||ABCA11P;-;-;intronic;ZNF141;-;-;-;1507;30;55	Name=AluSc	32
chr4:379428	A:G	ZNF141	ZNF141	UTR3	protein_coding	NA	A;G;+;A||R||D;ALU;-;SINE/AluSg;intronic;ZNF141;-;-;intergenic;ZNF141||ABCA11P;-;-;intronic;ZNF141;-;-;-;1337;30;53	Name=AluSg	24
chr4:379444	A:G	ZNF141	ZNF141	UTR3	protein_coding	NA	A;G;+;A||R||D;ALU;-;SINE/AluSg;intronic;ZNF141;-;-;intergenic;ZNF141||ABCA11P;-;-;intronic;ZNF141;-;-;-;1717;30;54	Name=AluSg	25
chr4:379474	A:G	ZNF141	ZNF141	UTR3	protein_coding	NA	A;G;+;A||R||D;ALU;-;SINE/AluSg;intronic;ZNF141;-;-;intergenic;ZNF141||ABCA11P;-;-;intronic;ZNF141;-;-;-;1578;30;54	Name=AluSg	25
chr4:379514	A:G	ZNF141	ZNF141	UTR3	protein_coding	NA	A;G;+;A||R||D;ALU;-;SINE/AluSg;intronic;ZNF141;-;-;intergenic;ZNF141||ABCA11P;-;-;intronic;ZNF141;-;-;-;1347;30;53	Name=AluSg	27
chr4:379558	A:G	ZNF141	ZNF141	UTR3	protein_coding	NA	A;G;+;A||R||D;ALU;-;SINE/AluSg;intronic;ZNF141;-;-;intergenic;ZNF141||ABCA11P;-;-;intronic;ZNF141;-;-;-;1899;30;54	Name=AluSg	39
chr4:382291	A:G	ZNF141	ZNF141	UTR3	protein_coding	NA	A;G;+;R;NONREP;-;-/-;intronic;ZNF141;-;-;intergenic;ZNF141||ABCA11P;-;-;intronic;ZNF141;-;-;325;28;1122;30;53	.	7
chr4:39477395	A:G	LIAS	LIAS	UTR3	protein_coding	NA	A;G;+;A||R;ALU;-;SINE/AluSq2;UTR3;LIAS;-;-;ncRNA_intronic;MIR1273H;-;-;UTR3;LIAS;-;-;-;900;29;53	Name=AluSq2	35
chr4:39528757	A:G	UGDH-AS1	UGDH-AS1	ncRNA	lncRNA	NA	A;G;+;A||R||D;ALU;-;SINE/AluSq2;ncRNA_intronic;UGDH-AS1;-;-;ncRNA_intronic;MIR1273H||UGDH-AS1;-;-;ncRNA_intronic;UGDH-AS1;-;-;-;298;28;45	Name=AluSq2	12
chr4:39530434	A:G	UGDH-AS1	UGDH-AS1	ncRNA	lncRNA	NA	A;G;+;R||D;ALU;-;SINE/AluSx;ncRNA_intronic;UGDH-AS1;-;-;ncRNA_intronic;MIR1273H||UGDH-AS1;-;-;ncRNA_intronic;UGDH-AS1;-;-;-;280;28;46	Name=AluSx	5
chr4:39530846	A:G	UGDH-AS1	UGDH-AS1	ncRNA	lncRNA	NA	A;G;+;R;REP;-;LTR/THE1B-int;ncRNA_intronic;UGDH-AS1;-;-;ncRNA_intronic;MIR1273H||UGDH-AS1;-;-;ncRNA_intronic;UGDH-AS1;-;-;-;267;28;47	Name=THE1B-int	5
chr4:39530919	A:G	UGDH-AS1	UGDH-AS1	ncRNA	lncRNA	NA	A;G;+;A||R;REP;-;LTR/THE1B-int;ncRNA_intronic;UGDH-AS1;-;-;ncRNA_intronic;MIR1273H||UGDH-AS1;-;-;ncRNA_intronic;UGDH-AS1;-;-;-;305;29;51	Name=THE1B-int	17
chr4:39532177	A:G	UGDH-AS1	UGDH-AS1	ncRNA	lncRNA	NA	A;G;+;R;REP;-;LTR/THE1B;ncRNA_intronic;UGDH-AS1;-;-;ncRNA_intronic;MIR1273H||UGDH-AS1;-;-;ncRNA_intronic;UGDH-AS1;-;-;-;952;30;53	Name=THE1B	12
chr4:39532622	A:G	UGDH-AS1	UGDH-AS1	ncRNA	lncRNA	NA	A;G;+;A||R;REP;-;LTR/THE1B-int;ncRNA_intronic;UGDH-AS1;-;-;ncRNA_intronic;MIR1273H||UGDH-AS1;-;-;ncRNA_intronic;UGDH-AS1;-;-;-;793;29;51	Name=THE1B-int	12
chr4:39533012	A:G	UGDH-AS1	UGDH-AS1	ncRNA	lncRNA	NA	A;G;+;A||R;REP;-;LTR/THE1B-int;ncRNA_intronic;UGDH-AS1;-;-;ncRNA_intronic;MIR1273H||UGDH-AS1;-;-;ncRNA_intronic;UGDH-AS1;-;-;-;1196;30;54	Name=AluSx1	22
chr4:39533063	A:G	UGDH-AS1	UGDH-AS1	ncRNA	lncRNA	NA	A;G;+;A||R;REP;-;LTR/THE1B-int;ncRNA_intronic;UGDH-AS1;-;-;ncRNA_intronic;MIR1273H||UGDH-AS1;-;-;ncRNA_intronic;UGDH-AS1;-;-;-;1496;30;55	Name=AluSx1	41
chr4:39533335	A:G	UGDH-AS1	UGDH-AS1	ncRNA	lncRNA	NA	A;G;+;A||R||D;ALU;-;SINE/AluSg;ncRNA_intronic;UGDH-AS1;-;-;ncRNA_intronic;MIR1273H||UGDH-AS1;-;-;ncRNA_intronic;UGDH-AS1;-;-;-;1113;30;54	Name=AluSx4	23
chr4:39533778	A:G	UGDH-AS1	UGDH-AS1	ncRNA	lncRNA	NA	A;G;+;A||R;REP;-;LTR/THE1B-int;ncRNA_intronic;UGDH-AS1;-;-;ncRNA_intronic;MIR1273H||UGDH-AS1;-;-;ncRNA_intronic;UGDH-AS1;-;-;-;1141;30;52	Name=THE1B-int	25
chr4:39548944	T:C	UGDH-AS1	UGDH-AS1	ncRNA	lncRNA	NA	T;C;-;A||R||D;ALU;-;SINE/AluSx1;ncRNA_intronic;UGDH-AS1;-;-;ncRNA_intronic;MIR1273H||UGDH-AS1;-;-;ncRNA_intronic;UGDH-AS1;-;-;-;2360;30;55	Name=AluSx1	43
chr4:39548950	T:C	UGDH-AS1	UGDH-AS1	ncRNA	lncRNA	NA	T;C;-;A||R||D;ALU;-;SINE/AluSx1;ncRNA_intronic;UGDH-AS1;-;-;ncRNA_intronic;MIR1273H||UGDH-AS1;-;-;ncRNA_intronic;UGDH-AS1;-;-;-;2274;30;55	Name=AluSx1	43
chr4:39549156	T:C	UGDH-AS1	UGDH-AS1	ncRNA	lncRNA	NA	T;C;-;A||R;ALU;-;SINE/AluSx1;ncRNA_intronic;UGDH-AS1;-;-;ncRNA_intronic;MIR1273H||UGDH-AS1;-;-;ncRNA_intronic;UGDH-AS1;-;-;-;2080;30;55	Name=AluSx1	41
chr4:39549347	T:C	UGDH-AS1	UGDH-AS1	ncRNA	lncRNA	NA	T;C;-;A||R;ALU;-;SINE/AluSz;ncRNA_intronic;UGDH-AS1;-;-;ncRNA_intronic;MIR1273H||UGDH-AS1;-;-;ncRNA_intronic;UGDH-AS1;-;-;-;1915;30;55	Name=AluSz	41
chr4:39549358	T:C	UGDH-AS1	UGDH-AS1	ncRNA	lncRNA	NA	T;C;-;A||R||D;ALU;-;SINE/AluSz;ncRNA_intronic;UGDH-AS1;-;-;ncRNA_intronic;MIR1273H||UGDH-AS1;-;-;ncRNA_intronic;UGDH-AS1;-;-;-;1926;30;55	Name=AluSz	41
chr4:39549388	T:C	UGDH-AS1	UGDH-AS1	ncRNA	lncRNA	NEU	T;C;-;A||R||D;ALU;-;SINE/AluSz;ncRNA_intronic;UGDH-AS1;-;-;ncRNA_intronic;MIR1273H||UGDH-AS1;-;-;ncRNA_intronic;UGDH-AS1;-;-;-;1766;30;55	Name=AluSz	41
chr4:39549559	T:C	UGDH-AS1	UGDH-AS1	ncRNA	lncRNA	NA	T;C;-;A||R||D;ALU;-;SINE/AluSz;ncRNA_intronic;UGDH-AS1;-;-;ncRNA_intronic;MIR1273H||UGDH-AS1;-;-;ncRNA_intronic;UGDH-AS1;-;-;-;1915;30;55	Name=AluSz	41
chr4:39550356	T:C	UGDH-AS1	UGDH-AS1	ncRNA	lncRNA	NA	T;C;-;A||R||D;ALU;-;SINE/AluSx;ncRNA_intronic;UGDH-AS1;-;-;ncRNA_intronic;MIR1273H||UGDH-AS1;-;-;ncRNA_intronic;UGDH-AS1;-;-;-;1712;30;55	Name=AluSx	43
chr4:39550402	T:C	UGDH-AS1	UGDH-AS1	ncRNA	lncRNA	NA	T;C;-;A||R||D;ALU;-;SINE/AluSx;ncRNA_intronic;UGDH-AS1;-;-;ncRNA_intronic;MIR1273H||UGDH-AS1;-;-;ncRNA_intronic;UGDH-AS1;-;-;-;1313;30;54	Name=AluSx	34
chr4:39748538	A:G	UBE2K	UBE2K	intronic	protein_coding	NA	A;G;+;A||R;REP;-;SINE/FLAM_C;intronic;UBE2K;-;-;intronic;UBE2K;-;-;intronic;UBE2K;-;-;-;59;17;24	Name=FLAM_C	16
chr4:39751211	A:G	UBE2K	UBE2K	intronic	protein_coding	NA	A;G;+;A||R||D;REP;-;SINE/FLAM_C;intronic;UBE2K;-;-;intronic;UBE2K;-;-;intronic;UBE2K;-;-;-;51;15;21	Name=FLAM_C	11
chr4:39751464	A:G	UBE2K	UBE2K	intronic	protein_coding	MGAS	A;G;+;A||R||D;ALU;-;SINE/AluJb;intronic;UBE2K;-;-;intronic;UBE2K;-;-;intronic;UBE2K;-;-;-;41;14;17	Name=AluJb	12
chr4:39751482	A:G	UBE2K	UBE2K	intronic	protein_coding	NA	A;G;+;A||R||D;ALU;-;SINE/AluJb;intronic;UBE2K;-;-;intronic;UBE2K;-;-;intronic;UBE2K;-;-;-;37;14;16	Name=AluJb	15
chr4:39751718	A:G	UBE2K	UBE2K	intronic	protein_coding	NA	A;G;+;A||R||D;ALU;-;SINE/AluSx4;intronic;UBE2K;-;-;intronic;UBE2K;-;-;intronic;UBE2K;-;-;-;24;13;14	Name=AluSx3	9
chr4:39906316	A:G	PDS5A	PDS5A	intronic	protein_coding	NA	T;C;-;A||R;ALU;-;SINE/AluJb;intronic;PDS5A;-;-;intronic;PDS5A;-;-;intronic;PDS5A;-;-;-;75;21;27	Name=AluJb	15
chr4:40159913	A:G	N4BP2	N4BP2	intergenic	protein_coding	NA	A;G;+;A||R;ALU;-;SINE/AluSx1;intergenic;N4BP2||RP11-395I6.3;-;-;intergenic;N4BP2||RHOH;-;-;intergenic;N4BP2||RHOH;-;-;-;51;19;24	Name=AluSx1	3
chr4:40159959	A:G	N4BP2	N4BP2	intergenic	protein_coding	NA	A;G;+;A||R||D;ALU;-;SINE/AluSx1;intergenic;N4BP2||RP11-395I6.3;-;-;intergenic;N4BP2||RHOH;-;-;intergenic;N4BP2||RHOH;-;-;-;90;24;32	Name=AluSx1	5
chr4:40165352	A:G	N4BP2	N4BP2	intergenic	protein_coding	NA	A;G;+;A||R;ALU;-;SINE/AluSz6;intergenic;N4BP2||RP11-395I6.3;-;-;intergenic;N4BP2||RHOH;-;-;intergenic;N4BP2||RHOH;-;-;-;375;29;50	Name=AluSz6	8
chr4:40165378	A:G	N4BP2	N4BP2	intergenic	protein_coding	NA	A;G;+;A||R;ALU;-;SINE/AluSz6;intergenic;N4BP2||RP11-395I6.3;-;-;intergenic;N4BP2||RHOH;-;-;intergenic;N4BP2||RHOH;-;-;-;451;29;49	Name=AluSz6	8
chr4:40165382	A:G	N4BP2	N4BP2	intergenic	protein_coding	NA	A;G;+;A||R;ALU;-;SINE/AluSz6;intergenic;N4BP2||RP11-395I6.3;-;-;intergenic;N4BP2||RHOH;-;-;intergenic;N4BP2||RHOH;-;-;-;541;30;51	Name=AluSz6	7
chr4:40165484	A:G	N4BP2	N4BP2	intergenic	protein_coding	NA	A;G;+;A||R;ALU;-;SINE/AluSz6;intergenic;N4BP2||RP11-395I6.3;-;-;intergenic;N4BP2||RHOH;-;-;intergenic;N4BP2||RHOH;-;-;-;305;28;47	Name=AluSz6	6
chr4:40166568	A:G	N4BP2	N4BP2	intergenic	protein_coding	NA	A;G;+;A||R;ALU;-;SINE/AluSp;upstream;RP11-395I6.3;-;-;intergenic;N4BP2||RHOH;-;-;intergenic;N4BP2||RHOH;-;-;-;496;29;50	Name=AluSp	6
chr4:40166595	A:G	N4BP2	N4BP2	intergenic	protein_coding	NA	A;G;+;A||R;ALU;-;SINE/AluSp;upstream;RP11-395I6.3;-;-;intergenic;N4BP2||RHOH;-;-;intergenic;N4BP2||RHOH;-;-;-;437;29;49	Name=AluSp	6
chr4:40166604	A:G	N4BP2	N4BP2	intergenic	protein_coding	NA	A;G;+;A||R;ALU;-;SINE/AluSp;upstream;RP11-395I6.3;-;-;intergenic;N4BP2||RHOH;-;-;intergenic;N4BP2||RHOH;-;-;-;493;28;52	Name=AluSp	7
chr4:40166614	A:G	N4BP2	N4BP2	intergenic	protein_coding	NA	A;G;+;A||R;ALU;-;SINE/AluSp;upstream;RP11-395I6.3;-;-;intergenic;N4BP2||RHOH;-;-;intergenic;N4BP2||RHOH;-;-;-;542;30;53	Name=AluSp	9
chr4:41262276	A:G	UCHL1	UCHL1	intronic	protein_coding	NEU-GABA-GLU	A;G;+;A;ALU;-;SINE/AluJb;intronic;UCHL1;-;-;intronic;UCHL1;-;-;intronic;UCHL1;-;-;-;47;3;12	Name=AluJb	23
chr4:41262278	A:G	UCHL1	UCHL1	intronic	protein_coding	NEU-GABA-GLU	A;G;+;A||R||D;ALU;-;SINE/AluJb;intronic;UCHL1;-;-;intronic;UCHL1;-;-;intronic;UCHL1;-;-;-;69;7;17	Name=AluJb	27
chr4:41262280	A:G	UCHL1	UCHL1	intronic	protein_coding	NEU-GABA-GLU	A;G;+;A||R||D;ALU;-;SINE/AluJb;intronic;UCHL1;-;-;intronic;UCHL1;-;-;intronic;UCHL1;-;-;-;85;9;19	Name=AluJb	27
chr4:41262679	A:G	UCHL1	UCHL1	intronic	protein_coding	NA	A;G;+;A||R||D;ALU;-;SINE/AluSz;intronic;UCHL1;-;-;intronic;UCHL1;-;-;intronic;UCHL1;-;-;-;48;5;15	Name=AluSz	18
chr4:41262736	A:G	UCHL1	UCHL1	intronic	protein_coding	NEU-GABA-GLU	A;G;+;A||R;ALU;-;SINE/AluSz;intronic;UCHL1;-;-;intronic;UCHL1;-;-;intronic;UCHL1;-;-;-;94;6;17	Name=AluSz	20
chr4:41262806	A:G	UCHL1	UCHL1	intronic	protein_coding	NA	A;G;+;A||R;ALU;-;SINE/AluSz;intronic;UCHL1;-;-;intronic;UCHL1;-;-;intronic;UCHL1;-;-;-;87;6;17	Name=AluSz	19
chr4:41262843	A:G	UCHL1	UCHL1	intronic	protein_coding	NEU-GABA-GLU	A;G;+;A||R;ALU;-;SINE/AluSz;intronic;UCHL1;-;-;intronic;UCHL1;-;-;intronic;UCHL1;-;-;-;78;6;16	Name=AluSz	20
chr4:41262860	A:G	UCHL1	UCHL1	intronic	protein_coding	NEU-GABA-GLU	A;G;+;A||R;ALU;-;SINE/AluSz;intronic;UCHL1;-;-;intronic;UCHL1;-;-;intronic;UCHL1;-;-;-;108;9;20	Name=AluSz	22
chr4:41265363	A:G	UCHL1	UCHL1	intronic	protein_coding	NEU-GLU	A;G;+;R||D;ALU;-;SINE/AluSz;intronic;UCHL1;-;-;intronic;UCHL1;-;-;intronic;UCHL1;-;-;-;247;16;29	Name=AluSz	29
chr4:41265413	A:G	UCHL1	UCHL1	intronic	protein_coding	NA	A;G;+;R;ALU;-;SINE/AluSz;intronic;UCHL1;-;-;intronic;UCHL1;-;-;intronic;UCHL1;-;-;-;114;8;20	Name=AluSz	18
chr4:41265416	A:G	UCHL1	UCHL1	intronic	protein_coding	NEU	A;G;+;A||R;ALU;-;SINE/AluSz;intronic;UCHL1;-;-;intronic;UCHL1;-;-;intronic;UCHL1;-;-;-;2;1;1	Name=AluSz	23
chr4:41265417	A:G	UCHL1	UCHL1	intronic	protein_coding	NEU	A;G;+;A||R;ALU;-;SINE/AluSz;intronic;UCHL1;-;-;intronic;UCHL1;-;-;intronic;UCHL1;-;-;-;2;1;1	Name=AluSz	18
chr4:41265418	A:G	UCHL1	UCHL1	intronic	protein_coding	NEU	A;G;+;A||R;ALU;-;SINE/AluSz;intronic;UCHL1;-;-;intronic;UCHL1;-;-;intronic;UCHL1;-;-;-;2;1;1	Name=AluSz	26
chr4:41265419	A:G	UCHL1	UCHL1	intronic	protein_coding	NEU-GLU	A;G;+;A||R;ALU;-;SINE/AluSz;intronic;UCHL1;-;-;intronic;UCHL1;-;-;intronic;UCHL1;-;-;-;2;1;1	Name=AluSz	26
chr4:41265427	A:G	UCHL1	UCHL1	intronic	protein_coding	NA	A;G;+;A||R;ALU;-;SINE/AluSz;intronic;UCHL1;-;-;intronic;UCHL1;-;-;intronic;UCHL1;-;-;-;1;1;1	Name=AluSz	14
chr4:41265431	A:G	UCHL1	UCHL1	intronic	protein_coding	NEU	A;G;+;A||R;ALU;-;SINE/AluSz;intronic;UCHL1;-;-;intronic;UCHL1;-;-;intronic;UCHL1;-;-;-;183;11;23	Name=AluSz	24
chr4:41265463	A:G	UCHL1	UCHL1	intronic	protein_coding	NEU-GABA-GLU	A;G;+;A||R;ALU;-;SINE/AluSz;intronic;UCHL1;-;-;intronic;UCHL1;-;-;intronic;UCHL1;-;-;-;264;17;31	Name=AluSz	32
chr4:41266644	A:G	UCHL1	UCHL1	intronic	protein_coding	NA	A;G;+;A||R;ALU;-;SINE/AluJr4;intronic;UCHL1;-;-;intronic;UCHL1;-;-;intronic;UCHL1;-;-;-;229;16;28	Name=AluJr4	19
chr4:41266753	A:G	UCHL1	UCHL1	intronic	protein_coding	NEU-GABA-GLU	A;G;+;A||R;ALU;-;SINE/AluJr4;intronic;UCHL1;-;-;intronic;UCHL1;-;-;intronic;UCHL1;-;-;-;421;23;39	Name=AluJr4	39
chr4:41266772	A:G	UCHL1	UCHL1	intronic	protein_coding	NA	A;G;+;A||R||D;ALU;-;SINE/AluJr4;intronic;UCHL1;-;-;intronic;UCHL1;-;-;intronic;UCHL1;-;-;-;265;21;34	Name=AluJr4	18
chr4:41266781	A:G	UCHL1	UCHL1	intronic	protein_coding	NEU-GLU	A;G;+;A||R;ALU;-;SINE/AluJr4;intronic;UCHL1;-;-;intronic;UCHL1;-;-;intronic;UCHL1;-;-;-;355;20;36	Name=AluJr4	35
chr4:41266792	A:G	UCHL1	UCHL1	intronic	protein_coding	NA	A;G;+;A||R;ALU;-;SINE/AluJr4;intronic;UCHL1;-;-;intronic;UCHL1;-;-;intronic;UCHL1;-;-;-;281;17;31	Name=AluJr4	28
chr4:42558918	A:G	ATP8A1	ATP8A1	intronic	protein_coding	NA	T;C;-;A||R;ALU;-;SINE/AluJr;intronic;ATP8A1;-;-;intronic;ATP8A1;-;-;intronic;ATP8A1;-;-;-;18;6;13	Name=AluJr	16
chr4:42558941	A:G	ATP8A1	ATP8A1	intronic	protein_coding	NA	T;C;-;A||R;ALU;-;SINE/AluJr;intronic;ATP8A1;-;-;intronic;ATP8A1;-;-;intronic;ATP8A1;-;-;-;23;7;13	Name=AluJr	18
chr4:48834588	A:G	OCIAD1	OCIAD1	intronic	protein_coding	NA	A;G;+;A||R||D;ALU;-;SINE/AluJo;intronic;OCIAD1;-;-;intronic;OCIAD1;-;-;intronic;OCIAD1;-;-;-;24;12;13	Name=AluJo	13
chr4:48834609	A:G	OCIAD1	OCIAD1	intronic	protein_coding	NA	A;G;+;A||R;ALU;-;SINE/AluJo;intronic;OCIAD1;-;-;intronic;OCIAD1;-;-;intronic;OCIAD1;-;-;-;7;5;5	Name=AluJo	11
chr4:48834624	A:G	OCIAD1	OCIAD1	intronic	protein_coding	NA	A;G;+;A||R;ALU;-;SINE/AluJo;intronic;OCIAD1;-;-;intronic;OCIAD1;-;-;intronic;OCIAD1;-;-;-;16;12;12	Name=AluJo	12
chr4:48834644	A:G	OCIAD1	OCIAD1	intronic	protein_coding	NA	A;G;+;A||R;ALU;-;SINE/AluJo;intronic;OCIAD1;-;-;intronic;OCIAD1;-;-;intronic;OCIAD1;-;-;-;23;11;13	Name=AluJo	14
chr4:48834650	A:G	OCIAD1	OCIAD1	intronic	protein_coding	NA	A;G;+;A||R;ALU;-;SINE/AluJo;intronic;OCIAD1;-;-;intronic;OCIAD1;-;-;intronic;OCIAD1;-;-;-;20;10;11	Name=AluJo	11
chr4:48851553	A:G	OCIAD1	OCIAD1	intronic	protein_coding	NA	A;G;+;A||R;ALU;-;SINE/AluJo;intronic;OCIAD1;-;-;intronic;OCIAD1;-;-;intronic;OCIAD1;-;-;-;140;25;40	Name=AluJo	20
chr4:48851571	A:G	OCIAD1	OCIAD1	intronic	protein_coding	NA	A;G;+;A||R;ALU;-;SINE/AluJo;intronic;OCIAD1;-;-;intronic;OCIAD1;-;-;intronic;OCIAD1;-;-;-;127;22;33	Name=AluJo	19
chr4:48855693	T:C	OCIAD1-AS1	OCIAD1-AS1	ncRNA	lncRNA	NA	A;G;+;A;ALU;-;SINE/AluSx;ncRNA_intronic;OCIAD1-AS1;-;-;intronic;OCIAD1;-;-;intronic;OCIAD1;-;-;-;829;30;54	Name=AluSx	23
chr4:48855696	T:C	OCIAD1-AS1	OCIAD1-AS1	ncRNA	lncRNA	NA	A;G;+;A||R;ALU;-;SINE/AluSx;ncRNA_intronic;OCIAD1-AS1;-;-;intronic;OCIAD1;-;-;intronic;OCIAD1;-;-;-;685;30;54	Name=AluSx	22
chr4:48856520	T:C	OCIAD1-AS1	OCIAD1-AS1	ncRNA	lncRNA	NA	A;G;+;A||R;ALU;-;SINE/AluSp;ncRNA_intronic;OCIAD1-AS1;-;-;intronic;OCIAD1;-;-;intronic;OCIAD1;-;-;-;1711;30;54	Name=AluSp	41
chr4:48856549	T:C	OCIAD1-AS1	OCIAD1-AS1	ncRNA	lncRNA	NA	A;G;+;A||R;ALU;-;SINE/AluSp;ncRNA_intronic;OCIAD1-AS1;-;-;intronic;OCIAD1;-;-;intronic;OCIAD1;-;-;-;1108;30;54	Name=AluSp	33
chr4:48856553	T:C	OCIAD1-AS1	OCIAD1-AS1	ncRNA	lncRNA	NA	A;G;+;A||R;ALU;-;SINE/AluSp;ncRNA_intronic;OCIAD1-AS1;-;-;intronic;OCIAD1;-;-;intronic;OCIAD1;-;-;-;1031;30;54	Name=AluSp	29
chr4:48857765	T:C	OCIAD1-AS1	OCIAD1-AS1	ncRNA	lncRNA	NA	A;G;+;A||R||D;ALU;-;SINE/AluSc;ncRNA_intronic;OCIAD1-AS1;-;-;intronic;OCIAD1;-;-;intronic;OCIAD1;-;-;-;850;30;53	Name=AluSc	27
chr4:48857781	T:C	OCIAD1-AS1	OCIAD1-AS1	ncRNA	lncRNA	NA	A;G;+;A||R||D;ALU;-;SINE/AluSc;ncRNA_intronic;OCIAD1-AS1;-;-;intronic;OCIAD1;-;-;intronic;OCIAD1;-;-;-;930;30;54	Name=AluSc	27
chr4:48857787	T:C	OCIAD1-AS1	OCIAD1-AS1	ncRNA	lncRNA	NA	A;G;+;A||R;ALU;-;SINE/AluSc;ncRNA_intronic;OCIAD1-AS1;-;-;intronic;OCIAD1;-;-;intronic;OCIAD1;-;-;-;832;30;52	Name=AluSc	30
chr4:48857876	T:C	OCIAD1-AS1	OCIAD1-AS1	ncRNA	lncRNA	NA	A;G;+;A||R||D;ALU;-;SINE/AluSz6;ncRNA_intronic;OCIAD1-AS1;-;-;intronic;OCIAD1;-;-;intronic;OCIAD1;-;-;-;826;30;54	Name=AluSz6	24
chr4:48857920	T:C	OCIAD1-AS1	OCIAD1-AS1	ncRNA	lncRNA	NA	A;G;+;A||R||D;ALU;-;SINE/AluSz6;ncRNA_intronic;OCIAD1-AS1;-;-;intronic;OCIAD1;-;-;intronic;OCIAD1;-;-;-;916;30;54	Name=AluSz6	26
chr4:48858100	T:C	OCIAD1-AS1	OCIAD1-AS1	ncRNA	lncRNA	NA	A;G;+;A||R||D;ALU;rs553301146;SINE/AluSz6;ncRNA_intronic;OCIAD1-AS1;-;-;intronic;OCIAD1;-;-;intronic;OCIAD1;-;-;-;729;30;52	Name=AluSz6	30
chr4:497786	A:G	ZNF721	ZNF721	intronic	protein_coding	NA	T;C;-;A||R||D;ALU;-;SINE/AluY;intronic;ZNF721;-;-;intronic;ZNF721;-;-;intronic;ZNF721;-;-;-;154;28;46	Name=AluY	19
chr4:497798	A:G	ZNF721	ZNF721	intronic	protein_coding	NA	T;C;-;A||R;ALU;-;SINE/AluY;intronic;ZNF721;-;-;intronic;ZNF721;-;-;intronic;ZNF721;-;-;-;187;26;41	Name=AluY	19
chr4:497803	A:G	ZNF721	ZNF721	intronic	protein_coding	NA	T;C;-;A||R||D;ALU;-;SINE/AluY;intronic;ZNF721;-;-;intronic;ZNF721;-;-;intronic;ZNF721;-;-;-;96;24;36	Name=AluY	19
chr4:498105	A:G	ZNF721	ZNF721	intronic	protein_coding	NA	T;C;-;A||R||D;ALU;-;SINE/AluSg;intronic;ZNF721;-;-;intronic;ZNF721;-;-;intronic;ZNF721;-;-;-;71;18;29	Name=AluSg	14
chr4:498122	A:G	ZNF721	ZNF721	intronic	protein_coding	NA	T;C;-;A||R||D;ALU;-;SINE/AluSg;intronic;ZNF721;-;-;intronic;ZNF721;-;-;intronic;ZNF721;-;-;-;15;8;12	Name=AluSg	12
chr4:498153	A:G	ZNF721	ZNF721	intronic	protein_coding	NA	T;C;-;A||R||D;ALU;-;SINE/AluSg;intronic;ZNF721;-;-;intronic;ZNF721;-;-;intronic;ZNF721;-;-;-;69;17;31	Name=AluSg	8
chr4:51887144	A:G	DCUN1D4	DCUN1D4	intronic	protein_coding	NA	A;G;+;A||R;ALU;-;SINE/AluSc;intronic;DCUN1D4;-;-;intronic;DCUN1D4;-;-;intronic;DCUN1D4;-;-;-;1034;30;52	Name=AluSc	27
chr4:51887175	A:G	DCUN1D4	DCUN1D4	intronic	protein_coding	NA	A;G;+;A||R;ALU;-;SINE/AluSc;intronic;DCUN1D4;-;-;intronic;DCUN1D4;-;-;intronic;DCUN1D4;-;-;-;1257;30;53	Name=AluSc	34
chr4:51887180	A:G	DCUN1D4	DCUN1D4	intronic	protein_coding	NA	A;G;+;A||R||D;ALU;-;SINE/AluSc;intronic;DCUN1D4;-;-;intronic;DCUN1D4;-;-;intronic;DCUN1D4;-;-;-;825;30;53	Name=AluSc	30
chr4:51887181	A:G	DCUN1D4	DCUN1D4	intronic	protein_coding	NA	A;G;+;A||R;ALU;-;SINE/AluSc;intronic;DCUN1D4;-;-;intronic;DCUN1D4;-;-;intronic;DCUN1D4;-;-;-;857;30;53	Name=AluSc	34
chr4:51887200	A:G	DCUN1D4	DCUN1D4	intronic	protein_coding	NA	A;G;+;A||R;ALU;-;SINE/AluSc;intronic;DCUN1D4;-;-;intronic;DCUN1D4;-;-;intronic;DCUN1D4;-;-;-;648;30;53	Name=AluSc	26
chr4:51887219	A:G	DCUN1D4	DCUN1D4	intronic	protein_coding	NA	A;G;+;A||R;ALU;-;SINE/AluSc;intronic;DCUN1D4;-;-;intronic;DCUN1D4;-;-;intronic;DCUN1D4;-;-;-;934;30;53	Name=AluSc	25
chr4:51887352	A:G	DCUN1D4	DCUN1D4	intronic	protein_coding	NA	A;G;+;A||R||D;ALU;-;SINE/AluSc;intronic;DCUN1D4;-;-;intronic;DCUN1D4;-;-;intronic;DCUN1D4;-;-;-;25;13;14	Name=AluSc	14
chr4:51888989	A:G	DCUN1D4	DCUN1D4	intronic	protein_coding	NA	A;G;+;A||R||D;ALU;-;SINE/AluSx;intronic;DCUN1D4;-;-;intronic;DCUN1D4;-;-;intronic;DCUN1D4;-;-;-;12;9;10	Name=AluSx	13
chr4:56459965	A:G	PAICS	PAICS	UTR3	protein_coding	NA	A;G;+;A||R||D;ALU;-;SINE/AluJb;UTR3;PAICS;-;-;UTR3;PAICS;-;-;UTR3;PAICS;-;-;-;1667;30;54	Name=AluJr	43
chr4:56459993	A:G	PAICS	PAICS	UTR3	protein_coding	NEU-GABA	A;G;+;A||R||D;ALU;-;SINE/AluJb;UTR3;PAICS;-;-;UTR3;PAICS;-;-;UTR3;PAICS;-;-;-;2257;30;55	Name=AluJr	43
chr4:56460096	A:G	PAICS	PAICS	UTR3	protein_coding	NA	A;G;+;A||R||D;ALU;-;SINE/AluJb;UTR3;PAICS;-;-;UTR3;PAICS;-;-;UTR3;PAICS;-;-;-;2328;30;55	Name=AluJr	43
chr4:56460149	A:G	PAICS	PAICS	UTR3	protein_coding	NA	A;G;+;A||R||D;ALU;-;SINE/AluJb;UTR3;PAICS;-;-;UTR3;PAICS;-;-;UTR3;PAICS;-;-;-;2369;30;55	Name=AluJr	43
chr4:56460167	A:G	PAICS	PAICS	UTR3	protein_coding	NA	A;G;+;A||R||D;ALU;-;SINE/AluJb;UTR3;PAICS;-;-;UTR3;PAICS;-;-;UTR3;PAICS;-;-;-;2334;30;55	Name=AluJr	43
chr4:56460709	A:G	PAICS	PAICS	UTR3	protein_coding	NA	A;G;+;A||R||D;ALU;-;SINE/AluSx1;UTR3;PAICS;-;-;UTR3;PAICS;-;-;UTR3;PAICS;-;-;-;2507;30;55	Name=AluSx1	43
chr4:56460713	A:G	PAICS	PAICS	UTR3	protein_coding	NA	A;G;+;A||R||D;ALU;-;SINE/AluSx1;UTR3;PAICS;-;-;UTR3;PAICS;-;-;UTR3;PAICS;-;-;-;2443;30;55	Name=AluSx1	43
chr4:56460891	A:G	PAICS	PAICS	UTR3	protein_coding	NA	A;G;+;A||R||D;ALU;-;SINE/AluSx1;UTR3;PAICS;-;-;UTR3;PAICS;-;-;UTR3;PAICS;-;-;-;1405;30;54	Name=AluSx1	38
chr4:56460912	A:G	PAICS	PAICS	UTR3	protein_coding	NA	A;G;+;A||R||D;ALU;-;SINE/AluSx1;UTR3;PAICS;-;-;UTR3;PAICS;-;-;UTR3;PAICS;-;-;-;2338;30;55	Name=AluSx1	43
chr4:56460926	A:G	PAICS	PAICS	UTR3	protein_coding	NA	A;G;+;A||R||D;ALU;-;SINE/AluSx1;UTR3;PAICS;-;-;UTR3;PAICS;-;-;UTR3;PAICS;-;-;-;2217;30;55	Name=AluSx1	43
chr4:61218422	A:G	ADGRL3	ADGRL3	intronic	protein_coding	NA	A;G;+;A;ALU;-;SINE/AluJo;intronic;LPHN3;-;-;intergenic;MIR548AG1||ADGRL3;-;-;intronic;LPHN3;-;-;-;4;1;2	Name=AluJo	18
chr4:61218439	A:G	ADGRL3	ADGRL3	intronic	protein_coding	NA	A;G;+;A;ALU;-;SINE/AluJo;intronic;LPHN3;-;-;intergenic;MIR548AG1||ADGRL3;-;-;intronic;LPHN3;-;-;-;7;2;3	Name=AluJo	21
chr4:61218564	A:G	ADGRL3	ADGRL3	intronic	protein_coding	NA	A;G;+;A||R;ALU;-;SINE/AluJo;intronic;LPHN3;-;-;intergenic;MIR548AG1||ADGRL3;-;-;intronic;LPHN3;-;-;-;9;1;2	Name=AluJo	24
chr4:61218605	A:G	ADGRL3	ADGRL3	intronic	protein_coding	NEU-GABA	A;G;+;A||R;ALU;-;SINE/AluJo;intronic;LPHN3;-;-;intergenic;MIR548AG1||ADGRL3;-;-;intronic;LPHN3;-;-;-;6;1;1	Name=AluJo	23
chr4:61228811	A:G	ADGRL3	ADGRL3	intronic	protein_coding	NA	A;G;+;A||R;ALU;-;SINE/AluSq2;intronic;LPHN3;-;-;intergenic;MIR548AG1||ADGRL3;-;-;intronic;LPHN3;-;-;-;6;3;4	Name=AluSq2	26
chr4:61228831	A:G	ADGRL3	ADGRL3	intronic	protein_coding	NEU-GABA-GLU	A;G;+;A||R;ALU;-;SINE/AluSq2;intronic;LPHN3;-;-;intergenic;MIR548AG1||ADGRL3;-;-;intronic;LPHN3;-;-;-;7;2;3	Name=AluSq2	25
chr4:61228833	A:G	ADGRL3	ADGRL3	intronic	protein_coding	NA	A;G;+;A;ALU;-;SINE/AluSq2;intronic;LPHN3;-;-;intergenic;MIR548AG1||ADGRL3;-;-;intronic;LPHN3;-;-;-;4;1;2	Name=AluSq2	24
chr4:61229722	A:G	ADGRL3	ADGRL3	intronic	protein_coding	NA	A;G;+;A||R;ALU;-;SINE/AluJo;intronic;LPHN3;-;-;intergenic;MIR548AG1||ADGRL3;-;-;intronic;LPHN3;-;-;-;6;2;3	Name=AluJo	20
chr4:68317210	A:G	YTHDC1	YTHDC1	intronic	protein_coding	NA	T;C;-;R;ALU;-;SINE/AluJo;intronic;YTHDC1;-;-;intronic;YTHDC1;-;-;intronic;YTHDC1;-;-;-;0;0;0	Name=AluJo	15
chr4:68318387	A:G	YTHDC1	YTHDC1	intronic	protein_coding	NA	T;C;-;R;ALU;-;SINE/AluSx;intronic;YTHDC1;-;-;intronic;YTHDC1;-;-;intronic;YTHDC1;-;-;-;9;6;6	Name=AluSx	15
chr4:70769165	A:G	RUFY3	RUFY3	intronic	protein_coding	NA	A;G;+;A;ALU;-;SINE/AluJb;intronic;RUFY3;-;-;intronic;RUFY3;-;-;intronic;RUFY3;-;-;-;8;3;4	Name=AluJb	15
chr4:70786989	A:G	RUFY3	RUFY3	intronic	protein_coding	NEU-GLU	A;G;+;A||R;ALU;-;SINE/AluJb;intronic;RUFY3;-;-;intronic;RUFY3;-;-;intronic;RUFY3;-;-;-;27;10;13	Name=AluJo	19
chr4:70797195	A:G	RUFY3	RUFY3	intronic	protein_coding	NA	A;G;+;A||R;ALU;-;SINE/AluJb;intronic;RUFY3;-;-;intronic;RUFY3;-;-;intronic;RUFY3;-;-;-;1514;30;55	Name=AluJb	28
chr4:70797723	A:G	RUFY3	RUFY3	intronic	protein_coding	NA	A;G;+;A||R||D;ALU;-;SINE/AluSx1;intronic;RUFY3;-;-;intronic;RUFY3;-;-;intronic;RUFY3;-;-;-;1128;30;53	Name=AluSx1	25
chr4:70798105	A:G	RUFY3	RUFY3	intronic	protein_coding	NA	A;G;+;A||R||D;ALU;-;SINE/AluJo;intronic;RUFY3;-;-;intronic;RUFY3;-;-;intronic;RUFY3;-;-;-;1903;30;54	Name=AluJo	35
chr4:70816250	A:G	GRSF1	GRSF1	UTR3	protein_coding	NA	T;C;-;A||R||D;ALU;-;SINE/AluSx;UTR3;GRSF1;-;-;UTR3;GRSF1;-;-;UTR3;GRSF1;-;-;-;1100;30;53	Name=AluSx	43
chr4:70816624	A:G	GRSF1	GRSF1	UTR3	protein_coding	NA	T;C;-;A||R;ALU;-;SINE/AluSz6;UTR3;GRSF1;-;-;UTR3;GRSF1;-;-;UTR3;GRSF1;-;-;-;1489;30;55	Name=AluSz6	40
chr4:70816638	A:G	GRSF1	GRSF1	UTR3	protein_coding	NA	T;C;-;A||R;ALU;-;SINE/AluSz6;UTR3;GRSF1;-;-;UTR3;GRSF1;-;-;UTR3;GRSF1;-;-;-;876;30;52	Name=AluSz6	37
chr4:70816655	A:G	GRSF1	GRSF1	UTR3	protein_coding	NA	T;C;-;A||R;ALU;-;SINE/AluSz6;UTR3;GRSF1;-;-;UTR3;GRSF1;-;-;UTR3;GRSF1;-;-;-;1325;30;55	Name=AluSz6	38
chr4:70816662	A:G	GRSF1	GRSF1	UTR3	protein_coding	NA	T;C;-;A||R||D;ALU;-;SINE/AluSz6;UTR3;GRSF1;-;-;UTR3;GRSF1;-;-;UTR3;GRSF1;-;-;-;1727;30;55	Name=AluSz6	41
chr4:70816664	A:G	GRSF1	GRSF1	UTR3	protein_coding	NA	T;C;-;A||R||D;ALU;-;SINE/AluSz6;UTR3;GRSF1;-;-;UTR3;GRSF1;-;-;UTR3;GRSF1;-;-;-;1798;30;55	Name=AluSz6	41
chr4:70817370	A:G	GRSF1	GRSF1	UTR3	protein_coding	NA	T;C;-;A||R||D;ALU;-;SINE/AluJb;UTR3;GRSF1;-;-;UTR3;GRSF1;-;-;UTR3;GRSF1;-;-;-;1061;30;54	Name=AluJb	41
chr4:70818155	A:G	GRSF1	GRSF1	UTR3	protein_coding	NA	T;C;-;A||R;ALU;-;SINE/AluSz;UTR3;GRSF1;-;-;UTR3;GRSF1;-;-;UTR3;GRSF1;-;-;-;869;30;54	Name=AluSz	39
chr4:70818218	A:G	GRSF1	GRSF1	UTR3	protein_coding	NA	T;C;-;A||R;ALU;-;SINE/AluSz;UTR3;GRSF1;-;-;UTR3;GRSF1;-;-;UTR3;GRSF1;-;-;-;856;30;54	Name=AluSz	37
chr4:73057035	A:G	COX18	COX18	UTR3	protein_coding	NA	T;C;-;A||R;ALU;-;SINE/AluSz;UTR3;COX18;-;-;UTR3;COX18;-;-;UTR3;COX18;-;-;-;1687;30;54	Name=AluSz	36
chr4:73057247	A:G	COX18	COX18	UTR3	protein_coding	NA	T;C;-;A||R||D;ALU;-;SINE/AluSz;UTR3;COX18;-;-;UTR3;COX18;-;-;UTR3;COX18;-;-;-;1620;30;54	Name=AluSz	41
chr4:73057264	A:G	COX18	COX18	UTR3	protein_coding	NA	T;C;-;A||R||D;ALU;-;SINE/AluSz;UTR3;COX18;-;-;UTR3;COX18;-;-;UTR3;COX18;-;-;-;2303;30;55	Name=AluSz	41
chr4:73057326	A:G	COX18	COX18	UTR3	protein_coding	NA	T;C;-;A||R||D;ALU;-;SINE/AluSz;UTR3;COX18;-;-;UTR3;COX18;-;-;UTR3;COX18;-;-;-;2119;30;54	Name=AluSz	41
chr4:73057339	A:G	COX18	COX18	UTR3	protein_coding	NA	T;C;-;A||R;ALU;-;SINE/AluSz;UTR3;COX18;-;-;UTR3;COX18;-;-;UTR3;COX18;-;-;-;1395;30;55	Name=AluSz	41
chr4:73057388	A:G	COX18	COX18	UTR3	protein_coding	NA	T;C;-;A||R||D;ALU;-;SINE/AluSz;UTR3;COX18;-;-;UTR3;COX18;-;-;UTR3;COX18;-;-;-;1422;30;54	Name=AluSz	29
chr4:73057697	A:G	COX18	COX18	UTR3	protein_coding	NA	T;C;-;A||R||D;ALU;-;SINE/AluSq2;UTR3;COX18;-;-;UTR3;COX18;-;-;UTR3;COX18;-;-;-;1285;30;54	Name=AluSq2	41
chr4:73057732	A:G	COX18	COX18	UTR3	protein_coding	NA	T;C;-;A||R||D;ALU;-;SINE/AluSq2;UTR3;COX18;-;-;UTR3;COX18;-;-;UTR3;COX18;-;-;-;1797;30;55	Name=AluSq2	41
chr4:73057781	A:G	COX18	COX18	UTR3	protein_coding	NA	T;C;-;A||R||D;ALU;-;SINE/AluSq2;UTR3;COX18;-;-;UTR3;COX18;-;-;UTR3;COX18;-;-;-;1418;30;55	Name=AluSq2	31
chr4:73057802	A:G	COX18	COX18	UTR3	protein_coding	NA	T;C;-;A||R;ALU;-;SINE/AluSq2;UTR3;COX18;-;-;UTR3;COX18;-;-;UTR3;COX18;-;-;-;1194;30;53	Name=AluSq2	29
chr4:73057824	A:G	COX18	COX18	UTR3	protein_coding	NA	T;C;-;A||R||D;ALU;-;SINE/AluSq2;UTR3;COX18;-;-;UTR3;COX18;-;-;UTR3;COX18;-;-;-;1465;30;55	Name=AluSq2	30
chr4:73057849	A:G	COX18	COX18	UTR3	protein_coding	NA	T;C;-;A||R||D;ALU;rs529596293;SINE/AluSq2;UTR3;COX18;-;-;UTR3;COX18;-;-;UTR3;COX18;-;-;-;885;30;54	Name=AluSq2	13
chr4:76943004	T:C	SEPTIN11	SEPTIN11	intergenic	protein_coding	NA	T;C;-;A||R;ALU;-;SINE/AluSx;intergenic;SOWAHB||SEPT11;-;-;intergenic;SOWAHB||SEPT11;-;-;intergenic;SOWAHB||SEPT11;-;-;-;574;30;52	Name=AluSx	29
chr4:76943006	T:C	SEPTIN11	SEPTIN11	intergenic	protein_coding	NA	T;C;-;A||R;ALU;-;SINE/AluSx;intergenic;SOWAHB||SEPT11;-;-;intergenic;SOWAHB||SEPT11;-;-;intergenic;SOWAHB||SEPT11;-;-;-;729;30;53	Name=AluSx	30
chr4:76945131	T:C	SEPTIN11	SEPTIN11	intergenic	protein_coding	NA	T;C;-;A||R||D;ALU;-;SINE/AluSx1;intergenic;SOWAHB||SEPT11;-;-;intergenic;SOWAHB||SEPT11;-;-;intergenic;SOWAHB||SEPT11;-;-;-;354;26;45	Name=AluSx1	26
chr4:76945249	T:C	SEPTIN11	SEPTIN11	intergenic	protein_coding	NA	T;C;-;A||R;ALU;-;SINE/AluSx1;intergenic;SOWAHB||SEPT11;-;-;intergenic;SOWAHB||SEPT11;-;-;intergenic;SOWAHB||SEPT11;-;-;-;105;21;32	Name=AluSx1	18
chr4:76946142	T:C	SEPTIN11	SEPTIN11	intergenic	protein_coding	NA	T;C;-;A||R;ALU;-;SINE/AluSx;intergenic;SOWAHB||SEPT11;-;-;intergenic;SOWAHB||SEPT11;-;-;intergenic;SOWAHB||SEPT11;-;-;-;154;19;35	Name=AluSx	26
chr4:77058527	A:G	CCNI	CCNI	other	protein_coding	NA	T;C;-;A||R||D;NONREP;-;-/-;exonic;CCNI;nonsynonymous	.	43
chr4:77061941	A:G	CCNI	CCNI	intronic	protein_coding	MGAS	T;C;-;A||R||D;ALU;-;SINE/AluY;intronic;CCNI;-;-;intronic;CCNI;-;-;intronic;CCNI;-;-;-;95;22;32	Name=AluY	8
chr4:77066049	A:G	CCNI	CCNI	intronic	protein_coding	NA	T;C;-;A||R||D;ALU;-;SINE/AluJb;intronic;CCNI;-;-;intronic;CCNI;-;-;intronic;CCNI;-;-;-;195;24;38	Name=AluJb	14
chr4:770973	T:C	PCGF3	PCGF3	UTR3	protein_coding	MGAS	T;C;-;A||R;ALU;-;SINE/AluSx1;ncRNA_intronic;RP11-440L14.1;-;-;downstream;PCGF3;-;-;downstream;DKFZp547K2416||PCGF3;-;-;-;793;30;53	Name=AluSx1	26
chr4:78936379	A:G	PAQR3	PAQR3	intronic	protein_coding	NA	T;C;-;A||R;NONREP;-;-/-;intronic;PAQR3;-;-;intronic;PAQR3;-;-;intronic;PAQR3;-;-;-;85;18;26	.	9
chr4:78936387	A:G	PAQR3	PAQR3	intronic	protein_coding	NA	T;C;-;A||R;NONREP;-;-/-;intronic;PAQR3;-;-;intronic;PAQR3;-;-;intronic;PAQR3;-;-;-;60;13;19	.	9
chr4:78936473	A:G	PAQR3	PAQR3	intronic	protein_coding	NA	T;C;-;A||R;NONREP;-;-/-;intronic;PAQR3;-;-;intronic;PAQR3;-;-;intronic;PAQR3;-;-;-;43;10;17	.	8
chr4:78936483	A:G	PAQR3	PAQR3	intronic	protein_coding	NA	T;C;-;A||R;NONREP;-;-/-;intronic;PAQR3;-;-;intronic;PAQR3;-;-;intronic;PAQR3;-;-;-;45;15;19	.	8
chr4:78936490	A:G	PAQR3	PAQR3	intronic	protein_coding	NA	T;C;-;A||R;NONREP;-;-/-;intronic;PAQR3;-;-;intronic;PAQR3;-;-;intronic;PAQR3;-;-;-;28;10;14	.	8
chr4:78936491	A:G	PAQR3	PAQR3	intronic	protein_coding	NA	T;C;-;A||R;NONREP;-;-/-;intronic;PAQR3;-;-;intronic;PAQR3;-;-;intronic;PAQR3;-;-;-;53;16;24	.	12
chr4:78936495	A:G	PAQR3	PAQR3	intronic	protein_coding	NA	T;C;-;A||R;NONREP;-;-/-;intronic;PAQR3;-;-;intronic;PAQR3;-;-;intronic;PAQR3;-;-;-;44;15;21	.	10
chr4:78936544	A:G	PAQR3	PAQR3	intronic	protein_coding	NA	T;C;-;A||R;NONREP;-;-/-;intronic;PAQR3;-;-;intronic;PAQR3;-;-;intronic;PAQR3;-;-;-;65;18;24	.	12
chr4:82896356	A:G	THAP9-AS1	THAP9-AS1	ncRNA	lncRNA	NA	T;C;-;A||R;ALU;-;SINE/AluSx;ncRNA_intronic;THAP9-AS1;-;-;ncRNA_intronic;THAP9-AS1;-;-;ncRNA_exonic;AK128593;-;-;-;1193;30;54	Name=AluSx	22
chr4:82896366	A:G	THAP9-AS1	THAP9-AS1	ncRNA	lncRNA	NA	T;C;-;R;ALU;-;SINE/AluSx;ncRNA_intronic;THAP9-AS1;-;-;ncRNA_intronic;THAP9-AS1;-;-;ncRNA_exonic;AK128593;-;-;-;833;29;52	Name=AluSx	16
chr4:82896382	A:G	THAP9-AS1	THAP9-AS1	ncRNA	lncRNA	NA	T;C;-;A||R||D;ALU;-;SINE/AluSx;ncRNA_intronic;THAP9-AS1;-;-;ncRNA_intronic;THAP9-AS1;-;-;ncRNA_exonic;AK128593;-;-;-;1897;30;53	Name=AluSx	30
chr4:82896647	A:G	THAP9-AS1	THAP9-AS1	ncRNA	lncRNA	NA	T;C;-;A||R||D;ALU;-;SINE/AluSx3;ncRNA_intronic;THAP9-AS1;-;-;ncRNA_intronic;THAP9-AS1;-;-;ncRNA_exonic;AK128593;-;-;-;2127;30;54	Name=AluSx3	35
chr4:82897607	A:G	THAP9-AS1	THAP9-AS1	ncRNA	lncRNA	NA	T;C;-;A||R;ALU;-;SINE/AluSx3;ncRNA_intronic;THAP9-AS1;-;-;ncRNA_intronic;THAP9-AS1;-;-;ncRNA_exonic;AK128593;-;-;-;1120;30;53	Name=AluSx3	21
chr4:82897644	A:G	THAP9-AS1	THAP9-AS1	ncRNA	lncRNA	NA	T;C;-;A||R;ALU;-;SINE/AluSx3;ncRNA_intronic;THAP9-AS1;-;-;ncRNA_intronic;THAP9-AS1;-;-;ncRNA_exonic;AK128593;-;-;-;1268;30;53	Name=AluSx3	22
chr4:84673815	A:G	WDFY3	WDFY3	intronic	protein_coding	NA	T;C;-;A||R;ALU;-;SINE/AluJr;intronic;WDFY3;-;-;intronic;WDFY3;-;-;intronic;WDFY3;-;-;-;847;30;52	Name=AluJr	24
chr4:84674390	A:G	WDFY3	WDFY3	intronic	protein_coding	NA	T;C;-;A||R;ALU;-;SINE/AluJo;intronic;WDFY3;-;-;intronic;WDFY3;-;-;intronic;WDFY3;-;-;-;573;27;46	Name=AluJo	19
chr4:84674398	A:G	WDFY3	WDFY3	intronic	protein_coding	NA	T;C;-;A||R;ALU;-;SINE/AluJo;intronic;WDFY3;-;-;intronic;WDFY3;-;-;intronic;WDFY3;-;-;-;648;28;49	Name=AluJo	18
chr4:84674487	A:G	WDFY3	WDFY3	intronic	protein_coding	MGAS	T;C;-;A||R;ALU;-;SINE/AluJo;intronic;WDFY3;-;-;intronic;WDFY3;-;-;intronic;WDFY3;-;-;-;694;29;50	Name=AluJo	18
chr4:84674488	A:G	WDFY3	WDFY3	intronic	protein_coding	NA	T;C;-;A||R;ALU;-;SINE/AluJo;intronic;WDFY3;-;-;intronic;WDFY3;-;-;intronic;WDFY3;-;-;-;577;30;50	Name=AluJo	16
chr4:84674494	A:G	WDFY3	WDFY3	intronic	protein_coding	NA	T;C;-;A||R;ALU;-;SINE/AluJo;intronic;WDFY3;-;-;intronic;WDFY3;-;-;intronic;WDFY3;-;-;-;603;29;46	Name=AluJo	17
chr4:84922784	A:G	WDFY3	WDFY3	intronic	protein_coding	NA	T;C;-;A||R;ALU;-;SINE/AluJb;intronic;WDFY3;-;-;intronic;WDFY3;-;-;intronic;WDFY3;-;-;-;38;10;14	Name=AluJb	20
chr4:84960677	A:G	WDFY3	WDFY3	intronic	protein_coding	NA	T;C;-;A||R;ALU;-;SINE/AluJo;intronic;WDFY3;-;-;intronic;WDFY3;-;-;intronic;WDFY3;-;-;-;16;8;9	Name=AluJo	16
chr4:84963227	A:G	WDFY3	WDFY3	intronic	protein_coding	NA	T;C;-;A||R;ALU;-;SINE/AluSz;intronic;WDFY3;-;-;intronic;WDFY3;-;-;intronic;WDFY3;-;-;-;10;5;5	Name=AluSz	15
chr4:84964233	A:G	WDFY3	WDFY3	intronic	protein_coding	NA	T;C;-;A||R||D;ALU;-;SINE/AluJr;intronic;WDFY3;-;-;intronic;WDFY3;-;-;intronic;WDFY3;-;-;-;21;8;9	Name=AluJr	15
chr4:84964250	A:G	WDFY3	WDFY3	intronic	protein_coding	NA	T;C;-;A;ALU;-;SINE/AluJr;intronic;WDFY3;-;-;intronic;WDFY3;-;-;intronic;WDFY3;-;-;-;12;5;6	Name=AluJr	7
chr4:88013622	A:G	PKD2	PKD2	intronic	protein_coding	NA	A;G;+;A||R||D;ALU;-;SINE/AluJb;intronic;PKD2;-;-;intronic;PKD2;-;-;intronic;PKD2;-;-;-;15;8;10	Name=AluJb	14
chr4:88016770	A:G	PKD2	PKD2	intronic	protein_coding	NA	A;G;+;A||R;ALU;-;SINE/AluJb;intronic;PKD2;-;-;intronic;PKD2;-;-;intronic;PKD2;-;-;-;6;5;5	Name=AluJb	15
chr4:88016802	A:G	PKD2	PKD2	intronic	protein_coding	NA	A;G;+;A||R||D;ALU;-;SINE/AluJb;intronic;PKD2;-;-;intronic;PKD2;-;-;intronic;PKD2;-;-;-;3;2;2	Name=AluJb	15
chr4:88023244	A:G	PKD2	PKD2	intronic	protein_coding	NA	A;G;+;A||R||D;REP;-;LTR/MSTA;intronic;PKD2;-;-;intronic;PKD2;-;-;intronic;PKD2;-;-;-;171;20;37	Name=MSTA	21
chr4:88047288	A:G	PKD2	PKD2	intronic	protein_coding	NA	A;G;+;A||R||D;ALU;-;SINE/AluJo;intronic;PKD2;-;-;intronic;PKD2;-;-;intronic;PKD2;-;-;-;388;27;39	Name=AluJo	24
chr4:88047440	A:G	PKD2	PKD2	intronic	protein_coding	NA	A;G;+;A||R||D;ALU;-;SINE/AluJo;intronic;PKD2;-;-;intronic;PKD2;-;-;intronic;PKD2;-;-;-;365;25;40	Name=AluJo	18
chr4:88047455	A:G	PKD2	PKD2	intronic	protein_coding	NA	A;G;+;A||R;ALU;-;SINE/AluJo;intronic;PKD2;-;-;intronic;PKD2;-;-;intronic;PKD2;-;-;-;332;25;39	Name=AluJo	18
chr4:88047464	A:G	PKD2	PKD2	intronic	protein_coding	NA	A;G;+;A||R;ALU;-;SINE/AluJo;intronic;PKD2;-;-;intronic;PKD2;-;-;intronic;PKD2;-;-;-;327;27;41	Name=AluJo	18
chr4:88258465	A:G	PPM1K	PPM1K	UTR3	protein_coding	NA	T;C;-;A||R||D;ALU;-;SINE/AluSc;UTR3;PPM1K;-;-;UTR3;PPM1K;-;-;UTR3;PPM1K;-;-;-;1865;30;54	Name=AluSc	42
chr4:88259144	A:G	PPM1K	PPM1K	UTR3	protein_coding	NA	T;C;-;A||R||D;ALU;-;SINE/AluSx;UTR3;PPM1K;-;-;UTR3;PPM1K;-;-;UTR3;PPM1K;-;-;-;893;30;55	Name=AluSx4	41
chr4:88259154	A:G	PPM1K	PPM1K	UTR3	protein_coding	NA	T;C;-;A||R||D;ALU;-;SINE/AluSx;UTR3;PPM1K;-;-;UTR3;PPM1K;-;-;UTR3;PPM1K;-;-;-;881;30;55	Name=AluSx4	41
chr4:88260212	A:G	PPM1K	PPM1K	UTR3	protein_coding	NEU	T;C;-;A||R;ALU;-;SINE/AluSx1;UTR3;PPM1K;-;-;UTR3;PPM1K;-;-;UTR3;PPM1K;-;-;-;1693;30;55	Name=AluSx1	41
chr4:88260273	A:G	PPM1K	PPM1K	UTR3	protein_coding	NA	T;C;-;A||R;ALU;-;SINE/AluSx1;UTR3;PPM1K;-;-;UTR3;PPM1K;-;-;UTR3;PPM1K;-;-;-;1019;30;54	Name=AluSx1	41
chr4:88260279	A:G	PPM1K	PPM1K	UTR3	protein_coding	NA	T;C;-;A||R;ALU;-;SINE/AluSx1;UTR3;PPM1K;-;-;UTR3;PPM1K;-;-;UTR3;PPM1K;-;-;-;1275;30;54	Name=AluSx1	41
chr4:90838645	T:C	CCSER1	CCSER1	intronic	protein_coding	NA	.	.	36
chr4:91118408	A:G	CCSER1	CCSER1	intronic	protein_coding	NA	A;G;+;A;ALU;-;SINE/AluJr;intronic;CCSER1;-;-;intronic;CCSER1;-;-;intronic;CCSER1;-;-;-;6;2;3	Name=AluJr	11
chr4:91247614	A:G	CCSER1	CCSER1	intronic	protein_coding	NA	A;G;+;A||R;ALU;-;SINE/AluSz6;intronic;CCSER1;-;-;intronic;CCSER1;-;-;intronic;CCSER1;-;-;-;4;2;2	Name=AluSz6	12
chr4:91310355	A:G	CCSER1	CCSER1	intronic	protein_coding	NA	A;G;+;A;REP;-;DNA/MER30;intronic;CCSER1;-;-;intronic;CCSER1;-;-;intronic;CCSER1;-;-;-;1;1;1	Name=MER30	8
chr4:91310356	A:G	CCSER1	CCSER1	intronic	protein_coding	NA	.	Name=MER30	8
chr4:91310357	A:G	CCSER1	CCSER1	intronic	protein_coding	NA	A;G;+;A;REP;-;DNA/MER30;intronic;CCSER1;-;-;intronic;CCSER1;-;-;intronic;CCSER1;-;-;-;1;1;1	Name=MER30	8
chr4:91310360	A:G	CCSER1	CCSER1	intronic	protein_coding	NA	A;G;+;A;REP;-;DNA/MER30;intronic;CCSER1;-;-;intronic;CCSER1;-;-;intronic;CCSER1;-;-;-;4;2;2	Name=MER30	8
chr4:91310365	A:G	CCSER1	CCSER1	intronic	protein_coding	NA	A;G;+;A;REP;-;DNA/MER30;intronic;CCSER1;-;-;intronic;CCSER1;-;-;intronic;CCSER1;-;-;-;4;2;2	Name=MER30	10
chr4:91310816	A:G	CCSER1	CCSER1	intronic	protein_coding	NA	A;G;+;A||R;REP;-;DNA/MER30;intronic;CCSER1;-;-;intronic;CCSER1;-;-;intronic;CCSER1;-;-;-;5;3;4	Name=MER30	12
chr4:91310818	A:G	CCSER1	CCSER1	intronic	protein_coding	NA	A;G;+;A||R;REP;-;DNA/MER30;intronic;CCSER1;-;-;intronic;CCSER1;-;-;intronic;CCSER1;-;-;-;5;3;4	Name=MER30	12
chr4:91310819	A:G	CCSER1	CCSER1	intronic	protein_coding	NA	A;G;+;A||R;REP;-;DNA/MER30;intronic;CCSER1;-;-;intronic;CCSER1;-;-;intronic;CCSER1;-;-;-;5;2;3	Name=MER30	12
chr4:91310863	A:G	CCSER1	CCSER1	intronic	protein_coding	NA	A;G;+;A||R;REP;-;DNA/MER30;intronic;CCSER1;-;-;intronic;CCSER1;-;-;intronic;CCSER1;-;-;-;6;2;3	Name=MER30	11
chr4:91310881	A:G	CCSER1	CCSER1	intronic	protein_coding	NA	A;G;+;A;REP;-;DNA/MER30;intronic;CCSER1;-;-;intronic;CCSER1;-;-;intronic;CCSER1;-;-;-;4;2;3	Name=MER30	9
chr4:91328191	A:G	CCSER1	CCSER1	intronic	protein_coding	NA	A;G;+;A||R;REP;-;LTR/MSTA;intronic;CCSER1;-;-;intronic;CCSER1;-;-;intronic;CCSER1;-;-;-;7;3;4	Name=MSTA	14
chr4:91328248	A:G	CCSER1	CCSER1	intronic	protein_coding	NEU-GABA-GLU	A;G;+;A;REP;-;LTR/MSTA;intronic;CCSER1;-;-;intronic;CCSER1;-;-;intronic;CCSER1;-;-;-;4;1;2	Name=MSTA	14
chr4:91328881	A:G	CCSER1	CCSER1	intronic	protein_coding	NA	A;G;+;A;REP;-;LTR/THE1B;intronic;CCSER1;-;-;intronic;CCSER1;-;-;intronic;CCSER1;-;-;-;2;1;1	Name=THE1B	11
chr4:91329051	A:G	CCSER1	CCSER1	intronic	protein_coding	NA	A;G;+;A;REP;-;LTR/THE1B;intronic;CCSER1;-;-;intronic;CCSER1;-;-;intronic;CCSER1;-;-;-;7;2;3	Name=THE1B	14
chr4:91329052	A:G	CCSER1	CCSER1	intronic	protein_coding	NA	A;G;+;A;REP;-;LTR/THE1B;intronic;CCSER1;-;-;intronic;CCSER1;-;-;intronic;CCSER1;-;-;-;7;2;3	Name=THE1B	14
chr4:91329053	A:G	CCSER1	CCSER1	intronic	protein_coding	NA	A;G;+;A;REP;-;LTR/THE1B;intronic;CCSER1;-;-;intronic;CCSER1;-;-;intronic;CCSER1;-;-;-;5;2;3	Name=THE1B	13
chr4:91339750	A:G	CCSER1	CCSER1	intronic	protein_coding	NEU-GABA-GLU	A;G;+;A;REP;-;DNA/MER44A;intronic;CCSER1;-;-;intronic;CCSER1;-;-;intronic;CCSER1;-;-;-;3;1;2	Name=MER44A	13
chr4:91346267	A:G	CCSER1	CCSER1	intronic	protein_coding	NA	A;G;+;A;ALU;-;SINE/AluSc;intronic;CCSER1;-;-;intronic;CCSER1;-;-;intronic;CCSER1;-;-;-;4;3;3	Name=AluSc	13
chr4:98878442	A:G	EIF4E	EIF4E	UTR3	protein_coding	NA	T;C;-;A||R||D;ALU;-;SINE/AluY;UTR3;EIF4E;-;-;downstream;EIF4E;-;-;downstream;EIF4E;-;-;-;46;5;13	Name=AluY	25
chr4:98878513	A:G	EIF4E	EIF4E	UTR3	protein_coding	NA	T;C;-;A||R;ALU;-;SINE/AluY;UTR3;EIF4E;-;-;UTR3;EIF4E;-;-;UTR3;EIF4E;-;-;-;27;6;12	Name=AluY	25
chr4:98886511	A:G	EIF4E	EIF4E	other	protein_coding	NA	T;C;-;A||R||D;ALU;-;SINE/AluJr;exonic;EIF4E;synonymous	Name=AluJr	18
chr4:101310557	A:G	PPP3CA	PPP3CA	intronic	protein_coding	NA	T;C;-;A;ALU;-;SINE/AluJr;intronic;PPP3CA;-;-;intronic;PPP3CA;-;-;intronic;PPP3CA;-;-;-;13;4;5	Name=AluJr	17
chr4:102811251	A:G	UBE2D3	UBE2D3	intronic	protein_coding	NA	T;C;-;A||R||D;ALU;-;SINE/AluJo;intronic;UBE2D3;-;-;intronic;UBE2D3;-;-;intronic;UBE2D3;-;-;-;995;29;53	Name=AluJo	32
chr4:102811263	A:G	UBE2D3	UBE2D3	intronic	protein_coding	NA	T;C;-;A||R||D;ALU;-;SINE/AluJo;intronic;UBE2D3;-;-;intronic;UBE2D3;-;-;intronic;UBE2D3;-;-;-;1016;30;54	Name=AluJo	32
chr4:102811289	A:G	UBE2D3	UBE2D3	intronic	protein_coding	NA	T;C;-;A||R;ALU;-;SINE/AluJo;intronic;UBE2D3;-;-;intronic;UBE2D3;-;-;intronic;UBE2D3;-;-;-;636;30;53	Name=AluJo	24
chr4:102811494	A:G	UBE2D3	UBE2D3	intronic	protein_coding	NA	T;C;-;A||R||D;ALU;-;SINE/AluSx;intronic;UBE2D3;-;-;intronic;UBE2D3;-;-;intronic;UBE2D3;-;-;-;1086;30;54	Name=AluSx	29
chr4:102811598	A:G	UBE2D3	UBE2D3	intronic	protein_coding	NA	T;C;-;A||R;ALU;-;SINE/AluSx;intronic;UBE2D3;-;-;intronic;UBE2D3;-;-;intronic;UBE2D3;-;-;-;431;27;49	Name=AluSx	25
chr4:102811605	A:G	UBE2D3	UBE2D3	intronic	protein_coding	NA	T;C;-;R||D;ALU;-;SINE/AluSx;intronic;UBE2D3;-;-;intronic;UBE2D3;-;-;intronic;UBE2D3;-;-;-;692;29;52	Name=AluSx	29
chr4:102811668	A:G	UBE2D3	UBE2D3	intronic	protein_coding	NA	T;C;-;A||R||D;ALU;-;SINE/AluSx;intronic;UBE2D3;-;-;intronic;UBE2D3;-;-;intronic;UBE2D3;-;-;-;536;29;51	Name=AluSx	25
chr4:102814400	A:G	UBE2D3	UBE2D3	intronic	protein_coding	NA	T;C;-;A||R;ALU;-;SINE/AluSz;intronic;UBE2D3;-;-;intronic;UBE2D3;-;-;intronic;UBE2D3;-;-;-;191;24;42	Name=AluSz	23
chr4:102814584	A:G	UBE2D3	UBE2D3	intronic	protein_coding	NEU	T;C;-;A||R;ALU;-;SINE/AluSz;intronic;UBE2D3;-;-;intronic;UBE2D3;-;-;intronic;UBE2D3;-;-;-;256;28;48	Name=AluSz	23
chr4:102815136	A:G	UBE2D3	UBE2D3	intronic	protein_coding	NA	T;C;-;A||R;ALU;-;SINE/AluSq2;intronic;UBE2D3;-;-;intronic;UBE2D3;-;-;intronic;UBE2D3;-;-;-;310;26;44	Name=AluSq2	26
chr4:102815165	A:G	UBE2D3	UBE2D3	intronic	protein_coding	NA	T;C;-;A||R;ALU;-;SINE/AluSq2;intronic;UBE2D3;-;-;intronic;UBE2D3;-;-;intronic;UBE2D3;-;-;-;322;26;44	Name=AluSq2	25
chr4:102890678	A:G	CISD2	CISD2	UTR3	protein_coding	NA	A;G;+;A||R;ALU;-;SINE/AluJb;intronic;SLC9B1;-;-;UTR3;CISD2;-;-;UTR3;CISD2;-;-;-;99;13;26	Name=AluJb	9
chr4:105420137	A:G	PPA2	PPA2	intronic	protein_coding	NA	T;C;-;A||R||D;ALU;-;SINE/AluSp;intronic;PPA2;-;-;intronic;PPA2;-;-;intronic;PPA2;-;-;-;113;20;29	Name=AluSp	17
chr4:108625439	A:G	RPL34	RPL34	intronic	protein_coding	NA	A;G;+;A||R;ALU;-;SINE/AluSp;UTR3;RPL34;-;-;intronic;RPL34;-;-;intronic;RPL34;-;-;-;67;11;19	Name=AluSp	19
chr4:108625566	A:G	RPL34	RPL34	intronic	protein_coding	NA	A;G;+;A||R;ALU;-;SINE/AluSp;intronic;RPL34;-;-;intronic;RPL34;-;-;intronic;RPL34;-;-;-;40;9;18	Name=AluSp	11
chr4:108625595	A:G	RPL34	RPL34	intronic	protein_coding	NA	A;G;+;A||R;ALU;-;SINE/AluSp;intronic;RPL34;-;-;intronic;RPL34;-;-;intronic;RPL34;-;-;-;24;7;11	Name=AluSp	11
chr4:108625606	A:G	RPL34	RPL34	intronic	protein_coding	NA	A;G;+;A||R;ALU;-;SINE/AluSp;intronic;RPL34;-;-;intronic;RPL34;-;-;intronic;RPL34;-;-;-;26;6;12	Name=AluSp	14
chr4:108626528	A:G	RPL34	RPL34	intronic	protein_coding	NA	A;G;+;A||R||D;ALU;-;SINE/AluSx1;intronic;RPL34;-;-;intronic;RPL34;-;-;intronic;RPL34;-;-;-;23;7;13	Name=AluSx1	14
chr4:108626578	A:G	RPL34	RPL34	intronic	protein_coding	NA	A;G;+;A||R;ALU;-;SINE/AluSx1;intronic;RPL34;-;-;intronic;RPL34;-;-;intronic;RPL34;-;-;-;30;10;18	Name=AluSx1	7
chr4:108626984	A:G	RPL34	RPL34	intronic	protein_coding	NA	A;G;+;A||R||D;ALU;-;SINE/AluSc8;intronic;RPL34;-;-;intronic;RPL34;-;-;intronic;RPL34;-;-;-;164;24;42	Name=AluSc8	17
chr4:108627118	A:G	RPL34	RPL34	intronic	protein_coding	NA	A;G;+;A||R;ALU;-;SINE/AluSc8;intronic;RPL34;-;-;intronic;RPL34;-;-;intronic;RPL34;-;-;-;91;18;28	Name=AluSc8	16
chr4:108628892	A:G	RPL34	RPL34	intronic	protein_coding	NA	A;G;+;A||R||D;ALU;-;SINE/AluSx1;intronic;RPL34;-;-;intronic;RPL34;-;-;intronic;RPL34;-;-;-;118;15;29	Name=AluSx1	8
chr4:108628959	A:G	RPL34	RPL34	intronic	protein_coding	NA	A;G;+;A||R;ALU;-;SINE/AluSx1;intronic;RPL34;-;-;intronic;RPL34;-;-;intronic;RPL34;-;-;-;151;18;33	Name=AluSx1	11
chr4:112958473	A:G	ANK2	ANK2	intronic	protein_coding	NA	.	Name=SVA_D	16
chr4:112993021	A:G	ANK2	ANK2	intronic	protein_coding	NA	A;G;+;A||R;ALU;-;SINE/AluJo;ncRNA_intronic;RP11-650J17.1;-;-;intronic;ANK2;-;-;intronic;ANK2;-;-;-;6;2;3	Name=AluJo	21
chr4:113005321	A:G	ANK2	ANK2	intronic	protein_coding	NA	A;G;+;A;REP;-;LINE/L1MA4A;ncRNA_intronic;RP11-650J17.1;-;-;intronic;ANK2;-;-;intronic;ANK2;-;-;-;3;1;2	Name=L1MA4A	16
chr4:113020705	A:G	ANK2	ANK2	intronic	protein_coding	NA	A;G;+;A||R;ALU;-;SINE/AluSz;ncRNA_intronic;RP11-650J17.1;-;-;intronic;ANK2;-;-;intronic;ANK2;-;-;-;4;3;3	Name=AluSz	23
chr4:113020715	A:G	ANK2	ANK2	intronic	protein_coding	NA	A;G;+;A||R;ALU;-;SINE/AluSz;ncRNA_intronic;RP11-650J17.1;-;-;intronic;ANK2;-;-;intronic;ANK2;-;-;-;2;1;1	Name=AluSz	20
chr4:113020732	A:G	ANK2	ANK2	intronic	protein_coding	NA	A;G;+;A||R;ALU;-;SINE/AluSz;ncRNA_intronic;RP11-650J17.1;-;-;intronic;ANK2;-;-;intronic;ANK2;-;-;-;3;1;1	Name=AluSz	22
chr4:113041783	A:G	ANK2	ANK2	intronic	protein_coding	MGAS	A;G;+;A||R;REP;-;LTR/MLT1A0;ncRNA_intronic;RP11-650J17.1;-;-;intronic;ANK2;-;-;intronic;ANK2;-;-;-;4;1;2	Name=MLT1A0	19
chr4:113042493	A:G	ANK2	ANK2	intronic	protein_coding	NA	A;G;+;A||R;REP;-;LTR/MLT1A0;ncRNA_intronic;RP11-650J17.1;-;-;intronic;ANK2;-;-;intronic;ANK2;-;-;-;3;1;1	Name=MLT1A0	22
chr4:113076740	A:G	ANK2	ANK2	intronic	protein_coding	NA	A;G;+;A||R;ALU;-;SINE/AluJb;intronic;ANK2;-;-;intronic;ANK2;-;-;intronic;ANK2;-;-;-;6;2;3	Name=AluJb	23
chr4:113080020	A:G	ANK2	ANK2	intronic	protein_coding	NA	A;G;+;A||R;ALU;-;SINE/AluSx1;intronic;ANK2;-;-;intronic;ANK2;-;-;intronic;ANK2;-;-;-;6;2;3	Name=AluSx1	19
chr4:113085514	A:G	ANK2	ANK2	intronic	protein_coding	NA	A;G;+;A||R;ALU;-;SINE/AluSc8;intronic;ANK2;-;-;intronic;ANK2;-;-;intronic;ANK2;-;-;-;4;2;2	Name=AluSc8	17
chr4:113298040	A:G	ANK2	ANK2	intronic	protein_coding	NA	A;G;+;A;ALU;-;SINE/AluJb;intronic;ANK2;-;-;intronic;ANK2;-;-;intronic;ANK2;-;-;-;15;6;8	Name=AluJb	21
chr4:118714776	A:G	METTL14	METTL14	UTR3	protein_coding	NA	A;G;+;A||R;ALU;-;SINE/AluSx1;UTR3;METTL14;-;-;intergenic;METTL14||SEC24D;-;-;intergenic;METTL14||SEC24D;-;-;-;1019;30;55	Name=AluSx1	26
chr4:122277267	A:G	KIAA1109	BLTP1	intronic	protein_coding	NA	A;G;+;A||R;ALU;-;SINE/AluJr;intronic;KIAA1109;-;-;intronic;KIAA1109;-;-;intronic;KIAA1109;-;-;-;427;28;50	Name=AluJr	19
chr4:122278764	A:G	KIAA1109	BLTP1	intronic	protein_coding	NA	A;G;+;A||R||D;ALU;-;SINE/AluSz;intronic;KIAA1109;-;-;intronic;KIAA1109;-;-;intronic;KIAA1109;-;-;-;347;27;41	Name=AluSz	19
chr4:127835506	A:G	HSPA4L	HSPA4L	UTR3	protein_coding	NA	A;G;+;A||R;ALU;-;SINE/AluSx;UTR3;HSPA4L;-;-;intergenic;HSPA4L||PLK4;-;-;intergenic;HSPA4L||AK090904;-;-;-;95;15;30	Name=AluSx	23
chr4:127835540	A:G	HSPA4L	HSPA4L	UTR3	protein_coding	NA	A;G;+;A||R;ALU;-;SINE/AluSx;UTR3;HSPA4L;-;-;intergenic;HSPA4L||PLK4;-;-;intergenic;HSPA4L||AK090904;-;-;-;3;3;3	Name=AluSx	21
chr4:127835556	A:G	HSPA4L	HSPA4L	UTR3	protein_coding	NA	A;G;+;A||R;ALU;-;SINE/AluSx;UTR3;HSPA4L;-;-;intergenic;HSPA4L||PLK4;-;-;intergenic;HSPA4L||AK090904;-;-;-;252;21;38	Name=AluSx	32
chr4:127835935	A:G	HSPA4L	HSPA4L	UTR3	protein_coding	NA	A;G;+;A||R;ALU;-;SINE/AluJb;UTR3;HSPA4L;-;-;intergenic;HSPA4L||PLK4;-;-;intergenic;HSPA4L||AK090904;-;-;-;178;23;41	Name=AluJb	23
chr4:127836000	A:G	HSPA4L	HSPA4L	UTR3	protein_coding	NEU-GABA	A;G;+;A||R;ALU;-;SINE/AluJb;UTR3;HSPA4L;-;-;intergenic;HSPA4L||PLK4;-;-;intergenic;HSPA4L||AK090904;-;-;-;548;26;47	Name=AluJb	34
chr4:127836205	A:G	HSPA4L	HSPA4L	UTR3	protein_coding	NA	.	Name=AluY	21
chr4:127836207	A:G	HSPA4L	HSPA4L	UTR3	protein_coding	NA	A;G;+;R;ALU;-;SINE/AluY;UTR3;HSPA4L;-;-;intergenic;HSPA4L||PLK4;-;-;intergenic;HSPA4L||AK090904;-;-;-;0;0;0	Name=AluY	26
chr4:127836288	A:G	HSPA4L	HSPA4L	UTR3	protein_coding	NEU-GABA-GLU	A;G;+;R;ALU;-;SINE/AluY;UTR3;HSPA4L;-;-;intergenic;HSPA4L||PLK4;-;-;intergenic;HSPA4L||AK090904;-;-;-;145;16;33	Name=AluY	26
chr4:127836964	A:G	HSPA4L	HSPA4L	UTR3	protein_coding	NA	A;G;+;A||R;ALU;-;SINE/AluSx;UTR3;HSPA4L;-;-;intergenic;HSPA4L||PLK4;-;-;upstream;AK090904;-;-;-;274;24;41	Name=AluSx	32
chr4:127836997	A:G	HSPA4L	HSPA4L	UTR3	protein_coding	NA	A;G;+;A||R||D;ALU;rs779013625;SINE/AluSx;UTR3;HSPA4L;-;-;intergenic;HSPA4L||PLK4;-;-;upstream;AK090904;-;-;-;297;27;46	Name=AluSx	32
chr4:127837027	A:G	HSPA4L	HSPA4L	UTR3	protein_coding	NA	A;G;+;A||R;ALU;-;SINE/AluSx;UTR3;HSPA4L;-;-;intergenic;HSPA4L||PLK4;-;-;upstream;AK090904;-;-;-;351;26;45	Name=AluSx	32
chr4:127837041	A:G	HSPA4L	HSPA4L	UTR3	protein_coding	NA	A;G;+;A||R;ALU;-;SINE/AluSx;UTR3;HSPA4L;-;-;intergenic;HSPA4L||PLK4;-;-;upstream;AK090904;-;-;-;260;24;43	Name=AluSx	29
chr4:127837100	A:G	HSPA4L	HSPA4L	UTR3	protein_coding	NA	A;G;+;A||R;ALU;-;SINE/AluSx;UTR3;HSPA4L;-;-;intergenic;HSPA4L||PLK4;-;-;upstream;AK090904;-;-;-;177;20;36	Name=AluSx	22
chr4:127837117	A:G	HSPA4L	HSPA4L	UTR3	protein_coding	NA	A;G;+;A||R;ALU;-;SINE/AluSx;UTR3;HSPA4L;-;-;intergenic;HSPA4L||PLK4;-;-;upstream;AK090904;-;-;-;287;26;45	Name=AluSx	29
chr4:127837946	A:G	HSPA4L	HSPA4L	UTR3	protein_coding	NA	A;G;+;A||R||D;ALU;-;SINE/AluSx1;UTR3;HSPA4L;-;-;intergenic;HSPA4L||PLK4;-;-;ncRNA_exonic;AK090904;-;-;-;295;21;41	Name=AluSx1	29
chr4:127837950	A:G	HSPA4L	HSPA4L	UTR3	protein_coding	NA	A;G;+;A||R||D;ALU;-;SINE/AluSx1;UTR3;HSPA4L;-;-;intergenic;HSPA4L||PLK4;-;-;ncRNA_exonic;AK090904;-;-;-;281;21;40	Name=AluSx1	28
chr4:127837988	A:G	HSPA4L	HSPA4L	UTR3	protein_coding	NA	A;G;+;A||R||D;ALU;-;SINE/AluSx1;UTR3;HSPA4L;-;-;intergenic;HSPA4L||PLK4;-;-;ncRNA_exonic;AK090904;-;-;-;535;27;48	Name=AluSx1	33
chr4:127838012	A:G	HSPA4L	HSPA4L	UTR3	protein_coding	NA	A;G;+;A||R||D;ALU;-;SINE/AluSx1;UTR3;HSPA4L;-;-;intergenic;HSPA4L||PLK4;-;-;ncRNA_exonic;AK090904;-;-;-;464;27;48	Name=AluSx1	34
chr4:127838077	A:G	HSPA4L	HSPA4L	UTR3	protein_coding	NA	A;G;+;A||R||D;ALU;-;SINE/AluSx1;UTR3;HSPA4L;-;-;intergenic;HSPA4L||PLK4;-;-;ncRNA_exonic;AK090904;-;-;-;588;28;49	Name=AluSx1	38
chr4:127839425	A:G	HSPA4L	HSPA4L	UTR3	protein_coding	NA	A;G;+;A||R;ALU;-;SINE/AluSx3;UTR3;HSPA4L;-;-;intergenic;HSPA4L||PLK4;-;-;ncRNA_exonic;AK090904;-;-;-;1;1;1	Name=AluSx3	25
chr4:127839467	A:G	HSPA4L	HSPA4L	UTR3	protein_coding	NA	A;G;+;A||R||D;ALU;-;SINE/AluSx3;UTR3;HSPA4L;-;-;intergenic;HSPA4L||PLK4;-;-;ncRNA_exonic;AK090904;-;-;-;654;27;49	Name=AluSx3	36
chr4:128035362	A:G	ABHD18	ABHD18	intronic	protein_coding	NA	A;G;+;A||R||D;ALU;-;SINE/AluSz6;intronic;C4orf29;-;-;intergenic;ABHD18||LARP1B;-;-;intronic;C4orf29;-;-;-;393;27;47	Name=AluSz6	7
chr4:128036590	A:G	ABHD18	ABHD18	UTR3	protein_coding	NA	A;G;+;A||R||D;ALU;-;SINE/AluSp;UTR3;C4orf29;-;-;intergenic;ABHD18||LARP1B;-;-;downstream;C4orf29;-;-;-;817;30;54	Name=AluSp	18
chr4:128036972	A:G	ABHD18	ABHD18	UTR3	protein_coding	NEU	A;G;+;A||R||D;ALU;-;SINE/AluSx3;UTR3;C4orf29;-;-;intergenic;ABHD18||LARP1B;-;-;downstream;C4orf29;-;-;-;1173;30;55	Name=AluSx3	22
chr4:128037472	A:G	ABHD18	ABHD18	UTR3	protein_coding	NA	A;G;+;A||R||D;ALU;-;SINE/AluSx1;UTR3;C4orf29;-;-;intergenic;ABHD18||LARP1B;-;-;intergenic;C4orf29||LARP1B;-;-;-;1281;30;55	Name=AluSx1	28
chr4:128037477	A:G	ABHD18	ABHD18	UTR3	protein_coding	NA	A;G;+;A||R||D;ALU;-;SINE/AluSx1;UTR3;C4orf29;-;-;intergenic;ABHD18||LARP1B;-;-;intergenic;C4orf29||LARP1B;-;-;-;1061;30;55	Name=AluSx1	27
chr4:134989	A:G	ZNF718	ZNF718	intronic	protein_coding	NA	A;G;+;A||R;ALU;-;SINE/AluSc;ncRNA_intronic;ZNF718;-;-;intronic;ZNF718;-;-;intronic;ZNF718;-;-;-;128;22;31	Name=AluSc	9
chr4:135181	A:G	ZNF718	ZNF718	intronic	protein_coding	NA	A;G;+;A||R||D;ALU;-;SINE/AluSc;ncRNA_intronic;ZNF718;-;-;intronic;ZNF718;-;-;intronic;ZNF718;-;-;-;169;29;41	Name=AluSc	14
chr4:139116047	A:G	ELF2	ELF2	intronic	protein_coding	NA	T;C;-;A||R||D;ALU;-;SINE/AluSx;intronic;ELF2;-;-;intronic;ELF2;-;-;intronic;ELF2;-;-;-;392;29;51	Name=AluSx1	11
chr4:143542877	A:G	SMARCA5	SMARCA5	intronic	protein_coding	NA	A;G;+;A||R;ALU;-;SINE/AluJo;intronic;SMARCA5;-;-;intronic;SMARCA5;-;-;intronic;SMARCA5;-;-;-;767;30;52	Name=AluJo	16
chr4:143542889	A:G	SMARCA5	SMARCA5	intronic	protein_coding	NA	A;G;+;A||R||D;ALU;-;SINE/AluJo;intronic;SMARCA5;-;-;intronic;SMARCA5;-;-;intronic;SMARCA5;-;-;-;825;30;52	Name=AluJo	18
chr4:143542892	A:G	SMARCA5	SMARCA5	intronic	protein_coding	OLIG	A;G;+;A||R||D;ALU;-;SINE/AluJo;intronic;SMARCA5;-;-;intronic;SMARCA5;-;-;intronic;SMARCA5;-;-;-;740;30;54	Name=AluJo	18
chr4:145171211	A:G	OTUD4	OTUD4	intronic	protein_coding	NA	T;C;-;A||R||D;ALU;-;SINE/AluSc;intronic;OTUD4;-;-;intronic;OTUD4;-;-;intronic;OTUD4;-;-;-;6;4;4	Name=AluSc	13
chr4:150245476	A:G	DCLK2	DCLK2	intronic	protein_coding	NA	A;G;+;R;REP;-;LINE/L1PA5;intronic;DCLK2;-;-;intronic;DCLK2;-;-;intronic;DCLK2;-;-;-;20;9;13	Name=L1PA5	23
chr4:150245488	A:G	DCLK2	DCLK2	intronic	protein_coding	NA	A;G;+;A||R;REP;-;LINE/L1PA5;intronic;DCLK2;-;-;intronic;DCLK2;-;-;intronic;DCLK2;-;-;-;27;11;18	Name=L1PA5	23
chr4:151103269	A:G	RPS3A	RPS3A	UTR3	protein_coding	NA	A;G;+;A||R||D;ALU;-;SINE/AluSx1;UTR3;RPS3A;-;-;UTR3;RPS3A;-;-;UTR3;RPS3A;-;-;-;2125;30;55	Name=AluSx1	29
chr4:151103660	A:G	RPS3A	RPS3A	UTR3	protein_coding	NA	A;G;+;A||R||D;REP;-;SINE/FLAM_A;UTR3;RPS3A;-;-;UTR3;RPS3A;-;-;UTR3;RPS3A;-;-;-;1663;30;54	Name=FLAM_A	20
chr4:151103663	A:G	RPS3A	RPS3A	UTR3	protein_coding	NA	A;G;+;A||R||D;REP;-;SINE/FLAM_A;UTR3;RPS3A;-;-;UTR3;RPS3A;-;-;UTR3;RPS3A;-;-;-;1979;30;54	Name=FLAM_A	34
chr4:152535369	A:G	FBXW7	FBXW7	other	protein_coding	MGAS	.	.	15
chr4:153278167	A:G	TRIM2	TRIM2	intronic	protein_coding	NA	A;G;+;A||R;ALU;-;SINE/AluJr;intronic;TRIM2;-;-;intronic;TRIM2;-;-;intronic;TRIM2;-;-;-;18;5;7	Name=AluJb	26
chr4:153278634	A:G	TRIM2	TRIM2	intronic	protein_coding	NA	A;G;+;A||R;ALU;-;SINE/AluJo;intronic;TRIM2;-;-;intronic;TRIM2;-;-;intronic;TRIM2;-;-;-;7;4;5	Name=AluJo	18
chr4:15633800	A:G	FBXL5	FBXL5	intronic	protein_coding	MGAS	T;C;-;A||R||D;ALU;-;SINE/AluSx;intronic;FBXL5;-;-;intronic;FBXL5;-;-;intronic;FBXL5;-;-;-;90;16;19	Name=AluSx	14
chr4:157336986	A:G	GRIA2	GRIA2	intronic	protein_coding	NA	A;G;+;A;NONREP;-;-/-;intronic;GRIA2;-;-;intronic;GRIA2;-;-;intronic;GRIA2;-;-;686;821;80;8;15	.	29
chr4:158674386	A:G	ETFDH	ETFDH	intronic	protein_coding	NA	A;G;+;A||R||D;ALU;-;SINE/AluSz6;intronic;ETFDH;-;-;intronic;ETFDH;-;-;intronic;ETFDH;-;-;-;112;21;30	Name=AluSz6	17
chr4:158675726	A:G	ETFDH	ETFDH	intronic	protein_coding	NA	A;G;+;A||R;ALU;-;SINE/AluJb;intronic;ETFDH;-;-;intronic;ETFDH;-;-;intronic;ETFDH;-;-;-;180;23;35	Name=AluJb	13
chr4:159108820	A:G	RAPGEF2	RAPGEF2	intronic	protein_coding	NA	A;G;+;A||R;ALU;-;SINE/AluJo;intergenic;Y_RNA||AC095064.1;-;-;intergenic;C4orf45||MIR3688-1;-;-;intergenic;C4orf45||MIR3688-1;-;-;-;18;6;7	Name=AluJb	14
chr4:159109291	A:G	RAPGEF2	RAPGEF2	intronic	protein_coding	NEU-GABA-GLU	A;G;+;A||R;REP;-;SINE/FLAM_C;intergenic;Y_RNA||AC095064.1;-;-;intergenic;C4orf45||MIR3688-1;-;-;intergenic;C4orf45||MIR3688-1;-;-;-;17;4;6	Name=FLAM_C	21
chr4:165075135	A:G	TMEM192	TMEM192	UTR3	protein_coding	NA	T;C;-;A||R||D;ALU;-;SINE/AluSx;UTR3;TMEM192;-;-;downstream;TMEM192;-;-;downstream;TMEM192;-;-;-;1683;30;54	Name=AluSx	38
chr4:165075214	A:G	TMEM192	TMEM192	UTR3	protein_coding	NA	T;C;-;A||R;ALU;-;SINE/AluSx;UTR3;TMEM192;-;-;downstream;TMEM192;-;-;downstream;TMEM192;-;-;-;1663;30;55	Name=AluSx	37
chr4:165075919	A:G	TMEM192	TMEM192	UTR3	protein_coding	NA	T;C;-;R;ALU;-;SINE/AluSx;UTR3;TMEM192;-;-;downstream;TMEM192;-;-;downstream;TMEM192;-;-;-;1810;30;53	Name=AluSx	35
chr4:165076926	A:G	TMEM192	TMEM192	UTR3	protein_coding	NEU	T;C;-;A||R||D;ALU;-;SINE/AluSx;UTR3;TMEM192;-;-;UTR3;TMEM192;-;-;UTR3;TMEM192;-;-;-;1571;30;55	Name=AluSx	31
chr4:165077000	A:G	TMEM192	TMEM192	UTR3	protein_coding	NA	T;C;-;A||R;ALU;-;SINE/AluSx;UTR3;TMEM192;-;-;UTR3;TMEM192;-;-;UTR3;TMEM192;-;-;-;1451;30;55	Name=AluSx	29
chr4:165078918	A:G	TMEM192	TMEM192	UTR3	protein_coding	NA	T;C;-;A||R;ALU;-;SINE/AluY;UTR3;TMEM192;-;-;UTR3;TMEM192;-;-;UTR3;TMEM192;-;-;-;758;29;53	Name=AluYh3	22
chr4:165078928	A:G	TMEM192	TMEM192	UTR3	protein_coding	NA	T;C;-;A||R||D;ALU;-;SINE/AluY;UTR3;TMEM192;-;-;UTR3;TMEM192;-;-;UTR3;TMEM192;-;-;-;1395;30;55	Name=AluYh3	37
chr4:165384555	A:G	CPE	CPE	intronic	protein_coding	NA	A;G;+;A||R;ALU;-;SINE/AluJr;intronic;CPE;-;-;intronic;CPE;-;-;intronic;CPE;-;-;-;10;5;6	Name=AluJr	18
chr4:165384573	A:G	CPE	CPE	intronic	protein_coding	NA	A;G;+;A||R;ALU;-;SINE/AluJr;intronic;CPE;-;-;intronic;CPE;-;-;intronic;CPE;-;-;-;14;6;7	Name=AluJr	18
chr4:165502323	A:G	CPE	CPE	intergenic	protein_coding	NA	A;G;+;A||R||D;ALU;-;SINE/AluJb;intergenic;CPE||RP11-340B18.1;-;-;intergenic;CPE||LINC01179;-;-;intergenic;CPE||HV970138;-;-;-;248;7;20	Name=AluJb	32
chr4:168990967	A:G	CBR4	CBR4	intronic	protein_coding	NA	T;C;-;A||R||D;ALU;-;SINE/AluSq2;intronic;CBR4;-;-;intronic;CBR4;-;-;intronic;CBR4;-;-;-;817;30;49	Name=AluSq2	9
chr4:168990971	A:G	CBR4	CBR4	intronic	protein_coding	NA	T;C;-;A||R||D;ALU;-;SINE/AluSq2;intronic;CBR4;-;-;intronic;CBR4;-;-;intronic;CBR4;-;-;-;1164;30;52	Name=AluSq2	12
chr4:168997558	A:G	CBR4	CBR4	intronic	protein_coding	NA	T;C;-;A||R;ALU;rs758683441;SINE/AluJb;intronic;CBR4;-;-;intronic;CBR4;-;-;intronic;CBR4;-;-;-;230;28;39	Name=AluJb	14
chr4:17626078	A:G	MED28	MED28	UTR3	protein_coding	NA	A;G;+;A||R;REP;-;SINE/MIR;UTR3;MED28;-;-;downstream;MED28;-;-;intergenic;MED28||CR936688;-;-;-;770;30;54	Name=MIR	23
chr4:17626100	A:G	MED28	MED28	UTR3	protein_coding	NEU-GABA	A;G;+;A||R||D;ALU;-;SINE/AluSp;UTR3;MED28;-;-;downstream;MED28;-;-;intergenic;MED28||CR936688;-;-;-;886;30;53	Name=AluSp	30
chr4:17626116	A:G	MED28	MED28	UTR3	protein_coding	NEU-GABA	A;G;+;A||R||D;ALU;-;SINE/AluSp;UTR3;MED28;-;-;downstream;MED28;-;-;intergenic;MED28||CR936688;-;-;-;835;30;53	Name=AluSp	28
chr4:17626143	A:G	MED28	MED28	UTR3	protein_coding	NA	A;G;+;A||R||D;ALU;-;SINE/AluSp;UTR3;MED28;-;-;downstream;MED28;-;-;intergenic;MED28||CR936688;-;-;-;1292;30;55	Name=AluSp	30
chr4:17626187	A:G	MED28	MED28	UTR3	protein_coding	NEU-GABA-GLU	A;G;+;A||R||D;ALU;-;SINE/AluSp;UTR3;MED28;-;-;downstream;MED28;-;-;intergenic;MED28||CR936688;-;-;-;842;30;54	Name=AluSp	28
chr4:17627386	A:G	MED28	MED28	UTR3	protein_coding	NEU	A;G;+;A||R||D;ALU;-;SINE/AluSz;UTR3;MED28;-;-;intergenic;MED28||FAM184B;-;-;upstream;CR936688;-;-;-;1659;30;54	Name=AluSz	43
chr4:17627749	A:G	MED28	MED28	UTR3	protein_coding	MGAS	A;G;+;A||R||D;ALU;-;SINE/AluSx;UTR3;MED28;-;-;intergenic;MED28||FAM184B;-;-;upstream;CR936688;-;-;-;1410;30;55	Name=AluSx3	39
chr4:17627799	A:G	MED28	MED28	UTR3	protein_coding	NEU	A;G;+;A||R;ALU;-;SINE/AluSx;UTR3;MED28;-;-;intergenic;MED28||FAM184B;-;-;upstream;CR936688;-;-;-;1435;30;55	Name=AluSx3	37
chr4:17629061	A:G	MED28	MED28	UTR3	protein_coding	NEU	A;G;+;A||R||D;ALU;-;SINE/AluSx1;UTR3;MED28;-;-;intergenic;MED28||FAM184B;-;-;ncRNA_exonic;CR936688;-;-;-;784;30;54	Name=AluSx1	27
chr4:17633002	A:G	MED28	MED28	UTR3	protein_coding	NA	A;G;+;A||R;ALU;-;SINE/AluSx;UTR3;MED28;-;-;intronic;FAM184B;-;-;ncRNA_exonic;CR936688;-;-;-;865;30;54	Name=AluSx	36
chr4:17633040	A:G	MED28	MED28	UTR3	protein_coding	NA	A;G;+;A||R;ALU;-;SINE/AluSx;UTR3;MED28;-;-;intronic;FAM184B;-;-;ncRNA_exonic;CR936688;-;-;-;1340;30;54	Name=AluSx	36
chr4:17797109	A:G	DCAF16	DCAF16	intergenic	protein_coding	NA	T;C;-;A||R||D;REP;-;SINE/FRAM;intergenic;FAM184B||DCAF16;-;-;intergenic;FAM184B||DCAF16;-;-;intergenic;FAM184B||DCAF16;-;-;-;745;30;53	Name=FRAM	10
chr4:17801296	A:G	DCAF16	DCAF16	UTR3	protein_coding	NA	T;C;-;A||R;ALU;-;SINE/AluSz;UTR3;DCAF16;-;-;UTR3;DCAF16;-;-;UTR3;DCAF16;-;-;-;13;5;5	Name=AluSz	34
chr4:17801297	A:G	DCAF16	DCAF16	UTR3	protein_coding	NA	T;C;-;A||R||D;ALU;-;SINE/AluSz;UTR3;DCAF16;-;-;UTR3;DCAF16;-;-;UTR3;DCAF16;-;-;-;15;6;6	Name=AluSz	35
chr4:17801342	A:G	DCAF16	DCAF16	UTR3	protein_coding	NA	T;C;-;A||R;ALU;-;SINE/AluSz;UTR3;DCAF16;-;-;UTR3;DCAF16;-;-;UTR3;DCAF16;-;-;-;1661;30;54	Name=AluSz	39
chr4:17801394	A:G	DCAF16	DCAF16	UTR3	protein_coding	NA	T;C;-;A||R||D;ALU;-;SINE/AluSz;UTR3;DCAF16;-;-;UTR3;DCAF16;-;-;UTR3;DCAF16;-;-;-;1489;30;54	Name=AluSz	32
chr4:17801402	A:G	DCAF16	DCAF16	UTR3	protein_coding	NA	T;C;-;A||R;ALU;-;SINE/AluSz;UTR3;DCAF16;-;-;UTR3;DCAF16;-;-;UTR3;DCAF16;-;-;-;1314;30;54	Name=AluSz	38
chr4:17801910	A:G	DCAF16	DCAF16	UTR3	protein_coding	NA	T;C;-;A||R;ALU;-;SINE/AluY;UTR3;DCAF16;-;-;UTR3;DCAF16;-;-;UTR3;DCAF16;-;-;-;1891;30;54	Name=AluY	40
chr4:17801922	A:G	DCAF16	DCAF16	UTR3	protein_coding	NA	T;C;-;A||R;ALU;-;SINE/AluY;UTR3;DCAF16;-;-;UTR3;DCAF16;-;-;UTR3;DCAF16;-;-;-;1316;30;54	Name=AluY	36
chr4:17801945	A:G	DCAF16	DCAF16	UTR3	protein_coding	NA	T;C;-;A||R;ALU;-;SINE/AluY;UTR3;DCAF16;-;-;UTR3;DCAF16;-;-;UTR3;DCAF16;-;-;-;1367;30;54	Name=AluY	32
chr4:17802055	A:G	DCAF16	DCAF16	UTR3	protein_coding	NA	T;C;-;A;ALU;rs181554554;SINE/AluY;UTR3;DCAF16;-;-;UTR3;DCAF16;-;-;UTR3;DCAF16;-;-;-;876;30;54	Name=AluY	30
chr4:17803092	A:G	DCAF16	DCAF16	UTR3	protein_coding	NA	T;C;-;A||R;ALU;-;SINE/AluSx;UTR3;DCAF16;-;-;UTR3;DCAF16;-;-;UTR3;DCAF16;-;-;-;1181;30;54	Name=AluSx	23
chr4:17803121	A:G	DCAF16	DCAF16	UTR3	protein_coding	NA	T;C;-;A||R;ALU;-;SINE/AluSx;UTR3;DCAF16;-;-;UTR3;DCAF16;-;-;UTR3;DCAF16;-;-;-;604;30;52	Name=AluSx	23
chr4:17803179	A:G	DCAF16	DCAF16	UTR3	protein_coding	NEU	T;C;-;A||R||D;ALU;-;SINE/AluSx;UTR3;DCAF16;-;-;UTR3;DCAF16;-;-;UTR3;DCAF16;-;-;-;972;30;54	Name=AluSx	28
chr4:17803238	A:G	DCAF16	DCAF16	UTR3	protein_coding	NA	T;C;-;A||R;ALU;-;SINE/AluSx;UTR3;DCAF16;-;-;UTR3;DCAF16;-;-;UTR3;DCAF16;-;-;-;1053;30;54	Name=AluSx	26
chr4:183710838	A:G	TRAPPC11	TRAPPC11	intronic	protein_coding	NA	A;G;+;A||R||D;ALU;-;SINE/AluSx1;intronic;TRAPPC11;-;-;intronic;TRAPPC11;-;-;intronic;TRAPPC11;-;-;-;889;30;53	Name=AluSx1	9
chr4:2055605	T:C	NAT8L	NAT8L	intergenic	protein_coding	NA	.	Name=AluJb	7
chr4:2057205	T:C	NAT8L	NAT8L	intergenic	protein_coding	NA	T;C;-;A;ALU;-;SINE/AluSx1;intergenic;C4orf48||NAT8L;-;-;intergenic;C4orf48||NAT8L;-;-;intergenic;C4orf48||NAT8L;-;-;-;53;5;14	Name=AluSx1	6
chr4:2057229	T:C	NAT8L	NAT8L	intergenic	protein_coding	NEU-GABA-GLU	T;C;-;A||R;ALU;-;SINE/AluSx1;intergenic;C4orf48||NAT8L;-;-;intergenic;C4orf48||NAT8L;-;-;intergenic;C4orf48||NAT8L;-;-;-;77;6;14	Name=AluSx1	8
chr4:20605851	A:G	SLIT2	SLIT2	intronic	protein_coding	NA	A;G;+;A||R;ALU;-;SINE/AluSq;intronic;SLIT2;-;-;intronic;SLIT2;-;-;intronic;SLIT2;-;-;-;33;10;10	Name=AluSq	7
chr4:20606407	A:G	SLIT2	SLIT2	intronic	protein_coding	NA	A;G;+;A||R;ALU;-;SINE/AluJb;intronic;SLIT2;-;-;intronic;SLIT2;-;-;intronic;SLIT2;-;-;-;94;18;24	Name=AluJb	9
chr4:21085179	A:G	KCNIP4	KCNIP4	intronic	protein_coding	NEU	T;C;-;A;REP;-;LTR/MLT1A0;intronic;KCNIP4;-;-;intronic;KCNIP4;-;-;intronic;KCNIP4;-;-;-;5;2;3	Name=MLT1A0	16
chr4:21091830	A:G	KCNIP4	KCNIP4	intronic	protein_coding	NA	T;C;-;A;REP;-;LTR/MLT1A0;intronic;KCNIP4;-;-;intronic;KCNIP4;-;-;intronic;KCNIP4;-;-;-;7;1;3	Name=MLT1A0	14
chr4:21101193	A:G	KCNIP4	KCNIP4	intronic	protein_coding	NA	.	Name=L1PB4	15
chr4:21101206	A:G	KCNIP4	KCNIP4	intronic	protein_coding	NEU-GLU	.	Name=L1PB4	16
chr4:21120489	A:G	KCNIP4	KCNIP4	intronic	protein_coding	NEU-GLU	T;C;-;A;REP;-;LTR/THE1D;intronic;KCNIP4;-;-;intronic;KCNIP4;-;-;intronic;KCNIP4;-;-;-;3;1;2	Name=THE1D	15
chr4:21120565	A:G	KCNIP4	KCNIP4	intronic	protein_coding	NEU	T;C;-;A;REP;-;LTR/THE1D;intronic;KCNIP4;-;-;intronic;KCNIP4;-;-;intronic;KCNIP4;-;-;-;5;1;2	Name=THE1D	19
chr4:21120780	A:G	KCNIP4	KCNIP4	intronic	protein_coding	NEU-GLU	T;C;-;A||R;REP;-;LTR/THE1D;intronic;KCNIP4;-;-;intronic;KCNIP4;-;-;intronic;KCNIP4;-;-;-;9;2;5	Name=THE1D	21
chr4:21123988	A:G	KCNIP4	KCNIP4	intronic	protein_coding	NEU-GLU	T;C;-;A||R;REP;-;LTR/MLT1A;intronic;KCNIP4;-;-;intronic;KCNIP4;-;-;intronic;KCNIP4;-;-;-;5;1;2	Name=MLT1A	19
chr4:21129200	A:G	KCNIP4	KCNIP4	intronic	protein_coding	NEU-GLU	T;C;-;A;REP;-;LTR/THE1B;intronic;KCNIP4;-;-;intronic;KCNIP4;-;-;intronic;KCNIP4;-;-;-;3;1;1	Name=THE1B	18
chr4:21129241	A:G	KCNIP4	KCNIP4	intronic	protein_coding	NEU-GLU	T;C;-;A;REP;-;LTR/THE1B;intronic;KCNIP4;-;-;intronic;KCNIP4;-;-;intronic;KCNIP4;-;-;-;5;1;2	Name=THE1B	20
chr4:21129249	A:G	KCNIP4	KCNIP4	intronic	protein_coding	NEU-GLU	T;C;-;A;REP;-;LTR/THE1B;intronic;KCNIP4;-;-;intronic;KCNIP4;-;-;intronic;KCNIP4;-;-;-;6;1;2	Name=THE1B	21
chr4:21129265	A:G	KCNIP4	KCNIP4	intronic	protein_coding	NEU-GLU	T;C;-;A;REP;-;LTR/THE1B;intronic;KCNIP4;-;-;intronic;KCNIP4;-;-;intronic;KCNIP4;-;-;-;4;2;3	Name=THE1B	20
chr4:21129266	A:G	KCNIP4	KCNIP4	intronic	protein_coding	NEU-GLU	T;C;-;A;REP;-;LTR/THE1B;intronic;KCNIP4;-;-;intronic;KCNIP4;-;-;intronic;KCNIP4;-;-;-;5;1;2	Name=THE1B	20
chr4:21129302	A:G	KCNIP4	KCNIP4	intronic	protein_coding	NEU-GLU	T;C;-;A;REP;-;LTR/THE1B;intronic;KCNIP4;-;-;intronic;KCNIP4;-;-;intronic;KCNIP4;-;-;-;4;1;2	Name=THE1B	20
chr4:21138010	A:G	KCNIP4	KCNIP4	intronic	protein_coding	NEU-GLU	T;C;-;A||R;ALU;-;SINE/AluSz;intronic;KCNIP4;-;-;intronic;KCNIP4;-;-;intronic;KCNIP4;-;-;-;7;1;6	Name=AluSz	20
chr4:21141945	A:G	KCNIP4	KCNIP4	intronic	protein_coding	NEU	T;C;-;A;ALU;-;SINE/AluSg;intronic;KCNIP4;-;-;intronic;KCNIP4;-;-;intronic;KCNIP4;-;-;-;1;1;1	Name=AluSx3	13
chr4:21147817	A:G	KCNIP4	KCNIP4	intronic	protein_coding	NA	T;C;-;A;ALU;-;SINE/AluSq;intronic;KCNIP4;-;-;intronic;KCNIP4;-;-;intronic;KCNIP4;-;-;-;1;1;1	Name=AluSq	17
chr4:21176590	A:G	KCNIP4	KCNIP4	intronic	protein_coding	NEU-GABA-GLU	T;C;-;A||R;ALU;-;SINE/AluSq2;intronic;KCNIP4;-;-;intronic;KCNIP4;-;-;intronic;KCNIP4;-;-;-;4;2;2	Name=AluSq2	18
chr4:21176591	A:G	KCNIP4	KCNIP4	intronic	protein_coding	NEU-GLU	T;C;-;A;ALU;-;SINE/AluSq2;intronic;KCNIP4;-;-;intronic;KCNIP4;-;-;intronic;KCNIP4;-;-;-;4;2;2	Name=AluSq2	18
chr4:21176639	A:G	KCNIP4	KCNIP4	intronic	protein_coding	NEU-GLU	T;C;-;A||R;ALU;-;SINE/AluSq2;intronic;KCNIP4;-;-;intronic;KCNIP4;-;-;intronic;KCNIP4;-;-;-;2;1;1	Name=AluSq2	18
chr4:21176651	A:G	KCNIP4	KCNIP4	intronic	protein_coding	NA	T;C;-;A||R;ALU;-;SINE/AluSq2;intronic;KCNIP4;-;-;intronic;KCNIP4;-;-;intronic;KCNIP4;-;-;-;3;2;2	Name=AluSq2	18
chr4:21176686	A:G	KCNIP4	KCNIP4	intronic	protein_coding	NA	T;C;-;A||R;ALU;-;SINE/AluSq2;intronic;KCNIP4;-;-;intronic;KCNIP4;-;-;intronic;KCNIP4;-;-;-;4;2;2	Name=AluSq2	18
chr4:21176724	A:G	KCNIP4	KCNIP4	intronic	protein_coding	NA	T;C;-;A||R;ALU;-;SINE/AluSq2;intronic;KCNIP4;-;-;intronic;KCNIP4;-;-;intronic;KCNIP4;-;-;-;4;2;3	Name=AluSq2	18
chr4:21176748	A:G	KCNIP4	KCNIP4	intronic	protein_coding	NA	T;C;-;A;ALU;-;SINE/AluSq2;intronic;KCNIP4;-;-;intronic;KCNIP4;-;-;intronic;KCNIP4;-;-;-;6;2;3	Name=AluSq2	17
chr4:21176753	A:G	KCNIP4	KCNIP4	intronic	protein_coding	NEU-GLU	T;C;-;A;ALU;-;SINE/AluSq2;intronic;KCNIP4;-;-;intronic;KCNIP4;-;-;intronic;KCNIP4;-;-;-;6;2;3	Name=AluSq2	18
chr4:21176754	A:G	KCNIP4	KCNIP4	intronic	protein_coding	NEU-GLU	T;C;-;A;ALU;-;SINE/AluSq2;intronic;KCNIP4;-;-;intronic;KCNIP4;-;-;intronic;KCNIP4;-;-;-;6;2;3	Name=AluSq2	18
chr4:21176758	A:G	KCNIP4	KCNIP4	intronic	protein_coding	NEU-GLU	T;C;-;A;ALU;-;SINE/AluSq2;intronic;KCNIP4;-;-;intronic;KCNIP4;-;-;intronic;KCNIP4;-;-;-;4;2;2	Name=AluSq2	18
chr4:21177608	A:G	KCNIP4	KCNIP4	intronic	protein_coding	NEU-GLU	T;C;-;R;ALU;-;SINE/AluSx;intronic;KCNIP4;-;-;intronic;KCNIP4;-;-;intronic;KCNIP4;-;-;-;5;1;2	Name=AluSx1	18
chr4:21177609	A:G	KCNIP4	KCNIP4	intronic	protein_coding	NEU-GLU	T;C;-;R;ALU;-;SINE/AluSx;intronic;KCNIP4;-;-;intronic;KCNIP4;-;-;intronic;KCNIP4;-;-;-;5;1;2	Name=AluSx1	18
chr4:21177613	A:G	KCNIP4	KCNIP4	intronic	protein_coding	NEU-GLU	T;C;-;A||R;ALU;-;SINE/AluSx;intronic;KCNIP4;-;-;intronic;KCNIP4;-;-;intronic;KCNIP4;-;-;-;6;1;2	Name=AluSx1	18
chr4:21177626	A:G	KCNIP4	KCNIP4	intronic	protein_coding	NEU-GLU	.	Name=AluSx1	17
chr4:21177627	A:G	KCNIP4	KCNIP4	intronic	protein_coding	NEU-GLU	T;C;-;A||R;ALU;-;SINE/AluSx;intronic;KCNIP4;-;-;intronic;KCNIP4;-;-;intronic;KCNIP4;-;-;-;6;1;2	Name=AluSx1	18
chr4:21177664	A:G	KCNIP4	KCNIP4	intronic	protein_coding	NEU-GLU	T;C;-;A||R;ALU;-;SINE/AluSx;intronic;KCNIP4;-;-;intronic;KCNIP4;-;-;intronic;KCNIP4;-;-;-;2;1;2	Name=AluSx1	19
chr4:21177765	A:G	KCNIP4	KCNIP4	intronic	protein_coding	NEU	T;C;-;A;ALU;-;SINE/AluSx;intronic;KCNIP4;-;-;intronic;KCNIP4;-;-;intronic;KCNIP4;-;-;-;3;2;2	Name=AluSx1	17
chr4:21177796	A:G	KCNIP4	KCNIP4	intronic	protein_coding	NEU	T;C;-;A;ALU;-;SINE/AluSx;intronic;KCNIP4;-;-;intronic;KCNIP4;-;-;intronic;KCNIP4;-;-;-;3;2;2	Name=AluSx1	17
chr4:21178992	A:G	KCNIP4	KCNIP4	intronic	protein_coding	NEU-GLU	T;C;-;A||R;ALU;-;SINE/AluJb;intronic;KCNIP4;-;-;intronic;KCNIP4;-;-;intronic;KCNIP4;-;-;-;2;1;1	Name=AluJb	20
chr4:21179068	A:G	KCNIP4	KCNIP4	intronic	protein_coding	NA	T;C;-;A;ALU;-;SINE/AluJb;intronic;KCNIP4;-;-;intronic;KCNIP4;-;-;intronic;KCNIP4;-;-;-;4;1;1	Name=AluJb	22
chr4:21192821	A:G	KCNIP4	KCNIP4	intronic	protein_coding	NEU-GLU	T;C;-;A||R;ALU;-;SINE/AluJb;intronic;KCNIP4;-;-;intronic;KCNIP4;-;-;intronic;KCNIP4;-;-;-;1;1;1	Name=AluJo	18
chr4:21193700	A:G	KCNIP4	KCNIP4	intronic	protein_coding	NEU	T;C;-;A;ALU;-;SINE/AluY;intronic;KCNIP4;-;-;intronic;KCNIP4;-;-;intronic;KCNIP4;-;-;-;4;2;2	Name=AluY	19
chr4:21193843	A:G	KCNIP4	KCNIP4	intronic	protein_coding	NEU-GLU	T;C;-;A||R;ALU;-;SINE/AluY;intronic;KCNIP4;-;-;intronic;KCNIP4;-;-;intronic;KCNIP4;-;-;-;3;1;1	Name=AluY	16
chr4:21193844	A:G	KCNIP4	KCNIP4	intronic	protein_coding	NEU-GLU	T;C;-;A||R;ALU;-;SINE/AluY;intronic;KCNIP4;-;-;intronic;KCNIP4;-;-;intronic;KCNIP4;-;-;-;5;2;2	Name=AluY	16
chr4:21199171	A:G	KCNIP4	KCNIP4	intronic	protein_coding	NEU-GLU	T;C;-;A;REP;-;LINE/L1PA5;intronic;KCNIP4;-;-;intronic;KCNIP4;-;-;intronic;KCNIP4;-;-;-;10;1;4	Name=L1PA5	20
chr4:21199184	A:G	KCNIP4	KCNIP4	intronic	protein_coding	NEU-GLU	T;C;-;A;REP;-;LINE/L1PA5;intronic;KCNIP4;-;-;intronic;KCNIP4;-;-;intronic;KCNIP4;-;-;-;9;2;4	Name=L1PA5	20
chr4:21228247	A:G	KCNIP4	KCNIP4	intronic	protein_coding	NEU	.	Name=MSTA	20
chr4:21228255	A:G	KCNIP4	KCNIP4	intronic	protein_coding	NEU-GLU	T;C;-;A;REP;-;LTR/MSTA;intronic;KCNIP4;-;-;intronic;KCNIP4;-;-;intronic;KCNIP4;-;-;-;8;1;2	Name=MSTA	22
chr4:21228353	A:G	KCNIP4	KCNIP4	intronic	protein_coding	NA	T;C;-;A;REP;-;LTR/MSTA;intronic;KCNIP4;-;-;intronic;KCNIP4;-;-;intronic;KCNIP4;-;-;-;10;1;4	Name=MSTA	22
chr4:21228364	A:G	KCNIP4	KCNIP4	intronic	protein_coding	NA	T;C;-;A;REP;-;LTR/MSTA;intronic;KCNIP4;-;-;intronic;KCNIP4;-;-;intronic;KCNIP4;-;-;-;8;1;2	Name=MSTA	22
chr4:21236060	A:G	KCNIP4	KCNIP4	intronic	protein_coding	NEU-GLU	T;C;-;A||R;ALU;-;SINE/AluJb;intronic;KCNIP4;-;-;intronic;KCNIP4;-;-;intronic;KCNIP4;-;-;-;7;1;3	Name=AluJb	21
chr4:21257565	A:G	KCNIP4	KCNIP4	intronic	protein_coding	NEU-GLU	T;C;-;A||R;ALU;-;SINE/AluSx4;intronic;KCNIP4;-;-;intronic;KCNIP4;-;-;intronic;KCNIP4;-;-;-;3;1;2	Name=AluSx	17
chr4:21257586	A:G	KCNIP4	KCNIP4	intronic	protein_coding	NEU	T;C;-;A;ALU;-;SINE/AluSx4;intronic;KCNIP4;-;-;intronic;KCNIP4;-;-;intronic;KCNIP4;-;-;-;3;2;2	Name=AluSx	19
chr4:21263759	A:G	KCNIP4	KCNIP4	intronic	protein_coding	NEU-GLU	T;C;-;A||R;ALU;-;SINE/AluJr;intronic;KCNIP4;-;-;intronic;KCNIP4;-;-;intronic;KCNIP4;-;-;-;6;1;2	Name=AluJr	19
chr4:21263780	A:G	KCNIP4	KCNIP4	intronic	protein_coding	NEU-GLU	T;C;-;A||R;ALU;-;SINE/AluJr;intronic;KCNIP4;-;-;intronic;KCNIP4;-;-;intronic;KCNIP4;-;-;-;11;1;3	Name=AluJr	20
chr4:21263788	A:G	KCNIP4	KCNIP4	intronic	protein_coding	NEU-GLU	T;C;-;A;ALU;-;SINE/AluJr;intronic;KCNIP4;-;-;intronic;KCNIP4;-;-;intronic;KCNIP4;-;-;-;9;1;3	Name=AluJr	17
chr4:21263863	A:G	KCNIP4	KCNIP4	intronic	protein_coding	NEU-GLU	T;C;-;A||R;ALU;-;SINE/AluJr;intronic;KCNIP4;-;-;intronic;KCNIP4;-;-;intronic;KCNIP4;-;-;-;9;1;2	Name=AluJr	20
chr4:21264936	A:G	KCNIP4	KCNIP4	intronic	protein_coding	NA	T;C;-;A||R;ALU;-;SINE/AluSz;intronic;KCNIP4;-;-;intronic;KCNIP4;-;-;intronic;KCNIP4;-;-;-;4;1;2	Name=AluSz	16
chr4:21269570	A:G	KCNIP4	KCNIP4	intronic	protein_coding	NEU-GLU	T;C;-;A;ALU;-;SINE/AluJb;intronic;KCNIP4;-;-;intronic;KCNIP4;-;-;intronic;KCNIP4;-;-;-;6;2;3	Name=AluJb	20
chr4:21270886	A:G	KCNIP4	KCNIP4	intronic	protein_coding	NEU-GLU	T;C;-;A;ALU;-;SINE/AluSz;intronic;KCNIP4;-;-;intronic;KCNIP4;-;-;intronic;KCNIP4;-;-;-;4;2;2	Name=AluSz	19
chr4:21270903	A:G	KCNIP4	KCNIP4	intronic	protein_coding	NEU-GLU	T;C;-;A||R;ALU;-;SINE/AluSz;intronic;KCNIP4;-;-;intronic;KCNIP4;-;-;intronic;KCNIP4;-;-;-;3;2;2	Name=AluSz	19
chr4:21270910	A:G	KCNIP4	KCNIP4	intronic	protein_coding	NEU-GLU	T;C;-;A||R;ALU;-;SINE/AluSz;intronic;KCNIP4;-;-;intronic;KCNIP4;-;-;intronic;KCNIP4;-;-;-;4;2;3	Name=AluSz	19
chr4:21281225	A:G	KCNIP4	KCNIP4	intronic	protein_coding	NEU	T;C;-;A||R;ALU;-;SINE/AluSx;intronic;KCNIP4;-;-;intronic;KCNIP4;-;-;intronic;KCNIP4;-;-;-;7;2;3	Name=AluSx	20
chr4:21285610	A:G	KCNIP4	KCNIP4	intronic	protein_coding	NEU	T;C;-;A||R;ALU;-;SINE/AluSx1;intronic;KCNIP4;-;-;intronic;KCNIP4;-;-;intronic;KCNIP4;-;-;-;6;1;2	Name=AluSx1	20
chr4:21285611	A:G	KCNIP4	KCNIP4	intronic	protein_coding	NEU	T;C;-;A||R;ALU;-;SINE/AluSx1;intronic;KCNIP4;-;-;intronic;KCNIP4;-;-;intronic;KCNIP4;-;-;-;7;1;2	Name=AluSx1	20
chr4:21285612	A:G	KCNIP4	KCNIP4	intronic	protein_coding	NEU	T;C;-;A;ALU;-;SINE/AluSx1;intronic;KCNIP4;-;-;intronic;KCNIP4;-;-;intronic;KCNIP4;-;-;-;4;1;2	Name=AluSx1	18
chr4:21306934	A:G	KCNIP4	KCNIP4	intronic	protein_coding	NEU	T;C;-;A;ALU;-;SINE/AluSp;ncRNA_intronic;RP11-120A1.1;-;-;intronic;KCNIP4;-;-;intronic;KCNIP4;-;-;-;5;1;3	Name=AluSp	16
chr4:21306947	A:G	KCNIP4	KCNIP4	intronic	protein_coding	NEU	.	Name=AluSp	15
chr4:21310144	A:G	KCNIP4	KCNIP4	intronic	protein_coding	NEU-GLU	T;C;-;A||R;ALU;-;SINE/AluSx;ncRNA_intronic;RP11-120A1.1;-;-;intronic;KCNIP4;-;-;intronic;KCNIP4;-;-;-;7;1;3	Name=AluSx	22
chr4:21351513	A:G	KCNIP4	KCNIP4	intronic	protein_coding	NA	.	Name=THE1B	14
chr4:21369489	A:G	KCNIP4	KCNIP4	intronic	protein_coding	NEU-GLU	T;C;-;A;ALU;-;SINE/AluJb;intronic;KCNIP4;-;-;intronic;KCNIP4;-;-;intronic;KCNIP4;-;-;-;14;2;4	Name=AluJb	22
chr4:21369966	A:G	KCNIP4	KCNIP4	intronic	protein_coding	NEU-GLU	T;C;-;A||R;ALU;-;SINE/AluY;intronic;KCNIP4;-;-;intronic;KCNIP4;-;-;intronic;KCNIP4;-;-;-;4;2;2	Name=AluYm1	20
chr4:21373843	A:G	KCNIP4	KCNIP4	intronic	protein_coding	NEU-GLU	T;C;-;A||R;ALU;-;SINE/AluSq2;intronic;KCNIP4;-;-;intronic;KCNIP4;-;-;intronic;KCNIP4;-;-;-;7;2;3	Name=AluSq2	22
chr4:21373844	A:G	KCNIP4	KCNIP4	intronic	protein_coding	NEU-GLU	T;C;-;A;ALU;-;SINE/AluSq2;intronic;KCNIP4;-;-;intronic;KCNIP4;-;-;intronic;KCNIP4;-;-;-;6;2;3	Name=AluSq2	22
chr4:21375705	A:G	KCNIP4	KCNIP4	intronic	protein_coding	NEU-GLU	T;C;-;A;ALU;-;SINE/AluY;intronic;KCNIP4;-;-;intronic;KCNIP4;-;-;intronic;KCNIP4;-;-;-;5;1;2	Name=AluY	22
chr4:21375752	A:G	KCNIP4	KCNIP4	intronic	protein_coding	NEU	T;C;-;A;ALU;-;SINE/AluY;intronic;KCNIP4;-;-;intronic;KCNIP4;-;-;intronic;KCNIP4;-;-;-;6;1;2	Name=AluY	19
chr4:21401045	A:G	KCNIP4	KCNIP4	intronic	protein_coding	NEU	T;C;-;A||R;ALU;-;SINE/AluSx1;intronic;KCNIP4;-;-;intronic;KCNIP4;-;-;intronic;KCNIP4;-;-;-;8;2;3	Name=AluSx1	22
chr4:21411730	A:G	KCNIP4	KCNIP4	intronic	protein_coding	NEU-GLU	T;C;-;A;ALU;-;SINE/AluJb;intronic;KCNIP4;-;-;intronic;KCNIP4;-;-;intronic;KCNIP4;-;-;-;8;1;3	Name=AluJb	22
chr4:21411770	A:G	KCNIP4	KCNIP4	intronic	protein_coding	NEU-GLU	T;C;-;A;ALU;-;SINE/AluJb;intronic;KCNIP4;-;-;intronic;KCNIP4;-;-;intronic;KCNIP4;-;-;-;7;1;2	Name=AluJb	22
chr4:21411776	A:G	KCNIP4	KCNIP4	intronic	protein_coding	NEU-GLU	T;C;-;A;ALU;-;SINE/AluJb;intronic;KCNIP4;-;-;intronic;KCNIP4;-;-;intronic;KCNIP4;-;-;-;9;1;2	Name=AluJb	22
chr4:21418381	A:G	KCNIP4	KCNIP4	intronic	protein_coding	NEU-GABA-GLU	T;C;-;A;ALU;-;SINE/AluSc8;intronic;KCNIP4;-;-;intronic;KCNIP4;-;-;intronic;KCNIP4;-;-;-;6;1;3	Name=AluSc8	19
chr4:21422338	A:G	KCNIP4	KCNIP4	intronic	protein_coding	NEU	T;C;-;A;ALU;-;SINE/AluSx1;intronic;KCNIP4;-;-;intronic;KCNIP4;-;-;intronic;KCNIP4;-;-;-;6;2;3	Name=AluSx1	21
chr4:21422414	A:G	KCNIP4	KCNIP4	intronic	protein_coding	NEU	T;C;-;A;ALU;-;SINE/AluSx1;intronic;KCNIP4;-;-;intronic;KCNIP4;-;-;intronic;KCNIP4;-;-;-;7;2;4	Name=AluSx1	20
chr4:21422438	A:G	KCNIP4	KCNIP4	intronic	protein_coding	NA	T;C;-;A;ALU;-;SINE/AluSx1;intronic;KCNIP4;-;-;intronic;KCNIP4;-;-;intronic;KCNIP4;-;-;-;8;2;4	Name=AluSx1	20
chr4:21425793	A:G	KCNIP4	KCNIP4	intronic	protein_coding	NEU-GLU	T;C;-;A;ALU;-;SINE/AluJo;intronic;KCNIP4;-;-;intronic;KCNIP4;-;-;intronic;KCNIP4;-;-;-;7;2;3	Name=AluJo	21
chr4:21426002	A:G	KCNIP4	KCNIP4	intronic	protein_coding	NEU-GLU	T;C;-;A||R;ALU;-;SINE/AluJo;intronic;KCNIP4;-;-;intronic;KCNIP4;-;-;intronic;KCNIP4;-;-;-;9;1;2	Name=AluJo	21
chr4:21460480	A:G	KCNIP4	KCNIP4	intronic	protein_coding	NEU-GABA-GLU	T;C;-;A||R;REP;-;LTR/MLT1A;intronic;KCNIP4;-;-;intronic;KCNIP4;-;-;intronic;KCNIP4;-;-;-;9;1;4	Name=MLT1A	18
chr4:21461265	A:G	KCNIP4	KCNIP4	intronic	protein_coding	NEU-GABA-GLU	T;C;-;A;REP;-;LTR/MSTA;intronic;KCNIP4;-;-;intronic;KCNIP4;-;-;intronic;KCNIP4;-;-;-;6;1;3	Name=MSTA	20
chr4:21461271	A:G	KCNIP4	KCNIP4	intronic	protein_coding	NEU-GABA-GLU	T;C;-;A;REP;-;LTR/MSTA;intronic;KCNIP4;-;-;intronic;KCNIP4;-;-;intronic;KCNIP4;-;-;-;8;2;4	Name=MSTA	22
chr4:21461274	A:G	KCNIP4	KCNIP4	intronic	protein_coding	NEU-GABA-GLU	T;C;-;A||R;REP;-;LTR/MSTA;intronic;KCNIP4;-;-;intronic;KCNIP4;-;-;intronic;KCNIP4;-;-;-;10;2;4	Name=MSTA	20
chr4:21461318	A:G	KCNIP4	KCNIP4	intronic	protein_coding	NEU-GLU	T;C;-;A;REP;-;LTR/MSTA;intronic;KCNIP4;-;-;intronic;KCNIP4;-;-;intronic;KCNIP4;-;-;-;4;2;2	Name=MSTA	16
chr4:21461320	A:G	KCNIP4	KCNIP4	intronic	protein_coding	NEU-GLU	T;C;-;A||R;REP;-;LTR/MSTA;intronic;KCNIP4;-;-;intronic;KCNIP4;-;-;intronic;KCNIP4;-;-;-;9;2;4	Name=MSTA	17
chr4:21461324	A:G	KCNIP4	KCNIP4	intronic	protein_coding	NA	T;C;-;A;REP;-;LTR/MSTA;intronic;KCNIP4;-;-;intronic;KCNIP4;-;-;intronic;KCNIP4;-;-;-;5;2;4	Name=MSTA	16
chr4:21461329	A:G	KCNIP4	KCNIP4	intronic	protein_coding	NEU-GLU	T;C;-;A||R;REP;-;LTR/MSTA;intronic;KCNIP4;-;-;intronic;KCNIP4;-;-;intronic;KCNIP4;-;-;-;8;2;4	Name=MSTA	17
chr4:21461337	A:G	KCNIP4	KCNIP4	intronic	protein_coding	NEU-GLU	T;C;-;A||R;REP;-;LTR/MSTA;intronic;KCNIP4;-;-;intronic;KCNIP4;-;-;intronic;KCNIP4;-;-;-;9;2;4	Name=MSTA	18
chr4:21461345	A:G	KCNIP4	KCNIP4	intronic	protein_coding	NEU-GLU	T;C;-;A||R;REP;-;LTR/MSTA;intronic;KCNIP4;-;-;intronic;KCNIP4;-;-;intronic;KCNIP4;-;-;-;8;2;3	Name=MSTA	19
chr4:21461371	A:G	KCNIP4	KCNIP4	intronic	protein_coding	NEU-GLU	T;C;-;A||R;REP;-;LTR/MSTA;intronic;KCNIP4;-;-;intronic;KCNIP4;-;-;intronic;KCNIP4;-;-;-;9;2;4	Name=MSTA	20
chr4:21461372	A:G	KCNIP4	KCNIP4	intronic	protein_coding	NEU-GLU	T;C;-;A||R;REP;-;LTR/MSTA;intronic;KCNIP4;-;-;intronic;KCNIP4;-;-;intronic;KCNIP4;-;-;-;7;2;3	Name=MSTA	19
chr4:21462351	A:G	KCNIP4	KCNIP4	intronic	protein_coding	NEU-GLU	T;C;-;A||R;REP;-;LTR/THE1B;intronic;KCNIP4;-;-;intronic;KCNIP4;-;-;intronic;KCNIP4;-;-;-;10;2;5	Name=THE1B	21
chr4:21469157	A:G	KCNIP4	KCNIP4	intronic	protein_coding	NEU-GLU	T;C;-;A||R;ALU;-;SINE/AluJb;intronic;KCNIP4;-;-;intronic;KCNIP4;-;-;intronic;KCNIP4;-;-;-;11;2;3	Name=AluJb	22
chr4:21473756	A:G	KCNIP4	KCNIP4	intronic	protein_coding	NEU-GLU	T;C;-;A;ALU;-;SINE/AluSx;intronic;KCNIP4;-;-;intronic;KCNIP4;-;-;intronic;KCNIP4;-;-;-;3;1;1	Name=AluSx	21
chr4:21473786	A:G	KCNIP4	KCNIP4	intronic	protein_coding	NEU	T;C;-;A;ALU;-;SINE/AluSx;intronic;KCNIP4;-;-;intronic;KCNIP4;-;-;intronic;KCNIP4;-;-;-;7;2;3	Name=AluSx	20
chr4:21473806	A:G	KCNIP4	KCNIP4	intronic	protein_coding	NA	T;C;-;A||R;ALU;-;SINE/AluSx;intronic;KCNIP4;-;-;intronic;KCNIP4;-;-;intronic;KCNIP4;-;-;-;7;2;3	Name=AluSx	21
chr4:21473829	A:G	KCNIP4	KCNIP4	intronic	protein_coding	NEU-GLU	T;C;-;A||R;ALU;-;SINE/AluSx;intronic;KCNIP4;-;-;intronic;KCNIP4;-;-;intronic;KCNIP4;-;-;-;5;2;2	Name=AluSx	21
chr4:21473852	A:G	KCNIP4	KCNIP4	intronic	protein_coding	NEU-GLU	T;C;-;A||R;ALU;-;SINE/AluSx;intronic;KCNIP4;-;-;intronic;KCNIP4;-;-;intronic;KCNIP4;-;-;-;7;2;4	Name=AluSx	21
chr4:21473987	A:G	KCNIP4	KCNIP4	intronic	protein_coding	NEU	T;C;-;A||R;ALU;-;SINE/AluSx;intronic;KCNIP4;-;-;intronic;KCNIP4;-;-;intronic;KCNIP4;-;-;-;5;1;2	Name=AluSx	21
chr4:21474740	A:G	KCNIP4	KCNIP4	intronic	protein_coding	NEU-GLU	T;C;-;A||R;ALU;-;SINE/AluSx3;intronic;KCNIP4;-;-;intronic;KCNIP4;-;-;intronic;KCNIP4;-;-;-;11;1;3	Name=AluSx3	21
chr4:21474767	A:G	KCNIP4	KCNIP4	intronic	protein_coding	NEU	T;C;-;A||R;ALU;-;SINE/AluSx3;intronic;KCNIP4;-;-;intronic;KCNIP4;-;-;intronic;KCNIP4;-;-;-;6;1;3	Name=AluSx3	19
chr4:21474829	A:G	KCNIP4	KCNIP4	intronic	protein_coding	NEU	T;C;-;A||R;ALU;-;SINE/AluSx3;intronic;KCNIP4;-;-;intronic;KCNIP4;-;-;intronic;KCNIP4;-;-;-;6;2;3	Name=AluSx3	19
chr4:21474877	A:G	KCNIP4	KCNIP4	intronic	protein_coding	NA	T;C;-;A||R;ALU;-;SINE/AluSx3;intronic;KCNIP4;-;-;intronic;KCNIP4;-;-;intronic;KCNIP4;-;-;-;3;1;2	Name=AluSx3	17
chr4:21474879	A:G	KCNIP4	KCNIP4	intronic	protein_coding	NEU-GLU	T;C;-;A||R;ALU;-;SINE/AluSx3;intronic;KCNIP4;-;-;intronic;KCNIP4;-;-;intronic;KCNIP4;-;-;-;7;2;3	Name=AluSx3	19
chr4:21474918	A:G	KCNIP4	KCNIP4	intronic	protein_coding	NEU	T;C;-;A;ALU;-;SINE/AluSx3;intronic;KCNIP4;-;-;intronic;KCNIP4;-;-;intronic;KCNIP4;-;-;-;4;2;2	Name=AluSx3	18
chr4:21474925	A:G	KCNIP4	KCNIP4	intronic	protein_coding	NEU	T;C;-;A;ALU;-;SINE/AluSx3;intronic;KCNIP4;-;-;intronic;KCNIP4;-;-;intronic;KCNIP4;-;-;-;4;2;2	Name=AluSx3	18
chr4:21476609	A:G	KCNIP4	KCNIP4	intronic	protein_coding	NEU-GLU	T;C;-;A;REP;-;LTR/MLT1A;intronic;KCNIP4;-;-;intronic;KCNIP4;-;-;intronic;KCNIP4;-;-;-;7;1;3	Name=MLT1A	20
chr4:21483625	A:G	KCNIP4	KCNIP4	intronic	protein_coding	NEU-GLU	T;C;-;A||R;ALU;-;SINE/AluSc8;intronic;KCNIP4;-;-;intronic;KCNIP4;-;-;intronic;KCNIP4;-;-;-;3;2;2	Name=AluSc8	18
chr4:21486877	A:G	KCNIP4	KCNIP4	intronic	protein_coding	NEU-GLU	T;C;-;A;ALU;-;SINE/AluJb;intronic;KCNIP4;-;-;intronic;KCNIP4;-;-;intronic;KCNIP4;-;-;-;6;1;3	Name=AluJb	21
chr4:21486881	A:G	KCNIP4	KCNIP4	intronic	protein_coding	NEU-GLU	T;C;-;A;ALU;-;SINE/AluJb;intronic;KCNIP4;-;-;intronic;KCNIP4;-;-;intronic;KCNIP4;-;-;-;6;2;4	Name=AluJb	22
chr4:21486897	A:G	KCNIP4	KCNIP4	intronic	protein_coding	NEU-GLU	T;C;-;A||R;ALU;-;SINE/AluJb;intronic;KCNIP4;-;-;intronic;KCNIP4;-;-;intronic;KCNIP4;-;-;-;7;2;3	Name=AluJb	22
chr4:21486922	A:G	KCNIP4	KCNIP4	intronic	protein_coding	NEU-GLU	T;C;-;A||R;ALU;-;SINE/AluJb;intronic;KCNIP4;-;-;intronic;KCNIP4;-;-;intronic;KCNIP4;-;-;-;7;2;3	Name=AluJb	22
chr4:21486936	A:G	KCNIP4	KCNIP4	intronic	protein_coding	NEU-GLU	T;C;-;A||R;ALU;-;SINE/AluJb;intronic;KCNIP4;-;-;intronic;KCNIP4;-;-;intronic;KCNIP4;-;-;-;9;2;3	Name=AluJb	21
chr4:21486944	A:G	KCNIP4	KCNIP4	intronic	protein_coding	NEU-GLU	T;C;-;A;ALU;-;SINE/AluJb;intronic;KCNIP4;-;-;intronic;KCNIP4;-;-;intronic;KCNIP4;-;-;-;6;2;3	Name=AluJb	19
chr4:21486951	A:G	KCNIP4	KCNIP4	intronic	protein_coding	NEU-GLU	T;C;-;A;ALU;-;SINE/AluJb;intronic;KCNIP4;-;-;intronic;KCNIP4;-;-;intronic;KCNIP4;-;-;-;4;2;2	Name=AluJb	17
chr4:21486962	A:G	KCNIP4	KCNIP4	intronic	protein_coding	NEU-GLU	T;C;-;A||R;ALU;-;SINE/AluJb;intronic;KCNIP4;-;-;intronic;KCNIP4;-;-;intronic;KCNIP4;-;-;-;4;2;2	Name=AluJb	19
chr4:21487080	A:G	KCNIP4	KCNIP4	intronic	protein_coding	NEU-GLU	T;C;-;A||R;ALU;-;SINE/AluJb;intronic;KCNIP4;-;-;intronic;KCNIP4;-;-;intronic;KCNIP4;-;-;-;10;3;4	Name=AluJb	22
chr4:21491437	A:G	KCNIP4	KCNIP4	intronic	protein_coding	NEU-GLU	T;C;-;A||R;ALU;-;SINE/AluJo;intronic;KCNIP4;-;-;intronic;KCNIP4;-;-;intronic;KCNIP4;-;-;-;14;2;5	Name=AluJo	21
chr4:21491451	A:G	KCNIP4	KCNIP4	intronic	protein_coding	NEU-GLU	T;C;-;A||R;ALU;-;SINE/AluJo;intronic;KCNIP4;-;-;intronic;KCNIP4;-;-;intronic;KCNIP4;-;-;-;12;2;5	Name=AluJo	21
chr4:21491467	A:G	KCNIP4	KCNIP4	intronic	protein_coding	NEU-GLU	T;C;-;A;ALU;-;SINE/AluJo;intronic;KCNIP4;-;-;intronic;KCNIP4;-;-;intronic;KCNIP4;-;-;-;14;2;5	Name=AluJo	21
chr4:21491477	A:G	KCNIP4	KCNIP4	intronic	protein_coding	NEU-GLU	T;C;-;A||R;ALU;-;SINE/AluJo;intronic;KCNIP4;-;-;intronic;KCNIP4;-;-;intronic;KCNIP4;-;-;-;9;2;4	Name=AluJo	21
chr4:21491619	A:G	KCNIP4	KCNIP4	intronic	protein_coding	NEU-GABA-GLU	T;C;-;A;ALU;-;SINE/AluJo;intronic;KCNIP4;-;-;intronic;KCNIP4;-;-;intronic;KCNIP4;-;-;-;7;2;4	Name=AluJo	21
chr4:21491632	A:G	KCNIP4	KCNIP4	intronic	protein_coding	NEU-GABA-GLU	T;C;-;A||R;ALU;-;SINE/AluJo;intronic;KCNIP4;-;-;intronic;KCNIP4;-;-;intronic;KCNIP4;-;-;-;13;2;4	Name=AluJo	21
chr4:21492292	A:G	KCNIP4	KCNIP4	intronic	protein_coding	NEU-GLU	T;C;-;A||R;ALU;-;SINE/AluJr;intronic;KCNIP4;-;-;intronic;KCNIP4;-;-;intronic;KCNIP4;-;-;-;9;2;4	Name=AluJr	23
chr4:21492321	A:G	KCNIP4	KCNIP4	intronic	protein_coding	NEU-GLU	T;C;-;A||R;ALU;-;SINE/AluJr;intronic;KCNIP4;-;-;intronic;KCNIP4;-;-;intronic;KCNIP4;-;-;-;6;2;3	Name=AluJr	23
chr4:21492347	A:G	KCNIP4	KCNIP4	intronic	protein_coding	NEU-GLU	T;C;-;A||R;ALU;-;SINE/AluJr;intronic;KCNIP4;-;-;intronic;KCNIP4;-;-;intronic;KCNIP4;-;-;-;7;2;3	Name=AluJr	23
chr4:21492470	A:G	KCNIP4	KCNIP4	intronic	protein_coding	NEU-GLU	T;C;-;A||R;ALU;-;SINE/AluJr;intronic;KCNIP4;-;-;intronic;KCNIP4;-;-;intronic;KCNIP4;-;-;-;10;2;4	Name=AluJr	23
chr4:21492475	A:G	KCNIP4	KCNIP4	intronic	protein_coding	NEU-GLU	T;C;-;A||R;ALU;-;SINE/AluJr;intronic;KCNIP4;-;-;intronic;KCNIP4;-;-;intronic;KCNIP4;-;-;-;10;1;3	Name=AluJr	24
chr4:21492496	A:G	KCNIP4	KCNIP4	intronic	protein_coding	NEU-GLU	T;C;-;A;ALU;-;SINE/AluJr;intronic;KCNIP4;-;-;intronic;KCNIP4;-;-;intronic;KCNIP4;-;-;-;8;2;4	Name=AluJr	22
chr4:21494524	A:G	KCNIP4	KCNIP4	intronic	protein_coding	NEU-GLU	T;C;-;A||R;ALU;-;SINE/AluSg;intronic;KCNIP4;-;-;intronic;KCNIP4;-;-;intronic;KCNIP4;-;-;-;3;2;2	Name=AluSg	18
chr4:21494531	A:G	KCNIP4	KCNIP4	intronic	protein_coding	NA	.	Name=AluSg	16
chr4:21494545	A:G	KCNIP4	KCNIP4	intronic	protein_coding	NA	T;C;-;A;ALU;-;SINE/AluSg;intronic;KCNIP4;-;-;intronic;KCNIP4;-;-;intronic;KCNIP4;-;-;-;3;2;2	Name=AluSg	16
chr4:21494660	A:G	KCNIP4	KCNIP4	intronic	protein_coding	NEU	T;C;-;A||R;ALU;-;SINE/AluSg;intronic;KCNIP4;-;-;intronic;KCNIP4;-;-;intronic;KCNIP4;-;-;-;4;2;2	Name=AluSg	18
chr4:21494661	A:G	KCNIP4	KCNIP4	intronic	protein_coding	NEU	T;C;-;A||R;ALU;-;SINE/AluSg;intronic;KCNIP4;-;-;intronic;KCNIP4;-;-;intronic;KCNIP4;-;-;-;4;2;2	Name=AluSg	18
chr4:21494673	A:G	KCNIP4	KCNIP4	intronic	protein_coding	NEU	T;C;-;A;ALU;-;SINE/AluSg;intronic;KCNIP4;-;-;intronic;KCNIP4;-;-;intronic;KCNIP4;-;-;-;4;2;2	Name=AluSg	18
chr4:21494697	A:G	KCNIP4	KCNIP4	intronic	protein_coding	NEU	T;C;-;A;ALU;-;SINE/AluSg;intronic;KCNIP4;-;-;intronic;KCNIP4;-;-;intronic;KCNIP4;-;-;-;4;2;2	Name=AluSg	17
chr4:21505846	A:G	KCNIP4	KCNIP4	intronic	protein_coding	NEU-GABA-GLU	T;C;-;A||R;ALU;-;SINE/AluSx1;intronic;KCNIP4;-;-;intronic;KCNIP4;-;-;intronic;KCNIP4;-;-;-;6;2;3	Name=AluSx1	22
chr4:21505858	A:G	KCNIP4	KCNIP4	intronic	protein_coding	NEU-GABA-GLU	T;C;-;A||R;ALU;-;SINE/AluSx1;intronic;KCNIP4;-;-;intronic;KCNIP4;-;-;intronic;KCNIP4;-;-;-;5;2;3	Name=AluSx1	21
chr4:21505868	A:G	KCNIP4	KCNIP4	intronic	protein_coding	NEU-GLU	T;C;-;A||R;ALU;-;SINE/AluSx1;intronic;KCNIP4;-;-;intronic;KCNIP4;-;-;intronic;KCNIP4;-;-;-;6;2;3	Name=AluSx1	21
chr4:21505911	A:G	KCNIP4	KCNIP4	intronic	protein_coding	NEU-GLU	T;C;-;A||R;ALU;-;SINE/AluSx1;intronic;KCNIP4;-;-;intronic;KCNIP4;-;-;intronic;KCNIP4;-;-;-;3;2;2	Name=AluSx1	21
chr4:21505924	A:G	KCNIP4	KCNIP4	intronic	protein_coding	NEU-GLU	T;C;-;A||R;ALU;-;SINE/AluSx1;intronic;KCNIP4;-;-;intronic;KCNIP4;-;-;intronic;KCNIP4;-;-;-;3;2;2	Name=AluSx1	20
chr4:21505981	A:G	KCNIP4	KCNIP4	intronic	protein_coding	NEU-GLU	T;C;-;A||R;ALU;-;SINE/AluSx1;intronic;KCNIP4;-;-;intronic;KCNIP4;-;-;intronic;KCNIP4;-;-;-;3;2;2	Name=AluSx1	20
chr4:21505991	A:G	KCNIP4	KCNIP4	intronic	protein_coding	NEU-GLU	T;C;-;A||R;ALU;-;SINE/AluSx1;intronic;KCNIP4;-;-;intronic;KCNIP4;-;-;intronic;KCNIP4;-;-;-;5;2;2	Name=AluSx1	19
chr4:21506003	A:G	KCNIP4	KCNIP4	intronic	protein_coding	NEU-GLU	T;C;-;A||R;ALU;-;SINE/AluSx1;intronic;KCNIP4;-;-;intronic;KCNIP4;-;-;intronic;KCNIP4;-;-;-;2;1;1	Name=AluSx1	20
chr4:21506027	A:G	KCNIP4	KCNIP4	intronic	protein_coding	NEU-GLU	T;C;-;A;ALU;-;SINE/AluSx1;intronic;KCNIP4;-;-;intronic;KCNIP4;-;-;intronic;KCNIP4;-;-;-;5;2;2	Name=AluSx1	20
chr4:21506040	A:G	KCNIP4	KCNIP4	intronic	protein_coding	NEU	T;C;-;A;ALU;-;SINE/AluSx1;intronic;KCNIP4;-;-;intronic;KCNIP4;-;-;intronic;KCNIP4;-;-;-;4;2;2	Name=AluSx1	20
chr4:21506051	A:G	KCNIP4	KCNIP4	intronic	protein_coding	NEU	T;C;-;A;ALU;-;SINE/AluSx1;intronic;KCNIP4;-;-;intronic;KCNIP4;-;-;intronic;KCNIP4;-;-;-;4;2;2	Name=AluSx1	20
chr4:21506056	A:G	KCNIP4	KCNIP4	intronic	protein_coding	NA	T;C;-;A;ALU;-;SINE/AluSx1;intronic;KCNIP4;-;-;intronic;KCNIP4;-;-;intronic;KCNIP4;-;-;-;3;2;2	Name=AluSx1	20
chr4:21506930	A:G	KCNIP4	KCNIP4	intronic	protein_coding	NEU-GLU	T;C;-;A||R;ALU;-;SINE/AluJo;intronic;KCNIP4;-;-;intronic;KCNIP4;-;-;intronic;KCNIP4;-;-;-;10;2;3	Name=AluJo	21
chr4:21507067	A:G	KCNIP4	KCNIP4	intronic	protein_coding	NEU-GABA-GLU	T;C;-;A||R;ALU;-;SINE/AluJo;intronic;KCNIP4;-;-;intronic;KCNIP4;-;-;intronic;KCNIP4;-;-;-;6;1;2	Name=AluJo	18
chr4:21507499	A:G	KCNIP4	KCNIP4	intronic	protein_coding	NEU-GLU	T;C;-;A||R;ALU;-;SINE/AluSx;intronic;KCNIP4;-;-;intronic;KCNIP4;-;-;intronic;KCNIP4;-;-;-;11;2;3	Name=AluSx	21
chr4:21510981	A:G	KCNIP4	KCNIP4	intronic	protein_coding	NEU-GLU	T;C;-;A;ALU;-;SINE/AluSx1;intronic;KCNIP4;-;-;intronic;KCNIP4;-;-;intronic;KCNIP4;-;-;-;11;1;4	Name=AluSx1	19
chr4:21510984	A:G	KCNIP4	KCNIP4	intronic	protein_coding	NEU-GLU	T;C;-;A;ALU;-;SINE/AluSx1;intronic;KCNIP4;-;-;intronic;KCNIP4;-;-;intronic;KCNIP4;-;-;-;16;1;4	Name=AluSx1	21
chr4:21510992	A:G	KCNIP4	KCNIP4	intronic	protein_coding	NEU-GLU	T;C;-;A||R;ALU;-;SINE/AluSx1;intronic;KCNIP4;-;-;intronic;KCNIP4;-;-;intronic;KCNIP4;-;-;-;15;1;4	Name=AluSx1	20
chr4:21522452	A:G	KCNIP4	KCNIP4	intronic	protein_coding	NEU-GLU	T;C;-;A||R;ALU;-;SINE/AluJo;intronic;KCNIP4;-;-;intronic;KCNIP4;-;-;intronic;KCNIP4;-;-;-;24;1;6	Name=AluJo	22
chr4:21522459	A:G	KCNIP4	KCNIP4	intronic	protein_coding	NA	T;C;-;A||R;ALU;-;SINE/AluJo;intronic;KCNIP4;-;-;intronic;KCNIP4;-;-;intronic;KCNIP4;-;-;-;23;3;6	Name=AluJo	22
chr4:21523852	A:G	KCNIP4	KCNIP4	intronic	protein_coding	NEU-GABA-GLU	T;C;-;A||R;ALU;-;SINE/AluJo;intronic;KCNIP4;-;-;intronic;KCNIP4;-;-;intronic;KCNIP4;-;-;-;24;2;8	Name=AluJo	23
chr4:21528412	A:G	KCNIP4	KCNIP4	intronic	protein_coding	NEU-GLU	T;C;-;A||R;ALU;-;SINE/AluSg4;intronic;KCNIP4;-;-;intronic;KCNIP4;-;-;intronic;KCNIP4;-;-;-;9;2;5	Name=AluSg4	21
chr4:21528585	A:G	KCNIP4	KCNIP4	intronic	protein_coding	NEU	T;C;-;A||R;ALU;-;SINE/AluSg4;intronic;KCNIP4;-;-;intronic;KCNIP4;-;-;intronic;KCNIP4;-;-;-;5;2;3	Name=AluSg4	20
chr4:21531433	A:G	KCNIP4	KCNIP4	intronic	protein_coding	NEU-GLU	T;C;-;A||R;ALU;-;SINE/AluSz;intronic;KCNIP4;-;-;intronic;KCNIP4;-;-;intronic;KCNIP4;-;-;-;1;1;1	Name=AluSz	20
chr4:21531468	A:G	KCNIP4	KCNIP4	intronic	protein_coding	NEU-GLU	T;C;-;A;ALU;-;SINE/AluSz;intronic;KCNIP4;-;-;intronic;KCNIP4;-;-;intronic;KCNIP4;-;-;-;1;1;1	Name=AluSz	18
chr4:21531473	A:G	KCNIP4	KCNIP4	intronic	protein_coding	NEU-GLU	T;C;-;A||R;ALU;-;SINE/AluSz;intronic;KCNIP4;-;-;intronic;KCNIP4;-;-;intronic;KCNIP4;-;-;-;4;2;2	Name=AluSz	19
chr4:21531474	A:G	KCNIP4	KCNIP4	intronic	protein_coding	NEU-GLU	T;C;-;A;ALU;-;SINE/AluSz;intronic;KCNIP4;-;-;intronic;KCNIP4;-;-;intronic;KCNIP4;-;-;-;1;1;1	Name=AluSz	19
chr4:21531565	A:G	KCNIP4	KCNIP4	intronic	protein_coding	NEU	.	Name=AluSz	15
chr4:21536637	A:G	KCNIP4	KCNIP4	intronic	protein_coding	NA	T;C;-;A;ALU;-;SINE/AluSz6;intronic;KCNIP4;-;-;intronic;KCNIP4;-;-;intronic;KCNIP4;-;-;-;2;1;1	Name=AluSz6	13
chr4:21536641	A:G	KCNIP4	KCNIP4	intronic	protein_coding	NA	T;C;-;A;ALU;-;SINE/AluSz6;intronic;KCNIP4;-;-;intronic;KCNIP4;-;-;intronic;KCNIP4;-;-;-;2;1;1	Name=AluSz6	13
chr4:21536681	A:G	KCNIP4	KCNIP4	intronic	protein_coding	NA	T;C;-;A||R;ALU;-;SINE/AluSz6;intronic;KCNIP4;-;-;intronic;KCNIP4;-;-;intronic;KCNIP4;-;-;-;5;1;2	Name=AluSz6	17
chr4:21536699	A:G	KCNIP4	KCNIP4	intronic	protein_coding	NA	T;C;-;A;ALU;-;SINE/AluSz6;intronic;KCNIP4;-;-;intronic;KCNIP4;-;-;intronic;KCNIP4;-;-;-;5;1;2	Name=AluSz6	18
chr4:21536718	A:G	KCNIP4	KCNIP4	intronic	protein_coding	NEU-GLU	T;C;-;A;ALU;-;SINE/AluSz6;intronic;KCNIP4;-;-;intronic;KCNIP4;-;-;intronic;KCNIP4;-;-;-;5;1;2	Name=AluSz6	19
chr4:21537868	A:G	KCNIP4	KCNIP4	intronic	protein_coding	NA	T;C;-;A;ALU;-;SINE/AluSc5;intronic;KCNIP4;-;-;intronic;KCNIP4;-;-;intronic;KCNIP4;-;-;-;4;1;2	Name=AluSc5	14
chr4:21537890	A:G	KCNIP4	KCNIP4	intronic	protein_coding	NA	T;C;-;A;ALU;-;SINE/AluSc5;intronic;KCNIP4;-;-;intronic;KCNIP4;-;-;intronic;KCNIP4;-;-;-;3;2;2	Name=AluSc5	15
chr4:21539915	A:G	KCNIP4	KCNIP4	intronic	protein_coding	NEU-GLU	T;C;-;A||R;ALU;rs563854303;SINE/AluSg;intronic;KCNIP4;-;-;intronic;KCNIP4;-;-;intronic;KCNIP4;-;-;-;10;2;4	Name=AluSg	22
chr4:21539916	A:G	KCNIP4	KCNIP4	intronic	protein_coding	NEU	T;C;-;A||R;ALU;-;SINE/AluSg;intronic;KCNIP4;-;-;intronic;KCNIP4;-;-;intronic;KCNIP4;-;-;-;6;2;3	Name=AluSg	22
chr4:21539939	A:G	KCNIP4	KCNIP4	intronic	protein_coding	NA	T;C;-;A;ALU;-;SINE/AluSg;intronic;KCNIP4;-;-;intronic;KCNIP4;-;-;intronic;KCNIP4;-;-;-;4;1;2	Name=AluSg	20
chr4:21541088	A:G	KCNIP4	KCNIP4	intronic	protein_coding	NEU	T;C;-;A||R;ALU;-;SINE/AluSx;intronic;KCNIP4;-;-;intronic;KCNIP4;-;-;intronic;KCNIP4;-;-;-;13;3;5	Name=AluSx	21
chr4:21541089	A:G	KCNIP4	KCNIP4	intronic	protein_coding	NEU	T;C;-;A;ALU;-;SINE/AluSx;intronic;KCNIP4;-;-;intronic;KCNIP4;-;-;intronic;KCNIP4;-;-;-;13;3;5	Name=AluSx	20
chr4:21541108	A:G	KCNIP4	KCNIP4	intronic	protein_coding	NA	T;C;-;A;ALU;-;SINE/AluSx;intronic;KCNIP4;-;-;intronic;KCNIP4;-;-;intronic;KCNIP4;-;-;-;5;1;2	Name=AluSx	17
chr4:21541109	A:G	KCNIP4	KCNIP4	intronic	protein_coding	NEU	T;C;-;A||R;ALU;-;SINE/AluSx;intronic;KCNIP4;-;-;intronic;KCNIP4;-;-;intronic;KCNIP4;-;-;-;4;1;2	Name=AluSx	17
chr4:21541720	A:G	KCNIP4	KCNIP4	intronic	protein_coding	NEU-GLU	T;C;-;A||R;ALU;-;SINE/AluJr4;intronic;KCNIP4;-;-;intronic;KCNIP4;-;-;intronic;KCNIP4;-;-;-;11;2;5	Name=AluJr4	22
chr4:21541766	A:G	KCNIP4	KCNIP4	intronic	protein_coding	NEU-GLU	T;C;-;A;ALU;-;SINE/AluJr4;intronic;KCNIP4;-;-;intronic;KCNIP4;-;-;intronic;KCNIP4;-;-;-;12;2;5	Name=AluJr4	20
chr4:21541790	A:G	KCNIP4	KCNIP4	intronic	protein_coding	NEU-GLU	T;C;-;A||R;ALU;-;SINE/AluJr4;intronic;KCNIP4;-;-;intronic;KCNIP4;-;-;intronic;KCNIP4;-;-;-;9;2;4	Name=AluJr4	21
chr4:21541893	A:G	KCNIP4	KCNIP4	intronic	protein_coding	NEU-GLU	T;C;-;A||R;ALU;-;SINE/AluJr4;intronic;KCNIP4;-;-;intronic;KCNIP4;-;-;intronic;KCNIP4;-;-;-;10;2;4	Name=AluJr4	20
chr4:21556861	A:G	KCNIP4	KCNIP4	intronic	protein_coding	NA	T;C;-;A;ALU;-;SINE/AluSx1;intronic;KCNIP4;-;-;intronic;KCNIP4;-;-;intronic;KCNIP4;-;-;-;3;1;2	Name=AluSx1	14
chr4:21564661	A:G	KCNIP4	KCNIP4	intronic	protein_coding	NEU-GABA-GLU	T;C;-;A||R;REP;-;LTR/MSTB1;intronic;KCNIP4;-;-;intronic;KCNIP4;-;-;intronic;KCNIP4;-;-;-;7;1;2	Name=MSTB1	20
chr4:21565197	A:G	KCNIP4	KCNIP4	intronic	protein_coding	NEU-GLU	T;C;-;A||R;REP;-;LTR/MLT1A;intronic;KCNIP4;-;-;intronic;KCNIP4;-;-;intronic;KCNIP4;-;-;-;8;1;4	Name=MLT1A	22
chr4:21572722	A:G	KCNIP4	KCNIP4	intronic	protein_coding	NEU-GLU	T;C;-;A||R;ALU;-;SINE/AluSx;intronic;KCNIP4;-;-;intronic;KCNIP4;-;-;intronic;KCNIP4;-;-;-;5;1;2	Name=AluSx	21
chr4:21572723	A:G	KCNIP4	KCNIP4	intronic	protein_coding	NEU-GLU	T;C;-;A;ALU;-;SINE/AluSx;intronic;KCNIP4;-;-;intronic;KCNIP4;-;-;intronic;KCNIP4;-;-;-;4;1;2	Name=AluSx	20
chr4:21572734	A:G	KCNIP4	KCNIP4	intronic	protein_coding	NEU-GLU	T;C;-;A;ALU;-;SINE/AluSx;intronic;KCNIP4;-;-;intronic;KCNIP4;-;-;intronic;KCNIP4;-;-;-;7;1;2	Name=AluSx	22
chr4:21572791	A:G	KCNIP4	KCNIP4	intronic	protein_coding	NEU-GLU	T;C;-;A;ALU;-;SINE/AluSx;intronic;KCNIP4;-;-;intronic;KCNIP4;-;-;intronic;KCNIP4;-;-;-;4;1;2	Name=AluSx	22
chr4:21572803	A:G	KCNIP4	KCNIP4	intronic	protein_coding	NEU-GLU	T;C;-;A;ALU;-;SINE/AluSx;intronic;KCNIP4;-;-;intronic;KCNIP4;-;-;intronic;KCNIP4;-;-;-;3;1;1	Name=AluSx	22
chr4:21572804	A:G	KCNIP4	KCNIP4	intronic	protein_coding	NEU-GLU	T;C;-;A;ALU;-;SINE/AluSx;intronic;KCNIP4;-;-;intronic;KCNIP4;-;-;intronic;KCNIP4;-;-;-;3;1;1	Name=AluSx	22
chr4:21572805	A:G	KCNIP4	KCNIP4	intronic	protein_coding	NEU-GLU	T;C;-;A;ALU;-;SINE/AluSx;intronic;KCNIP4;-;-;intronic;KCNIP4;-;-;intronic;KCNIP4;-;-;-;3;1;1	Name=AluSx	22
chr4:21572820	A:G	KCNIP4	KCNIP4	intronic	protein_coding	NEU-GLU	T;C;-;A;ALU;-;SINE/AluSx;intronic;KCNIP4;-;-;intronic;KCNIP4;-;-;intronic;KCNIP4;-;-;-;4;1;2	Name=AluSx	20
chr4:21572847	A:G	KCNIP4	KCNIP4	intronic	protein_coding	NEU-GLU	T;C;-;A;ALU;-;SINE/AluSx;intronic;KCNIP4;-;-;intronic;KCNIP4;-;-;intronic;KCNIP4;-;-;-;5;1;2	Name=AluSx	19
chr4:21577464	A:G	KCNIP4	KCNIP4	intronic	protein_coding	NEU-GLU	T;C;-;A||R;ALU;-;SINE/AluSq2;intronic;KCNIP4;-;-;intronic;KCNIP4;-;-;intronic;KCNIP4;-;-;-;10;2;4	Name=AluSq2	21
chr4:21578168	A:G	KCNIP4	KCNIP4	intronic	protein_coding	NEU-GLU	T;C;-;A||R;ALU;-;SINE/AluSg7;intronic;KCNIP4;-;-;intronic;KCNIP4;-;-;intronic;KCNIP4;-;-;-;6;1;3	Name=AluSg7	22
chr4:21578234	A:G	KCNIP4	KCNIP4	intronic	protein_coding	NEU-GLU	T;C;-;A||R;ALU;-;SINE/AluSg7;intronic;KCNIP4;-;-;intronic;KCNIP4;-;-;intronic;KCNIP4;-;-;-;6;1;2	Name=AluSg7	21
chr4:21578247	A:G	KCNIP4	KCNIP4	intronic	protein_coding	NEU-GLU	T;C;-;A||R;ALU;rs531473537;SINE/AluSg7;intronic;KCNIP4;-;-;intronic;KCNIP4;-;-;intronic;KCNIP4;-;-;-;5;1;2	Name=AluSg7	21
chr4:21578251	A:G	KCNIP4	KCNIP4	intronic	protein_coding	NEU-GLU	T;C;-;A||R;ALU;-;SINE/AluSg7;intronic;KCNIP4;-;-;intronic;KCNIP4;-;-;intronic;KCNIP4;-;-;-;6;1;2	Name=AluSg7	21
chr4:21618797	A:G	KCNIP4	KCNIP4	intronic	protein_coding	NA	T;C;-;A||R;ALU;-;SINE/AluY;intronic;KCNIP4;-;-;intronic;KCNIP4;-;-;intronic;KCNIP4;-;-;-;206;2;14	Name=AluY	35
chr4:21620317	A:G	KCNIP4	KCNIP4	intronic	protein_coding	NEU-GLU	T;C;-;A||R;ALU;-;SINE/AluJb;intronic;KCNIP4;-;-;intronic;KCNIP4;-;-;intronic;KCNIP4;-;-;-;15;1;5	Name=AluJb	23
chr4:21620330	A:G	KCNIP4	KCNIP4	intronic	protein_coding	NEU-GLU	T;C;-;A||R;ALU;-;SINE/AluJb;intronic;KCNIP4;-;-;intronic;KCNIP4;-;-;intronic;KCNIP4;-;-;-;12;1;3	Name=AluJb	23
chr4:21620336	A:G	KCNIP4	KCNIP4	intronic	protein_coding	NEU-GLU	T;C;-;A||R;ALU;-;SINE/AluJb;intronic;KCNIP4;-;-;intronic;KCNIP4;-;-;intronic;KCNIP4;-;-;-;12;1;5	Name=AluJb	23
chr4:21620390	A:G	KCNIP4	KCNIP4	intronic	protein_coding	NA	T;C;-;A;ALU;-;SINE/AluJb;intronic;KCNIP4;-;-;intronic;KCNIP4;-;-;intronic;KCNIP4;-;-;-;9;1;3	Name=AluJb	20
chr4:21620402	A:G	KCNIP4	KCNIP4	intronic	protein_coding	NEU-GLU	T;C;-;A||R;ALU;-;SINE/AluJb;intronic;KCNIP4;-;-;intronic;KCNIP4;-;-;intronic;KCNIP4;-;-;-;10;1;3	Name=AluJb	23
chr4:21620426	A:G	KCNIP4	KCNIP4	intronic	protein_coding	NEU-GLU	T;C;-;A;ALU;-;SINE/AluJb;intronic;KCNIP4;-;-;intronic;KCNIP4;-;-;intronic;KCNIP4;-;-;-;14;1;4	Name=AluJb	22
chr4:21620445	A:G	KCNIP4	KCNIP4	intronic	protein_coding	NEU-GLU	T;C;-;A;ALU;-;SINE/AluJb;intronic;KCNIP4;-;-;intronic;KCNIP4;-;-;intronic;KCNIP4;-;-;-;12;1;3	Name=AluJb	23
chr4:21621422	A:G	KCNIP4	KCNIP4	intronic	protein_coding	NA	T;C;-;A;ALU;-;SINE/AluJb;intronic;KCNIP4;-;-;intronic;KCNIP4;-;-;intronic;KCNIP4;-;-;-;4;1;2	Name=AluJb	18
chr4:21621494	A:G	KCNIP4	KCNIP4	intronic	protein_coding	NEU-GABA-GLU	T;C;-;A||R;ALU;-;SINE/AluJb;intronic;KCNIP4;-;-;intronic;KCNIP4;-;-;intronic;KCNIP4;-;-;-;8;1;3	Name=AluJb	20
chr4:21621551	A:G	KCNIP4	KCNIP4	intronic	protein_coding	NEU-GLU	T;C;-;A;ALU;-;SINE/AluJb;intronic;KCNIP4;-;-;intronic;KCNIP4;-;-;intronic;KCNIP4;-;-;-;12;1;4	Name=AluJb	20
chr4:21621559	A:G	KCNIP4	KCNIP4	intronic	protein_coding	NEU-GABA-GLU	T;C;-;A||R;ALU;-;SINE/AluJb;intronic;KCNIP4;-;-;intronic;KCNIP4;-;-;intronic;KCNIP4;-;-;-;13;1;4	Name=AluJb	20
chr4:21621608	A:G	KCNIP4	KCNIP4	intronic	protein_coding	NEU-GLU	T;C;-;A||R;ALU;-;SINE/AluJb;intronic;KCNIP4;-;-;intronic;KCNIP4;-;-;intronic;KCNIP4;-;-;-;9;1;4	Name=AluJb	18
chr4:21621609	A:G	KCNIP4	KCNIP4	intronic	protein_coding	NEU-GLU	.	Name=AluJb	19
chr4:21621625	A:G	KCNIP4	KCNIP4	intronic	protein_coding	NEU-GLU	T;C;-;A||R;ALU;-;SINE/AluJb;intronic;KCNIP4;-;-;intronic;KCNIP4;-;-;intronic;KCNIP4;-;-;-;10;1;3	Name=AluJb	20
chr4:21626601	A:G	KCNIP4	KCNIP4	intronic	protein_coding	NEU-GLU	T;C;-;A;REP;-;LTR/MLT1A;intronic;KCNIP4;-;-;intronic;KCNIP4;-;-;intronic;KCNIP4;-;-;-;8;1;4	Name=MLT1A	23
chr4:21627295	A:G	KCNIP4	KCNIP4	intronic	protein_coding	NA	T;C;-;A||R;NONREP;-;-/-;intronic;KCNIP4;-;-;intronic;KCNIP4;-;-;intronic;KCNIP4;-;-;-;11;2;6	.	21
chr4:21629943	A:G	KCNIP4	KCNIP4	intronic	protein_coding	NEU	T;C;-;A||R;ALU;-;SINE/AluJo;intronic;KCNIP4;-;-;intronic;KCNIP4;-;-;intronic;KCNIP4;-;-;-;111;1;13	Name=AluJo	28
chr4:21630059	A:G	KCNIP4	KCNIP4	intronic	protein_coding	NEU-GLU	T;C;-;A||R;ALU;-;SINE/AluJo;intronic;KCNIP4;-;-;intronic;KCNIP4;-;-;intronic;KCNIP4;-;-;-;82;1;12	Name=AluJo	24
chr4:21630063	A:G	KCNIP4	KCNIP4	intronic	protein_coding	NEU-GLU	T;C;-;A||R;ALU;-;SINE/AluJo;intronic;KCNIP4;-;-;intronic;KCNIP4;-;-;intronic;KCNIP4;-;-;-;89;1;11	Name=AluJo	26
chr4:21630107	A:G	KCNIP4	KCNIP4	intronic	protein_coding	NEU-GLU	T;C;-;A||R;ALU;-;SINE/AluJo;intronic;KCNIP4;-;-;intronic;KCNIP4;-;-;intronic;KCNIP4;-;-;-;70;2;12	Name=AluJo	23
chr4:21630282	A:G	KCNIP4	KCNIP4	intronic	protein_coding	NEU-GLU	T;C;-;A||R;ALU;-;SINE/AluSc;intronic;KCNIP4;-;-;intronic;KCNIP4;-;-;intronic;KCNIP4;-;-;-;19;2;8	Name=AluSc	22
chr4:21630285	A:G	KCNIP4	KCNIP4	intronic	protein_coding	NEU-GLU	T;C;-;A||R;ALU;-;SINE/AluSc;intronic;KCNIP4;-;-;intronic;KCNIP4;-;-;intronic;KCNIP4;-;-;-;19;3;9	Name=AluSc	20
chr4:21630299	A:G	KCNIP4	KCNIP4	intronic	protein_coding	NEU	T;C;-;A||R;ALU;-;SINE/AluSc;intronic;KCNIP4;-;-;intronic;KCNIP4;-;-;intronic;KCNIP4;-;-;-;13;1;7	Name=AluSc	19
chr4:21630341	A:G	KCNIP4	KCNIP4	intronic	protein_coding	NEU-GLU	T;C;-;A||R;ALU;-;SINE/AluSc;intronic;KCNIP4;-;-;intronic;KCNIP4;-;-;intronic;KCNIP4;-;-;-;24;1;9	Name=AluSc	21
chr4:21630349	A:G	KCNIP4	KCNIP4	intronic	protein_coding	NEU-GLU	T;C;-;A||R;ALU;-;SINE/AluSc;intronic;KCNIP4;-;-;intronic;KCNIP4;-;-;intronic;KCNIP4;-;-;-;23;1;7	Name=AluSc	23
chr4:21630449	A:G	KCNIP4	KCNIP4	intronic	protein_coding	NEU-GLU	T;C;-;R;ALU;-;SINE/AluSc;intronic;KCNIP4;-;-;intronic;KCNIP4;-;-;intronic;KCNIP4;-;-;-;11;1;5	Name=AluSc	21
chr4:21632311	A:G	KCNIP4	KCNIP4	intronic	protein_coding	NEU-GLU	T;C;-;A||R;ALU;-;SINE/AluSq2;intronic;KCNIP4;-;-;intronic;KCNIP4;-;-;intronic;KCNIP4;-;-;-;7;2;3	Name=AluSq2	22
chr4:21632351	A:G	KCNIP4	KCNIP4	intronic	protein_coding	NEU-GLU	T;C;-;A||R;ALU;-;SINE/AluSq2;intronic;KCNIP4;-;-;intronic;KCNIP4;-;-;intronic;KCNIP4;-;-;-;6;1;2	Name=AluSq2	22
chr4:21632378	A:G	KCNIP4	KCNIP4	intronic	protein_coding	NEU-GLU	T;C;-;A;ALU;-;SINE/AluSq2;intronic;KCNIP4;-;-;intronic;KCNIP4;-;-;intronic;KCNIP4;-;-;-;5;1;2	Name=AluSq2	22
chr4:21647936	A:G	KCNIP4	KCNIP4	intronic	protein_coding	NEU	T;C;-;A||R||D;ALU;-;SINE/AluY;intronic;KCNIP4;-;-;intronic;KCNIP4;-;-;intronic;KCNIP4;-;-;-;36;1;10	Name=AluY	20
chr4:21648012	A:G	KCNIP4	KCNIP4	intronic	protein_coding	NEU	T;C;-;A||R||D;ALU;-;SINE/AluY;intronic;KCNIP4;-;-;intronic;KCNIP4;-;-;intronic;KCNIP4;-;-;-;59;1;11	Name=AluY	20
chr4:21648048	A:G	KCNIP4	KCNIP4	intronic	protein_coding	NEU	T;C;-;A||R||D;ALU;-;SINE/AluY;intronic;KCNIP4;-;-;intronic;KCNIP4;-;-;intronic;KCNIP4;-;-;-;32;1;10	Name=AluY	19
chr4:21648052	A:G	KCNIP4	KCNIP4	intronic	protein_coding	NEU	T;C;-;R;ALU;-;SINE/AluY;intronic;KCNIP4;-;-;intronic;KCNIP4;-;-;intronic;KCNIP4;-;-;-;0;0;0	Name=AluY	17
chr4:21648054	A:G	KCNIP4	KCNIP4	intronic	protein_coding	NEU	T;C;-;A||R||D;ALU;-;SINE/AluY;intronic;KCNIP4;-;-;intronic;KCNIP4;-;-;intronic;KCNIP4;-;-;-;1;1;1	Name=AluY	17
chr4:21648057	A:G	KCNIP4	KCNIP4	intronic	protein_coding	NA	T;C;-;A||R||D;ALU;-;SINE/AluY;intronic;KCNIP4;-;-;intronic;KCNIP4;-;-;intronic;KCNIP4;-;-;-;11;1;6	Name=AluY	11
chr4:21654734	A:G	KCNIP4	KCNIP4	intronic	protein_coding	NEU-GLU	T;C;-;A;ALU;-;SINE/AluY;intronic;KCNIP4;-;-;intronic;KCNIP4;-;-;intronic;KCNIP4;-;-;-;4;1;2	Name=AluY	19
chr4:21654756	A:G	KCNIP4	KCNIP4	intronic	protein_coding	NEU-GLU	T;C;-;A;ALU;-;SINE/AluY;intronic;KCNIP4;-;-;intronic;KCNIP4;-;-;intronic;KCNIP4;-;-;-;3;1;1	Name=AluY	19
chr4:21657960	A:G	KCNIP4	KCNIP4	intronic	protein_coding	NEU-GLU	.	Name=AluSc5	23
chr4:21657977	A:G	KCNIP4	KCNIP4	intronic	protein_coding	NEU-GLU	.	Name=AluSc5	23
chr4:21658022	A:G	KCNIP4	KCNIP4	intronic	protein_coding	NEU-GLU	T;C;-;A||R;ALU;-;SINE/AluSc5;intronic;KCNIP4;-;-;intronic;KCNIP4;-;-;intronic;KCNIP4;-;-;-;6;1;3	Name=AluSc5	23
chr4:21658073	A:G	KCNIP4	KCNIP4	intronic	protein_coding	NEU-GLU	T;C;-;A;ALU;-;SINE/AluSc5;intronic;KCNIP4;-;-;intronic;KCNIP4;-;-;intronic;KCNIP4;-;-;-;6;1;2	Name=AluSc5	22
chr4:21658089	A:G	KCNIP4	KCNIP4	intronic	protein_coding	NEU-GLU	T;C;-;A;ALU;-;SINE/AluSc5;intronic;KCNIP4;-;-;intronic;KCNIP4;-;-;intronic;KCNIP4;-;-;-;7;1;2	Name=AluSc5	23
chr4:21669228	A:G	KCNIP4	KCNIP4	intronic	protein_coding	NA	.	Name=AluJo	17
chr4:21675044	A:G	KCNIP4	KCNIP4	intronic	protein_coding	NEU-GLU	T;C;-;A;REP;-;LINE/L1MA1;intronic;KCNIP4;-;-;intronic;KCNIP4;-;-;intronic;KCNIP4;-;-;-;4;1;2	Name=L1MA1	20
chr4:21681683	A:G	KCNIP4	KCNIP4	intronic	protein_coding	NEU-GABA-GLU	T;C;-;A||R;REP;-;LTR/MSTA;intronic;KCNIP4;-;-;intronic;KCNIP4;-;-;intronic;KCNIP4;-;-;-;102;2;13	Name=MSTA	27
chr4:21690560	A:G	KCNIP4	KCNIP4	intronic	protein_coding	NEU-GABA-GLU	T;C;-;A||R;REP;-;LTR/MSTB;intronic;KCNIP4;-;-;intronic;KCNIP4;-;-;intronic;KCNIP4;-;-;-;23;1;10	Name=MSTB	22
chr4:21690623	A:G	KCNIP4	KCNIP4	intronic	protein_coding	NEU-GABA-GLU	T;C;-;A||R;REP;-;LTR/MSTB;intronic;KCNIP4;-;-;intronic;KCNIP4;-;-;intronic;KCNIP4;-;-;-;22;1;6	Name=MSTB	23
chr4:21690688	A:G	KCNIP4	KCNIP4	intronic	protein_coding	NEU-GABA-GLU	T;C;-;A||R;REP;-;LTR/MSTB;intronic;KCNIP4;-;-;intronic;KCNIP4;-;-;intronic;KCNIP4;-;-;-;22;1;7	Name=MSTB	23
chr4:21691767	A:G	KCNIP4	KCNIP4	intronic	protein_coding	NEU	T;C;-;A||R;ALU;-;SINE/AluSx3;intronic;KCNIP4;-;-;intronic;KCNIP4;-;-;intronic;KCNIP4;-;-;-;39;1;11	Name=AluSx3	22
chr4:21691837	A:G	KCNIP4	KCNIP4	intronic	protein_coding	NEU-GLU	T;C;-;A||R;ALU;rs781413537;SINE/AluSx3;intronic;KCNIP4;-;-;intronic;KCNIP4;-;-;intronic;KCNIP4;-;-;-;40;1;11	Name=AluSx3	23
chr4:21701002	A:G	KCNIP4	KCNIP4	intronic	protein_coding	NEU-GLU	T;C;-;A;REP;-;LINE/L1MA7;ncRNA_intronic;RP11-556G22.2;-;-;intronic;KCNIP4;-;-;intronic;KCNIP4;-;-;-;11;1;3	Name=L1MA7	21
chr4:21701758	A:G	KCNIP4	KCNIP4	intronic	protein_coding	NEU-GABA-GLU	T;C;-;A;ALU;-;SINE/AluSx1;ncRNA_intronic;RP11-556G22.2;-;-;intronic;KCNIP4;-;-;intronic;KCNIP4;-;-;-;4;1;1	Name=AluSx1	21
chr4:21701806	A:G	KCNIP4	KCNIP4	intronic	protein_coding	NEU-GLU	T;C;-;A;ALU;-;SINE/AluSx1;ncRNA_intronic;RP11-556G22.2;-;-;intronic;KCNIP4;-;-;intronic;KCNIP4;-;-;-;4;1;2	Name=AluSx1	19
chr4:21701886	A:G	KCNIP4	KCNIP4	intronic	protein_coding	NEU	T;C;-;A;ALU;-;SINE/AluSx1;ncRNA_intronic;RP11-556G22.2;-;-;intronic;KCNIP4;-;-;intronic;KCNIP4;-;-;-;3;1;3	Name=AluSx1	21
chr4:21711444	A:G	KCNIP4	KCNIP4	intronic	protein_coding	NA	T;C;-;A;ALU;-;SINE/AluSc;ncRNA_intronic;RP11-556G22.2;-;-;intronic;KCNIP4;-;-;intronic;KCNIP4;-;-;-;3;1;2	Name=AluSc	20
chr4:21715270	A:G	KCNIP4	KCNIP4	intronic	protein_coding	NEU-GLU	T;C;-;A;ALU;-;SINE/AluYk11;ncRNA_intronic;RP11-556G22.2;-;-;intronic;KCNIP4;-;-;intronic;KCNIP4;-;-;-;35;1;11	Name=AluYk11	23
chr4:21715314	A:G	KCNIP4	KCNIP4	intronic	protein_coding	NEU-GLU	T;C;-;A;ALU;-;SINE/AluYk11;ncRNA_intronic;RP11-556G22.2;-;-;intronic;KCNIP4;-;-;intronic;KCNIP4;-;-;-;17;1;7	Name=AluYk11	22
chr4:21716345	A:G	KCNIP4	KCNIP4	intronic	protein_coding	NEU-GLU	T;C;-;A;ALU;-;SINE/AluSx;ncRNA_intronic;RP11-556G22.2;-;-;intronic;KCNIP4;-;-;intronic;KCNIP4;-;-;-;6;1;3	Name=AluSx	19
chr4:21719851	A:G	KCNIP4	KCNIP4	intronic	protein_coding	NEU-GLU	T;C;-;A||R;ALU;-;SINE/AluSq2;intronic;KCNIP4;-;-;intronic;KCNIP4;-;-;intronic;KCNIP4;-;-;-;6;1;2	Name=AluSq2	22
chr4:21719887	A:G	KCNIP4	KCNIP4	intronic	protein_coding	NEU-GLU	T;C;-;A||R;ALU;-;SINE/AluSq2;intronic;KCNIP4;-;-;intronic;KCNIP4;-;-;intronic;KCNIP4;-;-;-;6;1;2	Name=AluSq2	22
chr4:21719911	A:G	KCNIP4	KCNIP4	intronic	protein_coding	NA	T;C;-;A;ALU;-;SINE/AluSq2;intronic;KCNIP4;-;-;intronic;KCNIP4;-;-;intronic;KCNIP4;-;-;-;8;1;2	Name=AluSq2	21
chr4:21719916	A:G	KCNIP4	KCNIP4	intronic	protein_coding	NEU	T;C;-;A;ALU;-;SINE/AluSq2;intronic;KCNIP4;-;-;intronic;KCNIP4;-;-;intronic;KCNIP4;-;-;-;7;1;2	Name=AluSq2	20
chr4:21748013	A:G	KCNIP4	KCNIP4	intronic	protein_coding	NA	.	Name=MLT1C	20
chr4:21752559	A:G	KCNIP4	KCNIP4	intronic	protein_coding	NEU-GLU	T;C;-;A||R;REP;-;LTR/THE1D;intronic;KCNIP4;-;-;intronic;KCNIP4;-;-;intronic;KCNIP4;-;-;-;8;1;2	Name=THE1D	21
chr4:21756468	A:G	KCNIP4	KCNIP4	intronic	protein_coding	NEU-GLU	.	Name=AluSc	19
chr4:21757034	A:G	KCNIP4	KCNIP4	intronic	protein_coding	NEU-GLU	T;C;-;A||R;ALU;-;SINE/AluSx;intronic;KCNIP4;-;-;intronic;KCNIP4;-;-;intronic;KCNIP4;-;-;-;5;1;1	Name=AluSx1	21
chr4:21761194	A:G	KCNIP4	KCNIP4	intronic	protein_coding	NEU-GLU	T;C;-;A;ALU;-;SINE/AluJo;intronic;KCNIP4;-;-;intronic;KCNIP4;-;-;intronic;KCNIP4;-;-;-;15;1;5	Name=AluJo	21
chr4:21761204	A:G	KCNIP4	KCNIP4	intronic	protein_coding	NEU-GLU	T;C;-;A;ALU;-;SINE/AluJo;intronic;KCNIP4;-;-;intronic;KCNIP4;-;-;intronic;KCNIP4;-;-;-;11;1;3	Name=AluJo	22
chr4:21761222	A:G	KCNIP4	KCNIP4	intronic	protein_coding	NEU-GLU	T;C;-;A||R;ALU;-;SINE/AluJo;intronic;KCNIP4;-;-;intronic;KCNIP4;-;-;intronic;KCNIP4;-;-;-;10;1;4	Name=AluJo	21
chr4:21761240	A:G	KCNIP4	KCNIP4	intronic	protein_coding	NEU-GLU	T;C;-;A||R;ALU;-;SINE/AluJo;intronic;KCNIP4;-;-;intronic;KCNIP4;-;-;intronic;KCNIP4;-;-;-;8;1;4	Name=AluJo	21
chr4:21776754	A:G	KCNIP4	KCNIP4	intronic	protein_coding	NA	.	Name=THE1D	22
chr4:21776874	A:G	KCNIP4	KCNIP4	intronic	protein_coding	NA	T;C;-;A;ALU;-;SINE/AluSx1;intronic;KCNIP4;-;-;intronic;KCNIP4;-;-;intronic;KCNIP4;-;-;-;13;1;4	Name=AluSx1	18
chr4:21776901	A:G	KCNIP4	KCNIP4	intronic	protein_coding	NEU-GLU	T;C;-;A;ALU;-;SINE/AluSx1;intronic;KCNIP4;-;-;intronic;KCNIP4;-;-;intronic;KCNIP4;-;-;-;10;1;5	Name=AluSx1	22
chr4:21776917	A:G	KCNIP4	KCNIP4	intronic	protein_coding	NEU-GLU	.	Name=AluSx1	19
chr4:21776942	A:G	KCNIP4	KCNIP4	intronic	protein_coding	NA	.	Name=AluSx1	15
chr4:21776991	A:G	KCNIP4	KCNIP4	intronic	protein_coding	NA	T;C;-;A;ALU;-;SINE/AluSx1;intronic;KCNIP4;-;-;intronic;KCNIP4;-;-;intronic;KCNIP4;-;-;-;13;1;5	Name=AluSx1	17
chr4:21777028	A:G	KCNIP4	KCNIP4	intronic	protein_coding	NA	T;C;-;A;ALU;-;SINE/AluSx1;intronic;KCNIP4;-;-;intronic;KCNIP4;-;-;intronic;KCNIP4;-;-;-;19;1;5	Name=AluSx1	19
chr4:21777139	A:G	KCNIP4	KCNIP4	intronic	protein_coding	NA	T;C;-;A;REP;-;LTR/THE1D;intronic;KCNIP4;-;-;intronic;KCNIP4;-;-;intronic;KCNIP4;-;-;-;18;1;6	Name=THE1D	20
chr4:21777225	A:G	KCNIP4	KCNIP4	intronic	protein_coding	NA	T;C;-;A||R;REP;-;LTR/THE1D;intronic;KCNIP4;-;-;intronic;KCNIP4;-;-;intronic;KCNIP4;-;-;-;12;1;5	Name=THE1D	19
chr4:21777226	A:G	KCNIP4	KCNIP4	intronic	protein_coding	NEU-GABA-GLU	T;C;-;A;REP;-;LTR/THE1D;intronic;KCNIP4;-;-;intronic;KCNIP4;-;-;intronic;KCNIP4;-;-;-;16;1;6	Name=THE1D	19
chr4:21777239	A:G	KCNIP4	KCNIP4	intronic	protein_coding	NA	T;C;-;A;REP;-;LTR/THE1D;intronic;KCNIP4;-;-;intronic;KCNIP4;-;-;intronic;KCNIP4;-;-;-;20;1;4	Name=THE1D	18
chr4:21777240	A:G	KCNIP4	KCNIP4	intronic	protein_coding	NA	T;C;-;A;REP;-;LTR/THE1D;intronic;KCNIP4;-;-;intronic;KCNIP4;-;-;intronic;KCNIP4;-;-;-;18;1;5	Name=THE1D	19
chr4:21777278	A:G	KCNIP4	KCNIP4	intronic	protein_coding	NEU-GLU	.	Name=THE1D	19
chr4:21777291	A:G	KCNIP4	KCNIP4	intronic	protein_coding	NEU-GABA-GLU	T;C;-;A||R;REP;-;LTR/THE1D;intronic;KCNIP4;-;-;intronic;KCNIP4;-;-;intronic;KCNIP4;-;-;-;24;1;7	Name=THE1D	22
chr4:21778438	A:G	KCNIP4	KCNIP4	intronic	protein_coding	NEU	T;C;-;A||R;ALU;-;SINE/AluJb;intronic;KCNIP4;-;-;intronic;KCNIP4;-;-;intronic;KCNIP4;-;-;-;14;1;9	Name=AluJb	22
chr4:21778461	A:G	KCNIP4	KCNIP4	intronic	protein_coding	NEU	T;C;-;A||R;ALU;-;SINE/AluJb;intronic;KCNIP4;-;-;intronic;KCNIP4;-;-;intronic;KCNIP4;-;-;-;27;1;9	Name=AluJb	23
chr4:21778493	A:G	KCNIP4	KCNIP4	intronic	protein_coding	NEU-GLU	T;C;-;A||R;ALU;-;SINE/AluJb;intronic;KCNIP4;-;-;intronic;KCNIP4;-;-;intronic;KCNIP4;-;-;-;30;1;10	Name=AluJb	23
chr4:21779647	A:G	KCNIP4	KCNIP4	intronic	protein_coding	NEU-GLU	T;C;-;A||R;ALU;-;SINE/AluJo;intronic;KCNIP4;-;-;intronic;KCNIP4;-;-;intronic;KCNIP4;-;-;-;14;1;4	Name=AluJo	22
chr4:21779715	A:G	KCNIP4	KCNIP4	intronic	protein_coding	NEU-GLU	T;C;-;A||R;ALU;-;SINE/AluJo;intronic;KCNIP4;-;-;intronic;KCNIP4;-;-;intronic;KCNIP4;-;-;-;13;1;4	Name=AluJo	21
chr4:21779809	A:G	KCNIP4	KCNIP4	intronic	protein_coding	NA	T;C;-;A;ALU;-;SINE/AluJo;intronic;KCNIP4;-;-;intronic;KCNIP4;-;-;intronic;KCNIP4;-;-;-;5;1;2	Name=AluJo	20
chr4:21780904	A:G	KCNIP4	KCNIP4	intronic	protein_coding	NA	T;C;-;A;REP;-;LTR/MLT1C;intronic;KCNIP4;-;-;intronic;KCNIP4;-;-;intronic;KCNIP4;-;-;-;8;1;3	Name=MLT1C	21
chr4:21780937	A:G	KCNIP4	KCNIP4	intronic	protein_coding	NA	T;C;-;A;REP;-;LTR/MLT1C;intronic;KCNIP4;-;-;intronic;KCNIP4;-;-;intronic;KCNIP4;-;-;-;6;1;2	Name=MLT1C	19
chr4:21781169	A:G	KCNIP4	KCNIP4	intronic	protein_coding	NA	T;C;-;A;REP;-;LTR/THE1D;intronic;KCNIP4;-;-;intronic;KCNIP4;-;-;intronic;KCNIP4;-;-;-;7;1;3	Name=THE1D	23
chr4:21781180	A:G	KCNIP4	KCNIP4	intronic	protein_coding	NA	T;C;-;A||R;REP;-;LTR/THE1D;intronic;KCNIP4;-;-;intronic;KCNIP4;-;-;intronic;KCNIP4;-;-;-;7;1;2	Name=THE1D	23
chr4:21781191	A:G	KCNIP4	KCNIP4	intronic	protein_coding	NEU-GABA-GLU	T;C;-;A;REP;-;LTR/THE1D;intronic;KCNIP4;-;-;intronic;KCNIP4;-;-;intronic;KCNIP4;-;-;-;3;1;2	Name=THE1D	20
chr4:21781192	A:G	KCNIP4	KCNIP4	intronic	protein_coding	NA	T;C;-;A;REP;-;LTR/THE1D;intronic;KCNIP4;-;-;intronic;KCNIP4;-;-;intronic;KCNIP4;-;-;-;5;1;2	Name=THE1D	23
chr4:21781276	A:G	KCNIP4	KCNIP4	intronic	protein_coding	NEU-GABA-GLU	T;C;-;A;REP;-;LTR/THE1D;intronic;KCNIP4;-;-;intronic;KCNIP4;-;-;intronic;KCNIP4;-;-;-;6;1;2	Name=THE1D	20
chr4:21781277	A:G	KCNIP4	KCNIP4	intronic	protein_coding	NEU-GABA-GLU	T;C;-;A;REP;-;LTR/THE1D;intronic;KCNIP4;-;-;intronic;KCNIP4;-;-;intronic;KCNIP4;-;-;-;5;1;2	Name=THE1D	20
chr4:21781280	A:G	KCNIP4	KCNIP4	intronic	protein_coding	NEU-GABA-GLU	T;C;-;A;REP;-;LTR/THE1D;intronic;KCNIP4;-;-;intronic;KCNIP4;-;-;intronic;KCNIP4;-;-;-;4;1;2	Name=THE1D	17
chr4:21781285	A:G	KCNIP4	KCNIP4	intronic	protein_coding	NA	T;C;-;A||R;REP;-;LTR/THE1D;intronic;KCNIP4;-;-;intronic;KCNIP4;-;-;intronic;KCNIP4;-;-;-;5;1;2	Name=THE1D	20
chr4:21781292	A:G	KCNIP4	KCNIP4	intronic	protein_coding	NEU-GLU	T;C;-;A;REP;-;LTR/THE1D;intronic;KCNIP4;-;-;intronic;KCNIP4;-;-;intronic;KCNIP4;-;-;-;4;1;2	Name=THE1D	21
chr4:21781300	A:G	KCNIP4	KCNIP4	intronic	protein_coding	NA	T;C;-;A;REP;-;LTR/THE1D;intronic;KCNIP4;-;-;intronic;KCNIP4;-;-;intronic;KCNIP4;-;-;-;3;1;2	Name=THE1D	17
chr4:21781333	A:G	KCNIP4	KCNIP4	intronic	protein_coding	NEU-GLU	T;C;-;A;REP;-;LTR/THE1D;intronic;KCNIP4;-;-;intronic;KCNIP4;-;-;intronic;KCNIP4;-;-;-;5;1;2	Name=THE1D	16
chr4:21781341	A:G	KCNIP4	KCNIP4	intronic	protein_coding	NEU-GLU	T;C;-;A;REP;-;LTR/THE1D;intronic;KCNIP4;-;-;intronic;KCNIP4;-;-;intronic;KCNIP4;-;-;-;6;1;2	Name=THE1D	16
chr4:21781363	A:G	KCNIP4	KCNIP4	intronic	protein_coding	NEU-GLU	T;C;-;A;REP;-;LTR/THE1D;intronic;KCNIP4;-;-;intronic;KCNIP4;-;-;intronic;KCNIP4;-;-;-;7;1;2	Name=THE1D	19
chr4:21781364	A:G	KCNIP4	KCNIP4	intronic	protein_coding	NEU-GLU	T;C;-;A;REP;-;LTR/THE1D;intronic;KCNIP4;-;-;intronic;KCNIP4;-;-;intronic;KCNIP4;-;-;-;6;1;2	Name=THE1D	19
chr4:21781388	A:G	KCNIP4	KCNIP4	intronic	protein_coding	NEU-GLU	T;C;-;A;REP;-;LTR/THE1D;intronic;KCNIP4;-;-;intronic;KCNIP4;-;-;intronic;KCNIP4;-;-;-;4;1;2	Name=THE1D	21
chr4:21781393	A:G	KCNIP4	KCNIP4	intronic	protein_coding	NEU-GLU	T;C;-;A||R;REP;-;LTR/THE1D;intronic;KCNIP4;-;-;intronic;KCNIP4;-;-;intronic;KCNIP4;-;-;-;4;1;2	Name=THE1D	21
chr4:21781415	A:G	KCNIP4	KCNIP4	intronic	protein_coding	NEU-GLU	T;C;-;A||R;REP;-;LTR/THE1D;intronic;KCNIP4;-;-;intronic;KCNIP4;-;-;intronic;KCNIP4;-;-;-;6;1;2	Name=THE1D	21
chr4:21784017	A:G	KCNIP4	KCNIP4	intronic	protein_coding	NEU-GLU	T;C;-;A;REP;-;LTR/THE1D;intronic;KCNIP4;-;-;intronic;KCNIP4;-;-;intronic;KCNIP4;-;-;-;5;1;3	Name=THE1D	21
chr4:21784024	A:G	KCNIP4	KCNIP4	intronic	protein_coding	NA	T;C;-;A;REP;-;LTR/THE1D;intronic;KCNIP4;-;-;intronic;KCNIP4;-;-;intronic;KCNIP4;-;-;-;5;1;2	Name=THE1D	19
chr4:21784060	A:G	KCNIP4	KCNIP4	intronic	protein_coding	NA	T;C;-;A;REP;rs111811000;LTR/THE1D;intronic;KCNIP4;-;-;intronic;KCNIP4;-;-;intronic;KCNIP4;-;-;-;5;1;2	Name=THE1D	19
chr4:21784064	A:G	KCNIP4	KCNIP4	intronic	protein_coding	NEU-GLU	T;C;-;A;REP;-;LTR/THE1D;intronic;KCNIP4;-;-;intronic;KCNIP4;-;-;intronic;KCNIP4;-;-;-;6;1;2	Name=THE1D	22
chr4:21784084	A:G	KCNIP4	KCNIP4	intronic	protein_coding	NEU-GLU	T;C;-;A;REP;-;LTR/THE1D;intronic;KCNIP4;-;-;intronic;KCNIP4;-;-;intronic;KCNIP4;-;-;-;5;1;2	Name=THE1D	21
chr4:21784176	A:G	KCNIP4	KCNIP4	intronic	protein_coding	NEU-GLU	T;C;-;A;REP;-;LTR/THE1D;intronic;KCNIP4;-;-;intronic;KCNIP4;-;-;intronic;KCNIP4;-;-;-;9;1;3	Name=THE1D	21
chr4:21785334	A:G	KCNIP4	KCNIP4	intronic	protein_coding	NEU-GLU	T;C;-;A||R;ALU;rs562743946;SINE/AluSz;intronic;KCNIP4;-;-;intronic;KCNIP4;-;-;intronic;KCNIP4;-;-;-;6;1;3	Name=AluSz	20
chr4:21785408	A:G	KCNIP4	KCNIP4	intronic	protein_coding	NEU-GLU	T;C;-;A||R;ALU;-;SINE/AluSz;intronic;KCNIP4;-;-;intronic;KCNIP4;-;-;intronic;KCNIP4;-;-;-;2;1;2	Name=AluSz	19
chr4:21785470	A:G	KCNIP4	KCNIP4	intronic	protein_coding	NEU	T;C;-;A;ALU;-;SINE/AluSz;intronic;KCNIP4;-;-;intronic;KCNIP4;-;-;intronic;KCNIP4;-;-;-;2;1;1	Name=AluSz	15
chr4:21785480	A:G	KCNIP4	KCNIP4	intronic	protein_coding	NA	T;C;-;A;ALU;-;SINE/AluSz;intronic;KCNIP4;-;-;intronic;KCNIP4;-;-;intronic;KCNIP4;-;-;-;2;1;1	Name=AluSz	14
chr4:21785483	A:G	KCNIP4	KCNIP4	intronic	protein_coding	NEU	T;C;-;A;ALU;-;SINE/AluSz;intronic;KCNIP4;-;-;intronic;KCNIP4;-;-;intronic;KCNIP4;-;-;-;1;1;1	Name=AluSz	14
chr4:21785484	A:G	KCNIP4	KCNIP4	intronic	protein_coding	NEU	T;C;-;A;ALU;-;SINE/AluSz;intronic;KCNIP4;-;-;intronic;KCNIP4;-;-;intronic;KCNIP4;-;-;-;1;1;1	Name=AluSz	14
chr4:21785545	A:G	KCNIP4	KCNIP4	intronic	protein_coding	NEU	T;C;-;A||R;ALU;-;SINE/AluSz;intronic;KCNIP4;-;-;intronic;KCNIP4;-;-;intronic;KCNIP4;-;-;-;5;1;2	Name=AluSz	21
chr4:21786012	A:G	KCNIP4	KCNIP4	intronic	protein_coding	NEU-GLU	T;C;-;A||R;ALU;-;SINE/AluSc;intronic;KCNIP4;-;-;intronic;KCNIP4;-;-;intronic;KCNIP4;-;-;-;6;2;2	Name=AluSc	18
chr4:21786077	A:G	KCNIP4	KCNIP4	intronic	protein_coding	NEU-GLU	T;C;-;A||R;ALU;-;SINE/AluSc;intronic;KCNIP4;-;-;intronic;KCNIP4;-;-;intronic;KCNIP4;-;-;-;3;2;2	Name=AluSc	20
chr4:21786081	A:G	KCNIP4	KCNIP4	intronic	protein_coding	NEU-GLU	T;C;-;A||R;ALU;-;SINE/AluSc;intronic;KCNIP4;-;-;intronic;KCNIP4;-;-;intronic;KCNIP4;-;-;-;2;1;1	Name=AluSc	20
chr4:21786087	A:G	KCNIP4	KCNIP4	intronic	protein_coding	NEU-GLU	T;C;-;A||R;ALU;-;SINE/AluSc;intronic;KCNIP4;-;-;intronic;KCNIP4;-;-;intronic;KCNIP4;-;-;-;3;1;1	Name=AluSc	20
chr4:21786113	A:G	KCNIP4	KCNIP4	intronic	protein_coding	NEU-GLU	T;C;-;A||R;ALU;rs545881858;SINE/AluSc;intronic;KCNIP4;-;-;intronic;KCNIP4;-;-;intronic;KCNIP4;-;-;-;4;1;1	Name=AluSc	19
chr4:21786119	A:G	KCNIP4	KCNIP4	intronic	protein_coding	NEU-GLU	T;C;-;A;ALU;-;SINE/AluSc;intronic;KCNIP4;-;-;intronic;KCNIP4;-;-;intronic;KCNIP4;-;-;-;2;1;1	Name=AluSc	16
chr4:21786144	A:G	KCNIP4	KCNIP4	intronic	protein_coding	NEU-GLU	T;C;-;A||R;ALU;-;SINE/AluSc;intronic;KCNIP4;-;-;intronic;KCNIP4;-;-;intronic;KCNIP4;-;-;-;3;1;1	Name=AluSc	19
chr4:21793369	A:G	KCNIP4	KCNIP4	intronic	protein_coding	NEU-GLU	T;C;-;A||R;ALU;-;SINE/AluSz;intronic;KCNIP4;-;-;intronic;KCNIP4;-;-;intronic;KCNIP4;-;-;-;2;1;1	Name=AluSz	21
chr4:21793373	A:G	KCNIP4	KCNIP4	intronic	protein_coding	NEU-GLU	T;C;-;A;ALU;-;SINE/AluSz;intronic;KCNIP4;-;-;intronic;KCNIP4;-;-;intronic;KCNIP4;-;-;-;4;1;2	Name=AluSz	21
chr4:21793395	A:G	KCNIP4	KCNIP4	intronic	protein_coding	NEU-GLU	T;C;-;A;ALU;-;SINE/AluSz;intronic;KCNIP4;-;-;intronic;KCNIP4;-;-;intronic;KCNIP4;-;-;-;2;1;1	Name=AluSz	19
chr4:21793396	A:G	KCNIP4	KCNIP4	intronic	protein_coding	NEU-GLU	T;C;-;A;ALU;-;SINE/AluSz;intronic;KCNIP4;-;-;intronic;KCNIP4;-;-;intronic;KCNIP4;-;-;-;2;1;1	Name=AluSz	18
chr4:21793422	A:G	KCNIP4	KCNIP4	intronic	protein_coding	NEU-GLU	T;C;-;A;ALU;-;SINE/AluSz;intronic;KCNIP4;-;-;intronic;KCNIP4;-;-;intronic;KCNIP4;-;-;-;3;1;1	Name=AluSz	17
chr4:21794673	A:G	KCNIP4	KCNIP4	intronic	protein_coding	NEU	T;C;-;A||R;ALU;-;SINE/AluSx;intronic;KCNIP4;-;-;intronic;KCNIP4;-;-;intronic;KCNIP4;-;-;-;8;1;2	Name=AluSx	22
chr4:21794749	A:G	KCNIP4	KCNIP4	intronic	protein_coding	NEU-GLU	T;C;-;A;ALU;-;SINE/AluSx;intronic;KCNIP4;-;-;intronic;KCNIP4;-;-;intronic;KCNIP4;-;-;-;5;1;2	Name=AluSx	21
chr4:21794767	A:G	KCNIP4	KCNIP4	intronic	protein_coding	NEU	T;C;-;A||R;ALU;-;SINE/AluSx;intronic;KCNIP4;-;-;intronic;KCNIP4;-;-;intronic;KCNIP4;-;-;-;6;1;3	Name=AluSx	21
chr4:21794792	A:G	KCNIP4	KCNIP4	intronic	protein_coding	NEU-GLU	T;C;-;A;ALU;-;SINE/AluSx;intronic;KCNIP4;-;-;intronic;KCNIP4;-;-;intronic;KCNIP4;-;-;-;7;2;3	Name=AluSx	20
chr4:21794827	A:G	KCNIP4	KCNIP4	intronic	protein_coding	NEU-GLU	T;C;-;A;ALU;-;SINE/AluSx;intronic;KCNIP4;-;-;intronic;KCNIP4;-;-;intronic;KCNIP4;-;-;-;8;1;2	Name=AluSx	21
chr4:21795846	A:G	KCNIP4	KCNIP4	intronic	protein_coding	NEU-GABA-GLU	T;C;-;A||R;ALU;-;SINE/AluSx;intronic;KCNIP4;-;-;intronic;KCNIP4;-;-;intronic;KCNIP4;-;-;-;4;1;2	Name=AluSx	22
chr4:21797344	A:G	KCNIP4	KCNIP4	intronic	protein_coding	NEU-GABA-GLU	T;C;-;A||R;ALU;-;SINE/AluJr;intronic;KCNIP4;-;-;intronic;KCNIP4;-;-;intronic;KCNIP4;-;-;-;6;1;2	Name=AluJr	20
chr4:21797352	A:G	KCNIP4	KCNIP4	intronic	protein_coding	NEU-GABA-GLU	T;C;-;A;ALU;-;SINE/AluJr;intronic;KCNIP4;-;-;intronic;KCNIP4;-;-;intronic;KCNIP4;-;-;-;3;1;2	Name=AluJr	15
chr4:21797353	A:G	KCNIP4	KCNIP4	intronic	protein_coding	NEU-GABA-GLU	T;C;-;A||R;ALU;-;SINE/AluJr;intronic;KCNIP4;-;-;intronic;KCNIP4;-;-;intronic;KCNIP4;-;-;-;3;1;1	Name=AluJr	17
chr4:21797358	A:G	KCNIP4	KCNIP4	intronic	protein_coding	NEU-GLU	T;C;-;A;ALU;-;SINE/AluJr;intronic;KCNIP4;-;-;intronic;KCNIP4;-;-;intronic;KCNIP4;-;-;-;4;1;2	Name=AluJr	14
chr4:21797364	A:G	KCNIP4	KCNIP4	intronic	protein_coding	NEU-GLU	T;C;-;A;ALU;-;SINE/AluJr;intronic;KCNIP4;-;-;intronic;KCNIP4;-;-;intronic;KCNIP4;-;-;-;5;2;3	Name=AluJr	17
chr4:21797382	A:G	KCNIP4	KCNIP4	intronic	protein_coding	NEU-GLU	T;C;-;A;ALU;-;SINE/AluJr;intronic;KCNIP4;-;-;intronic;KCNIP4;-;-;intronic;KCNIP4;-;-;-;8;2;3	Name=AluJr	14
chr4:21797417	A:G	KCNIP4	KCNIP4	intronic	protein_coding	NEU-GLU	T;C;-;A||R;ALU;-;SINE/AluJr;intronic;KCNIP4;-;-;intronic;KCNIP4;-;-;intronic;KCNIP4;-;-;-;9;2;4	Name=AluJr	20
chr4:21797418	A:G	KCNIP4	KCNIP4	intronic	protein_coding	NEU-GLU	T;C;-;A||R;ALU;-;SINE/AluJr;intronic;KCNIP4;-;-;intronic;KCNIP4;-;-;intronic;KCNIP4;-;-;-;10;2;4	Name=AluJr	21
chr4:21797424	A:G	KCNIP4	KCNIP4	intronic	protein_coding	NEU	T;C;-;A;ALU;-;SINE/AluJr;intronic;KCNIP4;-;-;intronic;KCNIP4;-;-;intronic;KCNIP4;-;-;-;6;1;2	Name=AluJr	15
chr4:21797431	A:G	KCNIP4	KCNIP4	intronic	protein_coding	NEU-GLU	T;C;-;A||R;ALU;-;SINE/AluJr;intronic;KCNIP4;-;-;intronic;KCNIP4;-;-;intronic;KCNIP4;-;-;-;9;2;4	Name=AluJr	21
chr4:21798322	A:G	KCNIP4	KCNIP4	intronic	protein_coding	NEU-GLU	T;C;-;A;ALU;-;SINE/AluJb;intronic;KCNIP4;-;-;intronic;KCNIP4;-;-;intronic;KCNIP4;-;-;-;3;1;2	Name=AluJo	20
chr4:21798331	A:G	KCNIP4	KCNIP4	intronic	protein_coding	NEU-GLU	T;C;-;A;ALU;-;SINE/AluJb;intronic;KCNIP4;-;-;intronic;KCNIP4;-;-;intronic;KCNIP4;-;-;-;3;1;2	Name=AluJo	19
chr4:21805514	A:G	KCNIP4	KCNIP4	intronic	protein_coding	NEU-GLU	.	Name=THE1A	21
chr4:21805587	A:G	KCNIP4	KCNIP4	intronic	protein_coding	NEU-GLU	T;C;-;A;REP;-;LTR/THE1A;intronic;KCNIP4;-;-;intronic;KCNIP4;-;-;intronic;KCNIP4;-;-;-;7;1;3	Name=THE1A	21
chr4:21822785	A:G	KCNIP4	KCNIP4	intronic	protein_coding	NEU	T;C;-;A||R;ALU;-;SINE/AluSq4;intronic;KCNIP4;-;-;intronic;KCNIP4;-;-;intronic;KCNIP4;-;-;-;4;1;1	Name=AluSq4	22
chr4:21822855	A:G	KCNIP4	KCNIP4	intronic	protein_coding	NA	T;C;-;A;ALU;-;SINE/AluSq4;intronic;KCNIP4;-;-;intronic;KCNIP4;-;-;intronic;KCNIP4;-;-;-;4;1;2	Name=AluSq4	19
chr4:21831989	A:G	KCNIP4	KCNIP4	intronic	protein_coding	NEU-GLU	T;C;-;A||R;REP;-;LINE/L1M1;intronic;KCNIP4;-;-;intronic;KCNIP4;-;-;intronic;KCNIP4;-;-;-;12;1;4	Name=L1M1	22
chr4:21832024	A:G	KCNIP4	KCNIP4	intronic	protein_coding	NEU-GLU	T;C;-;A||R;REP;-;LINE/L1M1;intronic;KCNIP4;-;-;intronic;KCNIP4;-;-;intronic;KCNIP4;-;-;-;9;1;3	Name=L1M1	22
chr4:21832151	A:G	KCNIP4	KCNIP4	intronic	protein_coding	NA	T;C;-;A||R;REP;-;LINE/L1M1;intronic;KCNIP4;-;-;intronic;KCNIP4;-;-;intronic;KCNIP4;-;-;-;5;1;3	Name=L1M1	19
chr4:21832194	A:G	KCNIP4	KCNIP4	intronic	protein_coding	NA	T;C;-;A||R;REP;-;LINE/L1M1;intronic;KCNIP4;-;-;intronic;KCNIP4;-;-;intronic;KCNIP4;-;-;-;7;1;3	Name=L1M1	17
chr4:21834712	A:G	KCNIP4	KCNIP4	intronic	protein_coding	NEU-GABA-GLU	.	Name=L1PA3	16
chr4:21834828	A:G	KCNIP4	KCNIP4	intronic	protein_coding	NA	.	Name=L1PA3	18
chr4:21837003	A:G	KCNIP4	KCNIP4	intronic	protein_coding	NEU	T;C;-;A;ALU;-;SINE/AluY;intronic;KCNIP4;-;-;intronic;KCNIP4;-;-;intronic;KCNIP4;-;-;-;3;1;1	Name=AluY	19
chr4:21839528	A:G	KCNIP4	KCNIP4	intronic	protein_coding	NEU-GLU	T;C;-;A;ALU;-;SINE/AluSp;intronic;KCNIP4;-;-;intronic;KCNIP4;-;-;intronic;KCNIP4;-;-;-;4;2;3	Name=AluSp	22
chr4:21839588	A:G	KCNIP4	KCNIP4	intronic	protein_coding	NA	T;C;-;A;ALU;-;SINE/AluSp;intronic;KCNIP4;-;-;intronic;KCNIP4;-;-;intronic;KCNIP4;-;-;-;3;1;2	Name=AluSp	16
chr4:21839717	A:G	KCNIP4	KCNIP4	intronic	protein_coding	NA	T;C;-;A;ALU;-;SINE/AluSp;intronic;KCNIP4;-;-;intronic;KCNIP4;-;-;intronic;KCNIP4;-;-;-;5;1;2	Name=AluSp	20
chr4:21859832	A:G	KCNIP4	KCNIP4	intronic	protein_coding	NEU-GLU	T;C;-;A||R;ALU;-;SINE/AluJo;intronic;KCNIP4;-;-;intronic;KCNIP4;-;-;intronic;KCNIP4;-;-;-;9;1;3	Name=AluJo	21
chr4:21859902	A:G	KCNIP4	KCNIP4	intronic	protein_coding	NEU-GLU	T;C;-;A;ALU;-;SINE/AluJo;intronic;KCNIP4;-;-;intronic;KCNIP4;-;-;intronic;KCNIP4;-;-;-;6;1;4	Name=AluJo	20
chr4:21859912	A:G	KCNIP4	KCNIP4	intronic	protein_coding	NEU-GLU	T;C;-;A;ALU;-;SINE/AluJo;intronic;KCNIP4;-;-;intronic;KCNIP4;-;-;intronic;KCNIP4;-;-;-;5;1;3	Name=AluJo	20
chr4:21859959	A:G	KCNIP4	KCNIP4	intronic	protein_coding	NEU-GLU	T;C;-;A||R;ALU;-;SINE/AluJo;intronic;KCNIP4;-;-;intronic;KCNIP4;-;-;intronic;KCNIP4;-;-;-;7;1;3	Name=AluJo	21
chr4:21859979	A:G	KCNIP4	KCNIP4	intronic	protein_coding	NEU-GLU	T;C;-;A;ALU;-;SINE/AluJo;intronic;KCNIP4;-;-;intronic;KCNIP4;-;-;intronic;KCNIP4;-;-;-;8;1;3	Name=AluJo	21
chr4:21859981	A:G	KCNIP4	KCNIP4	intronic	protein_coding	NEU-GLU	T;C;-;A||R;ALU;-;SINE/AluJo;intronic;KCNIP4;-;-;intronic;KCNIP4;-;-;intronic;KCNIP4;-;-;-;11;2;4	Name=AluJo	23
chr4:21860406	A:G	KCNIP4	KCNIP4	intronic	protein_coding	NEU	T;C;-;A;ALU;-;SINE/AluSz;intronic;KCNIP4;-;-;intronic;KCNIP4;-;-;intronic;KCNIP4;-;-;-;3;1;1	Name=AluSz	18
chr4:21860415	A:G	KCNIP4	KCNIP4	intronic	protein_coding	NEU-GLU	T;C;-;A;ALU;-;SINE/AluSz;intronic;KCNIP4;-;-;intronic;KCNIP4;-;-;intronic;KCNIP4;-;-;-;5;2;3	Name=AluSz	20
chr4:21861488	A:G	KCNIP4	KCNIP4	intronic	protein_coding	NEU-GABA-GLU	T;C;-;A;ALU;-;SINE/AluSx;intronic;KCNIP4;-;-;intronic;KCNIP4;-;-;intronic;KCNIP4;-;-;-;6;1;2	Name=AluSx	18
chr4:21862739	A:G	KCNIP4	KCNIP4	intronic	protein_coding	NEU-GLU	T;C;-;A;ALU;-;SINE/AluYc;intronic;KCNIP4;-;-;intronic;KCNIP4;-;-;intronic;KCNIP4;-;-;-;6;1;2	Name=AluYc	20
chr4:21862744	A:G	KCNIP4	KCNIP4	intronic	protein_coding	NEU	T;C;-;A;ALU;-;SINE/AluYc;intronic;KCNIP4;-;-;intronic;KCNIP4;-;-;intronic;KCNIP4;-;-;-;4;1;2	Name=AluYc	15
chr4:21865604	A:G	KCNIP4	KCNIP4	intronic	protein_coding	NEU	T;C;-;A||R;ALU;-;SINE/AluSq;intronic;KCNIP4;-;-;intronic;KCNIP4;-;-;intronic;KCNIP4;-;-;-;6;1;3	Name=AluSq2	22
chr4:21865606	A:G	KCNIP4	KCNIP4	intronic	protein_coding	NEU	T;C;-;R;ALU;-;SINE/AluSq;intronic;KCNIP4;-;-;intronic;KCNIP4;-;-;intronic;KCNIP4;-;-;-;4;1;3	Name=AluSq2	22
chr4:21877213	A:G	KCNIP4	KCNIP4	intronic	protein_coding	NEU-GLU	T;C;-;A;ALU;-;SINE/AluSq;intronic;KCNIP4;-;-;intronic;KCNIP4;-;-;intronic;KCNIP4;-;-;-;7;1;3	Name=AluSq	20
chr4:21877244	A:G	KCNIP4	KCNIP4	intronic	protein_coding	NEU-GLU	T;C;-;A||R;ALU;-;SINE/AluSq;intronic;KCNIP4;-;-;intronic;KCNIP4;-;-;intronic;KCNIP4;-;-;-;8;1;3	Name=AluSq	21
chr4:21878187	A:G	KCNIP4	KCNIP4	intronic	protein_coding	NEU-GLU	T;C;-;A;ALU;-;SINE/AluSz;intronic;KCNIP4;-;-;intronic;KCNIP4;-;-;intronic;KCNIP4;-;-;-;9;1;2	Name=AluSz	21
chr4:21878213	A:G	KCNIP4	KCNIP4	intronic	protein_coding	NEU-GLU	T;C;-;A;ALU;-;SINE/AluSz;intronic;KCNIP4;-;-;intronic;KCNIP4;-;-;intronic;KCNIP4;-;-;-;6;1;3	Name=AluSz	21
chr4:21878214	A:G	KCNIP4	KCNIP4	intronic	protein_coding	NEU	T;C;-;A;ALU;rs749414655;SINE/AluSz;intronic;KCNIP4;-;-;intronic;KCNIP4;-;-;intronic;KCNIP4;-;-;-;6;1;3	Name=AluSz	21
chr4:21878240	A:G	KCNIP4	KCNIP4	intronic	protein_coding	NEU-GLU	T;C;-;A||R;ALU;-;SINE/AluSz;intronic;KCNIP4;-;-;intronic;KCNIP4;-;-;intronic;KCNIP4;-;-;-;8;2;3	Name=AluSz	22
chr4:21878255	A:G	KCNIP4	KCNIP4	intronic	protein_coding	NEU-GLU	T;C;-;A;ALU;rs79615172;SINE/AluSz;intronic;KCNIP4;-;-;intronic;KCNIP4;-;-;intronic;KCNIP4;-;-;-;3;2;2	Name=AluSz	22
chr4:21878367	A:G	KCNIP4	KCNIP4	intronic	protein_coding	NEU-GLU	T;C;-;R;ALU;-;SINE/AluSz;intronic;KCNIP4;-;-;intronic;KCNIP4;-;-;intronic;KCNIP4;-;-;-;2;1;2	Name=AluSz	22
chr4:21883286	A:G	KCNIP4	KCNIP4	intronic	protein_coding	NEU-GLU	T;C;-;A||R;ALU;-;SINE/AluJr4;intronic;KCNIP4;-;-;intronic;KCNIP4;-;-;intronic;KCNIP4;-;-;-;11;1;2	Name=AluJr4	22
chr4:21883375	A:G	KCNIP4	KCNIP4	intronic	protein_coding	NEU-GLU	T;C;-;A||R;ALU;-;SINE/AluJr4;intronic;KCNIP4;-;-;intronic;KCNIP4;-;-;intronic;KCNIP4;-;-;-;10;1;3	Name=AluJr4	22
chr4:21894338	A:G	KCNIP4	KCNIP4	intronic	protein_coding	NA	T;C;-;A||R;ALU;-;SINE/AluSx3;intronic;KCNIP4;-;-;intronic;KCNIP4;-;-;intronic;KCNIP4;-;-;-;8;1;3	Name=(AAAT)n	20
chr4:21908699	A:G	KCNIP4	KCNIP4	intronic	protein_coding	NEU-GLU	T;C;-;A;NONREP;-;-/-;intronic;KCNIP4;-;-;intronic;KCNIP4;-;-;intronic;KCNIP4;-;-;-;10;1;4	Name=L3b	21
chr4:21908770	A:G	KCNIP4	KCNIP4	intronic	protein_coding	NA	T;C;-;A;NONREP;-;-/-;intronic;KCNIP4;-;-;intronic;KCNIP4;-;-;intronic;KCNIP4;-;-;-;3;1;1	.	20
chr4:21909216	A:G	KCNIP4	KCNIP4	intronic	protein_coding	NA	T;C;-;A||R;NONREP;-;-/-;intronic;KCNIP4;-;-;intronic;KCNIP4;-;-;intronic;KCNIP4;-;-;-;9;1;3	.	17
chr4:21909706	A:G	KCNIP4	KCNIP4	intronic	protein_coding	NA	T;C;-;A;REP;-;LTR/THE1B;intronic;KCNIP4;-;-;intronic;KCNIP4;-;-;intronic;KCNIP4;-;-;-;5;1;2	Name=THE1B	19
chr4:21917336	A:G	KCNIP4	KCNIP4	intronic	protein_coding	NEU-GLU	T;C;-;A||R;ALU;-;SINE/AluSx3;intronic;KCNIP4;-;-;intronic;KCNIP4;-;-;intronic;KCNIP4;-;-;-;6;1;3	Name=AluSx3	22
chr4:21923425	A:G	KCNIP4	KCNIP4	intronic	protein_coding	NEU-GLU	T;C;-;A||R;ALU;-;SINE/AluSx;intronic;KCNIP4;-;-;intronic;KCNIP4;-;-;intronic;KCNIP4;-;-;-;7;2;4	Name=AluSx	21
chr4:21923481	A:G	KCNIP4	KCNIP4	intronic	protein_coding	NA	T;C;-;A||R;ALU;-;SINE/AluSx;intronic;KCNIP4;-;-;intronic;KCNIP4;-;-;intronic;KCNIP4;-;-;-;5;1;2	Name=AluSx	20
chr4:21923494	A:G	KCNIP4	KCNIP4	intronic	protein_coding	NEU-GLU	T;C;-;A||R;ALU;-;SINE/AluSx;intronic;KCNIP4;-;-;intronic;KCNIP4;-;-;intronic;KCNIP4;-;-;-;8;1;3	Name=AluSx	20
chr4:21923559	A:G	KCNIP4	KCNIP4	intronic	protein_coding	NEU-GLU	T;C;-;A||R;ALU;-;SINE/AluSx;intronic;KCNIP4;-;-;intronic;KCNIP4;-;-;intronic;KCNIP4;-;-;-;14;1;5	Name=AluSx	20
chr4:21923567	A:G	KCNIP4	KCNIP4	intronic	protein_coding	NEU-GLU	T;C;-;A||R;ALU;-;SINE/AluSx;intronic;KCNIP4;-;-;intronic;KCNIP4;-;-;intronic;KCNIP4;-;-;-;15;1;6	Name=AluSx	21
chr4:21924372	A:G	KCNIP4	KCNIP4	intronic	protein_coding	NEU	T;C;-;A||R;ALU;-;SINE/AluY;intronic;KCNIP4;-;-;intronic;KCNIP4;-;-;intronic;KCNIP4;-;-;-;7;1;4	Name=AluY	20
chr4:21924382	A:G	KCNIP4	KCNIP4	intronic	protein_coding	NEU-GLU	T;C;-;A||R;ALU;-;SINE/AluY;intronic;KCNIP4;-;-;intronic;KCNIP4;-;-;intronic;KCNIP4;-;-;-;12;2;7	Name=AluY	21
chr4:21924449	A:G	KCNIP4	KCNIP4	intronic	protein_coding	NEU-GLU	T;C;-;A||R;ALU;-;SINE/AluY;intronic;KCNIP4;-;-;intronic;KCNIP4;-;-;intronic;KCNIP4;-;-;-;13;1;5	Name=AluY	21
chr4:21924486	A:G	KCNIP4	KCNIP4	intronic	protein_coding	NEU-GLU	T;C;-;A||R;ALU;-;SINE/AluY;intronic;KCNIP4;-;-;intronic;KCNIP4;-;-;intronic;KCNIP4;-;-;-;19;1;10	Name=AluY	22
chr4:21942825	A:G	KCNIP4	KCNIP4	intronic	protein_coding	NEU-GLU	T;C;-;A||R;ALU;-;SINE/AluSx1;intronic;KCNIP4;-;-;intronic;KCNIP4;-;-;intronic;KCNIP4;-;-;-;4;1;3	Name=AluSx1	22
chr4:21942960	A:G	KCNIP4	KCNIP4	intronic	protein_coding	NEU-GLU	T;C;-;A||R;ALU;-;SINE/AluSx1;intronic;KCNIP4;-;-;intronic;KCNIP4;-;-;intronic;KCNIP4;-;-;-;7;1;2	Name=AluSx1	23
chr4:21942972	A:G	KCNIP4	KCNIP4	intronic	protein_coding	NEU	T;C;-;A;ALU;-;SINE/AluSx1;intronic;KCNIP4;-;-;intronic;KCNIP4;-;-;intronic;KCNIP4;-;-;-;7;1;2	Name=AluSx1	22
chr4:21943032	A:G	KCNIP4	KCNIP4	intronic	protein_coding	NEU-GLU	T;C;-;A;ALU;-;SINE/AluSx1;intronic;KCNIP4;-;-;intronic;KCNIP4;-;-;intronic;KCNIP4;-;-;-;5;1;3	Name=AluSx1	21
chr4:21943038	A:G	KCNIP4	KCNIP4	intronic	protein_coding	NEU-GLU	T;C;-;A||R;ALU;-;SINE/AluSx1;intronic;KCNIP4;-;-;intronic;KCNIP4;-;-;intronic;KCNIP4;-;-;-;4;1;3	Name=AluSx1	22
chr4:21943454	A:G	KCNIP4	KCNIP4	intronic	protein_coding	NEU-GLU	T;C;-;A||R;ALU;-;SINE/AluJo;intronic;KCNIP4;-;-;intronic;KCNIP4;-;-;intronic;KCNIP4;-;-;-;9;1;2	Name=AluJo	22
chr4:21943478	A:G	KCNIP4	KCNIP4	intronic	protein_coding	NEU-GLU	T;C;-;A||R;ALU;-;SINE/AluJo;intronic;KCNIP4;-;-;intronic;KCNIP4;-;-;intronic;KCNIP4;-;-;-;6;1;3	Name=AluJo	19
chr4:21943526	A:G	KCNIP4	KCNIP4	intronic	protein_coding	NEU-GLU	T;C;-;A||R;ALU;-;SINE/AluJo;intronic;KCNIP4;-;-;intronic;KCNIP4;-;-;intronic;KCNIP4;-;-;-;11;1;4	Name=AluJo	22
chr4:21944287	A:G	KCNIP4	KCNIP4	intronic	protein_coding	NA	T;C;-;A||R;ALU;-;SINE/AluSx1;intronic;KCNIP4;-;-;intronic;KCNIP4;-;-;intronic;KCNIP4;-;-;-;8;1;2	Name=AluSz	21
chr4:21944435	A:G	KCNIP4	KCNIP4	intronic	protein_coding	NEU-GLU	T;C;-;A;ALU;-;SINE/AluSx1;intronic;KCNIP4;-;-;intronic;KCNIP4;-;-;intronic;KCNIP4;-;-;-;4;1;2	Name=AluSz	22
chr4:21944441	A:G	KCNIP4	KCNIP4	intronic	protein_coding	NEU-GLU	T;C;-;A;ALU;-;SINE/AluSx1;intronic;KCNIP4;-;-;intronic;KCNIP4;-;-;intronic;KCNIP4;-;-;-;8;1;3	Name=AluSz	22
chr4:21944445	A:G	KCNIP4	KCNIP4	intronic	protein_coding	NEU	T;C;-;A;ALU;-;SINE/AluSx1;intronic;KCNIP4;-;-;intronic;KCNIP4;-;-;intronic;KCNIP4;-;-;-;3;1;3	Name=AluSz	18
chr4:26328645	A:G	RBPJ	RBPJ	intronic	protein_coding	NA	A;G;+;A||R||D;ALU;-;SINE/AluJo;intronic;RBPJ;-;-;intronic;RBPJ;-;-;intronic;RBPJ;-;-;-;22;11;12	Name=AluJo	14
chr4:2649294	A:G	FAM193A	FAM193A	intronic	protein_coding	OLIG	A;G;+;A||R||D;ALU;-;SINE/AluJo;intronic;FAM193A;-;-;intronic;FAM193A;-;-;intronic;FAM193A;-;-;-;180;25;38	Name=AluJo	16
chr4:26757198	A:G	TBC1D19	TBC1D19	intergenic	protein_coding	NA	A;G;+;A||R;ALU;rs766697905;SINE/AluSz;intergenic;TBC1D19||RP11-293A21.1;-;-;downstream;TBC1D19;-;-;intergenic;TBC1D19||STIM2;-;-;-;171;22;38	Name=AluSz	23
chr4:26757267	A:G	TBC1D19	TBC1D19	intergenic	protein_coding	NA	A;G;+;A||R;ALU;-;SINE/AluSz;intergenic;TBC1D19||RP11-293A21.1;-;-;intergenic;TBC1D19||STIM2;-;-;intergenic;TBC1D19||STIM2;-;-;-;285;27;47	Name=AluSz	24
chr4:26760334	A:G	TBC1D19	TBC1D19	intergenic	protein_coding	NA	A;G;+;A||R||D;ALU;-;SINE/AluJb;intergenic;TBC1D19||RP11-293A21.1;-;-;intergenic;TBC1D19||STIM2;-;-;intergenic;TBC1D19||STIM2;-;-;-;378;26;49	Name=AluJb	24
chr4:26760481	A:G	TBC1D19	TBC1D19	intergenic	protein_coding	NA	A;G;+;A||R||D;ALU;-;SINE/AluJb;intergenic;TBC1D19||RP11-293A21.1;-;-;intergenic;TBC1D19||STIM2;-;-;intergenic;TBC1D19||STIM2;-;-;-;230;20;40	Name=AluJb	10
chr4:2839625	A:G	SH3BP2	SH3BP2	UTR3	protein_coding	MGAS	A;G;+;A||R||D;ALU;-;SINE/AluJr;UTR3;SH3BP2;-;-;UTR3;SH3BP2;-;-;UTR3;SH3BP2;-;-;-;1641;30;55	Name=AluJr	14
chr4:2839632	A:G	SH3BP2	SH3BP2	UTR3	protein_coding	NA	A;G;+;A||R||D;ALU;-;SINE/AluJr;UTR3;SH3BP2;-;-;UTR3;SH3BP2;-;-;UTR3;SH3BP2;-;-;-;1448;30;54	Name=AluJr	10
chr4:2839633	A:G	SH3BP2	SH3BP2	UTR3	protein_coding	NA	A;G;+;A||R||D;ALU;-;SINE/AluJr;UTR3;SH3BP2;-;-;UTR3;SH3BP2;-;-;UTR3;SH3BP2;-;-;-;1521;30;55	Name=AluJr	13
chr4:2839661	A:G	SH3BP2	SH3BP2	UTR3	protein_coding	MGAS	A;G;+;A||R||D;ALU;-;SINE/AluJr;UTR3;SH3BP2;-;-;UTR3;SH3BP2;-;-;UTR3;SH3BP2;-;-;-;2018;30;55	Name=AluJr	17
chr4:2839669	A:G	SH3BP2	SH3BP2	UTR3	protein_coding	MGAS	A;G;+;A||R||D;ALU;-;SINE/AluJr;UTR3;SH3BP2;-;-;UTR3;SH3BP2;-;-;UTR3;SH3BP2;-;-;-;1150;30;55	Name=AluJr	15
chr4:2839671	A:G	SH3BP2	SH3BP2	UTR3	protein_coding	NA	A;G;+;A||R||D;ALU;rs544003008;SINE/AluJr;UTR3;SH3BP2;-;-;UTR3;SH3BP2;-;-;UTR3;SH3BP2;-;-;-;1787;30;54	Name=AluJr	15
chr4:2839694	A:G	SH3BP2	SH3BP2	UTR3	protein_coding	MGAS	A;G;+;A||R||D;ALU;-;SINE/AluJr;UTR3;SH3BP2;-;-;UTR3;SH3BP2;-;-;UTR3;SH3BP2;-;-;-;1614;30;55	Name=AluJr	15
chr4:2839697	A:G	SH3BP2	SH3BP2	UTR3	protein_coding	MGAS	A;G;+;A||R||D;ALU;-;SINE/AluJr;UTR3;SH3BP2;-;-;UTR3;SH3BP2;-;-;UTR3;SH3BP2;-;-;-;1698;30;54	Name=AluJr	16
chr4:2839704	A:G	SH3BP2	SH3BP2	UTR3	protein_coding	NA	A;G;+;A||R||D;ALU;-;SINE/AluJr;UTR3;SH3BP2;-;-;UTR3;SH3BP2;-;-;UTR3;SH3BP2;-;-;-;977;30;54	Name=AluJr	11
chr4:2839707	A:G	SH3BP2	SH3BP2	UTR3	protein_coding	MGAS	A;G;+;A||R||D;ALU;-;SINE/AluJr;UTR3;SH3BP2;-;-;UTR3;SH3BP2;-;-;UTR3;SH3BP2;-;-;-;1300;30;54	Name=AluJr	15
chr4:2839825	A:G	SH3BP2	SH3BP2	UTR3	protein_coding	NA	A;G;+;A||R||D;ALU;-;SINE/AluJr;UTR3;SH3BP2;-;-;UTR3;SH3BP2;-;-;UTR3;SH3BP2;-;-;-;1346;30;54	Name=AluJr	22
chr4:2839964	A:G	SH3BP2	SH3BP2	UTR3	protein_coding	MGAS	A;G;+;A||R||D;ALU;-;SINE/AluJb;UTR3;SH3BP2;-;-;UTR3;SH3BP2;-;-;UTR3;SH3BP2;-;-;-;1721;30;54	Name=AluJb	22
chr4:2840074	A:G	SH3BP2	SH3BP2	UTR3	protein_coding	MGAS	A;G;+;A||R||D;ALU;-;SINE/AluJb;UTR3;SH3BP2;-;-;UTR3;SH3BP2;-;-;UTR3;SH3BP2;-;-;-;4;4;4	Name=AluJb	16
chr4:2840078	A:G	SH3BP2	SH3BP2	UTR3	protein_coding	MGAS	A;G;+;A||R||D;ALU;-;SINE/AluJb;UTR3;SH3BP2;-;-;UTR3;SH3BP2;-;-;UTR3;SH3BP2;-;-;-;2008;30;55	Name=AluJb	19
chr4:2840104	A:G	SH3BP2	SH3BP2	UTR3	protein_coding	MGAS	A;G;+;A||R||D;ALU;-;SINE/AluJb;UTR3;SH3BP2;-;-;UTR3;SH3BP2;-;-;UTR3;SH3BP2;-;-;-;1905;30;54	Name=AluJb	16
chr4:2840110	A:G	SH3BP2	SH3BP2	UTR3	protein_coding	MGAS	A;G;+;A||R||D;ALU;-;SINE/AluJb;UTR3;SH3BP2;-;-;UTR3;SH3BP2;-;-;UTR3;SH3BP2;-;-;-;1900;30;55	Name=AluJb	17
chr4:2840118	A:G	SH3BP2	SH3BP2	UTR3	protein_coding	MGAS	A;G;+;A||R||D;ALU;-;SINE/AluJb;UTR3;SH3BP2;-;-;UTR3;SH3BP2;-;-;UTR3;SH3BP2;-;-;-;1852;30;55	Name=AluJb	17
chr4:2901755	A:G	ADD1	ADD1	intronic	protein_coding	NA	A;G;+;A||R||D;ALU;-;SINE/AluJo;intronic;ADD1;-;-;intronic;ADD1;-;-;UTR3;ADD1;-;-;-;1102;30;54	Name=AluJo	24
chr4:2938371	T:C	NOP14-AS1	NOP14-AS1	ncRNA	lncRNA	NA	T;C;-;A||R||D;ALU;-;SINE/AluSp;ncRNA_intronic;NOP14-AS1;-;-;ncRNA_intronic;NOP14-AS1;-;-;ncRNA_intronic;AB000466||NOP14-AS1;-;-;-;1995;30;54	Name=AluSp	20
chr4:2938620	T:C	NOP14-AS1	NOP14-AS1	ncRNA	lncRNA	NA	T;C;-;A||R||D;ALU;-;SINE/AluJo;ncRNA_intronic;NOP14-AS1;-;-;ncRNA_intronic;NOP14-AS1;-;-;ncRNA_intronic;AB000466||NOP14-AS1;-;-;-;2499;30;54	Name=AluJo	37
chr4:2966164	A:G	GRK4	GRK4	intronic	protein_coding	NEU	A;G;+;A||R;ALU;-;SINE/AluY;UTR3;GRK4;-;-;intronic;GRK4;-;-;UTR3;GRK4;-;-;-;289;25;47	Name=AluY	20
chr4:2985497	A:G	GRK4	GRK4	intronic	protein_coding	NA	A;G;+;R;REP;-;SINE/FLAM_A;intronic;GRK4;-;-;intronic;GRK4;-;-;intronic;GRK4;-;-;-;35;9;12	Name=FLAM_A	5
chr4:2987953	A:G	GRK4	GRK4	intronic	protein_coding	NA	A;G;+;A||R;ALU;-;SINE/AluSx;intronic;GRK4;-;-;intronic;GRK4;-;-;intronic;GRK4;-;-;-;109;13;24	Name=AluSx	6
chr4:30926391	A:G	PCDH7	PCDH7	intronic	protein_coding	NA	A;G;+;A;ALU;-;SINE/AluY;intronic;PCDH7;-;-;intronic;PCDH7;-;-;intronic;PCDH7;-;-;-;2;2;2	Name=AluY	12
chr4:30928053	A:G	PCDH7	PCDH7	intronic	protein_coding	NA	A;G;+;A||R;ALU;-;SINE/AluJb;intronic;PCDH7;-;-;intronic;PCDH7;-;-;intronic;PCDH7;-;-;-;5;3;3	Name=AluJb	10
chr4:30928193	A:G	PCDH7	PCDH7	intronic	protein_coding	NA	A;G;+;A;ALU;-;SINE/AluJb;intronic;PCDH7;-;-;intronic;PCDH7;-;-;intronic;PCDH7;-;-;-;3;1;1	Name=AluJb	16
chr4:30931374	A:G	PCDH7	PCDH7	intronic	protein_coding	NEU	.	Name=AluSp	11
chr4:30955823	A:G	PCDH7	PCDH7	intronic	protein_coding	NA	A;G;+;A||R;ALU;-;SINE/AluSz;intronic;PCDH7;-;-;intronic;PCDH7;-;-;intronic;PCDH7;-;-;-;3;3;3	Name=AluSz	18
chr4:3506966	A:G	LRPAP1	LRPAP1	UTR3	protein_coding	NA	T;C;-;A||R;ALU;-;SINE/AluJr;UTR3;LRPAP1;-;-;UTR3;LRPAP1;-;-;UTR3;LRPAP1;-;-;-;376;24;46	Name=AluJr	19
chr4:3507129	A:G	LRPAP1	LRPAP1	UTR3	protein_coding	NA	T;C;-;A||R;ALU;-;SINE/AluJr;UTR3;LRPAP1;-;-;UTR3;LRPAP1;-;-;UTR3;LRPAP1;-;-;-;263;26;46	Name=AluJr	18
chr4:3507142	A:G	LRPAP1	LRPAP1	UTR3	protein_coding	NA	T;C;-;A||R;ALU;-;SINE/AluJr;UTR3;LRPAP1;-;-;UTR3;LRPAP1;-;-;UTR3;LRPAP1;-;-;-;104;22;35	Name=AluJr	14
chr4:3507172	A:G	LRPAP1	LRPAP1	UTR3	protein_coding	NA	T;C;-;A||R;ALU;-;SINE/AluJr;UTR3;LRPAP1;-;-;UTR3;LRPAP1;-;-;UTR3;LRPAP1;-;-;-;230;24;43	Name=AluJr	16
chr4:3508143	A:G	LRPAP1	LRPAP1	UTR3	protein_coding	NA	T;C;-;A||R||D;ALU;-;SINE/AluSx;UTR3;LRPAP1;-;-;UTR3;LRPAP1;-;-;UTR3;LRPAP1;-;-;-;221;27;49	Name=AluSx	8
chr4:3508214	A:G	LRPAP1	LRPAP1	UTR3	protein_coding	NA	T;C;-;A||R||D;ALU;-;SINE/AluSx;UTR3;LRPAP1;-;-;UTR3;LRPAP1;-;-;UTR3;LRPAP1;-;-;-;477;27;50	Name=AluSx	23
chr4:3508218	A:G	LRPAP1	LRPAP1	UTR3	protein_coding	NA	T;C;-;A||R||D;ALU;-;SINE/AluSx;UTR3;LRPAP1;-;-;UTR3;LRPAP1;-;-;UTR3;LRPAP1;-;-;-;320;27;48	Name=AluSx	23
chr4:3510405	A:G	LRPAP1	LRPAP1	UTR3	protein_coding	NA	T;C;-;A||R;ALU;-;SINE/AluJb;UTR3;LRPAP1;-;-;UTR3;LRPAP1;-;-;UTR3;LRPAP1;-;-;-;662;30;54	Name=AluJb	26
chr4:377956	A:G	ZNF141	ZNF141	UTR3	protein_coding	NA	A;G;+;A||R||D;ALU;-;SINE/AluSc;intronic;ZNF141;-;-;intergenic;ZNF141||ABCA11P;-;-;intronic;ZNF141;-;-;-;717;30;55	Name=AluSc	24
chr4:378003	A:G	ZNF141	ZNF141	UTR3	protein_coding	OLIG	A;G;+;A||R||D;ALU;-;SINE/AluSc;intronic;ZNF141;-;-;intergenic;ZNF141||ABCA11P;-;-;intronic;ZNF141;-;-;-;10;4;4	Name=AluSc	14
chr4:378018	A:G	ZNF141	ZNF141	UTR3	protein_coding	NA	A;G;+;A||R||D;ALU;-;SINE/AluSc;intronic;ZNF141;-;-;intergenic;ZNF141||ABCA11P;-;-;intronic;ZNF141;-;-;-;966;30;52	Name=AluSc	14
chr4:378090	A:G	ZNF141	ZNF141	UTR3	protein_coding	NA	A;G;+;A||R||D;ALU;-;SINE/AluSc;intronic;ZNF141;-;-;intergenic;ZNF141||ABCA11P;-;-;intronic;ZNF141;-;-;-;1616;30;55	Name=AluSc	25
chr4:378097	A:G	ZNF141	ZNF141	UTR3	protein_coding	NA	A;G;+;A||R||D;ALU;-;SINE/AluSc;intronic;ZNF141;-;-;intergenic;ZNF141||ABCA11P;-;-;intronic;ZNF141;-;-;-;1584;30;54	Name=AluSc	28
chr4:378338	A:G	ZNF141	ZNF141	UTR3	protein_coding	NA	A;G;+;A||R||D;ALU;-;SINE/AluSc;intronic;ZNF141;-;-;intergenic;ZNF141||ABCA11P;-;-;intronic;ZNF141;-;-;-;698;30;52	Name=AluSc	12
chr4:379597	A:G	ZNF141	ZNF141	UTR3	protein_coding	NA	A;G;+;A||R||D;ALU;-;SINE/AluSg;intronic;ZNF141;-;-;intergenic;ZNF141||ABCA11P;-;-;intronic;ZNF141;-;-;-;1126;30;54	Name=AluSg	34
chr4:380392	A:G	ZNF141	ZNF141	UTR3	protein_coding	NA	A;G;+;A||R||D;ALU;-;SINE/AluSq2;intronic;ZNF141;-;-;intergenic;ZNF141||ABCA11P;-;-;intronic;ZNF141;-;-;-;1444;30;54	Name=AluSq2	27
chr4:382153	A:G	ZNF141	ZNF141	UTR3	protein_coding	NA	A;G;+;A||R;ALU;-;SINE/AluY;intronic;ZNF141;-;-;intergenic;ZNF141||ABCA11P;-;-;intronic;ZNF141;-;-;-;609;30;52	Name=AluY	6
chr4:39530548	A:G	UGDH-AS1	UGDH-AS1	ncRNA	lncRNA	NA	A;G;+;A||R;ALU;-;SINE/AluSx;ncRNA_intronic;UGDH-AS1;-;-;ncRNA_intronic;MIR1273H||UGDH-AS1;-;-;ncRNA_intronic;UGDH-AS1;-;-;-;262;28;46	Name=AluSx	6
chr4:39532247	A:G	UGDH-AS1	UGDH-AS1	ncRNA	lncRNA	NA	A;G;+;A||R;ALU;-;SINE/AluSg7;ncRNA_intronic;UGDH-AS1;-;-;ncRNA_intronic;MIR1273H||UGDH-AS1;-;-;ncRNA_intronic;UGDH-AS1;-;-;-;935;30;54	Name=AluSg7	23
chr4:39532248	A:G	UGDH-AS1	UGDH-AS1	ncRNA	lncRNA	NA	A;G;+;A||R;ALU;-;SINE/AluSg7;ncRNA_intronic;UGDH-AS1;-;-;ncRNA_intronic;MIR1273H||UGDH-AS1;-;-;ncRNA_intronic;UGDH-AS1;-;-;-;898;30;53	Name=AluSg7	23
chr4:39532289	A:G	UGDH-AS1	UGDH-AS1	ncRNA	lncRNA	NA	A;G;+;A||R||D;ALU;-;SINE/AluSg7;ncRNA_intronic;UGDH-AS1;-;-;ncRNA_intronic;MIR1273H||UGDH-AS1;-;-;ncRNA_intronic;UGDH-AS1;-;-;-;1210;30;54	Name=AluSg7	36
chr4:39532754	A:G	UGDH-AS1	UGDH-AS1	ncRNA	lncRNA	NA	A;G;+;R;REP;-;LTR/THE1B-int;ncRNA_intronic;UGDH-AS1;-;-;ncRNA_intronic;MIR1273H||UGDH-AS1;-;-;ncRNA_intronic;UGDH-AS1;-;-;-;938;30;52	Name=THE1B-int	20
chr4:39532772	A:G	UGDH-AS1	UGDH-AS1	ncRNA	lncRNA	NA	A;G;+;A||R;REP;-;LTR/THE1B-int;ncRNA_intronic;UGDH-AS1;-;-;ncRNA_intronic;MIR1273H||UGDH-AS1;-;-;ncRNA_intronic;UGDH-AS1;-;-;-;805;30;52	Name=THE1B-int	19
chr4:39532924	A:G	UGDH-AS1	UGDH-AS1	ncRNA	lncRNA	NA	.	Name=THE1B-int	9
chr4:39533053	A:G	UGDH-AS1	UGDH-AS1	ncRNA	lncRNA	NA	A;G;+;A||R||D;REP;-;LTR/THE1B-int;ncRNA_intronic;UGDH-AS1;-;-;ncRNA_intronic;MIR1273H||UGDH-AS1;-;-;ncRNA_intronic;UGDH-AS1;-;-;-;1265;30;55	Name=AluSx1	26
chr4:39533343	A:G	UGDH-AS1	UGDH-AS1	ncRNA	lncRNA	NA	A;G;+;A||R;ALU;-;SINE/AluSg;ncRNA_intronic;UGDH-AS1;-;-;ncRNA_intronic;MIR1273H||UGDH-AS1;-;-;ncRNA_intronic;UGDH-AS1;-;-;-;1478;30;54	Name=AluSx4	29
chr4:39533603	A:G	UGDH-AS1	UGDH-AS1	ncRNA	lncRNA	NA	A;G;+;A||R;REP;-;LTR/THE1B-int;ncRNA_intronic;UGDH-AS1;-;-;ncRNA_intronic;MIR1273H||UGDH-AS1;-;-;ncRNA_intronic;UGDH-AS1;-;-;-;999;30;53	Name=THE1B-int	10
chr4:39533687	A:G	UGDH-AS1	UGDH-AS1	ncRNA	lncRNA	NA	A;G;+;A||R;REP;-;LTR/THE1B-int;ncRNA_intronic;UGDH-AS1;-;-;ncRNA_intronic;MIR1273H||UGDH-AS1;-;-;ncRNA_intronic;UGDH-AS1;-;-;-;942;30;53	Name=THE1B-int	20
chr4:39533876	A:G	UGDH-AS1	UGDH-AS1	ncRNA	lncRNA	NA	A;G;+;A||R;REP;-;LTR/THE1B-int;ncRNA_intronic;UGDH-AS1;-;-;ncRNA_intronic;MIR1273H||UGDH-AS1;-;-;ncRNA_intronic;UGDH-AS1;-;-;-;1066;30;54	Name=THE1B-int	21
chr4:39534865	A:G	UGDH-AS1	UGDH-AS1	ncRNA	lncRNA	NA	A;G;+;A||R||D;ALU;-;SINE/AluSx1;ncRNA_intronic;UGDH-AS1;-;-;ncRNA_intronic;MIR1273H||UGDH-AS1;-;-;ncRNA_intronic;UGDH-AS1;-;-;-;961;30;53	Name=AluSx1	32
chr4:39534894	A:G	UGDH-AS1	UGDH-AS1	ncRNA	lncRNA	NA	A;G;+;A||R||D;ALU;-;SINE/AluSx1;ncRNA_intronic;UGDH-AS1;-;-;ncRNA_intronic;MIR1273H||UGDH-AS1;-;-;ncRNA_intronic;UGDH-AS1;-;-;-;1008;30;54	Name=AluSx1	17
chr4:39535537	A:G	UGDH-AS1	UGDH-AS1	ncRNA	lncRNA	NA	A;G;+;A||R||D;ALU;-;SINE/AluY;ncRNA_intronic;UGDH-AS1;-;-;ncRNA_intronic;MIR1273H||UGDH-AS1;-;-;ncRNA_intronic;UGDH-AS1;-;-;-;1246;30;54	Name=AluY	25
chr4:39538348	A:G	UGDH-AS1	UGDH-AS1	ncRNA	lncRNA	NA	A;G;+;R||D;ALU;-;SINE/AluSz6;ncRNA_intronic;UGDH-AS1;-;-;ncRNA_intronic;MIR1273H||UGDH-AS1;-;-;ncRNA_intronic;UGDH-AS1;-;-;-;333;28;48	Name=AluSz6	5
chr4:39706531	A:G	UBE2K	UBE2K	intronic	protein_coding	MGAS	A;G;+;A||R||D;ALU;-;SINE/AluSx3;intronic;UBE2K;-;-;intronic;UBE2K;-;-;intronic;UBE2K;-;-;-;14;8;9	Name=AluSx3	17
chr4:39724379	A:G	UBE2K	UBE2K	intronic	protein_coding	NA	A;G;+;A||R||D;ALU;-;SINE/AluJo;intronic;UBE2K;-;-;intronic;UBE2K;-;-;intronic;UBE2K;-;-;-;25;8;9	Name=AluJo	18
chr4:39735310	A:G	UBE2K	UBE2K	intronic	protein_coding	NA	A;G;+;A||R||D;ALU;-;SINE/AluSx3;intronic;UBE2K;-;-;intronic;UBE2K;-;-;intronic;UBE2K;-;-;-;30;12;17	Name=AluSx3	16
chr4:39751472	A:G	UBE2K	UBE2K	intronic	protein_coding	NA	A;G;+;A||R;ALU;-;SINE/AluJb;intronic;UBE2K;-;-;intronic;UBE2K;-;-;intronic;UBE2K;-;-;-;28;13;15	Name=AluJb	6
chr4:39751558	A:G	UBE2K	UBE2K	intronic	protein_coding	NA	A;G;+;A||R||D;ALU;-;SINE/AluJb;intronic;UBE2K;-;-;intronic;UBE2K;-;-;intronic;UBE2K;-;-;-;35;13;15	Name=AluJb	12
chr4:39751572	A:G	UBE2K	UBE2K	intronic	protein_coding	NA	A;G;+;A||R;ALU;-;SINE/AluJb;intronic;UBE2K;-;-;intronic;UBE2K;-;-;intronic;UBE2K;-;-;-;30;15;17	Name=AluJb	11
chr4:39751650	A:G	UBE2K	UBE2K	intronic	protein_coding	NA	A;G;+;A||R||D;ALU;-;SINE/AluJb;intronic;UBE2K;-;-;intronic;UBE2K;-;-;intronic;UBE2K;-;-;-;20;12;13	Name=AluJb	9
chr4:39753871	A:G	UBE2K	UBE2K	intronic	protein_coding	NA	A;G;+;A||R||D;ALU;-;SINE/AluSx;intronic;UBE2K;-;-;intronic;UBE2K;-;-;intronic;UBE2K;-;-;-;91;20;24	Name=AluSx	13
chr4:39897607	A:G	PDS5A	PDS5A	intronic	protein_coding	NA	T;C;-;A||R||D;ALU;-;SINE/AluSx;intronic;PDS5A;-;-;intronic;PDS5A;-;-;intronic;PDS5A;-;-;-;23;9;11	Name=AluSx	21
chr4:39906273	A:G	PDS5A	PDS5A	intronic	protein_coding	NA	T;C;-;A||R;ALU;-;SINE/AluJb;intronic;PDS5A;-;-;intronic;PDS5A;-;-;intronic;PDS5A;-;-;-;65;16;22	Name=AluJb	16
chr4:40165388	A:G	N4BP2	N4BP2	intergenic	protein_coding	NA	A;G;+;A||R;ALU;-;SINE/AluSz6;intergenic;N4BP2||RP11-395I6.3;-;-;intergenic;N4BP2||RHOH;-;-;intergenic;N4BP2||RHOH;-;-;-;121;25;40	Name=AluSz6	3
chr4:40166489	A:G	N4BP2	N4BP2	intergenic	protein_coding	NA	A;G;+;A||R;ALU;-;SINE/AluSp;upstream;RP11-395I6.3;-;-;intergenic;N4BP2||RHOH;-;-;intergenic;N4BP2||RHOH;-;-;-;214;27;43	Name=AluSp	3
chr4:40166610	A:G	N4BP2	N4BP2	intergenic	protein_coding	NA	A;G;+;A;ALU;-;SINE/AluSp;upstream;RP11-395I6.3;-;-;intergenic;N4BP2||RHOH;-;-;intergenic;N4BP2||RHOH;-;-;-;317;28;48	Name=AluSp	7
chr4:40166679	A:G	N4BP2	N4BP2	intergenic	protein_coding	NA	A;G;+;A||R;ALU;-;SINE/AluSp;ncRNA_exonic;RP11-395I6.3;-;-;intergenic;N4BP2||RHOH;-;-;intergenic;N4BP2||RHOH;-;-;-;279;25;46	Name=AluSp	7
chr4:41262212	A:G	UCHL1	UCHL1	intronic	protein_coding	NEU-GABA-GLU	A;G;+;A||R||D;ALU;-;SINE/AluJb;intronic;UCHL1;-;-;intronic;UCHL1;-;-;intronic;UCHL1;-;-;-;70;6;16	Name=AluJb	22
chr4:41262263	A:G	UCHL1	UCHL1	intronic	protein_coding	NA	A;G;+;A||R;ALU;-;SINE/AluJb;intronic;UCHL1;-;-;intronic;UCHL1;-;-;intronic;UCHL1;-;-;-;38;4;14	Name=AluJb	15
chr4:41262266	A:G	UCHL1	UCHL1	intronic	protein_coding	NEU-GABA-GLU	A;G;+;A||R;ALU;-;SINE/AluJb;intronic;UCHL1;-;-;intronic;UCHL1;-;-;intronic;UCHL1;-;-;-;60;3;14	Name=AluJb	24
chr4:41265536	A:G	UCHL1	UCHL1	intronic	protein_coding	NA	A;G;+;A;ALU;-;SINE/AluSz;intronic;UCHL1;-;-;intronic;UCHL1;-;-;intronic;UCHL1;-;-;-;159;9;21	Name=AluSz	19
chr4:41266759	A:G	UCHL1	UCHL1	intronic	protein_coding	NA	A;G;+;A||R;ALU;-;SINE/AluJr4;intronic;UCHL1;-;-;intronic;UCHL1;-;-;intronic;UCHL1;-;-;-;337;20;34	Name=AluJr4	34
chr4:41635302	A:G	LIMCH1	LIMCH1	intronic	protein_coding	NA	A;G;+;A;ALU;-;SINE/AluSx1;intronic;LIMCH1;-;-;intronic;LIMCH1;-;-;intronic;LIMCH1;-;-;-;20;4;5	Name=AluSx1	20
chr4:42088822	A:G	SLC30A9	SLC30A9	UTR3	protein_coding	NA	A;G;+;A||R;ALU;-;SINE/AluJo;UTR3;SLC30A9;-;-;intergenic;SLC30A9||BEND4;-;-;intergenic;SLC30A9||BEND4;-;-;-;332;27;49	Name=AluJr	22
chr4:42559091	A:G	ATP8A1	ATP8A1	intronic	protein_coding	OLIG	T;C;-;A||R||D;ALU;-;SINE/AluJr;intronic;ATP8A1;-;-;intronic;ATP8A1;-;-;intronic;ATP8A1;-;-;-;30;7;16	Name=AluJr	20
chr4:44699367	A:G	GUF1	GUF1	UTR3	protein_coding	NA	A;G;+;A||R||D;ALU;-;SINE/AluSx3;UTR3;GUF1;-;-;UTR3;GUF1;-;-;UTR3;GUF1;-;-;-;1165;30;54	Name=AluSx3	41
chr4:47706819	T:C	CORIN	CORIN	intronic	protein_coding	NA	.	.	3
chr4:48834657	A:G	OCIAD1	OCIAD1	intronic	protein_coding	NA	A;G;+;A;ALU;rs116305984;SINE/AluJo;intronic;OCIAD1;-;-;intronic;OCIAD1;-;-;intronic;OCIAD1;-;-;-;16;10;13	Name=AluJo	7
chr4:48835649	A:G	OCIAD1	OCIAD1	intronic	protein_coding	NA	A;G;+;A||R;ALU;-;SINE/AluSz6;intronic;OCIAD1;-;-;intronic;OCIAD1;-;-;intronic;OCIAD1;-;-;-;39;14;18	Name=AluSz6	15
chr4:48835670	A:G	OCIAD1	OCIAD1	intronic	protein_coding	NA	A;G;+;A||R;ALU;-;SINE/AluSz6;intronic;OCIAD1;-;-;intronic;OCIAD1;-;-;intronic;OCIAD1;-;-;-;39;13;16	Name=AluSz6	15
chr4:48850328	A:G	OCIAD1	OCIAD1	intronic	protein_coding	NA	A;G;+;A||R;ALU;-;SINE/AluJo;intronic;OCIAD1;-;-;intronic;OCIAD1;-;-;intronic;OCIAD1;-;-;-;73;19;25	Name=AluJo	14
chr4:48850703	A:G	OCIAD1	OCIAD1	intronic	protein_coding	NA	A;G;+;A||R;ALU;-;SINE/AluSx3;intronic;OCIAD1;-;-;intronic;OCIAD1;-;-;intronic;OCIAD1;-;-;-;89;22;30	Name=AluSz	19
chr4:48851620	A:G	OCIAD1	OCIAD1	intronic	protein_coding	NA	A;G;+;A||R;ALU;-;SINE/AluJo;intronic;OCIAD1;-;-;intronic;OCIAD1;-;-;intronic;OCIAD1;-;-;-;84;20;32	Name=AluJo	7
chr4:48853078	T:C	OCIAD1-AS1	OCIAD1-AS1	ncRNA	lncRNA	NA	A;G;+;A||R;ALU;-;SINE/AluY;ncRNA_intronic;OCIAD1-AS1;-;-;intronic;OCIAD1;-;-;intronic;OCIAD1;-;-;-;318;28;42	Name=AluY	19
chr4:48853153	T:C	OCIAD1-AS1	OCIAD1-AS1	ncRNA	lncRNA	NA	A;G;+;A||R;ALU;-;SINE/AluY;ncRNA_intronic;OCIAD1-AS1;-;-;intronic;OCIAD1;-;-;intronic;OCIAD1;-;-;-;460;28;47	Name=AluY	23
chr4:48855695	T:C	OCIAD1-AS1	OCIAD1-AS1	ncRNA	lncRNA	NA	A;G;+;A||R;ALU;-;SINE/AluSx;ncRNA_intronic;OCIAD1-AS1;-;-;intronic;OCIAD1;-;-;intronic;OCIAD1;-;-;-;324;28;49	Name=AluSx	20
chr4:48855701	T:C	OCIAD1-AS1	OCIAD1-AS1	ncRNA	lncRNA	NA	A;G;+;A||R;ALU;-;SINE/AluSx;ncRNA_intronic;OCIAD1-AS1;-;-;intronic;OCIAD1;-;-;intronic;OCIAD1;-;-;-;574;29;53	Name=AluSx	21
chr4:48855731	T:C	OCIAD1-AS1	OCIAD1-AS1	ncRNA	lncRNA	NA	A;G;+;A||R;ALU;-;SINE/AluSx;ncRNA_intronic;OCIAD1-AS1;-;-;intronic;OCIAD1;-;-;intronic;OCIAD1;-;-;-;522;30;52	Name=AluSx	23
chr4:48856516	T:C	OCIAD1-AS1	OCIAD1-AS1	ncRNA	lncRNA	NA	A;G;+;A||R;ALU;-;SINE/AluSp;ncRNA_intronic;OCIAD1-AS1;-;-;intronic;OCIAD1;-;-;intronic;OCIAD1;-;-;-;932;30;54	Name=AluSp	28
chr4:48856526	T:C	OCIAD1-AS1	OCIAD1-AS1	ncRNA	lncRNA	NA	A;G;+;A||R;ALU;-;SINE/AluSp;ncRNA_intronic;OCIAD1-AS1;-;-;intronic;OCIAD1;-;-;intronic;OCIAD1;-;-;-;1011;30;53	Name=AluSp	28
chr4:48856528	T:C	OCIAD1-AS1	OCIAD1-AS1	ncRNA	lncRNA	NA	A;G;+;A||R;ALU;-;SINE/AluSp;ncRNA_intronic;OCIAD1-AS1;-;-;intronic;OCIAD1;-;-;intronic;OCIAD1;-;-;-;899;30;54	Name=AluSp	28
chr4:48857695	T:C	OCIAD1-AS1	OCIAD1-AS1	ncRNA	lncRNA	NA	A;G;+;A||R||D;ALU;-;SINE/AluSc;ncRNA_intronic;OCIAD1-AS1;-;-;intronic;OCIAD1;-;-;intronic;OCIAD1;-;-;-;253;26;43	Name=AluSc	12
chr4:48857698	T:C	OCIAD1-AS1	OCIAD1-AS1	ncRNA	lncRNA	NA	A;G;+;A||R||D;ALU;-;SINE/AluSc;ncRNA_intronic;OCIAD1-AS1;-;-;intronic;OCIAD1;-;-;intronic;OCIAD1;-;-;-;301;28;46	Name=AluSc	14
chr4:48857712	T:C	OCIAD1-AS1	OCIAD1-AS1	ncRNA	lncRNA	NA	A;G;+;A||R;ALU;-;SINE/AluSc;ncRNA_intronic;OCIAD1-AS1;-;-;intronic;OCIAD1;-;-;intronic;OCIAD1;-;-;-;268;28;45	Name=AluSc	16
chr4:48858109	T:C	OCIAD1-AS1	OCIAD1-AS1	ncRNA	lncRNA	NA	A;G;+;A||R;ALU;-;SINE/AluSz6;ncRNA_intronic;OCIAD1-AS1;-;-;intronic;OCIAD1;-;-;intronic;OCIAD1;-;-;-;732;30;53	Name=AluSz6	30
chr4:497835	A:G	ZNF721	ZNF721	intronic	protein_coding	NA	T;C;-;A||R;ALU;-;SINE/AluY;intronic;ZNF721;-;-;intronic;ZNF721;-;-;intronic;ZNF721;-;-;-;97;22;35	Name=AluY	15
chr4:498093	A:G	ZNF721	ZNF721	intronic	protein_coding	NA	T;C;-;A||R;ALU;-;SINE/AluSg;intronic;ZNF721;-;-;intronic;ZNF721;-;-;intronic;ZNF721;-;-;-;57;18;27	Name=AluSg	14
chr4:55410512	A:G	TMEM165	TMEM165	intronic	protein_coding	NA	A;G;+;A||R||D;ALU;-;SINE/AluSq2;intronic;TMEM165;-;-;intronic;TMEM165;-;-;intronic;TMEM165;-;-;-;537;29;51	Name=AluSq2	27
chr4:55412229	A:G	TMEM165	TMEM165	intronic	protein_coding	NA	A;G;+;A||R||D;ALU;-;SINE/AluSg;intronic;TMEM165;-;-;intronic;TMEM165;-;-;intronic;TMEM165;-;-;-;805;29;52	Name=AluSg	31
chr4:56460163	A:G	PAICS	PAICS	UTR3	protein_coding	NA	A;G;+;A||R||D;ALU;-;SINE/AluJb;UTR3;PAICS;-;-;UTR3;PAICS;-;-;UTR3;PAICS;-;-;-;1990;30;54	Name=AluJr	43
chr4:56460959	A:G	PAICS	PAICS	UTR3	protein_coding	NA	A;G;+;A||R||D;ALU;-;SINE/AluSx1;UTR3;PAICS;-;-;UTR3;PAICS;-;-;UTR3;PAICS;-;-;-;1702;30;54	Name=AluSx1	39
chr4:5863012	A:G	CRMP1	CRMP1	intronic	protein_coding	NA	T;C;-;R;ALU;-;SINE/AluJr;intronic;CRMP1;-;-;intronic;CRMP1;-;-;intronic;CRMP1;-;-;-;2;1;2	Name=AluJr	3
chr4:61218449	A:G	ADGRL3	ADGRL3	intronic	protein_coding	NA	A;G;+;A;ALU;-;SINE/AluJo;intronic;LPHN3;-;-;intergenic;MIR548AG1||ADGRL3;-;-;intronic;LPHN3;-;-;-;4;1;2	Name=AluJo	23
chr4:61218512	A:G	ADGRL3	ADGRL3	intronic	protein_coding	NA	A;G;+;A||R;ALU;-;SINE/AluJo;intronic;LPHN3;-;-;intergenic;MIR548AG1||ADGRL3;-;-;intronic;LPHN3;-;-;-;4;1;2	Name=AluJo	20
chr4:61218576	A:G	ADGRL3	ADGRL3	intronic	protein_coding	NA	.	Name=AluJo	18
chr4:61219988	A:G	ADGRL3	ADGRL3	intronic	protein_coding	NA	A;G;+;A;ALU;-;SINE/AluSq2;intronic;LPHN3;-;-;intergenic;MIR548AG1||ADGRL3;-;-;intronic;LPHN3;-;-;-;3;1;2	Name=AluSq2	16
chr4:61219997	A:G	ADGRL3	ADGRL3	intronic	protein_coding	NA	A;G;+;A||R;ALU;-;SINE/AluSq2;intronic;LPHN3;-;-;intergenic;MIR548AG1||ADGRL3;-;-;intronic;LPHN3;-;-;-;3;1;2	Name=AluSq2	18
chr4:61228810	A:G	ADGRL3	ADGRL3	intronic	protein_coding	NA	A;G;+;A;ALU;-;SINE/AluSq2;intronic;LPHN3;-;-;intergenic;MIR548AG1||ADGRL3;-;-;intronic;LPHN3;-;-;-;5;1;2	Name=AluSq2	24
chr4:61229786	A:G	ADGRL3	ADGRL3	intronic	protein_coding	NEU-GABA-GLU	A;G;+;A||R;ALU;-;SINE/AluJo;intronic;LPHN3;-;-;intergenic;MIR548AG1||ADGRL3;-;-;intronic;LPHN3;-;-;-;8;2;3	Name=AluJo	17
chr4:61295899	A:G	ADGRL3	ADGRL3	intronic	protein_coding	NA	A;G;+;A;ALU;-;SINE/AluJo;intronic;LPHN3;-;-;intergenic;MIR548AG1||ADGRL3;-;-;intronic;LPHN3;-;-;-;8;1;2	Name=AluJo	22
chr4:61300869	A:G	ADGRL3	ADGRL3	intronic	protein_coding	NEU	A;G;+;A;ALU;-;SINE/AluSg7;intronic;LPHN3;-;-;intergenic;MIR548AG1||ADGRL3;-;-;intronic;LPHN3;-;-;-;1;1;1	Name=AluSg7	16
chr4:67469376	A:G	CENPC	CENPC	UTR3	protein_coding	NEU-GABA-GLU	T;C;-;A||R;ALU;-;SINE/AluSx1;intergenic;RP11-584P21.2||CENPC;-;-;intergenic;LOC101927237||CENPC;-;-;intergenic;AK093203||CENPC1;-;-;-;1554;30;55	Name=AluSx1	41
chr4:67469377	A:G	CENPC	CENPC	UTR3	protein_coding	NEU-GABA-GLU	T;C;-;A||R;ALU;-;SINE/AluSx1;intergenic;RP11-584P21.2||CENPC;-;-;intergenic;LOC101927237||CENPC;-;-;intergenic;AK093203||CENPC1;-;-;-;1538;30;55	Name=AluSx1	40
chr4:67470336	A:G	CENPC	CENPC	UTR3	protein_coding	NA	T;C;-;A||R;ALU;-;SINE/AluSq;intergenic;RP11-584P21.2||CENPC;-;-;intergenic;LOC101927237||CENPC;-;-;intergenic;AK093203||CENPC1;-;-;-;1182;30;54	Name=AluSq2	31
chr4:67470489	A:G	CENPC	CENPC	UTR3	protein_coding	NA	T;C;-;A||R;ALU;-;SINE/AluSq;intergenic;RP11-584P21.2||CENPC;-;-;intergenic;LOC101927237||CENPC;-;-;intergenic;AK093203||CENPC1;-;-;-;337;28;50	Name=AluSq2	28
chr4:6786570	A:G	KIAA0232	KIAA0232	intronic	protein_coding	NA	A;G;+;A||R||D;ALU;-;SINE/AluJo;intronic;KIAA0232;-;-;intronic;KIAA0232;-;-;intronic;KIAA0232;-;-;-;29;9;10	Name=AluJo	16
chr4:68317038	A:G	YTHDC1	YTHDC1	intronic	protein_coding	NA	T;C;-;R;ALU;-;SINE/AluJo;intronic;YTHDC1;-;-;intronic;YTHDC1;-;-;intronic;YTHDC1;-;-;-;0;0;0	Name=AluJo	21
chr4:68326683	A:G	YTHDC1	YTHDC1	intronic	protein_coding	NA	T;C;-;R;ALU;-;SINE/AluSz6;intronic;YTHDC1;-;-;intronic;YTHDC1;-;-;intronic;YTHDC1;-;-;-;0;0;0	Name=AluSz6	18
chr4:68327179	A:G	YTHDC1	YTHDC1	intronic	protein_coding	NA	T;C;-;R;ALU;-;SINE/AluSp;intronic;YTHDC1;-;-;intronic;YTHDC1;-;-;intronic;YTHDC1;-;-;-;0;0;0	Name=AluSp	9
chr4:68327233	A:G	YTHDC1	YTHDC1	intronic	protein_coding	NA	T;C;-;R;ALU;-;SINE/AluSp;intronic;YTHDC1;-;-;intronic;YTHDC1;-;-;intronic;YTHDC1;-;-;-;0;0;0	Name=AluSp	18
chr4:68335937	A:G	YTHDC1	YTHDC1	intronic	protein_coding	NA	.	.	7
chr4:70797005	A:G	RUFY3	RUFY3	intronic	protein_coding	NA	A;G;+;A||R||D;ALU;-;SINE/AluJb;intronic;RUFY3;-;-;intronic;RUFY3;-;-;intronic;RUFY3;-;-;-;398;30;46	Name=AluJb	22
chr4:70797126	A:G	RUFY3	RUFY3	intronic	protein_coding	NA	A;G;+;A||R||D;ALU;-;SINE/AluJb;intronic;RUFY3;-;-;intronic;RUFY3;-;-;intronic;RUFY3;-;-;-;1035;30;54	Name=AluJb	25
chr4:70797205	A:G	RUFY3	RUFY3	intronic	protein_coding	NA	A;G;+;A||R;ALU;-;SINE/AluJb;intronic;RUFY3;-;-;intronic;RUFY3;-;-;intronic;RUFY3;-;-;-;1228;30;55	Name=AluJb	27
chr4:70797583	A:G	RUFY3	RUFY3	intronic	protein_coding	NA	A;G;+;A||R||D;ALU;-;SINE/AluSx1;intronic;RUFY3;-;-;intronic;RUFY3;-;-;intronic;RUFY3;-;-;-;1219;30;51	Name=AluSx1	25
chr4:70797590	A:G	RUFY3	RUFY3	intronic	protein_coding	MGAS	A;G;+;A||R||D;ALU;-;SINE/AluSx1;intronic;RUFY3;-;-;intronic;RUFY3;-;-;intronic;RUFY3;-;-;-;990;30;51	Name=AluSx1	21
chr4:70797732	A:G	RUFY3	RUFY3	intronic	protein_coding	NA	A;G;+;A||R;ALU;-;SINE/AluSx1;intronic;RUFY3;-;-;intronic;RUFY3;-;-;intronic;RUFY3;-;-;-;951;30;49	Name=AluSx1	21
chr4:70797764	A:G	RUFY3	RUFY3	intronic	protein_coding	NA	A;G;+;A||R||D;ALU;-;SINE/AluSx1;intronic;RUFY3;-;-;intronic;RUFY3;-;-;intronic;RUFY3;-;-;-;524;30;46	Name=AluSx1	21
chr4:70797793	A:G	RUFY3	RUFY3	intronic	protein_coding	NA	A;G;+;A||R||D;ALU;-;SINE/AluSx1;intronic;RUFY3;-;-;intronic;RUFY3;-;-;intronic;RUFY3;-;-;-;1215;30;53	Name=AluSx1	24
chr4:70816558	A:G	GRSF1	GRSF1	UTR3	protein_coding	NA	T;C;-;A||R||D;ALU;-;SINE/AluSz6;UTR3;GRSF1;-;-;UTR3;GRSF1;-;-;UTR3;GRSF1;-;-;-;1369;30;55	Name=AluSz6	38
chr4:70816637	A:G	GRSF1	GRSF1	UTR3	protein_coding	NA	T;C;-;A||R;ALU;-;SINE/AluSz6;UTR3;GRSF1;-;-;UTR3;GRSF1;-;-;UTR3;GRSF1;-;-;-;1062;30;54	Name=AluSz6	38
chr4:70817298	A:G	GRSF1	GRSF1	UTR3	protein_coding	NA	T;C;-;A||R;ALU;-;SINE/AluJb;UTR3;GRSF1;-;-;UTR3;GRSF1;-;-;UTR3;GRSF1;-;-;-;895;30;53	Name=AluJb	43
chr4:70817307	A:G	GRSF1	GRSF1	UTR3	protein_coding	NA	T;C;-;A||R;ALU;-;SINE/AluJb;UTR3;GRSF1;-;-;UTR3;GRSF1;-;-;UTR3;GRSF1;-;-;-;1113;30;54	Name=AluJb	43
chr4:70817324	A:G	GRSF1	GRSF1	UTR3	protein_coding	NA	T;C;-;A||R||D;ALU;-;SINE/AluJb;UTR3;GRSF1;-;-;UTR3;GRSF1;-;-;UTR3;GRSF1;-;-;-;1199;30;54	Name=AluJb	43
chr4:70818106	A:G	GRSF1	GRSF1	UTR3	protein_coding	NA	T;C;-;A||R;ALU;-;SINE/AluSz;UTR3;GRSF1;-;-;UTR3;GRSF1;-;-;UTR3;GRSF1;-;-;-;733;30;54	Name=AluSz	34
chr4:70818115	A:G	GRSF1	GRSF1	UTR3	protein_coding	NA	T;C;-;A||R;ALU;-;SINE/AluSz;UTR3;GRSF1;-;-;UTR3;GRSF1;-;-;UTR3;GRSF1;-;-;-;462;28;51	Name=AluSz	27
chr4:70818124	A:G	GRSF1	GRSF1	UTR3	protein_coding	NA	T;C;-;A||R||D;ALU;-;SINE/AluSz;UTR3;GRSF1;-;-;UTR3;GRSF1;-;-;UTR3;GRSF1;-;-;-;953;29;53	Name=AluSz	42
chr4:70818154	A:G	GRSF1	GRSF1	UTR3	protein_coding	NA	T;C;-;A||R;ALU;-;SINE/AluSz;UTR3;GRSF1;-;-;UTR3;GRSF1;-;-;UTR3;GRSF1;-;-;-;768;30;54	Name=AluSz	36
chr4:73056903	A:G	COX18	COX18	UTR3	protein_coding	NA	T;C;-;A||R||D;ALU;-;SINE/AluSz;UTR3;COX18;-;-;UTR3;COX18;-;-;UTR3;COX18;-;-;-;1902;30;54	Name=AluSz	36
chr4:73057182	A:G	COX18	COX18	UTR3	protein_coding	NA	T;C;-;A||R||D;ALU;-;SINE/AluSz;UTR3;COX18;-;-;UTR3;COX18;-;-;UTR3;COX18;-;-;-;2055;30;55	Name=AluSz	39
chr4:73057279	A:G	COX18	COX18	UTR3	protein_coding	NA	T;C;-;A||R||D;ALU;-;SINE/AluSz;UTR3;COX18;-;-;UTR3;COX18;-;-;UTR3;COX18;-;-;-;1314;30;54	Name=AluSz	35
chr4:73057379	A:G	COX18	COX18	UTR3	protein_coding	NA	T;C;-;A||R||D;ALU;-;SINE/AluSz;UTR3;COX18;-;-;UTR3;COX18;-;-;UTR3;COX18;-;-;-;1127;30;54	Name=AluSz	29
chr4:73057755	A:G	COX18	COX18	UTR3	protein_coding	NA	T;C;-;A||R||D;ALU;-;SINE/AluSq2;UTR3;COX18;-;-;UTR3;COX18;-;-;UTR3;COX18;-;-;-;1298;30;54	Name=AluSq2	35
chr4:73057850	A:G	COX18	COX18	UTR3	protein_coding	NA	T;C;-;A||R||D;ALU;-;SINE/AluSq2;UTR3;COX18;-;-;UTR3;COX18;-;-;UTR3;COX18;-;-;-;1136;30;55	Name=AluSq2	29
chr4:73057851	A:G	COX18	COX18	UTR3	protein_coding	NA	T;C;-;A||R||D;ALU;-;SINE/AluSq2;UTR3;COX18;-;-;UTR3;COX18;-;-;UTR3;COX18;-;-;-;1423;30;54	Name=AluSq2	30
chr4:73057885	A:G	COX18	COX18	UTR3	protein_coding	NA	T;C;-;A||R;ALU;-;SINE/AluSq2;UTR3;COX18;-;-;UTR3;COX18;-;-;UTR3;COX18;-;-;-;1637;30;55	Name=AluSq2	31
chr4:73217611	A:G	ANKRD17	ANKRD17	intronic	protein_coding	NA	T;C;-;A||R||D;REP;-;SINE/FLAM_C;intronic;ANKRD17;-;-;intronic;ANKRD17;-;-;intronic;ANKRD17;-;-;-;11;5;6	Name=AluJo	18
chr4:73217634	A:G	ANKRD17	ANKRD17	intronic	protein_coding	NA	T;C;-;A||R||D;REP;-;SINE/FLAM_C;intronic;ANKRD17;-;-;intronic;ANKRD17;-;-;intronic;ANKRD17;-;-;-;10;4;4	Name=AluJo	21
chr4:73240422	A:G	ANKRD17	ANKRD17	intronic	protein_coding	NA	T;C;-;A||R||D;ALU;-;SINE/AluJo;intronic;ANKRD17;-;-;intronic;ANKRD17;-;-;intronic;ANKRD17;-;-;-;32;12;14	Name=AluJo	20
chr4:73241066	A:G	ANKRD17	ANKRD17	intronic	protein_coding	MGAS	T;C;-;A||R||D;ALU;-;SINE/AluSx;intronic;ANKRD17;-;-;intronic;ANKRD17;-;-;intronic;ANKRD17;-;-;-;29;11;14	Name=AluSx	19
chr4:75585465	A:G	CDKL2	CDKL2	intronic	protein_coding	NA	T;C;-;A||R;ALU;-;SINE/AluJr;intronic;CDKL2;-;-;intronic;CDKL2;-;-;intronic;CDKL2;-;-;-;91;9;21	Name=AluJr	22
chr4:75585471	A:G	CDKL2	CDKL2	intronic	protein_coding	NA	T;C;-;A||R;ALU;-;SINE/AluJr;intronic;CDKL2;-;-;intronic;CDKL2;-;-;intronic;CDKL2;-;-;-;99;6;17	Name=AluJr	21
chr4:75585476	A:G	CDKL2	CDKL2	intronic	protein_coding	NA	T;C;-;A;ALU;-;SINE/AluJr;intronic;CDKL2;-;-;intronic;CDKL2;-;-;intronic;CDKL2;-;-;-;56;7;17	Name=AluJr	20
chr4:75585477	A:G	CDKL2	CDKL2	intronic	protein_coding	NA	T;C;-;A;ALU;-;SINE/AluJr;intronic;CDKL2;-;-;intronic;CDKL2;-;-;intronic;CDKL2;-;-;-;71;7;17	Name=AluJr	20
chr4:75585492	A:G	CDKL2	CDKL2	intronic	protein_coding	NA	T;C;-;A||R;ALU;rs565587323;SINE/AluJr;intronic;CDKL2;-;-;intronic;CDKL2;-;-;intronic;CDKL2;-;-;-;49;5;13	Name=AluJr	21
chr4:76942923	T:C	SEPTIN11	SEPTIN11	intergenic	protein_coding	NA	T;C;-;A||R||D;ALU;-;SINE/AluSx;intergenic;SOWAHB||SEPT11;-;-;intergenic;SOWAHB||SEPT11;-;-;intergenic;SOWAHB||SEPT11;-;-;-;442;27;49	Name=AluSx	25
chr4:76942946	T:C	SEPTIN11	SEPTIN11	intergenic	protein_coding	NA	T;C;-;A||R;ALU;-;SINE/AluSx;intergenic;SOWAHB||SEPT11;-;-;intergenic;SOWAHB||SEPT11;-;-;intergenic;SOWAHB||SEPT11;-;-;-;384;26;47	Name=AluSx	25
chr4:76942960	T:C	SEPTIN11	SEPTIN11	intergenic	protein_coding	NA	T;C;-;A||R||D;ALU;-;SINE/AluSx;intergenic;SOWAHB||SEPT11;-;-;intergenic;SOWAHB||SEPT11;-;-;intergenic;SOWAHB||SEPT11;-;-;-;579;29;52	Name=AluSx	26
chr4:76942963	T:C	SEPTIN11	SEPTIN11	intergenic	protein_coding	NA	T;C;-;A||R;ALU;-;SINE/AluSx;intergenic;SOWAHB||SEPT11;-;-;intergenic;SOWAHB||SEPT11;-;-;intergenic;SOWAHB||SEPT11;-;-;-;357;24;45	Name=AluSx	21
chr4:76943090	T:C	SEPTIN11	SEPTIN11	intergenic	protein_coding	NA	T;C;-;A||R;ALU;-;SINE/AluSx;intergenic;SOWAHB||SEPT11;-;-;intergenic;SOWAHB||SEPT11;-;-;intergenic;SOWAHB||SEPT11;-;-;-;202;22;36	Name=AluSx	16
chr4:76945183	T:C	SEPTIN11	SEPTIN11	intergenic	protein_coding	NEU-GLU	T;C;-;A||R||D;ALU;-;SINE/AluSx1;intergenic;SOWAHB||SEPT11;-;-;intergenic;SOWAHB||SEPT11;-;-;intergenic;SOWAHB||SEPT11;-;-;-;230;25;44	Name=AluSx1	25
chr4:76945270	T:C	SEPTIN11	SEPTIN11	intergenic	protein_coding	NA	T;C;-;A||R;ALU;-;SINE/AluSx1;intergenic;SOWAHB||SEPT11;-;-;intergenic;SOWAHB||SEPT11;-;-;intergenic;SOWAHB||SEPT11;-;-;-;75;18;27	Name=AluSx1	18
chr4:76945297	T:C	SEPTIN11	SEPTIN11	intergenic	protein_coding	NEU	T;C;-;A||R;ALU;-;SINE/AluSx1;intergenic;SOWAHB||SEPT11;-;-;intergenic;SOWAHB||SEPT11;-;-;intergenic;SOWAHB||SEPT11;-;-;-;234;25;42	Name=AluSx1	26
chr4:76945981	T:C	SEPTIN11	SEPTIN11	intergenic	protein_coding	NA	T;C;-;A||R;ALU;-;SINE/AluSx;intergenic;SOWAHB||SEPT11;-;-;intergenic;SOWAHB||SEPT11;-;-;intergenic;SOWAHB||SEPT11;-;-;-;111;19;30	Name=AluSx	18
chr4:76946002	T:C	SEPTIN11	SEPTIN11	intergenic	protein_coding	NA	T;C;-;A||R;ALU;-;SINE/AluSx;intergenic;SOWAHB||SEPT11;-;-;intergenic;SOWAHB||SEPT11;-;-;intergenic;SOWAHB||SEPT11;-;-;-;91;16;28	Name=AluSx	18
chr4:76946118	T:C	SEPTIN11	SEPTIN11	intergenic	protein_coding	NA	T;C;-;A||R;ALU;-;SINE/AluSx;intergenic;SOWAHB||SEPT11;-;-;intergenic;SOWAHB||SEPT11;-;-;intergenic;SOWAHB||SEPT11;-;-;-;45;13;21	Name=AluSx	17
chr4:76947957	T:C	SEPTIN11	SEPTIN11	intergenic	protein_coding	NA	T;C;-;A||R;ALU;-;SINE/AluSg;intergenic;SOWAHB||SEPT11;-;-;intergenic;SOWAHB||SEPT11;-;-;intergenic;SOWAHB||SEPT11;-;-;-;111;18;33	Name=AluSg	13
chr4:77059595	A:G	CCNI	CCNI	intronic	protein_coding	MGAS	T;C;-;A||R;NONREP;-;-/-;intronic;CCNI;-;-;intronic;CCNI;-;-;intronic;CCNI;-;-;358;38;212;26;40	.	17
chr4:77065849	A:G	CCNI	CCNI	intronic	protein_coding	NA	T;C;-;A||R;ALU;-;SINE/AluJb;intronic;CCNI;-;-;intronic;CCNI;-;-;intronic;CCNI;-;-;-;78;17;28	Name=AluJb	12
chr4:770863	T:C	PCGF3	PCGF3	UTR3	protein_coding	NA	T;C;-;A||R;ALU;-;SINE/AluSx1;ncRNA_intronic;RP11-440L14.1;-;-;downstream;PCGF3;-;-;downstream;DKFZp547K2416||PCGF3;-;-;-;1079;30;54	Name=AluSx1	24
chr4:770889	T:C	PCGF3	PCGF3	UTR3	protein_coding	NA	T;C;-;A||R;ALU;-;SINE/AluSx1;ncRNA_intronic;RP11-440L14.1;-;-;downstream;PCGF3;-;-;downstream;DKFZp547K2416||PCGF3;-;-;-;647;30;53	Name=AluSx1	21
chr4:770892	T:C	PCGF3	PCGF3	UTR3	protein_coding	NA	T;C;-;A||R;ALU;-;SINE/AluSx1;ncRNA_intronic;RP11-440L14.1;-;-;downstream;PCGF3;-;-;downstream;DKFZp547K2416||PCGF3;-;-;-;671;29;52	Name=AluSx1	21
chr4:770944	T:C	PCGF3	PCGF3	UTR3	protein_coding	NA	T;C;-;A||R;ALU;-;SINE/AluSx1;ncRNA_intronic;RP11-440L14.1;-;-;downstream;PCGF3;-;-;downstream;DKFZp547K2416||PCGF3;-;-;-;849;30;54	Name=AluSx1	22
chr4:78867050	A:G	BMP2K	BMP2K	intronic	protein_coding	NA	A;G;+;A||R||D;ALU;-;SINE/AluSz6;intronic;BMP2K;-;-;intronic;BMP2K;-;-;intronic;BMP2K;-;-;-;309;28;44	Name=AluSz6	17
chr4:78936384	A:G	PAQR3	PAQR3	intronic	protein_coding	NA	T;C;-;A||R;NONREP;-;-/-;intronic;PAQR3;-;-;intronic;PAQR3;-;-;intronic;PAQR3;-;-;-;40;13;18	.	8
chr4:78936402	A:G	PAQR3	PAQR3	intronic	protein_coding	NA	T;C;-;A;NONREP;-;-/-;intronic;PAQR3;-;-;intronic;PAQR3;-;-;intronic;PAQR3;-;-;-;1;1;1	.	8
chr4:82895348	A:G	THAP9-AS1	THAP9-AS1	ncRNA	lncRNA	OLIG	T;C;-;R||D;ALU;-;SINE/AluSz6;ncRNA_exonic;THAP9-AS1;-;-;ncRNA_intronic;THAP9-AS1;-;-;ncRNA_exonic;AK128593;-;-;-;1701;30;53	Name=AluSz6	33
chr4:82897725	A:G	THAP9-AS1	THAP9-AS1	ncRNA	lncRNA	NA	T;C;-;A||R||D;ALU;-;SINE/AluSx3;ncRNA_intronic;THAP9-AS1;-;-;ncRNA_intronic;THAP9-AS1;-;-;ncRNA_exonic;AK128593;-;-;-;1042;30;53	Name=AluSx3	9
chr4:84674518	A:G	WDFY3	WDFY3	intronic	protein_coding	NA	T;C;-;A||R;ALU;-;SINE/AluJo;intronic;WDFY3;-;-;intronic;WDFY3;-;-;intronic;WDFY3;-;-;-;415;26;41	Name=AluJo	11
chr4:84675063	A:G	WDFY3	WDFY3	intronic	protein_coding	NA	T;C;-;A||R;ALU;-;SINE/AluSx;intronic;WDFY3;-;-;intronic;WDFY3;-;-;intronic;WDFY3;-;-;-;505;29;48	Name=AluSx	14
chr4:84675073	A:G	WDFY3	WDFY3	intronic	protein_coding	NA	T;C;-;A||R;ALU;-;SINE/AluSx;intronic;WDFY3;-;-;intronic;WDFY3;-;-;intronic;WDFY3;-;-;-;362;27;44	Name=AluSx	16
chr4:84922844	A:G	WDFY3	WDFY3	intronic	protein_coding	NA	T;C;-;A||R;ALU;-;SINE/AluJb;intronic;WDFY3;-;-;intronic;WDFY3;-;-;intronic;WDFY3;-;-;-;32;11;13	Name=AluJb	20
chr4:84923887	A:G	WDFY3	WDFY3	intronic	protein_coding	NA	T;C;-;A||R;ALU;-;SINE/AluSx;intronic;WDFY3;-;-;intronic;WDFY3;-;-;intronic;WDFY3;-;-;-;23;8;9	Name=AluSx	17
chr4:84923889	A:G	WDFY3	WDFY3	intronic	protein_coding	NA	T;C;-;A||R;ALU;-;SINE/AluSx;intronic;WDFY3;-;-;intronic;WDFY3;-;-;intronic;WDFY3;-;-;-;13;7;8	Name=AluSx	16
chr4:84947872	A:G	WDFY3	WDFY3	intronic	protein_coding	NA	T;C;-;A||R;ALU;-;SINE/AluJb;intronic;WDFY3;-;-;intronic;WDFY3;-;-;intronic;WDFY3;-;-;-;6;4;4	Name=AluJb	14
chr4:84962838	A:G	WDFY3	WDFY3	intronic	protein_coding	NA	T;C;-;A;ALU;-;SINE/AluSx;intronic;WDFY3;-;-;intronic;WDFY3;-;-;intronic;WDFY3;-;-;-;5;5;5	Name=AluSx	14
chr4:84964811	A:G	WDFY3	WDFY3	intronic	protein_coding	NA	T;C;-;A||R;REP;-;SINE/FLAM_C;intronic;WDFY3;-;-;intronic;WDFY3;-;-;intronic;WDFY3;-;-;-;19;7;8	Name=FLAM_C	18
chr4:88016727	A:G	PKD2	PKD2	intronic	protein_coding	NA	A;G;+;A||R;ALU;-;SINE/AluJb;intronic;PKD2;-;-;intronic;PKD2;-;-;intronic;PKD2;-;-;-;11;7;8	Name=AluJb	15
chr4:88017619	A:G	PKD2	PKD2	intronic	protein_coding	NA	A;G;+;A||R||D;ALU;-;SINE/AluSx1;intronic;PKD2;-;-;intronic;PKD2;-;-;intronic;PKD2;-;-;-;16;10;12	Name=AluSx1	8
chr4:88025749	A:G	PKD2	PKD2	intronic	protein_coding	NA	A;G;+;A||R;REP;-;LTR/THE1D;intronic;PKD2;-;-;intronic;PKD2;-;-;intronic;PKD2;-;-;-;207;21;40	Name=THE1D	15
chr4:88025912	A:G	PKD2	PKD2	intronic	protein_coding	NA	A;G;+;A||R||D;REP;-;LTR/THE1D;intronic;PKD2;-;-;intronic;PKD2;-;-;intronic;PKD2;-;-;-;221;21;39	Name=THE1D	20
chr4:88028732	A:G	PKD2	PKD2	intronic	protein_coding	NA	A;G;+;A||R||D;REP;-;DNA/Tigger5;intronic;PKD2;-;-;intronic;PKD2;-;-;intronic;PKD2;-;-;-;48;15;21	Name=Tigger5	14
chr4:88047486	A:G	PKD2	PKD2	intronic	protein_coding	NA	A;G;+;A||R;ALU;-;SINE/AluJo;intronic;PKD2;-;-;intronic;PKD2;-;-;intronic;PKD2;-;-;-;347;26;41	Name=AluJo	17
chr4:88050055	A:G	PKD2	PKD2	intronic	protein_coding	NA	A;G;+;A||R||D;ALU;-;SINE/AluY;intronic;PKD2;-;-;intronic;PKD2;-;-;intronic;PKD2;-;-;-;235;24;33	Name=AluY	14
chr4:88258506	A:G	PPM1K	PPM1K	UTR3	protein_coding	NA	T;C;-;A||R||D;ALU;-;SINE/AluSc;UTR3;PPM1K;-;-;UTR3;PPM1K;-;-;UTR3;PPM1K;-;-;-;1290;30;55	Name=AluSc	42
chr4:88258516	A:G	PPM1K	PPM1K	UTR3	protein_coding	NA	T;C;-;A||R;ALU;-;SINE/AluSc;UTR3;PPM1K;-;-;UTR3;PPM1K;-;-;UTR3;PPM1K;-;-;-;1055;30;53	Name=AluSc	41
chr4:88258565	A:G	PPM1K	PPM1K	UTR3	protein_coding	NA	T;C;-;A||R||D;ALU;-;SINE/AluSc;UTR3;PPM1K;-;-;UTR3;PPM1K;-;-;UTR3;PPM1K;-;-;-;772;30;54	Name=AluSc	41
chr4:88259166	A:G	PPM1K	PPM1K	UTR3	protein_coding	NA	T;C;-;A||R;ALU;-;SINE/AluSx;UTR3;PPM1K;-;-;UTR3;PPM1K;-;-;UTR3;PPM1K;-;-;-;983;30;54	Name=AluSx4	41
chr4:88259183	A:G	PPM1K	PPM1K	UTR3	protein_coding	NA	T;C;-;A||R;ALU;-;SINE/AluSx;UTR3;PPM1K;-;-;UTR3;PPM1K;-;-;UTR3;PPM1K;-;-;-;483;27;49	Name=AluSx4	39
chr4:88259203	A:G	PPM1K	PPM1K	UTR3	protein_coding	NA	T;C;-;A||R;ALU;-;SINE/AluSx;UTR3;PPM1K;-;-;UTR3;PPM1K;-;-;UTR3;PPM1K;-;-;-;467;28;52	Name=AluSx4	40
chr4:88260216	A:G	PPM1K	PPM1K	UTR3	protein_coding	NA	T;C;-;A||R;ALU;-;SINE/AluSx1;UTR3;PPM1K;-;-;UTR3;PPM1K;-;-;UTR3;PPM1K;-;-;-;1321;30;54	Name=AluSx1	41
chr4:88260227	A:G	PPM1K	PPM1K	UTR3	protein_coding	NA	T;C;-;A||R;ALU;-;SINE/AluSx1;UTR3;PPM1K;-;-;UTR3;PPM1K;-;-;UTR3;PPM1K;-;-;-;7;4;4	Name=AluSx1	41
chr4:88261836	A:G	PPM1K	PPM1K	UTR3	protein_coding	NEU	T;C;-;A||R;ALU;-;SINE/AluSq;UTR3;PPM1K;-;-;UTR3;PPM1K;-;-;UTR3;PPM1K;-;-;-;459;29;52	Name=AluSq2	43
chr4:88261963	A:G	PPM1K	PPM1K	UTR3	protein_coding	NA	T;C;-;A||R||D;ALU;-;SINE/AluSq;UTR3;PPM1K;-;-;UTR3;PPM1K;-;-;UTR3;PPM1K;-;-;-;682;28;51	Name=AluSq2	43
chr4:91247843	A:G	CCSER1	CCSER1	intronic	protein_coding	NEU-GABA-GLU	A;G;+;A||R;ALU;-;SINE/AluSz6;intronic;CCSER1;-;-;intronic;CCSER1;-;-;intronic;CCSER1;-;-;-;9;3;5	Name=AluSz6	15
chr4:91310358	A:G	CCSER1	CCSER1	intronic	protein_coding	NA	.	Name=MER30	9
chr4:91310812	A:G	CCSER1	CCSER1	intronic	protein_coding	NA	A;G;+;A;REP;-;DNA/MER30;intronic;CCSER1;-;-;intronic;CCSER1;-;-;intronic;CCSER1;-;-;-;5;2;3	Name=MER30	10
chr4:91310820	A:G	CCSER1	CCSER1	intronic	protein_coding	NA	A;G;+;A||R;REP;-;DNA/MER30;intronic;CCSER1;-;-;intronic;CCSER1;-;-;intronic;CCSER1;-;-;-;5;2;3	Name=MER30	12
chr4:91310828	A:G	CCSER1	CCSER1	intronic	protein_coding	NA	A;G;+;A||R;REP;-;DNA/MER30;intronic;CCSER1;-;-;intronic;CCSER1;-;-;intronic;CCSER1;-;-;-;5;2;3	Name=MER30	12
chr4:91328974	A:G	CCSER1	CCSER1	intronic	protein_coding	NA	A;G;+;A;REP;-;LTR/THE1B;intronic;CCSER1;-;-;intronic;CCSER1;-;-;intronic;CCSER1;-;-;-;7;2;3	Name=THE1B	10
chr4:91341732	A:G	CCSER1	CCSER1	intronic	protein_coding	NA	A;G;+;A;ALU;-;SINE/AluSz;intronic;CCSER1;-;-;intronic;CCSER1;-;-;intronic;CCSER1;-;-;-;1;1;1	Name=AluSz	6
chr4:986705	A:G	SLC26A1	SLC26A1	intronic	protein_coding	NA	T;C;-;A||R;ALU;-;SINE/AluSz6;intronic;SLC26A1;-;-;intronic;SLC26A1;-;-;intronic;SLC26A1;-;-;-;94;20;31	Name=AluSz6	5
chr4:98874302	A:G	EIF4E	EIF4E	UTR3	protein_coding	NEU	T;C;-;A||R;ALU;-;SINE/AluSx3;UTR3;EIF4E;-;-;intergenic;TSPAN5||EIF4E;-;-;UTR3;AK098333;-;-;-;62;7;18	Name=AluSx3	23
chr4:98874930	A:G	EIF4E	EIF4E	UTR3	protein_coding	NA	T;C;-;A||R;ALU;-;SINE/AluSx;UTR3;EIF4E;-;-;intergenic;TSPAN5||EIF4E;-;-;upstream;AK098333;-;-;-;109;6;18	Name=AluSx	28
chr4:98874931	A:G	EIF4E	EIF4E	UTR3	protein_coding	NA	T;C;-;A||R;ALU;-;SINE/AluSx;UTR3;EIF4E;-;-;intergenic;TSPAN5||EIF4E;-;-;upstream;AK098333;-;-;-;109;8;19	Name=AluSx	29
chr4:98875738	A:G	EIF4E	EIF4E	UTR3	protein_coding	NEU	T;C;-;A||R;ALU;-;SINE/AluSc;UTR3;EIF4E;-;-;intergenic;TSPAN5||EIF4E;-;-;intergenic;AK098333||EIF4E;-;-;-;115;5;16	Name=AluSc	28
chr4:98876083	A:G	EIF4E	EIF4E	UTR3	protein_coding	NA	T;C;-;A||R||D;ALU;-;SINE/AluSx;UTR3;EIF4E;-;-;intergenic;TSPAN5||EIF4E;-;-;intergenic;AK098333||EIF4E;-;-;-;87;6;16	Name=AluSx	27
chr4:98876158	A:G	EIF4E	EIF4E	UTR3	protein_coding	NA	T;C;-;A||R||D;ALU;-;SINE/AluSx;UTR3;EIF4E;-;-;intergenic;TSPAN5||EIF4E;-;-;intergenic;AK098333||EIF4E;-;-;-;73;7;18	Name=AluSx	26
chr4:98876159	A:G	EIF4E	EIF4E	UTR3	protein_coding	NA	T;C;-;A||R;ALU;-;SINE/AluSx;UTR3;EIF4E;-;-;intergenic;TSPAN5||EIF4E;-;-;intergenic;AK098333||EIF4E;-;-;-;93;9;20	Name=AluSx	26
chr4:98878447	A:G	EIF4E	EIF4E	UTR3	protein_coding	NA	T;C;-;A||R;ALU;-;SINE/AluY;UTR3;EIF4E;-;-;downstream;EIF4E;-;-;downstream;EIF4E;-;-;-;48;7;14	Name=AluY	25
chr4:98878469	A:G	EIF4E	EIF4E	UTR3	protein_coding	NA	T;C;-;A;ALU;-;SINE/AluY;UTR3;EIF4E;-;-;UTR3;EIF4E;-;-;UTR3;EIF4E;-;-;-;19;3;7	Name=AluY	18
chr4:98878510	A:G	EIF4E	EIF4E	UTR3	protein_coding	NA	T;C;-;A;ALU;-;SINE/AluY;UTR3;EIF4E;-;-;UTR3;EIF4E;-;-;UTR3;EIF4E;-;-;-;17;3;9	Name=AluY	23
chr4:101308614	A:G	PPP3CA	PPP3CA	intronic	protein_coding	NA	T;C;-;A||R||D;ALU;-;SINE/AluJr;intronic;PPP3CA;-;-;intronic;PPP3CA;-;-;intronic;PPP3CA;-;-;-;3;3;3	Name=AluJr	19
chr4:102811234	A:G	UBE2D3	UBE2D3	intronic	protein_coding	NA	T;C;-;A||R||D;ALU;-;SINE/AluJo;intronic;UBE2D3;-;-;intronic;UBE2D3;-;-;intronic;UBE2D3;-;-;-;919;29;54	Name=AluJo	31
chr4:102811447	A:G	UBE2D3	UBE2D3	intronic	protein_coding	NA	T;C;-;A||R||D;ALU;-;SINE/AluSx;intronic;UBE2D3;-;-;intronic;UBE2D3;-;-;intronic;UBE2D3;-;-;-;962;30;53	Name=AluSx	30
chr4:102811559	A:G	UBE2D3	UBE2D3	intronic	protein_coding	NA	T;C;-;A||R||D;ALU;-;SINE/AluSx;intronic;UBE2D3;-;-;intronic;UBE2D3;-;-;intronic;UBE2D3;-;-;-;624;30;52	Name=AluSx	28
chr4:102814351	A:G	UBE2D3	UBE2D3	intronic	protein_coding	NA	T;C;-;A||R;ALU;rs568245961;SINE/AluSz;intronic;UBE2D3;-;-;intronic;UBE2D3;-;-;intronic;UBE2D3;-;-;-;210;25;45	Name=AluSz	28
chr4:102815146	A:G	UBE2D3	UBE2D3	intronic	protein_coding	NA	T;C;-;A||R;ALU;-;SINE/AluSq2;intronic;UBE2D3;-;-;intronic;UBE2D3;-;-;intronic;UBE2D3;-;-;-;265;25;41	Name=AluSq2	24
chr4:108625661	A:G	RPL34	RPL34	intronic	protein_coding	NA	A;G;+;A||R;ALU;-;SINE/AluSp;intronic;RPL34;-;-;intronic;RPL34;-;-;intronic;RPL34;-;-;-;35;9;18	Name=AluSp	9
chr4:108626221	A:G	RPL34	RPL34	intronic	protein_coding	NA	A;G;+;A||R;ALU;-;SINE/AluJb;intronic;RPL34;-;-;intronic;RPL34;-;-;intronic;RPL34;-;-;-;59;14;22	Name=AluJb	17
chr4:108627146	A:G	RPL34	RPL34	intronic	protein_coding	NA	A;G;+;A||R;ALU;-;SINE/AluSc8;intronic;RPL34;-;-;intronic;RPL34;-;-;intronic;RPL34;-;-;-;42;10;16	Name=AluSc8	12
chr4:113005391	A:G	ANK2	ANK2	intronic	protein_coding	NA	A;G;+;A;REP;-;LINE/L1MA4A;ncRNA_intronic;RP11-650J17.1;-;-;intronic;ANK2;-;-;intronic;ANK2;-;-;-;3;1;2	Name=L1MA4A	18
chr4:113020640	A:G	ANK2	ANK2	intronic	protein_coding	NA	A;G;+;A||R;ALU;-;SINE/AluSz;ncRNA_intronic;RP11-650J17.1;-;-;intronic;ANK2;-;-;intronic;ANK2;-;-;-;5;3;4	Name=AluSz	23
chr4:113042494	A:G	ANK2	ANK2	intronic	protein_coding	NA	A;G;+;A||R;REP;-;LTR/MLT1A0;ncRNA_intronic;RP11-650J17.1;-;-;intronic;ANK2;-;-;intronic;ANK2;-;-;-;5;2;2	Name=MLT1A0	20
chr4:113042508	A:G	ANK2	ANK2	intronic	protein_coding	NA	A;G;+;A;REP;-;LTR/MLT1A0;ncRNA_intronic;RP11-650J17.1;-;-;intronic;ANK2;-;-;intronic;ANK2;-;-;-;2;1;1	Name=MLT1A0	16
chr4:113053858	A:G	ANK2	ANK2	intronic	protein_coding	NEU-GABA-GLU	A;G;+;A;ALU;-;SINE/AluJo;ncRNA_intronic;RP11-650J17.1;-;-;intronic;ANK2;-;-;intronic;ANK2;-;-;-;7;1;3	Name=AluJo	22
chr4:113080113	A:G	ANK2	ANK2	intronic	protein_coding	NA	A;G;+;A||R;ALU;-;SINE/AluSx1;intronic;ANK2;-;-;intronic;ANK2;-;-;intronic;ANK2;-;-;-;6;2;3	Name=AluSx1	19
chr4:118712452	A:G	METTL14	METTL14	UTR3	protein_coding	NA	A;G;+;A||R;ALU;-;SINE/AluSz;UTR3;METTL14;-;-;downstream;METTL14;-;-;intergenic;METTL14||SEC24D;-;-;-;53;16;23	Name=AluSz	18
chr4:118712455	A:G	METTL14	METTL14	UTR3	protein_coding	NA	A;G;+;A||R;ALU;-;SINE/AluSz;UTR3;METTL14;-;-;downstream;METTL14;-;-;intergenic;METTL14||SEC24D;-;-;-;12;5;5	Name=AluSz	19
chr4:118712457	A:G	METTL14	METTL14	UTR3	protein_coding	NA	A;G;+;A||R;ALU;-;SINE/AluSz;UTR3;METTL14;-;-;downstream;METTL14;-;-;intergenic;METTL14||SEC24D;-;-;-;11;5;5	Name=AluSz	19
chr4:127837877	A:G	HSPA4L	HSPA4L	UTR3	protein_coding	NA	A;G;+;A||R||D;ALU;-;SINE/AluSx1;UTR3;HSPA4L;-;-;intergenic;HSPA4L||PLK4;-;-;ncRNA_exonic;AK090904;-;-;-;370;27;47	Name=AluSx1	32
chr4:127839572	A:G	HSPA4L	HSPA4L	UTR3	protein_coding	NA	A;G;+;A||R||D;ALU;-;SINE/AluSx3;UTR3;HSPA4L;-;-;intergenic;HSPA4L||PLK4;-;-;ncRNA_exonic;AK090904;-;-;-;721;29;50	Name=AluSx3	37
chr4:128036664	A:G	ABHD18	ABHD18	UTR3	protein_coding	NA	A;G;+;A||R;ALU;-;SINE/AluSp;UTR3;C4orf29;-;-;intergenic;ABHD18||LARP1B;-;-;downstream;C4orf29;-;-;-;921;30;53	Name=AluSp	10
chr4:128036931	A:G	ABHD18	ABHD18	UTR3	protein_coding	MGAS	A;G;+;A||R||D;ALU;-;SINE/AluSx3;UTR3;C4orf29;-;-;intergenic;ABHD18||LARP1B;-;-;downstream;C4orf29;-;-;-;794;29;54	Name=AluSx3	20
chr4:128038854	A:G	ABHD18	ABHD18	UTR3	protein_coding	NA	A;G;+;A||R;ALU;-;SINE/AluSp;UTR3;C4orf29;-;-;intergenic;ABHD18||LARP1B;-;-;intergenic;C4orf29||LARP1B;-;-;-;1003;30;53	Name=AluSp	21
chr4:134190	A:G	ZNF718	ZNF718	intronic	protein_coding	NA	A;G;+;A||R||D;ALU;-;SINE/AluY;ncRNA_intronic;ZNF718;-;-;intronic;ZNF718;-;-;intronic;ZNF718;-;-;-;976;30;54	Name=AluY	23
chr4:134405	A:G	ZNF718	ZNF718	intronic	protein_coding	NA	A;G;+;A||R||D;ALU;-;SINE/AluY;ncRNA_intronic;ZNF718;-;-;intronic;ZNF718;-;-;intronic;ZNF718;-;-;-;981;30;54	Name=AluY	24
chr4:134972	A:G	ZNF718	ZNF718	intronic	protein_coding	NA	A;G;+;A||R||D;ALU;-;SINE/AluSc;ncRNA_intronic;ZNF718;-;-;intronic;ZNF718;-;-;intronic;ZNF718;-;-;-;330;29;46	Name=AluSc	21
chr4:134988	A:G	ZNF718	ZNF718	intronic	protein_coding	NA	A;G;+;A||R;ALU;-;SINE/AluSc;ncRNA_intronic;ZNF718;-;-;intronic;ZNF718;-;-;intronic;ZNF718;-;-;-;187;27;38	Name=AluSc	11
chr4:135303	A:G	ZNF718	ZNF718	intronic	protein_coding	NA	A;G;+;A||R||D;REP;-;LTR/MER4A1;ncRNA_intronic;ZNF718;-;-;intronic;ZNF718;-;-;intronic;ZNF718;-;-;-;471;30;50	Name=MER4A1	21
chr4:139045646	A:G	NOCT	NOCT	UTR3	protein_coding	NA	A;G;+;R;ALU;-;SINE/AluY;UTR3;CCRN4L;-;-;UTR3;NOCT;-;-;UTR3;CCRN4L;-;-;-;355;26;48	Name=AluYj4	16
chr4:145488	A:G	ZNF718	ZNF718	intronic	protein_coding	NA	A;G;+;A||R||D;ALU;-;SINE/AluJb;ncRNA_intronic;ZNF718;-;-;intronic;ZNF718;-;-;intronic;ZNF718;-;-;-;137;23;36	Name=AluJb	9
chr4:145575	A:G	ZNF718	ZNF718	intronic	protein_coding	NA	A;G;+;A||R;ALU;-;SINE/AluJb;ncRNA_intronic;ZNF718;-;-;intronic;ZNF718;-;-;intronic;ZNF718;-;-;-;142;27;39	Name=AluJb	14
chr4:145726	A:G	ZNF718	ZNF718	intronic	protein_coding	NA	A;G;+;A;ALU;-;SINE/AluJb;ncRNA_intronic;ZNF718;-;-;intronic;ZNF718;-;-;intronic;ZNF718;-;-;-;119;21;31	Name=AluJb	9
chr4:152535367	T:C	FBXW7	FBXW7	other	protein_coding	MGAS	.	.	15
chr4:152977302	A:G	FHDC1	FHDC1	UTR3	protein_coding	NA	A;G;+;A||R||D;ALU;-;SINE/AluJo;UTR3;FHDC1;-;-;UTR3;FHDC1;-;-;UTR3;FHDC1;-;-;-;983;30;53	Name=AluJo	5
chr4:152977317	A:G	FHDC1	FHDC1	UTR3	protein_coding	NA	A;G;+;A||R||D;ALU;-;SINE/AluJo;UTR3;FHDC1;-;-;UTR3;FHDC1;-;-;UTR3;FHDC1;-;-;-;985;29;52	Name=AluJo	5
chr4:153280614	A:G	TRIM2	TRIM2	intronic	protein_coding	NA	A;G;+;A||R;ALU;-;SINE/AluJr4;intronic;TRIM2;-;-;intronic;TRIM2;-;-;intronic;TRIM2;-;-;-;9;4;5	Name=AluJr4	24
chr4:158679794	A:G	ETFDH	ETFDH	intronic	protein_coding	NA	A;G;+;A||R||D;ALU;-;SINE/AluSz6;intronic;ETFDH;-;-;intronic;ETFDH;-;-;intronic;ETFDH;-;-;-;910;28;52	Name=AluSz6	25
chr4:165077806	A:G	TMEM192	TMEM192	UTR3	protein_coding	NA	T;C;-;A||R||D;ALU;-;SINE/AluSz6;UTR3;TMEM192;-;-;UTR3;TMEM192;-;-;UTR3;TMEM192;-;-;-;1271;30;54	Name=AluSz6	28
chr4:165078036	A:G	TMEM192	TMEM192	UTR3	protein_coding	NA	T;C;-;A||R||D;REP;-;SINE/FLAM_C;UTR3;TMEM192;-;-;UTR3;TMEM192;-;-;UTR3;TMEM192;-;-;-;1031;30;55	Name=FLAM_C	33
chr4:168990942	A:G	CBR4	CBR4	intronic	protein_coding	NA	T;C;-;A||R||D;ALU;-;SINE/AluSq2;intronic;CBR4;-;-;intronic;CBR4;-;-;intronic;CBR4;-;-;-;711;30;48	Name=AluSq2	5
chr4:168990978	A:G	CBR4	CBR4	intronic	protein_coding	NA	T;C;-;A||R||D;ALU;-;SINE/AluSq2;intronic;CBR4;-;-;intronic;CBR4;-;-;intronic;CBR4;-;-;-;1259;30;54	Name=AluSq2	12
chr4:17625755	A:G	MED28	MED28	UTR3	protein_coding	NA	A;G;+;A||R;NONREP;-;-/-;UTR3;MED28;-;-;downstream;MED28;-;-;intergenic;MED28||CR936688;-;-;-;865;30;54	.	36
chr4:17632945	A:G	MED28	MED28	UTR3	protein_coding	NA	A;G;+;A||R;ALU;-;SINE/AluSx;UTR3;MED28;-;-;intronic;FAM184B;-;-;ncRNA_exonic;CR936688;-;-;-;1327;30;54	Name=AluSx	35
chr4:17802040	A:G	DCAF16	DCAF16	UTR3	protein_coding	NA	T;C;-;A||R||D;ALU;-;SINE/AluY;UTR3;DCAF16;-;-;UTR3;DCAF16;-;-;UTR3;DCAF16;-;-;-;1039;30;54	Name=AluY	30
chr4:17803097	A:G	DCAF16	DCAF16	UTR3	protein_coding	NA	T;C;-;A||R||D;ALU;-;SINE/AluSx;UTR3;DCAF16;-;-;UTR3;DCAF16;-;-;UTR3;DCAF16;-;-;-;858;29;54	Name=AluSx	23
chr4:183711245	A:G	TRAPPC11	TRAPPC11	intronic	protein_coding	NA	A;G;+;A||R;REP;-;DNA/MER3;intronic;TRAPPC11;-;-;intronic;TRAPPC11;-;-;intronic;TRAPPC11;-;-;-;1579;30;53	Name=MER3	34
chr4:2011256	A:G	NELFA	NELFA	intergenic	protein_coding	NA	T;C;-;A;ALU;-;SINE/AluSx;intergenic;NELFA||C4orf48;-;-;intergenic;NELFA||C4orf48;-;-;intergenic;NELFA||C4orf48;-;-;-;337;8;21	Name=AluSx	30
chr4:2055519	T:C	NAT8L	NAT8L	intergenic	protein_coding	NA	T;C;-;A||R;ALU;-;SINE/AluJb;intergenic;C4orf48||NAT8L;-;-;intergenic;C4orf48||NAT8L;-;-;intergenic;C4orf48||NAT8L;-;-;-;174;5;17	Name=AluJb	10
chr4:21120550	A:G	KCNIP4	KCNIP4	intronic	protein_coding	NA	T;C;-;A;REP;-;LTR/THE1D;intronic;KCNIP4;-;-;intronic;KCNIP4;-;-;intronic;KCNIP4;-;-;-;4;1;3	Name=THE1D	19
chr4:21137934	A:G	KCNIP4	KCNIP4	intronic	protein_coding	NA	T;C;-;A;ALU;-;SINE/AluSz;intronic;KCNIP4;-;-;intronic;KCNIP4;-;-;intronic;KCNIP4;-;-;-;1;1;1	Name=AluSz	18
chr4:21177638	A:G	KCNIP4	KCNIP4	intronic	protein_coding	NEU-GLU	T;C;-;A;ALU;-;SINE/AluSx;intronic;KCNIP4;-;-;intronic;KCNIP4;-;-;intronic;KCNIP4;-;-;-;6;1;2	Name=AluSx1	18
chr4:21178942	A:G	KCNIP4	KCNIP4	intronic	protein_coding	NEU-GLU	T;C;-;A;ALU;-;SINE/AluJb;intronic;KCNIP4;-;-;intronic;KCNIP4;-;-;intronic;KCNIP4;-;-;-;5;1;3	Name=AluJb	22
chr4:21193056	A:G	KCNIP4	KCNIP4	intronic	protein_coding	NEU	T;C;-;A||R;ALU;-;SINE/AluJb;intronic;KCNIP4;-;-;intronic;KCNIP4;-;-;intronic;KCNIP4;-;-;-;4;2;3	Name=AluJo	11
chr4:21215851	A:G	KCNIP4	KCNIP4	intronic	protein_coding	NEU-GLU	.	Name=AluJo	17
chr4:21228433	A:G	KCNIP4	KCNIP4	intronic	protein_coding	NA	T;C;-;A;REP;-;LTR/MSTA;intronic;KCNIP4;-;-;intronic;KCNIP4;-;-;intronic;KCNIP4;-;-;-;7;1;3	Name=MSTA	21
chr4:21228459	A:G	KCNIP4	KCNIP4	intronic	protein_coding	NEU-GABA-GLU	T;C;-;A;REP;-;LTR/MSTA;intronic;KCNIP4;-;-;intronic;KCNIP4;-;-;intronic;KCNIP4;-;-;-;8;1;3	Name=MSTA	20
chr4:21263794	A:G	KCNIP4	KCNIP4	intronic	protein_coding	NEU-GLU	T;C;-;A||R;ALU;-;SINE/AluJr;intronic;KCNIP4;-;-;intronic;KCNIP4;-;-;intronic;KCNIP4;-;-;-;9;1;3	Name=AluJr	18
chr4:21269654	A:G	KCNIP4	KCNIP4	intronic	protein_coding	NEU-GLU	T;C;-;A||R;ALU;-;SINE/AluJb;intronic;KCNIP4;-;-;intronic;KCNIP4;-;-;intronic;KCNIP4;-;-;-;7;2;3	Name=AluJb	21
chr4:21373198	A:G	KCNIP4	KCNIP4	intronic	protein_coding	NEU-GLU	T;C;-;A||R;ALU;-;SINE/AluJr4;intronic;KCNIP4;-;-;intronic;KCNIP4;-;-;intronic;KCNIP4;-;-;-;7;2;4	Name=AluJr4	22
chr4:21373215	A:G	KCNIP4	KCNIP4	intronic	protein_coding	NEU-GLU	T;C;-;A;ALU;-;SINE/AluJr4;intronic;KCNIP4;-;-;intronic;KCNIP4;-;-;intronic;KCNIP4;-;-;-;9;2;4	Name=AluJr4	22
chr4:21375743	A:G	KCNIP4	KCNIP4	intronic	protein_coding	NA	T;C;-;A;ALU;-;SINE/AluY;intronic;KCNIP4;-;-;intronic;KCNIP4;-;-;intronic;KCNIP4;-;-;-;3;1;1	Name=AluY	16
chr4:21375745	A:G	KCNIP4	KCNIP4	intronic	protein_coding	NA	T;C;-;A;ALU;-;SINE/AluY;intronic;KCNIP4;-;-;intronic;KCNIP4;-;-;intronic;KCNIP4;-;-;-;1;1;1	Name=AluY	15
chr4:21389106	A:G	KCNIP4	KCNIP4	intronic	protein_coding	NEU	T;C;-;A;ALU;-;SINE/AluJb;intronic;KCNIP4;-;-;intronic;KCNIP4;-;-;intronic;KCNIP4;-;-;-;8;1;4	Name=AluJb	18
chr4:21405960	A:G	KCNIP4	KCNIP4	intronic	protein_coding	NEU-GLU	T;C;-;A;ALU;-;SINE/AluSp;intronic;KCNIP4;-;-;intronic;KCNIP4;-;-;intronic;KCNIP4;-;-;-;1;1;1	Name=AluSp	16
chr4:21409245	A:G	KCNIP4	KCNIP4	intronic	protein_coding	NEU-GLU	T;C;-;A||R;ALU;-;SINE/AluJr;intronic;KCNIP4;-;-;intronic;KCNIP4;-;-;intronic;KCNIP4;-;-;-;10;2;3	Name=AluJr	22
chr4:21409330	A:G	KCNIP4	KCNIP4	intronic	protein_coding	NEU-GABA-GLU	T;C;-;A||R;ALU;-;SINE/AluJr;intronic;KCNIP4;-;-;intronic;KCNIP4;-;-;intronic;KCNIP4;-;-;-;7;2;3	Name=AluJr	22
chr4:21415650	A:G	KCNIP4	KCNIP4	intronic	protein_coding	NA	T;C;-;A;ALU;-;SINE/AluSz6;intronic;KCNIP4;-;-;intronic;KCNIP4;-;-;intronic;KCNIP4;-;-;-;5;2;3	Name=AluSz6	20
chr4:21415698	A:G	KCNIP4	KCNIP4	intronic	protein_coding	NA	T;C;-;A;ALU;-;SINE/AluSz6;intronic;KCNIP4;-;-;intronic;KCNIP4;-;-;intronic;KCNIP4;-;-;-;4;2;3	Name=AluSz6	15
chr4:21425805	A:G	KCNIP4	KCNIP4	intronic	protein_coding	NEU-GLU	T;C;-;A||R;ALU;-;SINE/AluJo;intronic;KCNIP4;-;-;intronic;KCNIP4;-;-;intronic;KCNIP4;-;-;-;2;1;1	Name=AluJo	19
chr4:21425959	A:G	KCNIP4	KCNIP4	intronic	protein_coding	NEU-GLU	T;C;-;A||R;ALU;-;SINE/AluJo;intronic;KCNIP4;-;-;intronic;KCNIP4;-;-;intronic;KCNIP4;-;-;-;7;1;2	Name=AluJo	20
chr4:21425970	A:G	KCNIP4	KCNIP4	intronic	protein_coding	NEU-GLU	T;C;-;A;ALU;-;SINE/AluJo;intronic;KCNIP4;-;-;intronic;KCNIP4;-;-;intronic;KCNIP4;-;-;-;7;1;2	Name=AluJo	20
chr4:21426044	A:G	KCNIP4	KCNIP4	intronic	protein_coding	NEU-GLU	T;C;-;A||R;ALU;-;SINE/AluJo;intronic;KCNIP4;-;-;intronic;KCNIP4;-;-;intronic;KCNIP4;-;-;-;7;2;3	Name=AluJo	21
chr4:21426052	A:G	KCNIP4	KCNIP4	intronic	protein_coding	NEU-GLU	T;C;-;A||R;ALU;-;SINE/AluJo;intronic;KCNIP4;-;-;intronic;KCNIP4;-;-;intronic;KCNIP4;-;-;-;10;2;3	Name=AluJo	21
chr4:21428492	A:G	KCNIP4	KCNIP4	intronic	protein_coding	NEU-GLU	T;C;-;A||R;NONREP;-;-/-;intronic;KCNIP4;-;-;intronic;KCNIP4;-;-;intronic;KCNIP4;-;-;-;10;2;5	.	22
chr4:21443805	A:G	KCNIP4	KCNIP4	intronic	protein_coding	NEU-GLU	T;C;-;A||R;ALU;-;SINE/AluJb;intronic;KCNIP4;-;-;intronic;KCNIP4;-;-;intronic;KCNIP4;-;-;-;6;1;3	Name=AluJb	19
chr4:21461255	A:G	KCNIP4	KCNIP4	intronic	protein_coding	NEU-GLU	T;C;-;A;REP;-;LTR/MSTA;intronic;KCNIP4;-;-;intronic;KCNIP4;-;-;intronic;KCNIP4;-;-;-;8;1;4	Name=MSTA	22
chr4:21462259	A:G	KCNIP4	KCNIP4	intronic	protein_coding	NEU-GABA-GLU	T;C;-;A;REP;-;LTR/THE1B;intronic;KCNIP4;-;-;intronic;KCNIP4;-;-;intronic;KCNIP4;-;-;-;9;2;4	Name=THE1B	21
chr4:21462260	A:G	KCNIP4	KCNIP4	intronic	protein_coding	NEU-GLU	.	Name=THE1B	17
chr4:21469312	A:G	KCNIP4	KCNIP4	intronic	protein_coding	NEU-GLU	T;C;-;A;ALU;-;SINE/AluJb;intronic;KCNIP4;-;-;intronic;KCNIP4;-;-;intronic;KCNIP4;-;-;-;7;2;3	Name=AluJb	20
chr4:21473825	A:G	KCNIP4	KCNIP4	intronic	protein_coding	NEU	T;C;-;A;ALU;-;SINE/AluSx;intronic;KCNIP4;-;-;intronic;KCNIP4;-;-;intronic;KCNIP4;-;-;-;5;2;3	Name=AluSx	19
chr4:21491503	A:G	KCNIP4	KCNIP4	intronic	protein_coding	NEU-GLU	T;C;-;A||R;ALU;-;SINE/AluJo;intronic;KCNIP4;-;-;intronic;KCNIP4;-;-;intronic;KCNIP4;-;-;-;9;2;5	Name=AluJo	21
chr4:21491513	A:G	KCNIP4	KCNIP4	intronic	protein_coding	NEU-GLU	T;C;-;A||R;ALU;-;SINE/AluJo;intronic;KCNIP4;-;-;intronic;KCNIP4;-;-;intronic;KCNIP4;-;-;-;11;2;5	Name=AluJo	21
chr4:21491534	A:G	KCNIP4	KCNIP4	intronic	protein_coding	NEU-GLU	T;C;-;A||R;ALU;-;SINE/AluJo;intronic;KCNIP4;-;-;intronic;KCNIP4;-;-;intronic;KCNIP4;-;-;-;8;2;4	Name=AluJo	21
chr4:21492357	A:G	KCNIP4	KCNIP4	intronic	protein_coding	NEU-GLU	T;C;-;A||R;ALU;-;SINE/AluJr;intronic;KCNIP4;-;-;intronic;KCNIP4;-;-;intronic;KCNIP4;-;-;-;7;2;3	Name=AluJr	23
chr4:21492451	A:G	KCNIP4	KCNIP4	intronic	protein_coding	NA	T;C;-;A||R;ALU;-;SINE/AluJr;intronic;KCNIP4;-;-;intronic;KCNIP4;-;-;intronic;KCNIP4;-;-;-;8;2;4	Name=AluJr	23
chr4:21494510	A:G	KCNIP4	KCNIP4	intronic	protein_coding	NEU-GLU	T;C;-;A||R;ALU;-;SINE/AluSg;intronic;KCNIP4;-;-;intronic;KCNIP4;-;-;intronic;KCNIP4;-;-;-;3;1;2	Name=AluSg	18
chr4:21494518	A:G	KCNIP4	KCNIP4	intronic	protein_coding	NEU-GLU	T;C;-;A||R;ALU;-;SINE/AluSg;intronic;KCNIP4;-;-;intronic;KCNIP4;-;-;intronic;KCNIP4;-;-;-;4;1;2	Name=AluSg	17
chr4:21494530	A:G	KCNIP4	KCNIP4	intronic	protein_coding	NA	T;C;-;A;ALU;-;SINE/AluSg;intronic;KCNIP4;-;-;intronic;KCNIP4;-;-;intronic;KCNIP4;-;-;-;2;1;2	Name=AluSg	16
chr4:21494540	A:G	KCNIP4	KCNIP4	intronic	protein_coding	NA	T;C;-;A;ALU;-;SINE/AluSg;intronic;KCNIP4;-;-;intronic;KCNIP4;-;-;intronic;KCNIP4;-;-;-;4;1;2	Name=AluSg	15
chr4:21504242	A:G	KCNIP4	KCNIP4	intronic	protein_coding	NEU-GLU	T;C;-;A;ALU;-;SINE/AluSx;intronic;KCNIP4;-;-;intronic;KCNIP4;-;-;intronic;KCNIP4;-;-;-;5;1;3	Name=AluSx	21
chr4:21504346	A:G	KCNIP4	KCNIP4	intronic	protein_coding	NEU	T;C;-;R;ALU;-;SINE/AluSx;intronic;KCNIP4;-;-;intronic;KCNIP4;-;-;intronic;KCNIP4;-;-;-;2;1;2	Name=AluSx	15
chr4:21504384	A:G	KCNIP4	KCNIP4	intronic	protein_coding	NEU	T;C;-;A;ALU;-;SINE/AluSx;intronic;KCNIP4;-;-;intronic;KCNIP4;-;-;intronic;KCNIP4;-;-;-;8;2;4	Name=AluSx	19
chr4:21504392	A:G	KCNIP4	KCNIP4	intronic	protein_coding	NEU	T;C;-;A||R;ALU;-;SINE/AluSx;intronic;KCNIP4;-;-;intronic;KCNIP4;-;-;intronic;KCNIP4;-;-;-;10;2;4	Name=AluSx	19
chr4:21505877	A:G	KCNIP4	KCNIP4	intronic	protein_coding	NEU-GLU	T;C;-;A;ALU;-;SINE/AluSx1;intronic;KCNIP4;-;-;intronic;KCNIP4;-;-;intronic;KCNIP4;-;-;-;2;2;2	Name=AluSx1	21
chr4:21506987	A:G	KCNIP4	KCNIP4	intronic	protein_coding	NEU-GLU	T;C;-;A||R;ALU;-;SINE/AluJo;intronic;KCNIP4;-;-;intronic;KCNIP4;-;-;intronic;KCNIP4;-;-;-;8;1;2	Name=AluJo	20
chr4:21510038	A:G	KCNIP4	KCNIP4	intronic	protein_coding	NEU-GLU	T;C;-;A||R;ALU;-;SINE/AluSq2;intronic;KCNIP4;-;-;intronic;KCNIP4;-;-;intronic;KCNIP4;-;-;-;3;1;2	Name=AluSq2	20
chr4:21522464	A:G	KCNIP4	KCNIP4	intronic	protein_coding	NA	T;C;-;A;ALU;-;SINE/AluJo;intronic;KCNIP4;-;-;intronic;KCNIP4;-;-;intronic;KCNIP4;-;-;-;16;1;4	Name=AluJo	16
chr4:21523663	A:G	KCNIP4	KCNIP4	intronic	protein_coding	NEU-GABA-GLU	T;C;-;A||R;ALU;-;SINE/AluJo;intronic;KCNIP4;-;-;intronic;KCNIP4;-;-;intronic;KCNIP4;-;-;-;23;2;10	Name=AluJo	21
chr4:21523732	A:G	KCNIP4	KCNIP4	intronic	protein_coding	NA	T;C;-;A||R;ALU;-;SINE/AluJo;intronic;KCNIP4;-;-;intronic;KCNIP4;-;-;intronic;KCNIP4;-;-;-;16;1;5	Name=AluJo	22
chr4:21528406	A:G	KCNIP4	KCNIP4	intronic	protein_coding	NEU-GLU	T;C;-;A||R;ALU;-;SINE/AluSg4;intronic;KCNIP4;-;-;intronic;KCNIP4;-;-;intronic;KCNIP4;-;-;-;8;2;4	Name=AluSg4	22
chr4:21528487	A:G	KCNIP4	KCNIP4	intronic	protein_coding	NEU-GLU	T;C;-;A;ALU;-;SINE/AluSg4;intronic;KCNIP4;-;-;intronic;KCNIP4;-;-;intronic;KCNIP4;-;-;-;3;1;2	Name=AluSg4	20
chr4:21531520	A:G	KCNIP4	KCNIP4	intronic	protein_coding	NEU	T;C;-;A;ALU;-;SINE/AluSz;intronic;KCNIP4;-;-;intronic;KCNIP4;-;-;intronic;KCNIP4;-;-;-;2;2;2	Name=AluSz	13
chr4:21531573	A:G	KCNIP4	KCNIP4	intronic	protein_coding	NEU	T;C;-;A;ALU;-;SINE/AluSz;intronic;KCNIP4;-;-;intronic;KCNIP4;-;-;intronic;KCNIP4;-;-;-;2;2;2	Name=AluSz	17
chr4:21537930	A:G	KCNIP4	KCNIP4	intronic	protein_coding	NA	T;C;-;A||R;ALU;-;SINE/AluSc5;intronic;KCNIP4;-;-;intronic;KCNIP4;-;-;intronic;KCNIP4;-;-;-;3;1;2	Name=AluSc5	14
chr4:21541062	A:G	KCNIP4	KCNIP4	intronic	protein_coding	NEU-GLU	T;C;-;A;ALU;-;SINE/AluSx;intronic;KCNIP4;-;-;intronic;KCNIP4;-;-;intronic;KCNIP4;-;-;-;4;2;3	Name=AluSx	17
chr4:21541063	A:G	KCNIP4	KCNIP4	intronic	protein_coding	NEU-GLU	T;C;-;A;ALU;-;SINE/AluSx;intronic;KCNIP4;-;-;intronic;KCNIP4;-;-;intronic;KCNIP4;-;-;-;2;1;2	Name=AluSx	16
chr4:21541084	A:G	KCNIP4	KCNIP4	intronic	protein_coding	NEU	T;C;-;A||R;ALU;-;SINE/AluSx;intronic;KCNIP4;-;-;intronic;KCNIP4;-;-;intronic;KCNIP4;-;-;-;9;3;4	Name=AluSx	19
chr4:21541085	A:G	KCNIP4	KCNIP4	intronic	protein_coding	NA	T;C;-;A;ALU;-;SINE/AluSx;intronic;KCNIP4;-;-;intronic;KCNIP4;-;-;intronic;KCNIP4;-;-;-;2;1;2	Name=AluSx	12
chr4:21541132	A:G	KCNIP4	KCNIP4	intronic	protein_coding	NA	T;C;-;A||R;ALU;-;SINE/AluSx;intronic;KCNIP4;-;-;intronic;KCNIP4;-;-;intronic;KCNIP4;-;-;-;8;1;2	Name=AluSx	17
chr4:21541705	A:G	KCNIP4	KCNIP4	intronic	protein_coding	NEU-GLU	T;C;-;A||R;ALU;-;SINE/AluJr4;intronic;KCNIP4;-;-;intronic;KCNIP4;-;-;intronic;KCNIP4;-;-;-;10;2;5	Name=AluJr4	22
chr4:21564668	A:G	KCNIP4	KCNIP4	intronic	protein_coding	NA	.	Name=MSTB1	18
chr4:21572660	A:G	KCNIP4	KCNIP4	intronic	protein_coding	NEU-GLU	T;C;-;A;ALU;-;SINE/AluSx;intronic;KCNIP4;-;-;intronic;KCNIP4;-;-;intronic;KCNIP4;-;-;-;1;1;1	Name=AluSx	18
chr4:21572688	A:G	KCNIP4	KCNIP4	intronic	protein_coding	NEU-GLU	T;C;-;A;ALU;-;SINE/AluSx;intronic;KCNIP4;-;-;intronic;KCNIP4;-;-;intronic;KCNIP4;-;-;-;5;1;2	Name=AluSx	19
chr4:21572908	A:G	KCNIP4	KCNIP4	intronic	protein_coding	NEU-GLU	T;C;-;A;ALU;-;SINE/AluSx;intronic;KCNIP4;-;-;intronic;KCNIP4;-;-;intronic;KCNIP4;-;-;-;6;1;2	Name=AluSx	21
chr4:21577445	A:G	KCNIP4	KCNIP4	intronic	protein_coding	NEU-GLU	T;C;-;A||R;ALU;-;SINE/AluSq2;intronic;KCNIP4;-;-;intronic;KCNIP4;-;-;intronic;KCNIP4;-;-;-;7;1;3	Name=AluSq2	21
chr4:21578177	A:G	KCNIP4	KCNIP4	intronic	protein_coding	NEU-GLU	T;C;-;A||R;ALU;-;SINE/AluSg7;intronic;KCNIP4;-;-;intronic;KCNIP4;-;-;intronic;KCNIP4;-;-;-;3;1;2	Name=AluSg7	20
chr4:21620255	A:G	KCNIP4	KCNIP4	intronic	protein_coding	NEU-GLU	T;C;-;A||R;ALU;-;SINE/AluJb;intronic;KCNIP4;-;-;intronic;KCNIP4;-;-;intronic;KCNIP4;-;-;-;23;1;5	Name=AluJb	23
chr4:21620491	A:G	KCNIP4	KCNIP4	intronic	protein_coding	NEU-GLU	T;C;-;A||R;ALU;-;SINE/AluJb;intronic;KCNIP4;-;-;intronic;KCNIP4;-;-;intronic;KCNIP4;-;-;-;8;1;3	Name=AluJb	20
chr4:21630302	A:G	KCNIP4	KCNIP4	intronic	protein_coding	NA	T;C;-;A||R;ALU;-;SINE/AluSc;intronic;KCNIP4;-;-;intronic;KCNIP4;-;-;intronic;KCNIP4;-;-;-;14;2;7	Name=AluSc	19
chr4:21630390	A:G	KCNIP4	KCNIP4	intronic	protein_coding	NEU-GLU	T;C;-;A||R;ALU;-;SINE/AluSc;intronic;KCNIP4;-;-;intronic;KCNIP4;-;-;intronic;KCNIP4;-;-;-;13;1;5	Name=AluSc	20
chr4:21637548	A:G	KCNIP4	KCNIP4	intronic	protein_coding	NEU-GABA-GLU	T;C;-;A||R;ALU;-;SINE/AluSq2;intronic;KCNIP4;-;-;intronic;KCNIP4;-;-;intronic;KCNIP4;-;-;-;8;2;3	Name=AluSq2	21
chr4:21637557	A:G	KCNIP4	KCNIP4	intronic	protein_coding	NEU-GLU	.	Name=AluSq2	19
chr4:21637623	A:G	KCNIP4	KCNIP4	intronic	protein_coding	NEU-GLU	T;C;-;A;ALU;-;SINE/AluSq2;intronic;KCNIP4;-;-;intronic;KCNIP4;-;-;intronic;KCNIP4;-;-;-;5;1;2	Name=AluSq2	20
chr4:21654759	A:G	KCNIP4	KCNIP4	intronic	protein_coding	NA	T;C;-;A;ALU;-;SINE/AluY;intronic;KCNIP4;-;-;intronic;KCNIP4;-;-;intronic;KCNIP4;-;-;-;2;1;1	Name=AluY	17
chr4:21654861	A:G	KCNIP4	KCNIP4	intronic	protein_coding	NEU	T;C;-;A;ALU;-;SINE/AluY;intronic;KCNIP4;-;-;intronic;KCNIP4;-;-;intronic;KCNIP4;-;-;-;5;1;2	Name=AluY	15
chr4:21664030	A:G	KCNIP4	KCNIP4	intronic	protein_coding	NEU	T;C;-;A;ALU;-;SINE/AluSz;intronic;KCNIP4;-;-;intronic;KCNIP4;-;-;intronic;KCNIP4;-;-;-;9;1;3	Name=AluSz	20
chr4:21664056	A:G	KCNIP4	KCNIP4	intronic	protein_coding	NA	T;C;-;A;ALU;-;SINE/AluSz;intronic;KCNIP4;-;-;intronic;KCNIP4;-;-;intronic;KCNIP4;-;-;-;5;1;3	Name=AluSz	20
chr4:21681679	A:G	KCNIP4	KCNIP4	intronic	protein_coding	NEU-GABA-GLU	T;C;-;A||R;REP;-;LTR/MSTA;intronic;KCNIP4;-;-;intronic;KCNIP4;-;-;intronic;KCNIP4;-;-;-;91;2;13	Name=MSTA	27
chr4:21681788	A:G	KCNIP4	KCNIP4	intronic	protein_coding	NEU-GLU	T;C;-;A||R;REP;-;LTR/MSTA;intronic;KCNIP4;-;-;intronic;KCNIP4;-;-;intronic;KCNIP4;-;-;-;79;2;12	Name=MSTA	27
chr4:21681843	A:G	KCNIP4	KCNIP4	intronic	protein_coding	NEU-GLU	T;C;-;A||R;REP;-;LTR/MSTA;intronic;KCNIP4;-;-;intronic;KCNIP4;-;-;intronic;KCNIP4;-;-;-;76;1;12	Name=MSTA	26
chr4:21682271	A:G	KCNIP4	KCNIP4	intronic	protein_coding	NEU-GLU	T;C;-;A||R;REP;-;LTR/MSTA;intronic;KCNIP4;-;-;intronic;KCNIP4;-;-;intronic;KCNIP4;-;-;-;108;1;13	Name=MSTA	26
chr4:21682377	A:G	KCNIP4	KCNIP4	intronic	protein_coding	NA	T;C;-;A||R;REP;-;LTR/MSTA;intronic;KCNIP4;-;-;intronic;KCNIP4;-;-;intronic;KCNIP4;-;-;-;80;2;13	Name=MSTA	22
chr4:21690683	A:G	KCNIP4	KCNIP4	intronic	protein_coding	NEU-GLU	T;C;-;A||R;REP;-;LTR/MSTB;intronic;KCNIP4;-;-;intronic;KCNIP4;-;-;intronic;KCNIP4;-;-;-;16;1;7	Name=MSTB	22
chr4:21690695	A:G	KCNIP4	KCNIP4	intronic	protein_coding	NA	T;C;-;A;REP;-;LTR/MSTB;intronic;KCNIP4;-;-;intronic;KCNIP4;-;-;intronic;KCNIP4;-;-;-;10;1;5	Name=MSTB	20
chr4:21701985	A:G	KCNIP4	KCNIP4	intronic	protein_coding	NEU-GLU	T;C;-;A;ALU;-;SINE/AluSx1;ncRNA_intronic;RP11-556G22.2;-;-;intronic;KCNIP4;-;-;intronic;KCNIP4;-;-;-;5;1;3	Name=AluSx1	19
chr4:21711360	A:G	KCNIP4	KCNIP4	intronic	protein_coding	NEU-GLU	T;C;-;A;ALU;-;SINE/AluSc;ncRNA_intronic;RP11-556G22.2;-;-;intronic;KCNIP4;-;-;intronic;KCNIP4;-;-;-;8;2;3	Name=AluSc	20
chr4:21715264	A:G	KCNIP4	KCNIP4	intronic	protein_coding	NA	T;C;-;A;ALU;-;SINE/AluYk11;ncRNA_intronic;RP11-556G22.2;-;-;intronic;KCNIP4;-;-;intronic;KCNIP4;-;-;-;14;1;8	Name=AluYk11	16
chr4:21719880	A:G	KCNIP4	KCNIP4	intronic	protein_coding	NA	T;C;-;A||R;ALU;-;SINE/AluSq2;intronic;KCNIP4;-;-;intronic;KCNIP4;-;-;intronic;KCNIP4;-;-;-;4;1;2	Name=AluSq2	19
chr4:21727689	A:G	KCNIP4	KCNIP4	intronic	protein_coding	NEU-GLU	T;C;-;A||R;ALU;-;SINE/AluSz6;intronic;KCNIP4;-;-;intronic;KCNIP4;-;-;intronic;KCNIP4;-;-;-;4;1;2	Name=AluSz6	17
chr4:21737895	A:G	KCNIP4	KCNIP4	intronic	protein_coding	NA	.	Name=AluSc8	18
chr4:21752467	A:G	KCNIP4	KCNIP4	intronic	protein_coding	NEU	.	Name=THE1D	19
chr4:21761198	A:G	KCNIP4	KCNIP4	intronic	protein_coding	NEU-GLU	T;C;-;A;ALU;-;SINE/AluJo;intronic;KCNIP4;-;-;intronic;KCNIP4;-;-;intronic;KCNIP4;-;-;-;7;1;2	Name=AluJo	17
chr4:21761199	A:G	KCNIP4	KCNIP4	intronic	protein_coding	NEU-GLU	T;C;-;A;ALU;-;SINE/AluJo;intronic;KCNIP4;-;-;intronic;KCNIP4;-;-;intronic;KCNIP4;-;-;-;10;2;3	Name=AluJo	20
chr4:21765738	A:G	KCNIP4	KCNIP4	intronic	protein_coding	NEU-GABA-GLU	T;C;-;A;ALU;-;SINE/AluJr;intronic;KCNIP4;-;-;intronic;KCNIP4;-;-;intronic;KCNIP4;-;-;-;6;1;2	Name=SVA_E,FLAM_A	21
chr4:21777270	A:G	KCNIP4	KCNIP4	intronic	protein_coding	NA	.	Name=THE1D	16
chr4:21778359	A:G	KCNIP4	KCNIP4	intronic	protein_coding	NEU	T;C;-;A||R;ALU;-;SINE/AluJb;intronic;KCNIP4;-;-;intronic;KCNIP4;-;-;intronic;KCNIP4;-;-;-;20;1;10	Name=AluJb	19
chr4:21778453	A:G	KCNIP4	KCNIP4	intronic	protein_coding	NEU	T;C;-;A||R;ALU;-;SINE/AluJb;intronic;KCNIP4;-;-;intronic;KCNIP4;-;-;intronic;KCNIP4;-;-;-;22;1;7	Name=AluJb	22
chr4:21780964	A:G	KCNIP4	KCNIP4	intronic	protein_coding	NA	T;C;-;A;REP;-;LTR/MLT1C;intronic;KCNIP4;-;-;intronic;KCNIP4;-;-;intronic;KCNIP4;-;-;-;8;1;3	Name=MLT1C	20
chr4:21781325	A:G	KCNIP4	KCNIP4	intronic	protein_coding	NEU-GLU	T;C;-;A;REP;-;LTR/THE1D;intronic;KCNIP4;-;-;intronic;KCNIP4;-;-;intronic;KCNIP4;-;-;-;4;1;2	Name=THE1D	19
chr4:21785366	A:G	KCNIP4	KCNIP4	intronic	protein_coding	NEU-GLU	T;C;-;A||R;ALU;-;SINE/AluSz;intronic;KCNIP4;-;-;intronic;KCNIP4;-;-;intronic;KCNIP4;-;-;-;4;1;3	Name=AluSz	20
chr4:21786122	A:G	KCNIP4	KCNIP4	intronic	protein_coding	NEU	T;C;-;A;ALU;-;SINE/AluSc;intronic;KCNIP4;-;-;intronic;KCNIP4;-;-;intronic;KCNIP4;-;-;-;2;1;1	Name=AluSc	17
chr4:21791902	A:G	KCNIP4	KCNIP4	intronic	protein_coding	NA	.	Name=AluSx	16
chr4:21793363	A:G	KCNIP4	KCNIP4	intronic	protein_coding	NA	T;C;-;A;ALU;-;SINE/AluSz;intronic;KCNIP4;-;-;intronic;KCNIP4;-;-;intronic;KCNIP4;-;-;-;2;1;1	Name=AluSz	16
chr4:21793386	A:G	KCNIP4	KCNIP4	intronic	protein_coding	NEU-GLU	T;C;-;A;ALU;-;SINE/AluSz;intronic;KCNIP4;-;-;intronic;KCNIP4;-;-;intronic;KCNIP4;-;-;-;2;1;1	Name=AluSz	17
chr4:21793404	A:G	KCNIP4	KCNIP4	intronic	protein_coding	NEU-GLU	T;C;-;A;ALU;-;SINE/AluSz;intronic;KCNIP4;-;-;intronic;KCNIP4;-;-;intronic;KCNIP4;-;-;-;2;1;1	Name=AluSz	18
chr4:21793544	A:G	KCNIP4	KCNIP4	intronic	protein_coding	NEU-GLU	T;C;-;A||R;ALU;-;SINE/AluSz;intronic;KCNIP4;-;-;intronic;KCNIP4;-;-;intronic;KCNIP4;-;-;-;5;1;2	Name=AluSz	20
chr4:21795811	A:G	KCNIP4	KCNIP4	intronic	protein_coding	NEU-GABA-GLU	T;C;-;A||R;ALU;-;SINE/AluSx;intronic;KCNIP4;-;-;intronic;KCNIP4;-;-;intronic;KCNIP4;-;-;-;6;1;2	Name=AluSx	22
chr4:21797216	A:G	KCNIP4	KCNIP4	intronic	protein_coding	NA	T;C;-;A||R;ALU;-;SINE/AluJr;intronic;KCNIP4;-;-;intronic;KCNIP4;-;-;intronic;KCNIP4;-;-;-;9;1;2	Name=AluJr	21
chr4:21822828	A:G	KCNIP4	KCNIP4	intronic	protein_coding	NEU-GLU	T;C;-;A;ALU;-;SINE/AluSq4;intronic;KCNIP4;-;-;intronic;KCNIP4;-;-;intronic;KCNIP4;-;-;-;5;1;3	Name=AluSq4	22
chr4:21834923	A:G	KCNIP4	KCNIP4	intronic	protein_coding	NEU-GLU	.	Name=L1PA3	17
chr4:21834998	A:G	KCNIP4	KCNIP4	intronic	protein_coding	NA	.	Name=L1PA3	17
chr4:21839582	A:G	KCNIP4	KCNIP4	intronic	protein_coding	NEU-GLU	T;C;-;A;ALU;-;SINE/AluSp;intronic;KCNIP4;-;-;intronic;KCNIP4;-;-;intronic;KCNIP4;-;-;-;7;1;2	Name=AluSp	22
chr4:21839684	A:G	KCNIP4	KCNIP4	intronic	protein_coding	NEU-GLU	T;C;-;A;ALU;-;SINE/AluSp;intronic;KCNIP4;-;-;intronic;KCNIP4;-;-;intronic;KCNIP4;-;-;-;5;1;2	Name=AluSp	21
chr4:21859516	A:G	KCNIP4	KCNIP4	intronic	protein_coding	NEU-GLU	T;C;-;A;ALU;-;SINE/AluY;intronic;KCNIP4;-;-;intronic;KCNIP4;-;-;intronic;KCNIP4;-;-;-;3;1;1	Name=AluY	18
chr4:21859794	A:G	KCNIP4	KCNIP4	intronic	protein_coding	NA	T;C;-;A;ALU;-;SINE/AluJo;intronic;KCNIP4;-;-;intronic;KCNIP4;-;-;intronic;KCNIP4;-;-;-;3;1;2	Name=AluJo	19
chr4:21859886	A:G	KCNIP4	KCNIP4	intronic	protein_coding	NEU-GLU	T;C;-;A||R;ALU;-;SINE/AluJo;intronic;KCNIP4;-;-;intronic;KCNIP4;-;-;intronic;KCNIP4;-;-;-;3;1;2	Name=AluJo	20
chr4:21859966	A:G	KCNIP4	KCNIP4	intronic	protein_coding	NEU-GLU	T;C;-;A||R;ALU;-;SINE/AluJo;intronic;KCNIP4;-;-;intronic;KCNIP4;-;-;intronic;KCNIP4;-;-;-;9;1;3	Name=AluJo	21
chr4:21862729	A:G	KCNIP4	KCNIP4	intronic	protein_coding	NEU	T;C;-;A;ALU;-;SINE/AluYc;intronic;KCNIP4;-;-;intronic;KCNIP4;-;-;intronic;KCNIP4;-;-;-;4;1;2	Name=AluYc	16
chr4:21862731	A:G	KCNIP4	KCNIP4	intronic	protein_coding	NEU-GLU	T;C;-;A;ALU;-;SINE/AluYc;intronic;KCNIP4;-;-;intronic;KCNIP4;-;-;intronic;KCNIP4;-;-;-;6;1;2	Name=AluYc	18
chr4:21877190	A:G	KCNIP4	KCNIP4	intronic	protein_coding	NA	T;C;-;A;ALU;-;SINE/AluSq;intronic;KCNIP4;-;-;intronic;KCNIP4;-;-;intronic;KCNIP4;-;-;-;9;1;2	Name=AluSq	20
chr4:21878244	A:G	KCNIP4	KCNIP4	intronic	protein_coding	NEU-GLU	T;C;-;A;ALU;-;SINE/AluSz;intronic;KCNIP4;-;-;intronic;KCNIP4;-;-;intronic;KCNIP4;-;-;-;2;2;2	Name=AluSz	22
chr4:21878246	A:G	KCNIP4	KCNIP4	intronic	protein_coding	NA	T;C;-;A;ALU;rs76330139;SINE/AluSz;intronic;KCNIP4;-;-;intronic;KCNIP4;-;-;intronic;KCNIP4;-;-;-;1;1;1	Name=AluSz	15
chr4:21878303	A:G	KCNIP4	KCNIP4	intronic	protein_coding	NA	T;C;-;A||R;ALU;-;SINE/AluSz;intronic;KCNIP4;-;-;intronic;KCNIP4;-;-;intronic;KCNIP4;-;-;-;8;1;2	Name=AluSz	21
chr4:21879794	A:G	KCNIP4	KCNIP4	intronic	protein_coding	NEU-GABA-GLU	T;C;-;A;REP;-;LTR/THE1C;intronic;KCNIP4;-;-;intronic;KCNIP4;-;-;intronic;KCNIP4;-;-;-;11;1;3	Name=THE1C	20
chr4:21883306	A:G	KCNIP4	KCNIP4	intronic	protein_coding	NEU-GLU	T;C;-;A;ALU;-;SINE/AluJr4;intronic;KCNIP4;-;-;intronic;KCNIP4;-;-;intronic;KCNIP4;-;-;-;6;1;2	Name=AluJr4	22
chr4:21883380	A:G	KCNIP4	KCNIP4	intronic	protein_coding	NEU-GLU	T;C;-;A||R;ALU;-;SINE/AluJr4;intronic;KCNIP4;-;-;intronic;KCNIP4;-;-;intronic;KCNIP4;-;-;-;9;1;2	Name=AluJr4	22
chr4:21894227	A:G	KCNIP4	KCNIP4	intronic	protein_coding	NA	T;C;-;A||R;ALU;-;SINE/AluSx3;intronic;KCNIP4;-;-;intronic;KCNIP4;-;-;intronic;KCNIP4;-;-;-;4;1;2	Name=AluSx3	18
chr4:21894253	A:G	KCNIP4	KCNIP4	intronic	protein_coding	NA	T;C;-;A;ALU;-;SINE/AluSx3;intronic;KCNIP4;-;-;intronic;KCNIP4;-;-;intronic;KCNIP4;-;-;-;6;1;3	Name=AluSx3	19
chr4:21896700	A:G	KCNIP4	KCNIP4	intronic	protein_coding	NEU-GLU	T;C;-;A||R;ALU;-;SINE/AluSz;intronic;KCNIP4;-;-;intronic;KCNIP4;-;-;intronic;KCNIP4;-;-;-;6;1;2	Name=AluSz	21
chr4:21909225	A:G	KCNIP4	KCNIP4	intronic	protein_coding	NA	T;C;-;A||R;NONREP;-;-/-;intronic;KCNIP4;-;-;intronic;KCNIP4;-;-;intronic;KCNIP4;-;-;-;8;1;3	.	21
chr4:21917195	A:G	KCNIP4	KCNIP4	intronic	protein_coding	NEU-GLU	T;C;-;A;ALU;-;SINE/AluSx3;intronic;KCNIP4;-;-;intronic;KCNIP4;-;-;intronic;KCNIP4;-;-;-;5;1;2	Name=AluSx3	21
chr4:21917272	A:G	KCNIP4	KCNIP4	intronic	protein_coding	NA	T;C;-;A;ALU;-;SINE/AluSx3;intronic;KCNIP4;-;-;intronic;KCNIP4;-;-;intronic;KCNIP4;-;-;-;6;1;2	Name=AluSx3	19
chr4:21923338	A:G	KCNIP4	KCNIP4	intronic	protein_coding	NEU-GABA-GLU	T;C;-;A||R;ALU;-;SINE/AluSx;intronic;KCNIP4;-;-;intronic;KCNIP4;-;-;intronic;KCNIP4;-;-;-;9;1;4	Name=AluSx	21
chr4:21923416	A:G	KCNIP4	KCNIP4	intronic	protein_coding	NEU-GLU	T;C;-;A;ALU;-;SINE/AluSx;intronic;KCNIP4;-;-;intronic;KCNIP4;-;-;intronic;KCNIP4;-;-;-;5;1;2	Name=AluSx	20
chr4:21923459	A:G	KCNIP4	KCNIP4	intronic	protein_coding	NEU	T;C;-;A||R;ALU;-;SINE/AluSx;intronic;KCNIP4;-;-;intronic;KCNIP4;-;-;intronic;KCNIP4;-;-;-;5;1;3	Name=AluSx	20
chr4:21942891	A:G	KCNIP4	KCNIP4	intronic	protein_coding	NEU	T;C;-;A;ALU;-;SINE/AluSx1;intronic;KCNIP4;-;-;intronic;KCNIP4;-;-;intronic;KCNIP4;-;-;-;4;1;3	Name=AluSx1	21
chr4:21942896	A:G	KCNIP4	KCNIP4	intronic	protein_coding	NEU-GLU	.	Name=AluSx1	21
chr4:21942897	A:G	KCNIP4	KCNIP4	intronic	protein_coding	NEU-GLU	T;C;-;A;ALU;-;SINE/AluSx1;intronic;KCNIP4;-;-;intronic;KCNIP4;-;-;intronic;KCNIP4;-;-;-;5;1;3	Name=AluSx1	21
chr4:21942907	A:G	KCNIP4	KCNIP4	intronic	protein_coding	NEU	.	Name=AluSx1	21
chr4:21943440	A:G	KCNIP4	KCNIP4	intronic	protein_coding	NEU-GLU	T;C;-;A;ALU;-;SINE/AluJo;intronic;KCNIP4;-;-;intronic;KCNIP4;-;-;intronic;KCNIP4;-;-;-;8;1;3	Name=AluJo	20
chr4:21944474	A:G	KCNIP4	KCNIP4	intronic	protein_coding	NEU	T;C;-;A;ALU;-;SINE/AluSx1;intronic;KCNIP4;-;-;intronic;KCNIP4;-;-;intronic;KCNIP4;-;-;-;8;2;4	Name=AluSz	20
chr4:21948569	T:C	KCNIP4	KCNIP4	other	protein_coding	NA	.	.	11
chr4:2839844	A:G	SH3BP2	SH3BP2	UTR3	protein_coding	NA	A;G;+;A||R;ALU;-;SINE/AluJr;UTR3;SH3BP2;-;-;UTR3;SH3BP2;-;-;UTR3;SH3BP2;-;-;-;1803;30;54	Name=AluJr	21
chr4:2901952	A:G	ADD1	ADD1	intronic	protein_coding	NA	A;G;+;A||R||D;REP;-;SINE/FLAM_C;intronic;ADD1;-;-;intronic;ADD1;-;-;UTR3;ADD1;-;-;-;749;29;52	Name=FLAM_C	25
chr4:2938398	T:C	NOP14-AS1	NOP14-AS1	ncRNA	lncRNA	NA	T;C;-;A||R||D;ALU;-;SINE/AluSp;ncRNA_intronic;NOP14-AS1;-;-;ncRNA_intronic;NOP14-AS1;-;-;ncRNA_intronic;AB000466||NOP14-AS1;-;-;-;2092;30;55	Name=AluSp	32
chr4:2938408	T:C	NOP14-AS1	NOP14-AS1	ncRNA	lncRNA	NA	T;C;-;A||R;ALU;-;SINE/AluSp;ncRNA_intronic;NOP14-AS1;-;-;ncRNA_intronic;NOP14-AS1;-;-;ncRNA_intronic;AB000466||NOP14-AS1;-;-;-;2156;30;54	Name=AluSp	33
chr4:2938437	T:C	NOP14-AS1	NOP14-AS1	ncRNA	lncRNA	NA	T;C;-;A||R;ALU;-;SINE/AluSp;ncRNA_intronic;NOP14-AS1;-;-;ncRNA_intronic;NOP14-AS1;-;-;ncRNA_intronic;AB000466||NOP14-AS1;-;-;-;2397;30;55	Name=AluSp	33
chr4:2938707	T:C	NOP14-AS1	NOP14-AS1	ncRNA	lncRNA	NA	T;C;-;A||R||D;ALU;-;SINE/AluJo;ncRNA_exonic;NOP14-AS1;-;-;ncRNA_exonic;NOP14-AS1;-;-;ncRNA_exonic;NOP14-AS1;-;-;-;2391;30;54	Name=AluJo	37
chr4:3506999	A:G	LRPAP1	LRPAP1	UTR3	protein_coding	NA	T;C;-;A||R;ALU;-;SINE/AluJr;UTR3;LRPAP1;-;-;UTR3;LRPAP1;-;-;UTR3;LRPAP1;-;-;-;334;24;46	Name=AluJr	20
chr4:377963	A:G	ZNF141	ZNF141	UTR3	protein_coding	NEU	A;G;+;A||R;ALU;-;SINE/AluSc;intronic;ZNF141;-;-;intergenic;ZNF141||ABCA11P;-;-;intronic;ZNF141;-;-;-;838;30;52	Name=AluSc	25
chr4:378004	A:G	ZNF141	ZNF141	UTR3	protein_coding	NA	A;G;+;A||R||D;ALU;-;SINE/AluSc;intronic;ZNF141;-;-;intergenic;ZNF141||ABCA11P;-;-;intronic;ZNF141;-;-;-;10;4;4	Name=AluSc	14
chr4:378151	A:G	ZNF141	ZNF141	UTR3	protein_coding	NA	A;G;+;A||R;ALU;-;SINE/AluSc;intronic;ZNF141;-;-;intergenic;ZNF141||ABCA11P;-;-;intronic;ZNF141;-;-;-;782;30;53	Name=AluSc	25
chr4:378400	A:G	ZNF141	ZNF141	UTR3	protein_coding	NA	A;G;+;A||R||D;ALU;-;SINE/AluSc;intronic;ZNF141;-;-;intergenic;ZNF141||ABCA11P;-;-;intronic;ZNF141;-;-;-;755;30;52	Name=AluSc	13
chr4:378548	A:G	ZNF141	ZNF141	UTR3	protein_coding	NA	A;G;+;A||R||D;ALU;-;SINE/AluSc;intronic;ZNF141;-;-;intergenic;ZNF141||ABCA11P;-;-;intronic;ZNF141;-;-;-;1366;30;55	Name=AluSc	32
chr4:379468	A:G	ZNF141	ZNF141	UTR3	protein_coding	NA	A;G;+;A||R;ALU;-;SINE/AluSg;intronic;ZNF141;-;-;intergenic;ZNF141||ABCA11P;-;-;intronic;ZNF141;-;-;-;952;30;55	Name=AluSg	10
chr4:379540	A:G	ZNF141	ZNF141	UTR3	protein_coding	NA	A;G;+;A||R;ALU;-;SINE/AluSg;intronic;ZNF141;-;-;intergenic;ZNF141||ABCA11P;-;-;intronic;ZNF141;-;-;-;1021;30;54	Name=AluSg	12
chr4:379555	A:G	ZNF141	ZNF141	UTR3	protein_coding	NA	A;G;+;A||R;ALU;-;SINE/AluSg;intronic;ZNF141;-;-;intergenic;ZNF141||ABCA11P;-;-;intronic;ZNF141;-;-;-;1230;30;54	Name=AluSg	15
chr4:379584	A:G	ZNF141	ZNF141	UTR3	protein_coding	NA	A;G;+;A||R;ALU;-;SINE/AluSg;intronic;ZNF141;-;-;intergenic;ZNF141||ABCA11P;-;-;intronic;ZNF141;-;-;-;1473;30;55	Name=AluSg	19
chr4:380601	A:G	ZNF141	ZNF141	UTR3	protein_coding	NA	A;G;+;A||R||D;ALU;-;SINE/AluSq2;intronic;ZNF141;-;-;intergenic;ZNF141||ABCA11P;-;-;intronic;ZNF141;-;-;-;1475;30;54	Name=AluSq2	25
chr4:39530490	A:G	UGDH-AS1	UGDH-AS1	ncRNA	lncRNA	NA	A;G;+;R;ALU;-;SINE/AluSx;ncRNA_intronic;UGDH-AS1;-;-;ncRNA_intronic;MIR1273H||UGDH-AS1;-;-;ncRNA_intronic;UGDH-AS1;-;-;-;313;30;46	Name=AluSx	9
chr4:39530491	A:G	UGDH-AS1	UGDH-AS1	ncRNA	lncRNA	NA	A;G;+;R;ALU;-;SINE/AluSx;ncRNA_intronic;UGDH-AS1;-;-;ncRNA_intronic;MIR1273H||UGDH-AS1;-;-;ncRNA_intronic;UGDH-AS1;-;-;-;195;26;42	Name=AluSx	5
chr4:39530854	A:G	UGDH-AS1	UGDH-AS1	ncRNA	lncRNA	NA	A;G;+;R;REP;-;LTR/THE1B-int;ncRNA_intronic;UGDH-AS1;-;-;ncRNA_intronic;MIR1273H||UGDH-AS1;-;-;ncRNA_intronic;UGDH-AS1;-;-;-;255;27;44	Name=THE1B-int	6
chr4:39531560	A:G	UGDH-AS1	UGDH-AS1	ncRNA	lncRNA	NA	A;G;+;A||R;REP;-;LTR/THE1B;ncRNA_intronic;UGDH-AS1;-;-;ncRNA_intronic;MIR1273H||UGDH-AS1;-;-;ncRNA_intronic;UGDH-AS1;-;-;-;386;28;51	Name=THE1B	5
chr4:39531645	A:G	UGDH-AS1	UGDH-AS1	ncRNA	lncRNA	NA	.	Name=THE1B	5
chr4:39533326	A:G	UGDH-AS1	UGDH-AS1	ncRNA	lncRNA	OLIG	A;G;+;A||R||D;ALU;-;SINE/AluSg;ncRNA_intronic;UGDH-AS1;-;-;ncRNA_intronic;MIR1273H||UGDH-AS1;-;-;ncRNA_intronic;UGDH-AS1;-;-;-;1226;30;55	Name=AluSx4	27
chr4:39533614	A:G	UGDH-AS1	UGDH-AS1	ncRNA	lncRNA	NA	A;G;+;R;REP;-;LTR/THE1B-int;ncRNA_intronic;UGDH-AS1;-;-;ncRNA_intronic;MIR1273H||UGDH-AS1;-;-;ncRNA_intronic;UGDH-AS1;-;-;-;0;0;0	Name=THE1B-int	12
chr4:39534788	A:G	UGDH-AS1	UGDH-AS1	ncRNA	lncRNA	NA	A;G;+;A||R||D;ALU;-;SINE/AluSx1;ncRNA_intronic;UGDH-AS1;-;-;ncRNA_intronic;MIR1273H||UGDH-AS1;-;-;ncRNA_intronic;UGDH-AS1;-;-;-;1018;30;54	Name=AluSx1	15
chr4:39534855	A:G	UGDH-AS1	UGDH-AS1	ncRNA	lncRNA	NA	A;G;+;A||R||D;ALU;-;SINE/AluSx1;ncRNA_intronic;UGDH-AS1;-;-;ncRNA_intronic;MIR1273H||UGDH-AS1;-;-;ncRNA_intronic;UGDH-AS1;-;-;-;1280;30;55	Name=AluSx1	36
chr4:39534889	A:G	UGDH-AS1	UGDH-AS1	ncRNA	lncRNA	NA	A;G;+;A||R;ALU;-;SINE/AluSx1;ncRNA_intronic;UGDH-AS1;-;-;ncRNA_intronic;MIR1273H||UGDH-AS1;-;-;ncRNA_intronic;UGDH-AS1;-;-;-;5;3;3	Name=AluSx1	11
chr4:39548393	T:C	UGDH-AS1	UGDH-AS1	ncRNA	lncRNA	NA	T;C;-;A||R;REP;-;SINE/FLAM_C;ncRNA_intronic;UGDH-AS1;-;-;ncRNA_intronic;MIR1273H||UGDH-AS1;-;-;ncRNA_intronic;UGDH-AS1;-;-;-;1840;30;54	Name=FLAM_C	43
chr4:39548938	T:C	UGDH-AS1	UGDH-AS1	ncRNA	lncRNA	NA	T;C;-;A||R||D;ALU;-;SINE/AluSx1;ncRNA_intronic;UGDH-AS1;-;-;ncRNA_intronic;MIR1273H||UGDH-AS1;-;-;ncRNA_intronic;UGDH-AS1;-;-;-;2096;30;55	Name=AluSx1	43
chr4:39549511	T:C	UGDH-AS1	UGDH-AS1	ncRNA	lncRNA	NA	T;C;-;A||R;ALU;-;SINE/AluSz;ncRNA_intronic;UGDH-AS1;-;-;ncRNA_intronic;MIR1273H||UGDH-AS1;-;-;ncRNA_intronic;UGDH-AS1;-;-;-;1549;30;55	Name=AluSz	34
chr4:39550442	T:C	UGDH-AS1	UGDH-AS1	ncRNA	lncRNA	NA	T;C;-;A||R||D;ALU;-;SINE/AluSx;ncRNA_intronic;UGDH-AS1;-;-;ncRNA_intronic;MIR1273H||UGDH-AS1;-;-;ncRNA_intronic;UGDH-AS1;-;-;-;1317;30;54	Name=AluSx	31
chr4:39551073	T:C	UGDH-AS1	UGDH-AS1	ncRNA	lncRNA	NA	T;C;-;A||R;ALU;-;SINE/AluSz;ncRNA_intronic;UGDH-AS1;-;-;ncRNA_intronic;MIR1273H||UGDH-AS1;-;-;ncRNA_intronic;UGDH-AS1;-;-;-;1112;30;54	Name=AluSz	27
chr4:39751532	A:G	UBE2K	UBE2K	intronic	protein_coding	NA	A;G;+;A||R;ALU;-;SINE/AluJb;intronic;UBE2K;-;-;intronic;UBE2K;-;-;intronic;UBE2K;-;-;-;33;14;18	Name=AluJb	9
chr4:39751536	A:G	UBE2K	UBE2K	intronic	protein_coding	NA	A;G;+;A||R;ALU;-;SINE/AluJb;intronic;UBE2K;-;-;intronic;UBE2K;-;-;intronic;UBE2K;-;-;-;37;14;17	Name=AluJb	10
chr4:39751565	A:G	UBE2K	UBE2K	intronic	protein_coding	NA	A;G;+;A||R;ALU;-;SINE/AluJb;intronic;UBE2K;-;-;intronic;UBE2K;-;-;intronic;UBE2K;-;-;-;22;10;12	Name=AluJb	11
chr4:39872315	A:G	PDS5A	PDS5A	intronic	protein_coding	MGAS	T;C;-;A||R||D;ALU;-;SINE/AluSq2;intronic;PDS5A;-;-;intronic;PDS5A;-;-;intronic;PDS5A;-;-;-;8;7;7	Name=AluSq2	14
chr4:40165471	A:G	N4BP2	N4BP2	intergenic	protein_coding	NA	A;G;+;A||R;ALU;-;SINE/AluSz6;intergenic;N4BP2||RP11-395I6.3;-;-;intergenic;N4BP2||RHOH;-;-;intergenic;N4BP2||RHOH;-;-;-;132;23;31	Name=AluSz6	2
chr4:41262325	A:G	UCHL1	UCHL1	intronic	protein_coding	NA	A;G;+;A||R;ALU;-;SINE/AluJb;intronic;UCHL1;-;-;intronic;UCHL1;-;-;intronic;UCHL1;-;-;-;50;6;13	Name=AluJb	12
chr4:41265392	A:G	UCHL1	UCHL1	intronic	protein_coding	NA	A;G;+;A||R;ALU;-;SINE/AluSz;intronic;UCHL1;-;-;intronic;UCHL1;-;-;intronic;UCHL1;-;-;-;79;5;17	Name=AluSz	8
chr4:48855666	T:C	OCIAD1-AS1	OCIAD1-AS1	ncRNA	lncRNA	NA	A;G;+;A||R;ALU;-;SINE/AluSx;ncRNA_intronic;OCIAD1-AS1;-;-;intronic;OCIAD1;-;-;intronic;OCIAD1;-;-;-;195;28;45	Name=AluSx	15
chr4:48855669	T:C	OCIAD1-AS1	OCIAD1-AS1	ncRNA	lncRNA	NA	A;G;+;A||R;ALU;-;SINE/AluSx;ncRNA_intronic;OCIAD1-AS1;-;-;intronic;OCIAD1;-;-;intronic;OCIAD1;-;-;-;388;29;51	Name=AluSx	19
chr4:48855677	T:C	OCIAD1-AS1	OCIAD1-AS1	ncRNA	lncRNA	NA	A;G;+;A||R;ALU;-;SINE/AluSx;ncRNA_intronic;OCIAD1-AS1;-;-;intronic;OCIAD1;-;-;intronic;OCIAD1;-;-;-;216;27;43	Name=AluSx	15
chr4:48856548	T:C	OCIAD1-AS1	OCIAD1-AS1	ncRNA	lncRNA	NA	A;G;+;A||R;ALU;-;SINE/AluSp;ncRNA_intronic;OCIAD1-AS1;-;-;intronic;OCIAD1;-;-;intronic;OCIAD1;-;-;-;977;30;54	Name=AluSp	30
chr4:56460794	A:G	PAICS	PAICS	UTR3	protein_coding	NA	A;G;+;A||R||D;ALU;-;SINE/AluSx1;UTR3;PAICS;-;-;UTR3;PAICS;-;-;UTR3;PAICS;-;-;-;1382;30;54	Name=AluSx1	43
chr4:56460931	A:G	PAICS	PAICS	UTR3	protein_coding	NA	A;G;+;A||R||D;ALU;-;SINE/AluSx1;UTR3;PAICS;-;-;UTR3;PAICS;-;-;UTR3;PAICS;-;-;-;2121;30;54	Name=AluSx1	43
chr4:56460936	A:G	PAICS	PAICS	UTR3	protein_coding	NA	A;G;+;A||R;ALU;-;SINE/AluSx1;UTR3;PAICS;-;-;UTR3;PAICS;-;-;UTR3;PAICS;-;-;-;1274;30;54	Name=AluSx1	24
chr4:61219922	A:G	ADGRL3	ADGRL3	intronic	protein_coding	NA	A;G;+;A||R;ALU;-;SINE/AluSq2;intronic;LPHN3;-;-;intergenic;MIR548AG1||ADGRL3;-;-;intronic;LPHN3;-;-;-;3;1;2	Name=AluSq2	20
chr4:61219987	A:G	ADGRL3	ADGRL3	intronic	protein_coding	NA	A;G;+;A||R;ALU;-;SINE/AluSq2;intronic;LPHN3;-;-;intergenic;MIR548AG1||ADGRL3;-;-;intronic;LPHN3;-;-;-;3;1;2	Name=AluSq2	16
chr4:61219993	A:G	ADGRL3	ADGRL3	intronic	protein_coding	NEU-GABA	A;G;+;A;ALU;-;SINE/AluSq2;intronic;LPHN3;-;-;intergenic;MIR548AG1||ADGRL3;-;-;intronic;LPHN3;-;-;-;2;1;2	Name=AluSq2	14
chr4:61295768	A:G	ADGRL3	ADGRL3	intronic	protein_coding	NA	A;G;+;R;ALU;-;SINE/AluJo;intronic;LPHN3;-;-;intergenic;MIR548AG1||ADGRL3;-;-;intronic;LPHN3;-;-;-;5;1;2	Name=AluJo	23
chr4:61295777	A:G	ADGRL3	ADGRL3	intronic	protein_coding	NA	A;G;+;R;ALU;-;SINE/AluJo;intronic;LPHN3;-;-;intergenic;MIR548AG1||ADGRL3;-;-;intronic;LPHN3;-;-;-;5;1;2	Name=AluJo	20
chr4:68326667	A:G	YTHDC1	YTHDC1	intronic	protein_coding	NA	T;C;-;R;ALU;-;SINE/AluSz6;intronic;YTHDC1;-;-;intronic;YTHDC1;-;-;intronic;YTHDC1;-;-;-;0;0;0	Name=AluSz6	18
chr4:70816641	A:G	GRSF1	GRSF1	UTR3	protein_coding	NA	T;C;-;A||R;ALU;-;SINE/AluSz6;UTR3;GRSF1;-;-;UTR3;GRSF1;-;-;UTR3;GRSF1;-;-;-;776;29;52	Name=AluSz6	37
chr4:73057038	A:G	COX18	COX18	UTR3	protein_coding	NA	T;C;-;A||R||D;ALU;-;SINE/AluSz;UTR3;COX18;-;-;UTR3;COX18;-;-;UTR3;COX18;-;-;-;1419;30;54	Name=AluSz	34
chr4:73057737	A:G	COX18	COX18	UTR3	protein_coding	NA	T;C;-;A||R||D;ALU;-;SINE/AluSq2;UTR3;COX18;-;-;UTR3;COX18;-;-;UTR3;COX18;-;-;-;1150;30;54	Name=AluSq2	24
chr4:73057807	A:G	COX18	COX18	UTR3	protein_coding	NA	T;C;-;A||R||D;ALU;-;SINE/AluSq2;UTR3;COX18;-;-;UTR3;COX18;-;-;UTR3;COX18;-;-;-;749;30;54	Name=AluSq2	23
chr4:73057865	A:G	COX18	COX18	UTR3	protein_coding	NA	T;C;-;A||R;ALU;-;SINE/AluSq2;UTR3;COX18;-;-;UTR3;COX18;-;-;UTR3;COX18;-;-;-;1044;30;55	Name=AluSq2	24
chr4:73057875	A:G	COX18	COX18	UTR3	protein_coding	NA	T;C;-;A||R||D;ALU;-;SINE/AluSq2;UTR3;COX18;-;-;UTR3;COX18;-;-;UTR3;COX18;-;-;-;1568;30;55	Name=AluSq2	34
chr4:76942934	T:C	SEPTIN11	SEPTIN11	intergenic	protein_coding	NA	T;C;-;A||R;ALU;-;SINE/AluSx;intergenic;SOWAHB||SEPT11;-;-;intergenic;SOWAHB||SEPT11;-;-;intergenic;SOWAHB||SEPT11;-;-;-;307;25;44	Name=AluSx	23
chr4:76943018	T:C	SEPTIN11	SEPTIN11	intergenic	protein_coding	NA	T;C;-;A||R;ALU;-;SINE/AluSx;intergenic;SOWAHB||SEPT11;-;-;intergenic;SOWAHB||SEPT11;-;-;intergenic;SOWAHB||SEPT11;-;-;-;398;27;47	Name=AluSx	25
chr4:76943045	T:C	SEPTIN11	SEPTIN11	intergenic	protein_coding	NA	T;C;-;A||R;ALU;-;SINE/AluSx;intergenic;SOWAHB||SEPT11;-;-;intergenic;SOWAHB||SEPT11;-;-;intergenic;SOWAHB||SEPT11;-;-;-;256;25;44	Name=AluSx	21
chr4:76943059	T:C	SEPTIN11	SEPTIN11	intergenic	protein_coding	NA	T;C;-;A||R;ALU;-;SINE/AluSx;intergenic;SOWAHB||SEPT11;-;-;intergenic;SOWAHB||SEPT11;-;-;intergenic;SOWAHB||SEPT11;-;-;-;348;26;46	Name=AluSx	27
chr4:76943076	T:C	SEPTIN11	SEPTIN11	intergenic	protein_coding	NA	T;C;-;A;ALU;rs149193194;SINE/AluSx;intergenic;SOWAHB||SEPT11;-;-;intergenic;SOWAHB||SEPT11;-;-;intergenic;SOWAHB||SEPT11;-;-;-;348;27;46	Name=AluSx	26
chr4:76945980	T:C	SEPTIN11	SEPTIN11	intergenic	protein_coding	NA	T;C;-;A||R;ALU;-;SINE/AluSx;intergenic;SOWAHB||SEPT11;-;-;intergenic;SOWAHB||SEPT11;-;-;intergenic;SOWAHB||SEPT11;-;-;-;127;19;30	Name=AluSx	20
chr4:76946028	T:C	SEPTIN11	SEPTIN11	intergenic	protein_coding	NA	T;C;-;A||R;ALU;-;SINE/AluSx;intergenic;SOWAHB||SEPT11;-;-;intergenic;SOWAHB||SEPT11;-;-;intergenic;SOWAHB||SEPT11;-;-;-;134;20;36	Name=AluSx	18
chr4:770851	T:C	PCGF3	PCGF3	UTR3	protein_coding	NA	T;C;-;A||R;ALU;-;SINE/AluSx1;ncRNA_intronic;RP11-440L14.1;-;-;downstream;PCGF3;-;-;downstream;DKFZp547K2416||PCGF3;-;-;-;633;30;53	Name=AluSx1	23
chr4:78866979	A:G	BMP2K	BMP2K	intronic	protein_coding	NA	A;G;+;A||R||D;ALU;-;SINE/AluSz6;intronic;BMP2K;-;-;intronic;BMP2K;-;-;intronic;BMP2K;-;-;-;284;28;45	Name=AluSz6	18
chr4:82896362	A:G	THAP9-AS1	THAP9-AS1	ncRNA	lncRNA	NA	T;C;-;A||R;ALU;-;SINE/AluSx;ncRNA_intronic;THAP9-AS1;-;-;ncRNA_intronic;THAP9-AS1;-;-;ncRNA_exonic;AK128593;-;-;-;1201;29;52	Name=AluSx	19
chr4:82896587	A:G	THAP9-AS1	THAP9-AS1	ncRNA	lncRNA	NA	T;C;-;A||R||D;ALU;-;SINE/AluSx3;ncRNA_intronic;THAP9-AS1;-;-;ncRNA_intronic;THAP9-AS1;-;-;ncRNA_exonic;AK128593;-;-;-;1658;30;53	Name=AluSx3	25
chr4:84673863	A:G	WDFY3	WDFY3	intronic	protein_coding	NA	T;C;-;A||R;ALU;-;SINE/AluJr;intronic;WDFY3;-;-;intronic;WDFY3;-;-;intronic;WDFY3;-;-;-;1011;30;53	Name=AluJr	22
chr4:84673890	A:G	WDFY3	WDFY3	intronic	protein_coding	NA	T;C;-;A||R;ALU;-;SINE/AluJr;intronic;WDFY3;-;-;intronic;WDFY3;-;-;intronic;WDFY3;-;-;-;645;28;47	Name=AluJr	20
chr4:84674484	A:G	WDFY3	WDFY3	intronic	protein_coding	NA	T;C;-;A||R;ALU;-;SINE/AluJo;intronic;WDFY3;-;-;intronic;WDFY3;-;-;intronic;WDFY3;-;-;-;578;28;47	Name=AluJo	19
chr4:84674785	A:G	WDFY3	WDFY3	intronic	protein_coding	NA	T;C;-;A||R;ALU;-;SINE/AluSx4;intronic;WDFY3;-;-;intronic;WDFY3;-;-;intronic;WDFY3;-;-;-;280;27;39	Name=AluSx4	8
chr4:84675223	A:G	WDFY3	WDFY3	intronic	protein_coding	NA	T;C;-;A||R;ALU;-;SINE/AluSx;intronic;WDFY3;-;-;intronic;WDFY3;-;-;intronic;WDFY3;-;-;-;503;29;45	Name=AluSx	10
chr4:84899924	A:G	WDFY3	WDFY3	intronic	protein_coding	MGAS	T;C;-;A||R;ALU;-;SINE/AluJr4;intronic;WDFY3;-;-;intronic;WDFY3;-;-;intronic;WDFY3;-;-;-;9;7;7	Name=AluJr4	16
chr4:84899933	A:G	WDFY3	WDFY3	intronic	protein_coding	NA	T;C;-;A||R;ALU;-;SINE/AluJr4;intronic;WDFY3;-;-;intronic;WDFY3;-;-;intronic;WDFY3;-;-;-;16;7;8	Name=AluJr4	17
chr4:84899949	A:G	WDFY3	WDFY3	intronic	protein_coding	NA	T;C;-;A||R;ALU;-;SINE/AluJr4;intronic;WDFY3;-;-;intronic;WDFY3;-;-;intronic;WDFY3;-;-;-;14;7;8	Name=AluJr4	17
chr4:84910838	A:G	WDFY3	WDFY3	intronic	protein_coding	MGAS	T;C;-;A||R;ALU;-;SINE/AluSx;intronic;WDFY3;-;-;intronic;WDFY3;-;-;intronic;WDFY3;-;-;-;7;5;5	Name=AluSx	16
chr4:856775	A:G	GAK	GAK	intronic	protein_coding	MGAS	T;C;-;A||R||D;ALU;-;SINE/AluJr;intronic;GAK;-;-;intronic;GAK;-;-;intronic;GAK;-;-;-;1031;30;53	Name=AluJb	11
chr4:88023224	A:G	PKD2	PKD2	intronic	protein_coding	NA	A;G;+;A||R||D;REP;rs771202819;LTR/MSTA;intronic;PKD2;-;-;intronic;PKD2;-;-;intronic;PKD2;-;-;-;120;19;33	Name=MSTA	19
chr4:88258828	A:G	PPM1K	PPM1K	UTR3	protein_coding	NA	T;C;-;A||R||D;ALU;-;SINE/AluSx1;UTR3;PPM1K;-;-;UTR3;PPM1K;-;-;UTR3;PPM1K;-;-;-;1388;30;54	Name=AluSx1	42
chr4:88258965	A:G	PPM1K	PPM1K	UTR3	protein_coding	NA	T;C;-;A||R||D;ALU;-;SINE/AluSx1;UTR3;PPM1K;-;-;UTR3;PPM1K;-;-;UTR3;PPM1K;-;-;-;1293;30;54	Name=AluSx1	41
chr4:88260189	A:G	PPM1K	PPM1K	UTR3	protein_coding	NEU	T;C;-;A||R;ALU;-;SINE/AluSx1;UTR3;PPM1K;-;-;UTR3;PPM1K;-;-;UTR3;PPM1K;-;-;-;1389;30;54	Name=AluSx1	41
chr4:88260220	A:G	PPM1K	PPM1K	UTR3	protein_coding	NA	T;C;-;A||R;ALU;-;SINE/AluSx1;UTR3;PPM1K;-;-;UTR3;PPM1K;-;-;UTR3;PPM1K;-;-;-;10;5;5	Name=AluSx1	41
chr4:88260231	A:G	PPM1K	PPM1K	UTR3	protein_coding	NA	T;C;-;A||R;ALU;-;SINE/AluSx1;UTR3;PPM1K;-;-;UTR3;PPM1K;-;-;UTR3;PPM1K;-;-;-;8;4;4	Name=AluSx1	41
chr4:91118352	A:G	CCSER1	CCSER1	intronic	protein_coding	NA	A;G;+;A;ALU;-;SINE/AluJr;intronic;CCSER1;-;-;intronic;CCSER1;-;-;intronic;CCSER1;-;-;-;2;1;2	Name=AluJr	11
chr4:91229575	A:G	CCSER1	CCSER1	intronic	protein_coding	NA	.	Name=L1PA8	13
chr4:98874372	A:G	EIF4E	EIF4E	UTR3	protein_coding	NEU	T;C;-;A||R||D;ALU;-;SINE/AluSx3;UTR3;EIF4E;-;-;intergenic;TSPAN5||EIF4E;-;-;UTR3;AK098333;-;-;-;119;8;21	Name=AluSx3	28
chr4:98874408	A:G	EIF4E	EIF4E	UTR3	protein_coding	NA	T;C;-;A||R||D;ALU;-;SINE/AluSx3;UTR3;EIF4E;-;-;intergenic;TSPAN5||EIF4E;-;-;UTR3;AK098333;-;-;-;122;9;22	Name=AluSx3	25
chr4:102811264	A:G	UBE2D3	UBE2D3	intronic	protein_coding	NA	T;C;-;A||R||D;ALU;-;SINE/AluJo;intronic;UBE2D3;-;-;intronic;UBE2D3;-;-;intronic;UBE2D3;-;-;-;610;29;52	Name=AluJo	28
chr4:102811284	A:G	UBE2D3	UBE2D3	intronic	protein_coding	NA	T;C;-;A||R;ALU;-;SINE/AluJo;intronic;UBE2D3;-;-;intronic;UBE2D3;-;-;intronic;UBE2D3;-;-;-;595;29;52	Name=AluJo	26
chr4:102812272	A:G	UBE2D3	UBE2D3	intronic	protein_coding	NA	T;C;-;A||R||D;REP;-;SINE/FAM;intronic;UBE2D3;-;-;intronic;UBE2D3;-;-;intronic;UBE2D3;-;-;-;988;30;53	Name=FAM	31
chr4:102813325	A:G	UBE2D3	UBE2D3	intronic	protein_coding	NA	T;C;-;A||R||D;REP;-;SINE/FAM;intronic;UBE2D3;-;-;intronic;UBE2D3;-;-;intronic;UBE2D3;-;-;-;582;29;51	Name=7SLRNA	30
chr4:102815249	A:G	UBE2D3	UBE2D3	intronic	protein_coding	NA	T;C;-;A||R;ALU;-;SINE/AluSq2;intronic;UBE2D3;-;-;intronic;UBE2D3;-;-;intronic;UBE2D3;-;-;-;164;23;36	Name=AluSq2	21
chr4:108626985	A:G	RPL34	RPL34	intronic	protein_coding	NA	A;G;+;A||R||D;ALU;-;SINE/AluSc8;intronic;RPL34;-;-;intronic;RPL34;-;-;intronic;RPL34;-;-;-;150;24;39	Name=AluSc8	19
chr4:108627633	A:G	RPL34	RPL34	intronic	protein_coding	NA	A;G;+;A||R;ALU;-;SINE/AluSx;intronic;RPL34;-;-;intronic;RPL34;-;-;intronic;RPL34;-;-;-;50;14;24	Name=AluSx	12
chr4:108627755	A:G	RPL34	RPL34	intronic	protein_coding	NA	A;G;+;A||R;ALU;-;SINE/AluSx;intronic;RPL34;-;-;intronic;RPL34;-;-;intronic;RPL34;-;-;-;85;14;27	Name=AluSx	13
chr4:109710746	A:G	PLA2G12A	PLA2G12A	UTR3	protein_coding	NA	T;C;-;A||R||D;ALU;-;SINE/AluSz6;UTR3;PLA2G12A;-;-;UTR3;PLA2G12A;-;-;UTR3;PLA2G12A;-;-;-;1238;30;54	Name=AluSz6	40
chr4:112993011	A:G	ANK2	ANK2	intronic	protein_coding	NA	A;G;+;R;ALU;-;SINE/AluJo;ncRNA_intronic;RP11-650J17.1;-;-;intronic;ANK2;-;-;intronic;ANK2;-;-;-;2;1;2	Name=AluJo	18
chr4:112993028	A:G	ANK2	ANK2	intronic	protein_coding	NA	A;G;+;A||R;ALU;-;SINE/AluJo;ncRNA_intronic;RP11-650J17.1;-;-;intronic;ANK2;-;-;intronic;ANK2;-;-;-;5;2;3	Name=AluJo	21
chr4:112993580	A:G	ANK2	ANK2	intronic	protein_coding	NA	A;G;+;A||R;ALU;-;SINE/AluSg7;ncRNA_intronic;RP11-650J17.1;-;-;intronic;ANK2;-;-;intronic;ANK2;-;-;-;2;2;2	Name=AluSg7	18
chr4:112995142	A:G	ANK2	ANK2	intronic	protein_coding	NA	.	Name=L1PA16	22
chr4:113005320	A:G	ANK2	ANK2	intronic	protein_coding	NA	A;G;+;A;REP;-;LINE/L1MA4A;ncRNA_intronic;RP11-650J17.1;-;-;intronic;ANK2;-;-;intronic;ANK2;-;-;-;2;1;1	Name=L1MA4A	16
chr4:113005339	A:G	ANK2	ANK2	intronic	protein_coding	NA	A;G;+;A;REP;-;LINE/L1MA4A;ncRNA_intronic;RP11-650J17.1;-;-;intronic;ANK2;-;-;intronic;ANK2;-;-;-;3;1;2	Name=L1MA4A	16
chr4:113042492	A:G	ANK2	ANK2	intronic	protein_coding	NA	.	Name=MLT1A0	18
chr4:119502214	T:C	PDE5A	PDE5A	intronic	protein_coding	NA	A;G;+;A||R||D;NONREP;-;-/-;ncRNA_intronic;RP11-33B1.1;-;-;intronic;PDE5A;-;-;intronic;PDE5A;-;-;-;750;30;54	.	20
chr4:119502216	T:C	PDE5A	PDE5A	intronic	protein_coding	NA	A;G;+;A||R||D;NONREP;-;-/-;ncRNA_intronic;RP11-33B1.1;-;-;intronic;PDE5A;-;-;intronic;PDE5A;-;-;-;1024;30;54	.	28
chr4:127836317	A:G	HSPA4L	HSPA4L	UTR3	protein_coding	NEU-GABA	A;G;+;A;ALU;-;SINE/AluY;UTR3;HSPA4L;-;-;intergenic;HSPA4L||PLK4;-;-;intergenic;HSPA4L||AK090904;-;-;-;147;14;29	Name=AluY	24
chr4:127839431	A:G	HSPA4L	HSPA4L	UTR3	protein_coding	NA	A;G;+;A||R||D;ALU;-;SINE/AluSx3;UTR3;HSPA4L;-;-;intergenic;HSPA4L||PLK4;-;-;ncRNA_exonic;AK090904;-;-;-;294;26;46	Name=AluSx3	23
chr4:128036946	A:G	ABHD18	ABHD18	UTR3	protein_coding	NA	A;G;+;A||R||D;ALU;-;SINE/AluSx3;UTR3;C4orf29;-;-;intergenic;ABHD18||LARP1B;-;-;downstream;C4orf29;-;-;-;633;29;53	Name=AluSx3	15
chr4:139122573	A:G	ELF2	ELF2	intronic	protein_coding	NA	T;C;-;A||R||D;ALU;-;SINE/AluY;intronic;ELF2;-;-;intronic;ELF2;-;-;intronic;ELF2;-;-;-;195;24;39	Name=AluSc8	15
chr4:143542953	A:G	SMARCA5	SMARCA5	intronic	protein_coding	NA	A;G;+;A||R||D;ALU;-;SINE/AluJo;intronic;SMARCA5;-;-;intronic;SMARCA5;-;-;intronic;SMARCA5;-;-;-;780;28;51	Name=AluJo	17
chr4:145169731	A:G	OTUD4	OTUD4	intronic	protein_coding	NA	T;C;-;A||R||D;ALU;-;SINE/AluSz;intronic;OTUD4;-;-;intronic;OTUD4;-;-;intronic;OTUD4;-;-;-;16;7;8	Name=AluSz	11
chr4:15635528	A:G	FBXL5	FBXL5	intronic	protein_coding	NA	T;C;-;A||R||D;ALU;-;SINE/AluSq2;intronic;FBXL5;-;-;intronic;FBXL5;-;-;intronic;FBXL5;-;-;-;49;12;14	Name=AluSq2	17
chr4:165077490	A:G	TMEM192	TMEM192	UTR3	protein_coding	NA	T;C;-;A||R||D;ALU;-;SINE/AluSg;UTR3;TMEM192;-;-;UTR3;TMEM192;-;-;UTR3;TMEM192;-;-;-;1900;30;54	Name=AluSg	41
chr4:165384545	A:G	CPE	CPE	intronic	protein_coding	NA	A;G;+;A||R;ALU;-;SINE/AluJr;intronic;CPE;-;-;intronic;CPE;-;-;intronic;CPE;-;-;-;11;6;7	Name=AluJr	16
chr4:165392146	A:G	CPE	CPE	intronic	protein_coding	NA	A;G;+;A;NONREP;-;-/-;intronic;CPE;-;-;intronic;CPE;-;-;intronic;CPE;-;-;-;4;1;2	.	13
chr4:165392147	A:G	CPE	CPE	intronic	protein_coding	NA	A;G;+;A;NONREP;-;-/-;intronic;CPE;-;-;intronic;CPE;-;-;intronic;CPE;-;-;-;3;1;2	.	13
chr4:17626690	A:G	MED28	MED28	UTR3	protein_coding	NA	A;G;+;A||R||D;ALU;-;SINE/AluSz;UTR3;MED28;-;-;intergenic;MED28||FAM184B;-;-;intergenic;MED28||CR936688;-;-;-;1153;30;54	Name=AluYj4	33
chr4:17629118	A:G	MED28	MED28	UTR3	protein_coding	NA	A;G;+;A||R;ALU;-;SINE/AluSx1;UTR3;MED28;-;-;intergenic;MED28||FAM184B;-;-;ncRNA_exonic;CR936688;-;-;-;666;30;53	Name=AluSx1	24
chr4:20709089	A:G	PACRGL	PACRGL	intronic	protein_coding	NA	A;G;+;A||R;ALU;-;SINE/AluSp;intronic;PACRGL;-;-;intronic;PACRGL;-;-;intronic;PACRGL;-;-;-;122;22;34	Name=AluSp	19
chr4:20709102	A:G	PACRGL	PACRGL	intronic	protein_coding	NA	A;G;+;A||R;ALU;-;SINE/AluSp;intronic;PACRGL;-;-;intronic;PACRGL;-;-;intronic;PACRGL;-;-;-;70;17;23	Name=AluSp	16
chr4:21137957	A:G	KCNIP4	KCNIP4	intronic	protein_coding	NA	T;C;-;A;ALU;-;SINE/AluSz;intronic;KCNIP4;-;-;intronic;KCNIP4;-;-;intronic;KCNIP4;-;-;-;6;2;5	Name=AluSz	18
chr4:21664070	A:G	KCNIP4	KCNIP4	intronic	protein_coding	NA	T;C;-;A;ALU;-;SINE/AluSz;intronic;KCNIP4;-;-;intronic;KCNIP4;-;-;intronic;KCNIP4;-;-;-;4;1;2	Name=AluSz	18
chr4:21746007	A:G	KCNIP4	KCNIP4	intronic	protein_coding	NA	.	Name=MLT1B	19
chr4:21776900	A:G	KCNIP4	KCNIP4	intronic	protein_coding	NEU-GLU	T;C;-;A||R;ALU;-;SINE/AluSx1;intronic;KCNIP4;-;-;intronic;KCNIP4;-;-;intronic;KCNIP4;-;-;-;14;1;6	Name=AluSx1	22
chr4:21781215	A:G	KCNIP4	KCNIP4	intronic	protein_coding	NEU-GABA-GLU	T;C;-;A||R;REP;-;LTR/THE1D;intronic;KCNIP4;-;-;intronic;KCNIP4;-;-;intronic;KCNIP4;-;-;-;4;1;2	Name=THE1D	21
chr4:21839509	A:G	KCNIP4	KCNIP4	intronic	protein_coding	NEU-GLU	T;C;-;A;ALU;-;SINE/AluSp;intronic;KCNIP4;-;-;intronic;KCNIP4;-;-;intronic;KCNIP4;-;-;-;5;1;2	Name=AluSp	22
chr4:21859811	A:G	KCNIP4	KCNIP4	intronic	protein_coding	NA	T;C;-;A;ALU;-;SINE/AluJo;intronic;KCNIP4;-;-;intronic;KCNIP4;-;-;intronic;KCNIP4;-;-;-;6;1;3	Name=AluJo	18
chr4:21894140	A:G	KCNIP4	KCNIP4	intronic	protein_coding	NA	T;C;-;A;ALU;-;SINE/AluSx3;intronic;KCNIP4;-;-;intronic;KCNIP4;-;-;intronic;KCNIP4;-;-;-;6;1;2	Name=AluSx3	21
chr4:21908723	A:G	KCNIP4	KCNIP4	intronic	protein_coding	NA	T;C;-;A||R;NONREP;-;-/-;intronic;KCNIP4;-;-;intronic;KCNIP4;-;-;intronic;KCNIP4;-;-;-;9;1;4	Name=L3b	17
chr4:26328682	A:G	RBPJ	RBPJ	intronic	protein_coding	NA	A;G;+;A||R||D;ALU;-;SINE/AluJo;intronic;RBPJ;-;-;intronic;RBPJ;-;-;intronic;RBPJ;-;-;-;17;7;8	Name=AluJo	14
chr4:26328762	A:G	RBPJ	RBPJ	intronic	protein_coding	NA	A;G;+;A||R||D;ALU;-;SINE/AluJo;intronic;RBPJ;-;-;intronic;RBPJ;-;-;intronic;RBPJ;-;-;-;15;6;7	Name=AluJo	14
chr4:379095	A:G	ZNF141	ZNF141	UTR3	protein_coding	NA	A;G;+;A||R||D;ALU;-;SINE/AluSg;intronic;ZNF141;-;-;intergenic;ZNF141||ABCA11P;-;-;intronic;ZNF141;-;-;-;1141;30;53	Name=AluSg	22
chr4:381671	A:G	ZNF141	ZNF141	UTR3	protein_coding	NA	A;G;+;A||R;ALU;-;SINE/AluSz;intronic;ZNF141;-;-;intergenic;ZNF141||ABCA11P;-;-;intronic;ZNF141;-;-;-;683;30;52	Name=AluSz	8
chr4:39548084	T:C	UGDH-AS1	UGDH-AS1	ncRNA	lncRNA	NA	T;C;-;A||R;ALU;-;SINE/AluSp;ncRNA_intronic;UGDH-AS1;-;-;ncRNA_intronic;MIR1273H||UGDH-AS1;-;-;ncRNA_intronic;UGDH-AS1;-;-;-;4;2;2	Name=AluSp	38
chr4:39549398	T:C	UGDH-AS1	UGDH-AS1	ncRNA	lncRNA	NEU	T;C;-;A||R||D;ALU;-;SINE/AluSz;ncRNA_intronic;UGDH-AS1;-;-;ncRNA_intronic;MIR1273H||UGDH-AS1;-;-;ncRNA_intronic;UGDH-AS1;-;-;-;1890;30;55	Name=AluSz	41
chr4:39701922	A:G	UBE2K	UBE2K	intronic	protein_coding	NA	A;G;+;A||R||D;ALU;-;SINE/AluSx1;intronic;UBE2K;-;-;intronic;UBE2K;-;-;intronic;UBE2K;-;-;-;14;6;7	Name=AluSx1	8
chr4:39703393	A:G	UBE2K	UBE2K	intronic	protein_coding	NA	A;G;+;A||R||D;ALU;-;SINE/AluJr;intronic;UBE2K;-;-;intronic;UBE2K;-;-;intronic;UBE2K;-;-;-;10;5;6	Name=AluJr	13
chr4:39703468	A:G	UBE2K	UBE2K	intronic	protein_coding	NA	A;G;+;A||R||D;ALU;-;SINE/AluJr;intronic;UBE2K;-;-;intronic;UBE2K;-;-;intronic;UBE2K;-;-;-;14;7;9	Name=AluJr	16
chr4:39735327	A:G	UBE2K	UBE2K	intronic	protein_coding	NA	A;G;+;A||R||D;ALU;-;SINE/AluSx3;intronic;UBE2K;-;-;intronic;UBE2K;-;-;intronic;UBE2K;-;-;-;23;12;15	Name=AluSx3	15
chr4:39897750	A:G	PDS5A	PDS5A	intronic	protein_coding	NEU-GABA-GLU	T;C;-;A||R;ALU;-;SINE/AluJb;intronic;PDS5A;-;-;intronic;PDS5A;-;-;intronic;PDS5A;-;-;-;19;8;10	Name=AluJr4	18
chr4:465262	A:G	ABCA11P	ABCA11P	ncRNA	lncRNA	NA	T;C;-;A||R;ALU;-;SINE/AluJb;ncRNA_intronic;ABCA11P;-;-;ncRNA_intronic;ABCA11P;-;-;intronic;ABCA11P||ZNF721;-;-;-;60;18;24	Name=AluJb	21
chr4:470836	A:G	ABCA11P	ABCA11P	ncRNA	lncRNA	NA	T;C;-;A||R;ALU;-;SINE/AluSc;ncRNA_intronic;ABCA11P;-;-;ncRNA_intronic;ABCA11P;-;-;intronic;ABCA11P||ZNF721;-;-;-;164;24;38	Name=AluSc	19
chr4:470913	A:G	ABCA11P	ABCA11P	ncRNA	lncRNA	NA	T;C;-;A||R;ALU;-;SINE/AluSc;ncRNA_intronic;ABCA11P;-;-;ncRNA_intronic;ABCA11P;-;-;intronic;ABCA11P||ZNF721;-;-;-;110;27;38	Name=AluSc	19
chr4:470948	A:G	ABCA11P	ABCA11P	ncRNA	lncRNA	NA	T;C;-;A||R;ALU;-;SINE/AluSc;ncRNA_intronic;ABCA11P;-;-;ncRNA_intronic;ABCA11P;-;-;intronic;ABCA11P||ZNF721;-;-;-;188;26;40	Name=AluSc	20
chr4:48835805	A:G	OCIAD1	OCIAD1	intronic	protein_coding	NA	A;G;+;A||R;REP;-;SINE/FLAM_C;intronic;OCIAD1;-;-;intronic;OCIAD1;-;-;intronic;OCIAD1;-;-;-;34;13;17	Name=FLAM_C	16
chr4:48857921	T:C	OCIAD1-AS1	OCIAD1-AS1	ncRNA	lncRNA	NA	A;G;+;A||R;ALU;-;SINE/AluSz6;ncRNA_intronic;OCIAD1-AS1;-;-;intronic;OCIAD1;-;-;intronic;OCIAD1;-;-;-;441;30;52	Name=AluSz6	19
chr4:498123	A:G	ZNF721	ZNF721	intronic	protein_coding	NA	T;C;-;A||R||D;ALU;-;SINE/AluSg;intronic;ZNF721;-;-;intronic;ZNF721;-;-;intronic;ZNF721;-;-;-;6;5;6	Name=AluSg	10
chr4:55410478	A:G	TMEM165	TMEM165	intronic	protein_coding	NA	A;G;+;A||R||D;ALU;-;SINE/AluSq2;intronic;TMEM165;-;-;intronic;TMEM165;-;-;intronic;TMEM165;-;-;-;504;28;49	Name=AluSq2	26
chr4:56459990	A:G	PAICS	PAICS	UTR3	protein_coding	NA	A;G;+;A||R||D;ALU;-;SINE/AluJb;UTR3;PAICS;-;-;UTR3;PAICS;-;-;UTR3;PAICS;-;-;-;1735;30;55	Name=AluJr	43
chr4:61218549	A:G	ADGRL3	ADGRL3	intronic	protein_coding	NA	A;G;+;A;ALU;-;SINE/AluJo;intronic;LPHN3;-;-;intergenic;MIR548AG1||ADGRL3;-;-;intronic;LPHN3;-;-;-;4;1;2	Name=AluJo	12
chr4:61218603	A:G	ADGRL3	ADGRL3	intronic	protein_coding	NA	A;G;+;A;ALU;-;SINE/AluJo;intronic;LPHN3;-;-;intergenic;MIR548AG1||ADGRL3;-;-;intronic;LPHN3;-;-;-;3;1;1	Name=AluJo	18
chr4:61338001	A:G	ADGRL3	ADGRL3	intronic	protein_coding	NA	A;G;+;A;ALU;-;SINE/AluSz;intronic;LPHN3;-;-;intergenic;MIR548AG1||ADGRL3;-;-;intronic;LPHN3;-;-;-;2;1;1	Name=AluSz	14
chr4:68317218	A:G	YTHDC1	YTHDC1	intronic	protein_coding	NA	T;C;-;R;ALU;-;SINE/AluJo;intronic;YTHDC1;-;-;intronic;YTHDC1;-;-;intronic;YTHDC1;-;-;-;0;0;0	Name=AluJo	11
chr4:68318176	A:G	YTHDC1	YTHDC1	intronic	protein_coding	NA	.	Name=AluSx	15
chr4:68326664	A:G	YTHDC1	YTHDC1	intronic	protein_coding	NA	T;C;-;R;ALU;-;SINE/AluSz6;intronic;YTHDC1;-;-;intronic;YTHDC1;-;-;intronic;YTHDC1;-;-;-;0;0;0	Name=AluSz6	18
chr4:68327235	A:G	YTHDC1	YTHDC1	intronic	protein_coding	NA	T;C;-;R;ALU;-;SINE/AluSp;intronic;YTHDC1;-;-;intronic;YTHDC1;-;-;intronic;YTHDC1;-;-;-;0;0;0	Name=AluSp	13
chr4:73056876	A:G	COX18	COX18	UTR3	protein_coding	NA	T;C;-;A||R||D;ALU;-;SINE/AluSz;UTR3;COX18;-;-;UTR3;COX18;-;-;UTR3;COX18;-;-;-;1618;30;54	Name=AluSz	31
chr4:73057209	A:G	COX18	COX18	UTR3	protein_coding	NA	T;C;-;A||R||D;ALU;-;SINE/AluSz;UTR3;COX18;-;-;UTR3;COX18;-;-;UTR3;COX18;-;-;-;1361;30;54	Name=AluSz	41
chr4:73057834	A:G	COX18	COX18	UTR3	protein_coding	NA	T;C;-;A||R||D;ALU;-;SINE/AluSq2;UTR3;COX18;-;-;UTR3;COX18;-;-;UTR3;COX18;-;-;-;1101;30;55	Name=AluSq2	18
chr4:73217607	A:G	ANKRD17	ANKRD17	intronic	protein_coding	NA	T;C;-;A||R||D;REP;-;SINE/FLAM_C;intronic;ANKRD17;-;-;intronic;ANKRD17;-;-;intronic;ANKRD17;-;-;-;7;4;5	Name=AluJo	18
chr4:73250881	A:G	ANKRD17	ANKRD17	intronic	protein_coding	NA	T;C;-;A||R;ALU;-;SINE/AluSx;intronic;ANKRD17;-;-;intronic;ANKRD17;-;-;intronic;ANKRD17;-;-;-;27;10;12	Name=AluSx	18
chr4:73254533	A:G	ANKRD17	ANKRD17	intronic	protein_coding	NA	T;C;-;A||R||D;ALU;-;SINE/AluSq2;intronic;ANKRD17;-;-;intronic;ANKRD17;-;-;intronic;ANKRD17;-;-;-;30;10;12	Name=AluSq2	23
chr4:76946141	T:C	SEPTIN11	SEPTIN11	intergenic	protein_coding	NA	T;C;-;A||R;ALU;-;SINE/AluSx;intergenic;SOWAHB||SEPT11;-;-;intergenic;SOWAHB||SEPT11;-;-;intergenic;SOWAHB||SEPT11;-;-;-;91;16;27	Name=AluSx	19
chr4:77025440	A:G	SEPTIN11	SEPTIN11	intronic	protein_coding	NA	A;G;+;A;ALU;-;SINE/AluJo;intronic;SEPT11;-;-;intronic;SEPT11;-;-;intronic;SEPT11;-;-;-;76;17;24	Name=AluJo	8
chr4:77065920	A:G	CCNI	CCNI	intronic	protein_coding	NA	T;C;-;A||R;ALU;-;SINE/AluJb;intronic;CCNI;-;-;intronic;CCNI;-;-;intronic;CCNI;-;-;-;94;15;24	Name=AluJb	3
chr4:78936401	A:G	PAQR3	PAQR3	intronic	protein_coding	NA	T;C;-;A;NONREP;-;-/-;intronic;PAQR3;-;-;intronic;PAQR3;-;-;intronic;PAQR3;-;-;-;1;1;1	.	8
chr4:82896619	A:G	THAP9-AS1	THAP9-AS1	ncRNA	lncRNA	NA	T;C;-;A||R;ALU;-;SINE/AluSx3;ncRNA_intronic;THAP9-AS1;-;-;ncRNA_intronic;THAP9-AS1;-;-;ncRNA_exonic;AK128593;-;-;-;990;30;53	Name=AluSx3	23
chr4:84910844	A:G	WDFY3	WDFY3	intronic	protein_coding	NA	T;C;-;A||R;ALU;-;SINE/AluSx;intronic;WDFY3;-;-;intronic;WDFY3;-;-;intronic;WDFY3;-;-;-;6;4;4	Name=AluSx	15
chr4:84964223	A:G	WDFY3	WDFY3	intronic	protein_coding	NA	T;C;-;A||R;ALU;-;SINE/AluJr;intronic;WDFY3;-;-;intronic;WDFY3;-;-;intronic;WDFY3;-;-;-;16;6;7	Name=AluJr	11
chr4:84964772	A:G	WDFY3	WDFY3	intronic	protein_coding	MGAS	T;C;-;A;REP;-;SINE/FLAM_C;intronic;WDFY3;-;-;intronic;WDFY3;-;-;intronic;WDFY3;-;-;-;13;5;6	Name=FLAM_C	14
chr4:84964773	A:G	WDFY3	WDFY3	intronic	protein_coding	NA	T;C;-;A;REP;-;SINE/FLAM_C;intronic;WDFY3;-;-;intronic;WDFY3;-;-;intronic;WDFY3;-;-;-;12;6;7	Name=FLAM_C	14
chr4:88260326	A:G	PPM1K	PPM1K	UTR3	protein_coding	NEU	T;C;-;A||R;ALU;-;SINE/AluSx1;UTR3;PPM1K;-;-;UTR3;PPM1K;-;-;UTR3;PPM1K;-;-;-;1301;30;54	Name=AluSx1	41
chr4:108627184	A:G	RPL34	RPL34	intronic	protein_coding	NA	A;G;+;A||R;ALU;-;SINE/AluSc8;intronic;RPL34;-;-;intronic;RPL34;-;-;intronic;RPL34;-;-;-;54;15;26	Name=AluSc8	15
chr4:113020385	A:G	ANK2	ANK2	intronic	protein_coding	NA	A;G;+;A||R;ALU;-;SINE/AluJo;ncRNA_intronic;RP11-650J17.1;-;-;intronic;ANK2;-;-;intronic;ANK2;-;-;-;5;1;3	Name=AluJo	18
chr4:113055202	A:G	ANK2	ANK2	intronic	protein_coding	NA	A;G;+;A||R;ALU;-;SINE/AluJo;ncRNA_intronic;RP11-650J17.1;-;-;intronic;ANK2;-;-;intronic;ANK2;-;-;-;3;1;2	Name=AluJo	20
chr4:122277127	A:G	KIAA1109	BLTP1	intronic	protein_coding	NA	A;G;+;A||R;ALU;-;SINE/AluJr;intronic;KIAA1109;-;-;intronic;KIAA1109;-;-;intronic;KIAA1109;-;-;-;444;28;51	Name=AluJr	23
chr4:127835541	A:G	HSPA4L	HSPA4L	UTR3	protein_coding	NA	A;G;+;A||R;ALU;-;SINE/AluSx;UTR3;HSPA4L;-;-;intergenic;HSPA4L||PLK4;-;-;intergenic;HSPA4L||AK090904;-;-;-;8;6;6	Name=AluSx	23
chr4:127835572	A:G	HSPA4L	HSPA4L	UTR3	protein_coding	NA	A;G;+;A;ALU;-;SINE/AluSx;UTR3;HSPA4L;-;-;intergenic;HSPA4L||PLK4;-;-;intergenic;HSPA4L||AK090904;-;-;-;137;17;34	Name=AluSx	26
chr4:127836980	A:G	HSPA4L	HSPA4L	UTR3	protein_coding	NA	A;G;+;A||R;ALU;-;SINE/AluSx;UTR3;HSPA4L;-;-;intergenic;HSPA4L||PLK4;-;-;upstream;AK090904;-;-;-;338;26;44	Name=AluSx	32
chr4:127837020	A:G	HSPA4L	HSPA4L	UTR3	protein_coding	NA	A;G;+;A||R;ALU;-;SINE/AluSx;UTR3;HSPA4L;-;-;intergenic;HSPA4L||PLK4;-;-;upstream;AK090904;-;-;-;218;23;43	Name=AluSx	24
chr4:147064	A:G	ZNF718	ZNF718	intronic	protein_coding	NA	A;G;+;A||R||D;ALU;-;SINE/AluSx4;ncRNA_intronic;ZNF718;-;-;intronic;ZNF718;-;-;intronic;ZNF718;-;-;-;368;29;45	Name=AluSx4	18
chr4:150245472	A:G	DCLK2	DCLK2	intronic	protein_coding	NA	A;G;+;A||R;REP;-;LINE/L1PA5;intronic;DCLK2;-;-;intronic;DCLK2;-;-;intronic;DCLK2;-;-;-;17;7;12	Name=L1PA5	20
chr4:15633803	A:G	FBXL5	FBXL5	intronic	protein_coding	NA	T;C;-;A||R||D;ALU;-;SINE/AluSx;intronic;FBXL5;-;-;intronic;FBXL5;-;-;intronic;FBXL5;-;-;-;56;14;16	Name=AluSx	12
chr4:15633842	A:G	FBXL5	FBXL5	intronic	protein_coding	NA	T;C;-;A||R||D;ALU;-;SINE/AluSx;intronic;FBXL5;-;-;intronic;FBXL5;-;-;intronic;FBXL5;-;-;-;101;13;17	Name=AluSx	16
chr4:158675505	A:G	ETFDH	ETFDH	intronic	protein_coding	NA	A;G;+;A||R||D;ALU;-;SINE/AluJb;intronic;ETFDH;-;-;intronic;ETFDH;-;-;intronic;ETFDH;-;-;-;238;26;39	Name=AluJb	17
chr4:159108767	A:G	RAPGEF2	RAPGEF2	intronic	protein_coding	NA	A;G;+;A||R||D;ALU;-;SINE/AluJo;intergenic;Y_RNA||AC095064.1;-;-;intergenic;C4orf45||MIR3688-1;-;-;intergenic;C4orf45||MIR3688-1;-;-;-;20;7;9	.	14
chr4:165077633	A:G	TMEM192	TMEM192	UTR3	protein_coding	NA	T;C;-;A||R||D;ALU;-;SINE/AluSg;UTR3;TMEM192;-;-;UTR3;TMEM192;-;-;UTR3;TMEM192;-;-;-;1709;30;55	Name=AluSg	34
chr4:168993367	A:G	CBR4	CBR4	intronic	protein_coding	NA	T;C;-;A||R||D;ALU;-;SINE/AluSx;intronic;CBR4;-;-;intronic;CBR4;-;-;intronic;CBR4;-;-;-;694;30;49	Name=AluSx	7
chr4:176331718	A:G	SPCS3	SPCS3	UTR3	protein_coding	NA	A;G;+;A||R;ALU;-;SINE/AluSx1;UTR3;SPCS3;-;-;UTR3;SPCS3;-;-;UTR3;SPCS3;-;-;-;1630;30;54	Name=AluSq2	39
chr4:184781179	A:G	ACSL1	ACSL1	intronic	protein_coding	NA	T;C;-;A||R||D;ALU;-;SINE/AluSz;intronic;ACSL1;-;-;intronic;ACSL1;-;-;intronic;ACSL1;-;-;-;276;17;29	Name=AluSz	12
chr4:2049148	T:C	C4orf48	NICOL1	intergenic	protein_coding	NA	.	Name=AluSx	15
chr4:2057228	T:C	NAT8L	NAT8L	intergenic	protein_coding	NEU-GABA-GLU	T;C;-;A||R;ALU;-;SINE/AluSx1;intergenic;C4orf48||NAT8L;-;-;intergenic;C4orf48||NAT8L;-;-;intergenic;C4orf48||NAT8L;-;-;-;68;6;14	Name=AluSx1	9
chr4:26760329	A:G	TBC1D19	TBC1D19	intergenic	protein_coding	NA	A;G;+;A||R||D;ALU;-;SINE/AluJb;intergenic;TBC1D19||RP11-293A21.1;-;-;intergenic;TBC1D19||STIM2;-;-;intergenic;TBC1D19||STIM2;-;-;-;262;27;46	Name=AluJb	24
chr4:2938420	T:C	NOP14-AS1	NOP14-AS1	ncRNA	lncRNA	NA	T;C;-;A||R;ALU;-;SINE/AluSp;ncRNA_intronic;NOP14-AS1;-;-;ncRNA_intronic;NOP14-AS1;-;-;ncRNA_intronic;AB000466||NOP14-AS1;-;-;-;2243;30;55	Name=AluSp	31
chr4:379504	A:G	ZNF141	ZNF141	UTR3	protein_coding	NA	A;G;+;A||R;ALU;-;SINE/AluSg;intronic;ZNF141;-;-;intergenic;ZNF141||ABCA11P;-;-;intronic;ZNF141;-;-;-;1174;30;53	Name=AluSg	10
chr4:39868466	A:G	PDS5A	PDS5A	intronic	protein_coding	NA	T;C;-;A||R||D;ALU;-;SINE/AluSz;intronic;PDS5A;-;-;intronic;PDS5A;-;-;intronic;PDS5A;-;-;-;63;19;21	Name=AluSz	12
chr4:39894356	A:G	PDS5A	PDS5A	intronic	protein_coding	NA	T;C;-;A||R||D;ALU;-;SINE/AluJb;intronic;PDS5A;-;-;intronic;PDS5A;-;-;intronic;PDS5A;-;-;-;20;6;8	Name=AluJb	15
chr4:39896521	A:G	PDS5A	PDS5A	intronic	protein_coding	NA	T;C;-;A||R;ALU;-;SINE/AluJb;intronic;PDS5A;-;-;intronic;PDS5A;-;-;intronic;PDS5A;-;-;-;21;7;8	Name=AluJb	21
chr4:40165492	A:G	N4BP2	N4BP2	intergenic	protein_coding	NA	A;G;+;A||R;ALU;-;SINE/AluSz6;intergenic;N4BP2||RP11-395I6.3;-;-;intergenic;N4BP2||RHOH;-;-;intergenic;N4BP2||RHOH;-;-;-;148;20;32	Name=AluSz6	5
chr4:40166514	A:G	N4BP2	N4BP2	intergenic	protein_coding	NA	A;G;+;A;ALU;-;SINE/AluSp;upstream;RP11-395I6.3;-;-;intergenic;N4BP2||RHOH;-;-;intergenic;N4BP2||RHOH;-;-;-;140;21;38	Name=AluSp	3
chr4:55421413	A:G	TMEM165	TMEM165	intronic	protein_coding	NA	A;G;+;A||R||D;ALU;-;SINE/AluJb;intronic;TMEM165;-;-;intronic;TMEM165;-;-;intronic;TMEM165;-;-;-;1179;30;54	Name=AluJb	31
chr4:56460109	A:G	PAICS	PAICS	UTR3	protein_coding	NA	A;G;+;A||R||D;ALU;-;SINE/AluJb;UTR3;PAICS;-;-;UTR3;PAICS;-;-;UTR3;PAICS;-;-;-;977;30;54	Name=AluJr	39
chr4:56460161	A:G	PAICS	PAICS	UTR3	protein_coding	NA	A;G;+;A||R||D;ALU;-;SINE/AluJb;UTR3;PAICS;-;-;UTR3;PAICS;-;-;UTR3;PAICS;-;-;-;1631;30;54	Name=AluJr	39
chr4:70807579	A:G	RUFY3	RUFY3	UTR3	protein_coding	NA	A;G;+;A||R;ALU;-;SINE/AluJo;downstream;RUFY3;-;-;UTR3;RUFY3;-;-;UTR3;RUFY3;-;-;-;1885;30;54	Name=AluJo	40
chr4:73057278	A:G	COX18	COX18	UTR3	protein_coding	NA	T;C;-;A||R;ALU;-;SINE/AluSz;UTR3;COX18;-;-;UTR3;COX18;-;-;UTR3;COX18;-;-;-;938;30;55	Name=AluSz	25
chr4:73057343	A:G	COX18	COX18	UTR3	protein_coding	NA	T;C;-;A||R;ALU;-;SINE/AluSz;UTR3;COX18;-;-;UTR3;COX18;-;-;UTR3;COX18;-;-;-;1024;30;54	Name=AluSz	9
chr4:73241083	A:G	ANKRD17	ANKRD17	intronic	protein_coding	NA	T;C;-;A||R||D;ALU;-;SINE/AluSx;intronic;ANKRD17;-;-;intronic;ANKRD17;-;-;intronic;ANKRD17;-;-;-;16;7;9	Name=AluSx	18
chr4:73254542	A:G	ANKRD17	ANKRD17	intronic	protein_coding	NA	T;C;-;A||R||D;ALU;-;SINE/AluSq2;intronic;ANKRD17;-;-;intronic;ANKRD17;-;-;intronic;ANKRD17;-;-;-;11;5;7	Name=AluSq2	20
chr4:73261265	T:C	ANKRD17	ANKRD17	intergenic	protein_coding	NA	A;G;+;A||R||D;ALU;-;SINE/AluSp;ncRNA_intronic;RP11-692D12.1;-;-;intergenic;ANKRD17||ALB;-;-;intergenic;ANKRD17||ALB;-;-;-;440;29;51	Name=AluSp	13
chr4:76943020	T:C	SEPTIN11	SEPTIN11	intergenic	protein_coding	NA	T;C;-;A||R;ALU;-;SINE/AluSx;intergenic;SOWAHB||SEPT11;-;-;intergenic;SOWAHB||SEPT11;-;-;intergenic;SOWAHB||SEPT11;-;-;-;311;29;47	Name=AluSx	18
chr4:76945228	T:C	SEPTIN11	SEPTIN11	intergenic	protein_coding	NA	T;C;-;A||R;ALU;-;SINE/AluSx1;intergenic;SOWAHB||SEPT11;-;-;intergenic;SOWAHB||SEPT11;-;-;intergenic;SOWAHB||SEPT11;-;-;-;91;20;31	Name=AluSx1	18
chr4:76945273	T:C	SEPTIN11	SEPTIN11	intergenic	protein_coding	NA	T;C;-;A||R;ALU;-;SINE/AluSx1;intergenic;SOWAHB||SEPT11;-;-;intergenic;SOWAHB||SEPT11;-;-;intergenic;SOWAHB||SEPT11;-;-;-;104;20;30	Name=AluSx1	25
chr4:77059581	A:G	CCNI	CCNI	intronic	protein_coding	NA	T;C;-;A;NONREP;-;-/-;intronic;CCNI;-;-;intronic;CCNI;-;-;intronic;CCNI;-;-;358;38;87;19;27	.	11
chr4:84675152	A:G	WDFY3	WDFY3	intronic	protein_coding	NA	T;C;-;A||R;ALU;-;SINE/AluSx;intronic;WDFY3;-;-;intronic;WDFY3;-;-;intronic;WDFY3;-;-;-;297;25;40	Name=AluSx	13
chr4:88013617	A:G	PKD2	PKD2	intronic	protein_coding	NA	A;G;+;A||R||D;ALU;-;SINE/AluJb;intronic;PKD2;-;-;intronic;PKD2;-;-;intronic;PKD2;-;-;-;15;9;10	Name=AluJb	14
chr4:98876119	A:G	EIF4E	EIF4E	UTR3	protein_coding	NA	T;C;-;A||R;ALU;-;SINE/AluSx;UTR3;EIF4E;-;-;intergenic;TSPAN5||EIF4E;-;-;intergenic;AK098333||EIF4E;-;-;-;76;5;13	Name=AluSx	26
chr4:102815248	A:G	UBE2D3	UBE2D3	intronic	protein_coding	NA	T;C;-;A||R;ALU;-;SINE/AluSq2;intronic;UBE2D3;-;-;intronic;UBE2D3;-;-;intronic;UBE2D3;-;-;-;127;21;37	Name=AluSq2	21
chr4:105846161	A:G	GSTCD	GSTCD	UTR3	protein_coding	NA	A;G;+;A||R||D;ALU;-;SINE/AluJb;UTR3;GSTCD;-;-;UTR3;GSTCD;-;-;UTR3;GSTCD;-;-;-;975;30;55	Name=AluJb	23
chr4:127835896	A:G	HSPA4L	HSPA4L	UTR3	protein_coding	NA	A;G;+;A||R;ALU;-;SINE/AluJb;UTR3;HSPA4L;-;-;intergenic;HSPA4L||PLK4;-;-;intergenic;HSPA4L||AK090904;-;-;-;227;24;41	Name=AluJb	32
chr4:127837954	A:G	HSPA4L	HSPA4L	UTR3	protein_coding	NA	A;G;+;A||R||D;ALU;-;SINE/AluSx1;UTR3;HSPA4L;-;-;intergenic;HSPA4L||PLK4;-;-;ncRNA_exonic;AK090904;-;-;-;265;23;43	Name=AluSx1	29
chr4:127839315	A:G	HSPA4L	HSPA4L	UTR3	protein_coding	NA	A;G;+;A||R||D;ALU;-;SINE/AluSx3;UTR3;HSPA4L;-;-;intergenic;HSPA4L||PLK4;-;-;ncRNA_exonic;AK090904;-;-;-;944;30;52	Name=AluSx3	40
chr4:128036516	A:G	ABHD18	ABHD18	UTR3	protein_coding	NA	A;G;+;A||R||D;ALU;-;SINE/AluSp;UTR3;C4orf29;-;-;intergenic;ABHD18||LARP1B;-;-;downstream;C4orf29;-;-;-;1092;30;54	Name=AluSp	13
chr4:165075962	A:G	TMEM192	TMEM192	UTR3	protein_coding	NA	T;C;-;A||R||D;ALU;-;SINE/AluSx;UTR3;TMEM192;-;-;downstream;TMEM192;-;-;downstream;TMEM192;-;-;-;1240;30;54	Name=AluSx	33
chr4:168990539	A:G	CBR4	CBR4	intronic	protein_coding	NA	T;C;-;A||R||D;ALU;-;SINE/AluJb;intronic;CBR4;-;-;intronic;CBR4;-;-;intronic;CBR4;-;-;-;1391;30;54	Name=AluJb	11
chr4:168990547	A:G	CBR4	CBR4	intronic	protein_coding	NA	T;C;-;A||R||D;ALU;-;SINE/AluJb;intronic;CBR4;-;-;intronic;CBR4;-;-;intronic;CBR4;-;-;-;1395;30;53	Name=AluJb	8
chr4:21085153	A:G	KCNIP4	KCNIP4	intronic	protein_coding	NEU	.	Name=MLT1A0	13
chr4:21120486	A:G	KCNIP4	KCNIP4	intronic	protein_coding	NEU-GLU	T;C;-;A;REP;-;LTR/THE1D;intronic;KCNIP4;-;-;intronic;KCNIP4;-;-;intronic;KCNIP4;-;-;-;5;1;2	Name=THE1D	18
chr4:21230503	A:G	KCNIP4	KCNIP4	intronic	protein_coding	NEU-GABA-GLU	T;C;-;A;REP;-;LINE/L1PA10;intronic;KCNIP4;-;-;intronic;KCNIP4;-;-;intronic;KCNIP4;-;-;-;3;1;2	Name=L1PA10	19
chr4:21252265	A:G	KCNIP4	KCNIP4	intronic	protein_coding	NEU	.	Name=AluSc	18
chr4:21263897	A:G	KCNIP4	KCNIP4	intronic	protein_coding	NEU-GLU	T;C;-;A||R;ALU;-;SINE/AluJr;intronic;KCNIP4;-;-;intronic;KCNIP4;-;-;intronic;KCNIP4;-;-;-;3;1;1	Name=AluJr	15
chr4:21311472	A:G	KCNIP4	KCNIP4	intronic	protein_coding	NEU	T;C;-;A;ALU;-;SINE/AluSc;ncRNA_intronic;RP11-120A1.1;-;-;intronic;KCNIP4;-;-;intronic;KCNIP4;-;-;-;3;1;1	Name=AluSc	20
chr4:21415695	A:G	KCNIP4	KCNIP4	intronic	protein_coding	NEU-GLU	T;C;-;A||R;ALU;-;SINE/AluSz6;intronic;KCNIP4;-;-;intronic;KCNIP4;-;-;intronic;KCNIP4;-;-;-;9;2;3	Name=AluSz6	20
chr4:21469149	A:G	KCNIP4	KCNIP4	intronic	protein_coding	NEU-GLU	T;C;-;A;ALU;-;SINE/AluJb;intronic;KCNIP4;-;-;intronic;KCNIP4;-;-;intronic;KCNIP4;-;-;-;5;1;2	Name=AluJb	19
chr4:21492281	A:G	KCNIP4	KCNIP4	intronic	protein_coding	NEU-GLU	T;C;-;A;ALU;-;SINE/AluJr;intronic;KCNIP4;-;-;intronic;KCNIP4;-;-;intronic;KCNIP4;-;-;-;7;2;4	Name=AluJr	22
chr4:21528584	A:G	KCNIP4	KCNIP4	intronic	protein_coding	NA	T;C;-;A||R;ALU;-;SINE/AluSg4;intronic;KCNIP4;-;-;intronic;KCNIP4;-;-;intronic;KCNIP4;-;-;-;5;2;3	Name=AluSg4	19
chr4:21630011	A:G	KCNIP4	KCNIP4	intronic	protein_coding	NEU-GLU	T;C;-;R;ALU;-;SINE/AluJo;intronic;KCNIP4;-;-;intronic;KCNIP4;-;-;intronic;KCNIP4;-;-;-;37;1;9	Name=AluJo	21
chr4:21630015	A:G	KCNIP4	KCNIP4	intronic	protein_coding	NA	T;C;-;A||R;ALU;-;SINE/AluJo;intronic;KCNIP4;-;-;intronic;KCNIP4;-;-;intronic;KCNIP4;-;-;-;60;1;11	Name=AluJo	24
chr4:21691888	A:G	KCNIP4	KCNIP4	intronic	protein_coding	NEU-GLU	T;C;-;A||R;ALU;-;SINE/AluSx3;intronic;KCNIP4;-;-;intronic;KCNIP4;-;-;intronic;KCNIP4;-;-;-;37;1;10	Name=AluSx3	22
chr4:21716465	A:G	KCNIP4	KCNIP4	intronic	protein_coding	NEU-GLU	T;C;-;A;ALU;-;SINE/AluSx;ncRNA_intronic;RP11-556G22.2;-;-;intronic;KCNIP4;-;-;intronic;KCNIP4;-;-;-;9;1;4	Name=AluSx	21
chr4:21719770	A:G	KCNIP4	KCNIP4	intronic	protein_coding	NEU-GLU	T;C;-;A;ALU;-;SINE/AluSq2;intronic;KCNIP4;-;-;intronic;KCNIP4;-;-;intronic;KCNIP4;-;-;-;8;2;4	Name=AluSq2	21
chr4:21776758	A:G	KCNIP4	KCNIP4	intronic	protein_coding	NEU-GLU	T;C;-;A;REP;-;LTR/THE1D;intronic;KCNIP4;-;-;intronic;KCNIP4;-;-;intronic;KCNIP4;-;-;-;14;1;3	Name=THE1D	22
chr4:21784022	A:G	KCNIP4	KCNIP4	intronic	protein_coding	NA	T;C;-;A;REP;-;LTR/THE1D;intronic;KCNIP4;-;-;intronic;KCNIP4;-;-;intronic;KCNIP4;-;-;-;3;1;1	Name=THE1D	19
chr4:21784039	A:G	KCNIP4	KCNIP4	intronic	protein_coding	NA	T;C;-;A;REP;-;LTR/THE1D;intronic;KCNIP4;-;-;intronic;KCNIP4;-;-;intronic;KCNIP4;-;-;-;5;1;3	Name=THE1D	17
chr4:21784074	A:G	KCNIP4	KCNIP4	intronic	protein_coding	NEU-GLU	T;C;-;A;REP;-;LTR/THE1D;intronic;KCNIP4;-;-;intronic;KCNIP4;-;-;intronic;KCNIP4;-;-;-;7;1;2	Name=THE1D	21
chr4:21784185	A:G	KCNIP4	KCNIP4	intronic	protein_coding	NA	T;C;-;A;REP;-;LTR/THE1D;intronic;KCNIP4;-;-;intronic;KCNIP4;-;-;intronic;KCNIP4;-;-;-;7;1;3	Name=THE1D	20
chr4:21797372	A:G	KCNIP4	KCNIP4	intronic	protein_coding	NA	T;C;-;A;ALU;-;SINE/AluJr;intronic;KCNIP4;-;-;intronic;KCNIP4;-;-;intronic;KCNIP4;-;-;-;4;1;2	Name=AluJr	14
chr4:21798295	A:G	KCNIP4	KCNIP4	intronic	protein_coding	NEU-GLU	T;C;-;A||R;ALU;-;SINE/AluJb;intronic;KCNIP4;-;-;intronic;KCNIP4;-;-;intronic;KCNIP4;-;-;-;7;1;2	Name=AluJo	20
chr4:21798360	A:G	KCNIP4	KCNIP4	intronic	protein_coding	NA	T;C;-;A;ALU;-;SINE/AluJb;intronic;KCNIP4;-;-;intronic;KCNIP4;-;-;intronic;KCNIP4;-;-;-;3;1;2	Name=AluJo	17
chr4:21834991	A:G	KCNIP4	KCNIP4	intronic	protein_coding	NA	.	Name=L1PA3	17
chr4:21877231	A:G	KCNIP4	KCNIP4	intronic	protein_coding	NEU	T;C;-;A||R;ALU;-;SINE/AluSq;intronic;KCNIP4;-;-;intronic;KCNIP4;-;-;intronic;KCNIP4;-;-;-;8;1;3	Name=AluSq	21
chr4:26757195	A:G	TBC1D19	TBC1D19	intergenic	protein_coding	NA	A;G;+;A||R;ALU;rs535747301;SINE/AluSz;intergenic;TBC1D19||RP11-293A21.1;-;-;downstream;TBC1D19;-;-;intergenic;TBC1D19||STIM2;-;-;-;183;24;42	Name=AluSz	22
chr4:2938538	T:C	NOP14-AS1	NOP14-AS1	ncRNA	lncRNA	NA	T;C;-;A||R||D;ALU;-;SINE/AluJo;ncRNA_intronic;NOP14-AS1;-;-;ncRNA_intronic;NOP14-AS1;-;-;ncRNA_intronic;AB000466||NOP14-AS1;-;-;-;2300;30;54	Name=AluJo	21
chr4:39533724	A:G	UGDH-AS1	UGDH-AS1	ncRNA	lncRNA	NA	A;G;+;A||R;REP;-;LTR/THE1B-int;ncRNA_intronic;UGDH-AS1;-;-;ncRNA_intronic;MIR1273H||UGDH-AS1;-;-;ncRNA_intronic;UGDH-AS1;-;-;-;1130;30;52	Name=THE1B-int	23
chr4:39533732	A:G	UGDH-AS1	UGDH-AS1	ncRNA	lncRNA	NA	A;G;+;A;REP;-;LTR/THE1B-int;ncRNA_intronic;UGDH-AS1;-;-;ncRNA_intronic;MIR1273H||UGDH-AS1;-;-;ncRNA_intronic;UGDH-AS1;-;-;-;956;30;52	Name=THE1B-int	9
chr4:67470409	A:G	CENPC	CENPC	UTR3	protein_coding	NA	T;C;-;A||R||D;ALU;-;SINE/AluSq;intergenic;RP11-584P21.2||CENPC;-;-;intergenic;LOC101927237||CENPC;-;-;intergenic;AK093203||CENPC1;-;-;-;859;30;55	Name=AluSq2	29
chr4:70818235	A:G	GRSF1	GRSF1	UTR3	protein_coding	NA	T;C;-;A||R;ALU;-;SINE/AluSz;UTR3;GRSF1;-;-;UTR3;GRSF1;-;-;UTR3;GRSF1;-;-;-;561;30;54	Name=AluSz	29
chr4:82896411	A:G	THAP9-AS1	THAP9-AS1	ncRNA	lncRNA	NA	T;C;-;A||R;ALU;-;SINE/AluSx;ncRNA_intronic;THAP9-AS1;-;-;ncRNA_intronic;THAP9-AS1;-;-;ncRNA_exonic;AK128593;-;-;-;636;29;52	Name=AluSx	20
chr4:98875050	A:G	EIF4E	EIF4E	UTR3	protein_coding	NA	T;C;-;A||R;ALU;-;SINE/AluSx;UTR3;EIF4E;-;-;intergenic;TSPAN5||EIF4E;-;-;upstream;AK098333;-;-;-;193;12;29	Name=AluSx	30
chr4:127835851	A:G	HSPA4L	HSPA4L	UTR3	protein_coding	NA	A;G;+;A||R;ALU;-;SINE/AluJb;UTR3;HSPA4L;-;-;intergenic;HSPA4L||PLK4;-;-;intergenic;HSPA4L||AK090904;-;-;-;268;21;39	Name=AluJb	24
chr4:168990528	A:G	CBR4	CBR4	intronic	protein_coding	NA	T;C;-;A||R;ALU;-;SINE/AluJb;intronic;CBR4;-;-;intronic;CBR4;-;-;intronic;CBR4;-;-;-;1279;30;54	Name=AluJb	10
chr4:168997511	A:G	CBR4	CBR4	intronic	protein_coding	NA	T;C;-;A||R||D;ALU;-;SINE/AluJb;intronic;CBR4;-;-;intronic;CBR4;-;-;intronic;CBR4;-;-;-;394;28;41	Name=AluJb	14
chr4:17803249	A:G	DCAF16	DCAF16	UTR3	protein_coding	NA	T;C;-;A||R||D;ALU;-;SINE/AluSx;UTR3;DCAF16;-;-;UTR3;DCAF16;-;-;UTR3;DCAF16;-;-;-;1102;30;55	Name=AluSx	27
chr4:21129006	A:G	KCNIP4	KCNIP4	intronic	protein_coding	NEU-GLU	T;C;-;A;REP;-;LTR/THE1B;intronic;KCNIP4;-;-;intronic;KCNIP4;-;-;intronic;KCNIP4;-;-;-;6;1;2	Name=THE1B	20
chr4:21176595	A:G	KCNIP4	KCNIP4	intronic	protein_coding	NEU-GLU	T;C;-;A;ALU;-;SINE/AluSq2;intronic;KCNIP4;-;-;intronic;KCNIP4;-;-;intronic;KCNIP4;-;-;-;2;1;1	Name=AluSq2	17
chr4:21192853	A:G	KCNIP4	KCNIP4	intronic	protein_coding	NA	T;C;-;A||R;ALU;-;SINE/AluJb;intronic;KCNIP4;-;-;intronic;KCNIP4;-;-;intronic;KCNIP4;-;-;-;1;1;1	Name=AluJo	16
chr4:21192863	A:G	KCNIP4	KCNIP4	intronic	protein_coding	NA	T;C;-;A||R;ALU;-;SINE/AluJb;intronic;KCNIP4;-;-;intronic;KCNIP4;-;-;intronic;KCNIP4;-;-;-;1;1;1	Name=AluJo	14
chr4:21215890	A:G	KCNIP4	KCNIP4	intronic	protein_coding	NEU-GLU	T;C;-;A;ALU;-;SINE/AluJo;intronic;KCNIP4;-;-;intronic;KCNIP4;-;-;intronic;KCNIP4;-;-;-;4;1;2	Name=AluJo	18
chr4:21234885	A:G	KCNIP4	KCNIP4	intronic	protein_coding	NEU	T;C;-;A;ALU;-;SINE/AluSx1;intronic;KCNIP4;-;-;intronic;KCNIP4;-;-;intronic;KCNIP4;-;-;-;3;1;2	Name=AluSx1	17
chr4:21270904	A:G	KCNIP4	KCNIP4	intronic	protein_coding	NA	T;C;-;A;ALU;-;SINE/AluSz;intronic;KCNIP4;-;-;intronic;KCNIP4;-;-;intronic;KCNIP4;-;-;-;2;2;2	Name=AluSz	14
chr4:21541842	A:G	KCNIP4	KCNIP4	intronic	protein_coding	NEU-GLU	T;C;-;A;ALU;-;SINE/AluJr4;intronic;KCNIP4;-;-;intronic;KCNIP4;-;-;intronic;KCNIP4;-;-;-;7;2;3	Name=AluJr4	19
chr4:21541943	A:G	KCNIP4	KCNIP4	intronic	protein_coding	NA	T;C;-;A;REP;-;DNA/Arthur1B;intronic;KCNIP4;-;-;intronic;KCNIP4;-;-;intronic;KCNIP4;-;-;-;7;2;3	Name=Arthur1B	18
chr4:21566604	A:G	KCNIP4	KCNIP4	intronic	protein_coding	NA	T;C;-;A;REP;-;LTR/MSTA;intronic;KCNIP4;-;-;intronic;KCNIP4;-;-;intronic;KCNIP4;-;-;-;5;1;3	Name=MSTA	19
chr4:21637634	A:G	KCNIP4	KCNIP4	intronic	protein_coding	NA	T;C;-;A;ALU;rs186767592;SINE/AluSq2;intronic;KCNIP4;-;-;intronic;KCNIP4;-;-;intronic;KCNIP4;-;-;-;7;1;2	Name=AluSq2	13
chr4:21716470	A:G	KCNIP4	KCNIP4	intronic	protein_coding	NA	T;C;-;A;ALU;-;SINE/AluSx;ncRNA_intronic;RP11-556G22.2;-;-;intronic;KCNIP4;-;-;intronic;KCNIP4;-;-;-;9;1;3	Name=AluSx	18
chr4:21765726	A:G	KCNIP4	KCNIP4	intronic	protein_coding	NA	T;C;-;A||R;ALU;-;SINE/AluJr;intronic;KCNIP4;-;-;intronic;KCNIP4;-;-;intronic;KCNIP4;-;-;-;10;1;2	Name=SVA_E,FLAM_A	22
chr4:21839591	A:G	KCNIP4	KCNIP4	intronic	protein_coding	NA	T;C;-;A;ALU;-;SINE/AluSp;intronic;KCNIP4;-;-;intronic;KCNIP4;-;-;intronic;KCNIP4;-;-;-;10;1;3	Name=AluSp	19
chr4:21880089	A:G	KCNIP4	KCNIP4	intronic	protein_coding	NA	T;C;-;A;REP;-;LTR/THE1C;intronic;KCNIP4;-;-;intronic;KCNIP4;-;-;intronic;KCNIP4;-;-;-;5;1;2	Name=THE1C	19
chr4:21880865	A:G	KCNIP4	KCNIP4	intronic	protein_coding	NEU-GABA-GLU	T;C;-;A;NONREP;-;-/-;intronic;KCNIP4;-;-;intronic;KCNIP4;-;-;intronic;KCNIP4;-;-;-;9;1;4	.	21
chr4:21894321	A:G	KCNIP4	KCNIP4	intronic	protein_coding	NA	T;C;-;A||R;ALU;rs762063379;SINE/AluSx3;intronic;KCNIP4;-;-;intronic;KCNIP4;-;-;intronic;KCNIP4;-;-;-;5;1;2	Name=AluSx3	17
chr4:21908718	A:G	KCNIP4	KCNIP4	intronic	protein_coding	NA	T;C;-;A;NONREP;-;-/-;intronic;KCNIP4;-;-;intronic;KCNIP4;-;-;intronic;KCNIP4;-;-;-;5;1;2	Name=L3b	15
chr4:26760330	A:G	TBC1D19	TBC1D19	intergenic	protein_coding	NA	A;G;+;A||R;ALU;-;SINE/AluJb;intergenic;TBC1D19||RP11-293A21.1;-;-;intergenic;TBC1D19||STIM2;-;-;intergenic;TBC1D19||STIM2;-;-;-;270;26;47	Name=AluJb	24
chr4:378450	A:G	ZNF141	ZNF141	UTR3	protein_coding	NA	A;G;+;A||R||D;ALU;-;SINE/AluSc;intronic;ZNF141;-;-;intergenic;ZNF141||ABCA11P;-;-;intronic;ZNF141;-;-;-;911;30;54	Name=AluSc	9
chr4:379596	A:G	ZNF141	ZNF141	UTR3	protein_coding	NA	A;G;+;A||R||D;ALU;-;SINE/AluSg;intronic;ZNF141;-;-;intergenic;ZNF141||ABCA11P;-;-;intronic;ZNF141;-;-;-;1047;30;55	Name=AluSg	16
chr4:380572	A:G	ZNF141	ZNF141	UTR3	protein_coding	NA	A;G;+;A||R||D;ALU;-;SINE/AluSq2;intronic;ZNF141;-;-;intergenic;ZNF141||ABCA11P;-;-;intronic;ZNF141;-;-;-;818;30;54	Name=AluSq2	19
chr4:380573	A:G	ZNF141	ZNF141	UTR3	protein_coding	NA	A;G;+;A||R||D;ALU;-;SINE/AluSq2;intronic;ZNF141;-;-;intergenic;ZNF141||ABCA11P;-;-;intronic;ZNF141;-;-;-;941;30;54	Name=AluSq2	20
chr4:38626463	A:G	KLF3-AS1	KLF3-AS1	ncRNA	lncRNA	NA	T;C;-;A||R;ALU;-;SINE/AluSx1;ncRNA_intronic;RP11-617D20.1;-;-;ncRNA_intronic;KLF3-AS1;-;-;ncRNA_exonic;FLJ13197;-;-;-;260;25;44	Name=AluSx1	10
chr4:39549520	T:C	UGDH-AS1	UGDH-AS1	ncRNA	lncRNA	NA	T;C;-;A||R||D;ALU;-;SINE/AluSz;ncRNA_intronic;UGDH-AS1;-;-;ncRNA_intronic;MIR1273H||UGDH-AS1;-;-;ncRNA_intronic;UGDH-AS1;-;-;-;2148;30;55	Name=AluSz	41
chr4:56460148	A:G	PAICS	PAICS	UTR3	protein_coding	NA	A;G;+;A||R||D;ALU;-;SINE/AluJb;UTR3;PAICS;-;-;UTR3;PAICS;-;-;UTR3;PAICS;-;-;-;955;30;54	Name=AluJr	39
chr4:70816267	A:G	GRSF1	GRSF1	UTR3	protein_coding	NA	T;C;-;A||R||D;ALU;-;SINE/AluSx;UTR3;GRSF1;-;-;UTR3;GRSF1;-;-;UTR3;GRSF1;-;-;-;571;30;51	Name=AluSx	37
chr4:127838038	A:G	HSPA4L	HSPA4L	UTR3	protein_coding	NA	A;G;+;A||R;ALU;-;SINE/AluSx1;UTR3;HSPA4L;-;-;intergenic;HSPA4L||PLK4;-;-;ncRNA_exonic;AK090904;-;-;-;304;26;47	Name=AluSx1	31
chr4:183710911	A:G	TRAPPC11	TRAPPC11	intronic	protein_coding	NA	A;G;+;A||R||D;ALU;-;SINE/AluSx1;intronic;TRAPPC11;-;-;intronic;TRAPPC11;-;-;intronic;TRAPPC11;-;-;-;958;30;54	Name=AluSx1	16
chr4:21078549	A:G	KCNIP4	KCNIP4	intronic	protein_coding	NA	T;C;-;A;REP;-;LTR/MLT1A0;intronic;KCNIP4;-;-;intronic;KCNIP4;-;-;intronic;KCNIP4;-;-;-;2;1;2	Name=MLT1A0	14
chr4:21091841	A:G	KCNIP4	KCNIP4	intronic	protein_coding	NA	T;C;-;A;REP;-;LTR/MLT1A0;intronic;KCNIP4;-;-;intronic;KCNIP4;-;-;intronic;KCNIP4;-;-;-;7;1;3	Name=MLT1A0	14
chr4:21141958	A:G	KCNIP4	KCNIP4	intronic	protein_coding	NEU	T;C;-;A;ALU;-;SINE/AluSg;intronic;KCNIP4;-;-;intronic;KCNIP4;-;-;intronic;KCNIP4;-;-;-;2;1;1	Name=AluSx3	14
chr4:21141970	A:G	KCNIP4	KCNIP4	intronic	protein_coding	NEU	.	Name=AluSx3	12
chr4:21176728	A:G	KCNIP4	KCNIP4	intronic	protein_coding	NEU-GLU	T;C;-;A||R;ALU;-;SINE/AluSq2;intronic;KCNIP4;-;-;intronic;KCNIP4;-;-;intronic;KCNIP4;-;-;-;4;2;3	Name=AluSq2	16
chr4:21202109	A:G	KCNIP4	KCNIP4	intronic	protein_coding	NA	.	Name=L1PA16	20
chr4:21202110	A:G	KCNIP4	KCNIP4	intronic	protein_coding	NEU-GLU	T;C;-;A||R;REP;-;LINE/L1PA16;intronic;KCNIP4;-;-;intronic;KCNIP4;-;-;intronic;KCNIP4;-;-;-;6;1;2	Name=L1PA16	20
chr4:21228254	A:G	KCNIP4	KCNIP4	intronic	protein_coding	NEU-GLU	.	Name=MSTA	22
chr4:21230434	A:G	KCNIP4	KCNIP4	intronic	protein_coding	NEU-GLU	T;C;-;A;REP;-;LINE/L1PA10;intronic;KCNIP4;-;-;intronic;KCNIP4;-;-;intronic;KCNIP4;-;-;-;4;1;2	Name=L1PA10	19
chr4:21310309	A:G	KCNIP4	KCNIP4	intronic	protein_coding	NA	T;C;-;A;ALU;-;SINE/AluSx;ncRNA_intronic;RP11-120A1.1;-;-;intronic;KCNIP4;-;-;intronic;KCNIP4;-;-;-;3;1;2	Name=AluSx	17
chr4:21422355	A:G	KCNIP4	KCNIP4	intronic	protein_coding	NA	T;C;-;A;ALU;-;SINE/AluSx1;intronic;KCNIP4;-;-;intronic;KCNIP4;-;-;intronic;KCNIP4;-;-;-;4;2;3	Name=AluSx1	17
chr4:21620345	A:G	KCNIP4	KCNIP4	intronic	protein_coding	NA	T;C;-;A||R;ALU;-;SINE/AluJb;intronic;KCNIP4;-;-;intronic;KCNIP4;-;-;intronic;KCNIP4;-;-;-;7;1;4	Name=AluJb	22
chr4:21620439	A:G	KCNIP4	KCNIP4	intronic	protein_coding	NA	T;C;-;A;ALU;-;SINE/AluJb;intronic;KCNIP4;-;-;intronic;KCNIP4;-;-;intronic;KCNIP4;-;-;-;9;1;4	Name=AluJb	20
chr4:21637600	A:G	KCNIP4	KCNIP4	intronic	protein_coding	NA	T;C;-;A;ALU;-;SINE/AluSq2;intronic;KCNIP4;-;-;intronic;KCNIP4;-;-;intronic;KCNIP4;-;-;-;7;1;2	Name=AluSq2	18
chr4:21719727	A:G	KCNIP4	KCNIP4	intronic	protein_coding	NEU-GLU	T;C;-;A||R;ALU;-;SINE/AluSq2;intronic;KCNIP4;-;-;intronic;KCNIP4;-;-;intronic;KCNIP4;-;-;-;8;1;3	Name=AluSq2	23
chr4:21720951	A:G	KCNIP4	KCNIP4	intronic	protein_coding	NEU-GLU	T;C;-;A;REP;-;LINE/L1PA5;intronic;KCNIP4;-;-;intronic;KCNIP4;-;-;intronic;KCNIP4;-;-;-;18;1;5	Name=L1PA5	22
chr4:21752261	A:G	KCNIP4	KCNIP4	intronic	protein_coding	NA	T;C;-;A;REP;-;LTR/THE1D;intronic;KCNIP4;-;-;intronic;KCNIP4;-;-;intronic;KCNIP4;-;-;-;8;1;2	Name=THE1D	19
chr4:21777059	A:G	KCNIP4	KCNIP4	intronic	protein_coding	NEU-GLU	T;C;-;A||R;ALU;-;SINE/AluSx1;intronic;KCNIP4;-;-;intronic;KCNIP4;-;-;intronic;KCNIP4;-;-;-;23;1;6	Name=AluSx1	21
chr4:21781329	A:G	KCNIP4	KCNIP4	intronic	protein_coding	NEU-GLU	T;C;-;A;REP;-;LTR/THE1D;intronic;KCNIP4;-;-;intronic;KCNIP4;-;-;intronic;KCNIP4;-;-;-;6;1;2	Name=THE1D	15
chr4:21785419	A:G	KCNIP4	KCNIP4	intronic	protein_coding	NEU-GLU	T;C;-;A;ALU;-;SINE/AluSz;intronic;KCNIP4;-;-;intronic;KCNIP4;-;-;intronic;KCNIP4;-;-;-;1;1;1	Name=AluSz	17
chr4:21822803	A:G	KCNIP4	KCNIP4	intronic	protein_coding	NA	.	Name=AluSq4	17
chr4:21834794	A:G	KCNIP4	KCNIP4	intronic	protein_coding	NEU-GLU	.	Name=L1PA3	16
chr4:21834817	A:G	KCNIP4	KCNIP4	intronic	protein_coding	NEU-GLU	.	Name=L1PA3	19
chr4:26757114	A:G	TBC1D19	TBC1D19	intergenic	protein_coding	NA	A;G;+;A||R;ALU;-;SINE/AluSz;intergenic;TBC1D19||RP11-293A21.1;-;-;downstream;TBC1D19;-;-;intergenic;TBC1D19||STIM2;-;-;-;87;21;30	Name=AluSz	21
chr4:2839838	A:G	SH3BP2	SH3BP2	UTR3	protein_coding	NA	A;G;+;A||R||D;ALU;-;SINE/AluJr;UTR3;SH3BP2;-;-;UTR3;SH3BP2;-;-;UTR3;SH3BP2;-;-;-;1547;30;54	Name=AluJr	17
chr4:39530926	A:G	UGDH-AS1	UGDH-AS1	ncRNA	lncRNA	NA	A;G;+;A||R;REP;-;LTR/THE1B-int;ncRNA_intronic;UGDH-AS1;-;-;ncRNA_intronic;MIR1273H||UGDH-AS1;-;-;ncRNA_intronic;UGDH-AS1;-;-;-;337;30;52	Name=THE1B-int	7
chr4:39549167	T:C	UGDH-AS1	UGDH-AS1	ncRNA	lncRNA	NA	T;C;-;A||R;ALU;-;SINE/AluSx1;ncRNA_intronic;UGDH-AS1;-;-;ncRNA_intronic;MIR1273H||UGDH-AS1;-;-;ncRNA_intronic;UGDH-AS1;-;-;-;1930;30;55	Name=AluSx1	41
chr4:39550446	T:C	UGDH-AS1	UGDH-AS1	ncRNA	lncRNA	NA	T;C;-;A||R||D;ALU;-;SINE/AluSx;ncRNA_intronic;UGDH-AS1;-;-;ncRNA_intronic;MIR1273H||UGDH-AS1;-;-;ncRNA_intronic;UGDH-AS1;-;-;-;1286;30;55	Name=AluSx	27
chr4:48856552	T:C	OCIAD1-AS1	OCIAD1-AS1	ncRNA	lncRNA	NA	A;G;+;A||R;ALU;-;SINE/AluSp;ncRNA_intronic;OCIAD1-AS1;-;-;intronic;OCIAD1;-;-;intronic;OCIAD1;-;-;-;819;30;53	Name=AluSp	28
chr4:7057622	A:G	TADA2B	TADA2B	UTR3	protein_coding	NA	A;G;+;A||R;ALU;-;SINE/AluSc;UTR3;TADA2B;-;-;UTR3;TADA2B;-;-;UTR3;TADA2B;-;-;-;1027;30;53	Name=AluSc	18
chr4:84905092	A:G	WDFY3	WDFY3	intronic	protein_coding	NA	T;C;-;A||R;ALU;-;SINE/AluSz;intronic;WDFY3;-;-;intronic;WDFY3;-;-;intronic;WDFY3;-;-;-;6;4;4	Name=AluSz	12
chr4:88015229	A:G	PKD2	PKD2	intronic	protein_coding	NA	A;G;+;A||R;REP;-;DNA/MER1B;intronic;PKD2;-;-;intronic;PKD2;-;-;intronic;PKD2;-;-;-;14;5;7	Name=MER1B	15
chr4:102814349	A:G	UBE2D3	UBE2D3	intronic	protein_coding	NA	T;C;-;A||R;ALU;-;SINE/AluSz;intronic;UBE2D3;-;-;intronic;UBE2D3;-;-;intronic;UBE2D3;-;-;-;120;22;35	Name=AluSz	25
chr4:102814395	A:G	UBE2D3	UBE2D3	intronic	protein_coding	MGAS	T;C;-;A||R;ALU;-;SINE/AluSz;intronic;UBE2D3;-;-;intronic;UBE2D3;-;-;intronic;UBE2D3;-;-;-;187;28;44	Name=AluSz	25
chr4:102814421	A:G	UBE2D3	UBE2D3	intronic	protein_coding	NEU	T;C;-;A;ALU;-;SINE/AluSz;intronic;UBE2D3;-;-;intronic;UBE2D3;-;-;intronic;UBE2D3;-;-;-;136;23;35	Name=AluSz	21
chr4:102815172	A:G	UBE2D3	UBE2D3	intronic	protein_coding	NEU-GLU	T;C;-;A||R;ALU;-;SINE/AluSq2;intronic;UBE2D3;-;-;intronic;UBE2D3;-;-;intronic;UBE2D3;-;-;-;184;20;32	Name=AluSq2	22
chr4:112993824	A:G	ANK2	ANK2	intronic	protein_coding	OLIG	A;G;+;A;ALU;-;SINE/AluSz;ncRNA_intronic;RP11-650J17.1;-;-;intronic;ANK2;-;-;intronic;ANK2;-;-;-;2;2;2	Name=AluSz	16
chr4:113046620	A:G	ANK2	ANK2	intronic	protein_coding	NA	.	Name=MLT1A1	17
chr4:127835424	A:G	HSPA4L	HSPA4L	UTR3	protein_coding	NA	A;G;+;A||R;ALU;-;SINE/AluSx;UTR3;HSPA4L;-;-;intergenic;HSPA4L||PLK4;-;-;intergenic;HSPA4L||AK090904;-;-;-;250;21;39	Name=AluSx	29
chr4:127835468	A:G	HSPA4L	HSPA4L	UTR3	protein_coding	NA	A;G;+;R;ALU;-;SINE/AluSx;UTR3;HSPA4L;-;-;intergenic;HSPA4L||PLK4;-;-;intergenic;HSPA4L||AK090904;-;-;-;92;16;31	Name=AluSx	22
chr4:127835469	A:G	HSPA4L	HSPA4L	UTR3	protein_coding	NA	A;G;+;A||R;ALU;-;SINE/AluSx;UTR3;HSPA4L;-;-;intergenic;HSPA4L||PLK4;-;-;intergenic;HSPA4L||AK090904;-;-;-;122;18;35	Name=AluSx	25
chr4:127837966	A:G	HSPA4L	HSPA4L	UTR3	protein_coding	NA	A;G;+;A||R;ALU;-;SINE/AluSx1;UTR3;HSPA4L;-;-;intergenic;HSPA4L||PLK4;-;-;ncRNA_exonic;AK090904;-;-;-;346;24;44	Name=AluSx1	31
chr4:127839426	A:G	HSPA4L	HSPA4L	UTR3	protein_coding	NA	A;G;+;A;ALU;-;SINE/AluSx3;UTR3;HSPA4L;-;-;intergenic;HSPA4L||PLK4;-;-;ncRNA_exonic;AK090904;-;-;-;2;2;2	Name=AluSx3	27
chr4:127839427	A:G	HSPA4L	HSPA4L	UTR3	protein_coding	NA	A;G;+;A||R;ALU;-;SINE/AluSx3;UTR3;HSPA4L;-;-;intergenic;HSPA4L||PLK4;-;-;ncRNA_exonic;AK090904;-;-;-;1;1;1	Name=AluSx3	20
chr4:128036585	A:G	ABHD18	ABHD18	UTR3	protein_coding	NA	A;G;+;A||R||D;ALU;-;SINE/AluSp;UTR3;C4orf29;-;-;intergenic;ABHD18||LARP1B;-;-;downstream;C4orf29;-;-;-;886;30;54	Name=AluSp	13
chr4:1387164	A:G	UVSSA	UVSSA	UTR3	protein_coding	NA	A;G;+;A||R;ALU;-;SINE/AluSc;UTR3;UVSSA;-;-;UTR3;UVSSA;-;-;UTR3;UVSSA;-;-;-;1512;30;53	Name=AluSc	15
chr4:139122570	A:G	ELF2	ELF2	intronic	protein_coding	OLIG	T;C;-;A||R||D;ALU;-;SINE/AluY;intronic;ELF2;-;-;intronic;ELF2;-;-;intronic;ELF2;-;-;-;248;25;41	Name=AluSc8	15
chr4:145171261	A:G	OTUD4	OTUD4	intronic	protein_coding	NA	T;C;-;A||R||D;ALU;-;SINE/AluSc;intronic;OTUD4;-;-;intronic;OTUD4;-;-;intronic;OTUD4;-;-;-;15;7;8	Name=AluSc	14
chr4:150245383	A:G	DCLK2	DCLK2	intronic	protein_coding	NA	A;G;+;A||R;REP;-;LINE/L1PA5;intronic;DCLK2;-;-;intronic;DCLK2;-;-;intronic;DCLK2;-;-;-;22;8;16	Name=L1PA5	21
chr4:151103264	A:G	RPS3A	RPS3A	UTR3	protein_coding	NA	A;G;+;A||R||D;NONREP;-;-/-;UTR3;RPS3A;-;-;UTR3;RPS3A;-;-;UTR3;RPS3A;-;-;-;1951;30;54	Name=(TAT)n	25
chr4:152977164	A:G	FHDC1	FHDC1	UTR3	protein_coding	NA	A;G;+;A||R||D;ALU;-;SINE/AluJo;UTR3;FHDC1;-;-;UTR3;FHDC1;-;-;UTR3;FHDC1;-;-;-;721;28;41	Name=AluJo	3
chr4:153278279	A:G	TRIM2	TRIM2	intronic	protein_coding	NA	A;G;+;A||R;ALU;-;SINE/AluJr;intronic;TRIM2;-;-;intronic;TRIM2;-;-;intronic;TRIM2;-;-;-;11;4;5	Name=AluJb	25
chr4:153278297	A:G	TRIM2	TRIM2	intronic	protein_coding	NA	A;G;+;A||R;ALU;-;SINE/AluJr;intronic;TRIM2;-;-;intronic;TRIM2;-;-;intronic;TRIM2;-;-;-;11;3;5	Name=AluJb	24
chr4:153278311	A:G	TRIM2	TRIM2	intronic	protein_coding	NA	A;G;+;A||R;ALU;-;SINE/AluJr;intronic;TRIM2;-;-;intronic;TRIM2;-;-;intronic;TRIM2;-;-;-;13;3;5	Name=AluJb	25
chr4:153278705	A:G	TRIM2	TRIM2	intronic	protein_coding	NA	A;G;+;A||R;ALU;-;SINE/AluJo;intronic;TRIM2;-;-;intronic;TRIM2;-;-;intronic;TRIM2;-;-;-;20;5;7	Name=AluJo	24
chr4:153280428	A:G	TRIM2	TRIM2	intronic	protein_coding	OLIG	A;G;+;A||R;ALU;-;SINE/AluJr4;intronic;TRIM2;-;-;intronic;TRIM2;-;-;intronic;TRIM2;-;-;-;13;7;8	Name=AluJr4	14
chr4:165075927	A:G	TMEM192	TMEM192	UTR3	protein_coding	NA	T;C;-;A||R;ALU;-;SINE/AluSx;UTR3;TMEM192;-;-;downstream;TMEM192;-;-;downstream;TMEM192;-;-;-;1248;30;54	Name=AluSx	34
chr4:165078986	A:G	TMEM192	TMEM192	UTR3	protein_coding	NA	T;C;-;A||R;ALU;-;SINE/AluY;UTR3;TMEM192;-;-;UTR3;TMEM192;-;-;UTR3;TMEM192;-;-;-;448;30;53	Name=AluYh3	23
chr4:176331728	A:G	SPCS3	SPCS3	UTR3	protein_coding	NA	A;G;+;A||R;ALU;-;SINE/AluSx1;UTR3;SPCS3;-;-;UTR3;SPCS3;-;-;UTR3;SPCS3;-;-;-;1437;30;54	Name=AluSq2	37
chr4:17801186	A:G	DCAF16	DCAF16	UTR3	protein_coding	NA	T;C;-;A||R;ALU;-;SINE/AluSz;UTR3;DCAF16;-;-;UTR3;DCAF16;-;-;UTR3;DCAF16;-;-;-;1095;30;55	Name=AluSz	23
chr4:17801968	A:G	DCAF16	DCAF16	UTR3	protein_coding	NA	T;C;-;A||R;ALU;-;SINE/AluY;UTR3;DCAF16;-;-;UTR3;DCAF16;-;-;UTR3;DCAF16;-;-;-;1088;30;53	Name=AluY	28
chr4:185380069	A:G	LRP2BP	LRP2BP	intergenic	protein_coding	NEU-GABA	T;C;-;A||R;ALU;-;SINE/AluJr;ncRNA_intronic;RP11-714G18.1;-;-;intergenic;LRP2BP||ANKRD37;-;-;intergenic;LRP2BP||ANKRD37;-;-;-;302;23;41	Name=AluJr	21
chr4:185380078	A:G	LRP2BP	LRP2BP	intergenic	protein_coding	NA	T;C;-;A||R;ALU;-;SINE/AluJr;ncRNA_intronic;RP11-714G18.1;-;-;intergenic;LRP2BP||ANKRD37;-;-;intergenic;LRP2BP||ANKRD37;-;-;-;357;24;42	Name=AluJr	23
chr4:2057318	T:C	NAT8L	NAT8L	intergenic	protein_coding	NA	T;C;-;R;ALU;-;SINE/AluSx1;intergenic;C4orf48||NAT8L;-;-;intergenic;C4orf48||NAT8L;-;-;intergenic;C4orf48||NAT8L;-;-;-;62;5;13	Name=AluSx1	6
chr4:21059148	A:G	KCNIP4	KCNIP4	intronic	protein_coding	NA	.	Name=THE1C	14
chr4:21129274	A:G	KCNIP4	KCNIP4	intronic	protein_coding	NEU-GLU	T;C;-;A;REP;-;LTR/THE1B;intronic;KCNIP4;-;-;intronic;KCNIP4;-;-;intronic;KCNIP4;-;-;-;3;1;2	Name=THE1B	18
chr4:21138084	A:G	KCNIP4	KCNIP4	intronic	protein_coding	NEU-GLU	T;C;-;A;ALU;-;SINE/AluSz;intronic;KCNIP4;-;-;intronic;KCNIP4;-;-;intronic;KCNIP4;-;-;-;5;1;3	Name=AluSz	21
chr4:21183216	A:G	KCNIP4	KCNIP4	intronic	protein_coding	NEU-GLU	T;C;-;R;REP;-;LINE/L1MA8;intronic;KCNIP4;-;-;intronic;KCNIP4;-;-;intronic;KCNIP4;-;-;-;5;1;2	Name=L1MA8	17
chr4:21193710	A:G	KCNIP4	KCNIP4	intronic	protein_coding	NEU	T;C;-;A;ALU;-;SINE/AluY;intronic;KCNIP4;-;-;intronic;KCNIP4;-;-;intronic;KCNIP4;-;-;-;4;2;2	Name=AluY	17
chr4:21228440	A:G	KCNIP4	KCNIP4	intronic	protein_coding	NEU-GLU	T;C;-;A;REP;-;LTR/MSTA;intronic;KCNIP4;-;-;intronic;KCNIP4;-;-;intronic;KCNIP4;-;-;-;5;1;3	Name=MSTA	18
chr4:21256499	A:G	KCNIP4	KCNIP4	intronic	protein_coding	NEU-GLU	T;C;-;A||R;ALU;-;SINE/AluJr;intronic;KCNIP4;-;-;intronic;KCNIP4;-;-;intronic;KCNIP4;-;-;-;8;1;4	Name=AluJr	17
chr4:21269575	A:G	KCNIP4	KCNIP4	intronic	protein_coding	NEU-GLU	T;C;-;A;ALU;-;SINE/AluJb;intronic;KCNIP4;-;-;intronic;KCNIP4;-;-;intronic;KCNIP4;-;-;-;1;1;1	Name=AluJb	18
chr4:21269576	A:G	KCNIP4	KCNIP4	intronic	protein_coding	NEU-GLU	.	Name=AluJb	17
chr4:21269653	A:G	KCNIP4	KCNIP4	intronic	protein_coding	NEU-GLU	T;C;-;A;ALU;-;SINE/AluJb;intronic;KCNIP4;-;-;intronic;KCNIP4;-;-;intronic;KCNIP4;-;-;-;6;1;2	Name=AluJb	21
chr4:21285729	A:G	KCNIP4	KCNIP4	intronic	protein_coding	NEU-GLU	T;C;-;A;ALU;-;SINE/AluSx1;intronic;KCNIP4;-;-;intronic;KCNIP4;-;-;intronic;KCNIP4;-;-;-;4;1;2	Name=AluSx1	20
chr4:21310102	A:G	KCNIP4	KCNIP4	intronic	protein_coding	NA	T;C;-;A;ALU;-;SINE/AluSx;ncRNA_intronic;RP11-120A1.1;-;-;intronic;KCNIP4;-;-;intronic;KCNIP4;-;-;-;3;1;2	Name=AluSx	21
chr4:21310201	A:G	KCNIP4	KCNIP4	intronic	protein_coding	NEU-GLU	T;C;-;A||R;ALU;-;SINE/AluSx;ncRNA_intronic;RP11-120A1.1;-;-;intronic;KCNIP4;-;-;intronic;KCNIP4;-;-;-;1;1;1	Name=AluSx	15
chr4:21310206	A:G	KCNIP4	KCNIP4	intronic	protein_coding	NEU-GLU	T;C;-;A;ALU;-;SINE/AluSx;ncRNA_intronic;RP11-120A1.1;-;-;intronic;KCNIP4;-;-;intronic;KCNIP4;-;-;-;4;1;2	Name=AluSx	22
chr4:21310208	A:G	KCNIP4	KCNIP4	intronic	protein_coding	NEU-GLU	.	Name=AluSx	15
chr4:21310244	A:G	KCNIP4	KCNIP4	intronic	protein_coding	NA	.	Name=AluSx	15
chr4:21399728	A:G	KCNIP4	KCNIP4	intronic	protein_coding	NA	T;C;-;A||R;ALU;-;SINE/AluSx;intronic;KCNIP4;-;-;intronic;KCNIP4;-;-;intronic;KCNIP4;-;-;-;8;1;3	Name=AluSx3	19
chr4:21400995	A:G	KCNIP4	KCNIP4	intronic	protein_coding	NEU	T;C;-;A||R;ALU;-;SINE/AluSx1;intronic;KCNIP4;-;-;intronic;KCNIP4;-;-;intronic;KCNIP4;-;-;-;6;2;4	Name=AluSx1	18
chr4:21405904	A:G	KCNIP4	KCNIP4	intronic	protein_coding	NEU-GLU	T;C;-;A;ALU;-;SINE/AluSp;intronic;KCNIP4;-;-;intronic;KCNIP4;-;-;intronic;KCNIP4;-;-;-;5;1;2	Name=AluSp	19
chr4:21405959	A:G	KCNIP4	KCNIP4	intronic	protein_coding	NEU-GLU	T;C;-;A;ALU;-;SINE/AluSp;intronic;KCNIP4;-;-;intronic;KCNIP4;-;-;intronic;KCNIP4;-;-;-;2;1;1	Name=AluSp	15
chr4:21409231	A:G	KCNIP4	KCNIP4	intronic	protein_coding	NEU-GLU	T;C;-;A||R;ALU;-;SINE/AluJr;intronic;KCNIP4;-;-;intronic;KCNIP4;-;-;intronic;KCNIP4;-;-;-;9;2;3	Name=AluJr	22
chr4:21415577	A:G	KCNIP4	KCNIP4	intronic	protein_coding	NEU	.	Name=AluSz6	19
chr4:21415580	A:G	KCNIP4	KCNIP4	intronic	protein_coding	NEU	T;C;-;A;ALU;-;SINE/AluSz6;intronic;KCNIP4;-;-;intronic;KCNIP4;-;-;intronic;KCNIP4;-;-;-;4;1;2	Name=AluSz6	17
chr4:21415602	A:G	KCNIP4	KCNIP4	intronic	protein_coding	NEU	T;C;-;A||R;ALU;-;SINE/AluSz6;intronic;KCNIP4;-;-;intronic;KCNIP4;-;-;intronic;KCNIP4;-;-;-;3;1;2	Name=AluSz6	21
chr4:21415696	A:G	KCNIP4	KCNIP4	intronic	protein_coding	NEU	T;C;-;A;ALU;-;SINE/AluSz6;intronic;KCNIP4;-;-;intronic;KCNIP4;-;-;intronic;KCNIP4;-;-;-;6;2;3	Name=AluSz6	20
chr4:21427919	A:G	KCNIP4	KCNIP4	intronic	protein_coding	NEU-GLU	T;C;-;A||R;NONREP;-;-/-;intronic;KCNIP4;-;-;intronic;KCNIP4;-;-;intronic;KCNIP4;-;-;-;11;1;5	.	19
chr4:21443698	A:G	KCNIP4	KCNIP4	intronic	protein_coding	NA	T;C;-;A||R;ALU;-;SINE/AluJb;intronic;KCNIP4;-;-;intronic;KCNIP4;-;-;intronic;KCNIP4;-;-;-;10;1;3	Name=AluJb	21
chr4:21461339	A:G	KCNIP4	KCNIP4	intronic	protein_coding	NEU-GLU	T;C;-;A;REP;-;LTR/MSTA;intronic;KCNIP4;-;-;intronic;KCNIP4;-;-;intronic;KCNIP4;-;-;-;7;2;4	Name=MSTA	16
chr4:21461346	A:G	KCNIP4	KCNIP4	intronic	protein_coding	NEU-GLU	T;C;-;A||R;REP;-;LTR/MSTA;intronic;KCNIP4;-;-;intronic;KCNIP4;-;-;intronic;KCNIP4;-;-;-;6;2;4	Name=MSTA	17
chr4:21469167	A:G	KCNIP4	KCNIP4	intronic	protein_coding	NA	T;C;-;A||R;ALU;-;SINE/AluJb;intronic;KCNIP4;-;-;intronic;KCNIP4;-;-;intronic;KCNIP4;-;-;-;6;2;3	Name=AluJb	13
chr4:21474752	A:G	KCNIP4	KCNIP4	intronic	protein_coding	NEU	T;C;-;A||R;ALU;-;SINE/AluSx3;intronic;KCNIP4;-;-;intronic;KCNIP4;-;-;intronic;KCNIP4;-;-;-;8;2;3	Name=AluSx3	19
chr4:21474803	A:G	KCNIP4	KCNIP4	intronic	protein_coding	NEU	T;C;-;A;ALU;-;SINE/AluSx3;intronic;KCNIP4;-;-;intronic;KCNIP4;-;-;intronic;KCNIP4;-;-;-;5;1;2	Name=AluSx3	19
chr4:21483600	A:G	KCNIP4	KCNIP4	intronic	protein_coding	NEU-GLU	T;C;-;A||R;ALU;-;SINE/AluSc8;intronic;KCNIP4;-;-;intronic;KCNIP4;-;-;intronic;KCNIP4;-;-;-;6;2;4	Name=AluSc8	19
chr4:21483622	A:G	KCNIP4	KCNIP4	intronic	protein_coding	NEU-GLU	T;C;-;A;ALU;-;SINE/AluSc8;intronic;KCNIP4;-;-;intronic;KCNIP4;-;-;intronic;KCNIP4;-;-;-;4;2;2	Name=AluSc8	18
chr4:21486872	A:G	KCNIP4	KCNIP4	intronic	protein_coding	NEU-GLU	T;C;-;A;ALU;-;SINE/AluJb;intronic;KCNIP4;-;-;intronic;KCNIP4;-;-;intronic;KCNIP4;-;-;-;6;2;4	Name=AluJb	20
chr4:21486942	A:G	KCNIP4	KCNIP4	intronic	protein_coding	NEU-GLU	T;C;-;A;ALU;-;SINE/AluJb;intronic;KCNIP4;-;-;intronic;KCNIP4;-;-;intronic;KCNIP4;-;-;-;8;2;3	Name=AluJb	17
chr4:21491523	A:G	KCNIP4	KCNIP4	intronic	protein_coding	NEU-GLU	T;C;-;A;ALU;-;SINE/AluJo;intronic;KCNIP4;-;-;intronic;KCNIP4;-;-;intronic;KCNIP4;-;-;-;5;1;3	Name=AluJo	20
chr4:21505920	A:G	KCNIP4	KCNIP4	intronic	protein_coding	NEU-GLU	T;C;-;A||R;ALU;-;SINE/AluSx1;intronic;KCNIP4;-;-;intronic;KCNIP4;-;-;intronic;KCNIP4;-;-;-;2;1;1	Name=AluSx1	20
chr4:21506864	A:G	KCNIP4	KCNIP4	intronic	protein_coding	NA	T;C;-;A;ALU;-;SINE/AluJo;intronic;KCNIP4;-;-;intronic;KCNIP4;-;-;intronic;KCNIP4;-;-;-;4;2;3	Name=AluJo	19
chr4:21507060	A:G	KCNIP4	KCNIP4	intronic	protein_coding	NEU-GABA-GLU	T;C;-;A;ALU;-;SINE/AluJo;intronic;KCNIP4;-;-;intronic;KCNIP4;-;-;intronic;KCNIP4;-;-;-;5;1;2	Name=AluJo	18
chr4:21510050	A:G	KCNIP4	KCNIP4	intronic	protein_coding	NEU-GLU	T;C;-;A||R;ALU;-;SINE/AluSq2;intronic;KCNIP4;-;-;intronic;KCNIP4;-;-;intronic;KCNIP4;-;-;-;3;1;2	Name=AluSq2	18
chr4:21523710	A:G	KCNIP4	KCNIP4	intronic	protein_coding	NEU-GABA-GLU	T;C;-;A;ALU;-;SINE/AluJo;intronic;KCNIP4;-;-;intronic;KCNIP4;-;-;intronic;KCNIP4;-;-;-;24;2;8	Name=AluJo	22
chr4:21536724	A:G	KCNIP4	KCNIP4	intronic	protein_coding	NA	T;C;-;A;ALU;-;SINE/AluSz6;intronic;KCNIP4;-;-;intronic;KCNIP4;-;-;intronic;KCNIP4;-;-;-;4;1;2	Name=AluSz6	14
chr4:21541850	A:G	KCNIP4	KCNIP4	intronic	protein_coding	NEU-GLU	T;C;-;A||R;ALU;-;SINE/AluJr4;intronic;KCNIP4;-;-;intronic;KCNIP4;-;-;intronic;KCNIP4;-;-;-;7;2;3	Name=AluJr4	20
chr4:21564768	A:G	KCNIP4	KCNIP4	intronic	protein_coding	NEU-GABA-GLU	T;C;-;A;REP;-;LTR/MSTB1;intronic;KCNIP4;-;-;intronic;KCNIP4;-;-;intronic;KCNIP4;-;-;-;4;1;2	Name=MSTB1	22
chr4:21566643	A:G	KCNIP4	KCNIP4	intronic	protein_coding	NA	T;C;-;A;REP;-;LTR/MSTA;intronic;KCNIP4;-;-;intronic;KCNIP4;-;-;intronic;KCNIP4;-;-;-;6;1;2	Name=MSTA	15
chr4:21629880	A:G	KCNIP4	KCNIP4	intronic	protein_coding	NA	T;C;-;A||R;ALU;-;SINE/AluJo;intronic;KCNIP4;-;-;intronic;KCNIP4;-;-;intronic;KCNIP4;-;-;-;43;1;10	Name=AluJo	21
chr4:21629929	A:G	KCNIP4	KCNIP4	intronic	protein_coding	NEU	T;C;-;A||R;ALU;-;SINE/AluJo;intronic;KCNIP4;-;-;intronic;KCNIP4;-;-;intronic;KCNIP4;-;-;-;65;1;11	Name=AluJo	27
chr4:21630377	A:G	KCNIP4	KCNIP4	intronic	protein_coding	NA	T;C;-;A;ALU;-;SINE/AluSc;intronic;KCNIP4;-;-;intronic;KCNIP4;-;-;intronic;KCNIP4;-;-;-;15;1;6	Name=AluSc	18
chr4:21637661	A:G	KCNIP4	KCNIP4	intronic	protein_coding	NEU-GLU	T;C;-;A||R;ALU;-;SINE/AluSq2;intronic;KCNIP4;-;-;intronic;KCNIP4;-;-;intronic;KCNIP4;-;-;-;1;1;1	Name=AluSq2	19
chr4:21654730	A:G	KCNIP4	KCNIP4	intronic	protein_coding	NEU-GLU	.	Name=AluY	17
chr4:21657978	A:G	KCNIP4	KCNIP4	intronic	protein_coding	NA	T;C;-;A;ALU;-;SINE/AluSc5;intronic;KCNIP4;-;-;intronic;KCNIP4;-;-;intronic;KCNIP4;-;-;-;4;1;2	Name=AluSc5	18
chr4:21670794	A:G	KCNIP4	KCNIP4	intronic	protein_coding	NA	.	Name=AluY	17
chr4:21683607	A:G	KCNIP4	KCNIP4	intronic	protein_coding	NEU	T;C;-;A;ALU;-;SINE/AluY;intronic;KCNIP4;-;-;intronic;KCNIP4;-;-;intronic;KCNIP4;-;-;-;126;2;14	Name=AluY	22
chr4:21690612	A:G	KCNIP4	KCNIP4	intronic	protein_coding	NEU-GABA-GLU	T;C;-;A;REP;-;LTR/MSTB;intronic;KCNIP4;-;-;intronic;KCNIP4;-;-;intronic;KCNIP4;-;-;-;13;1;6	Name=MSTB	20
chr4:21690659	A:G	KCNIP4	KCNIP4	intronic	protein_coding	NA	T;C;-;A;REP;-;LTR/MSTB;intronic;KCNIP4;-;-;intronic;KCNIP4;-;-;intronic;KCNIP4;-;-;-;1;1;1	Name=MSTB	19
chr4:21690694	A:G	KCNIP4	KCNIP4	intronic	protein_coding	NA	T;C;-;A;REP;-;LTR/MSTB;intronic;KCNIP4;-;-;intronic;KCNIP4;-;-;intronic;KCNIP4;-;-;-;10;1;4	Name=MSTB	20
chr4:21691765	A:G	KCNIP4	KCNIP4	intronic	protein_coding	NEU	T;C;-;A;ALU;-;SINE/AluSx3;intronic;KCNIP4;-;-;intronic;KCNIP4;-;-;intronic;KCNIP4;-;-;-;16;1;8	Name=AluSx3	18
chr4:21691768	A:G	KCNIP4	KCNIP4	intronic	protein_coding	NEU	T;C;-;A||R;ALU;-;SINE/AluSx3;intronic;KCNIP4;-;-;intronic;KCNIP4;-;-;intronic;KCNIP4;-;-;-;26;1;8	Name=AluSx3	21
chr4:21693511	A:G	KCNIP4	KCNIP4	intronic	protein_coding	NA	.	Name=AluSz	20
chr4:21715364	A:G	KCNIP4	KCNIP4	intronic	protein_coding	NEU-GLU	T;C;-;A;ALU;-;SINE/AluYk11;ncRNA_intronic;RP11-556G22.2;-;-;intronic;KCNIP4;-;-;intronic;KCNIP4;-;-;-;28;1;9	Name=AluYk11	23
chr4:21716299	A:G	KCNIP4	KCNIP4	intronic	protein_coding	NA	T;C;-;A;ALU;-;SINE/AluSx;ncRNA_intronic;RP11-556G22.2;-;-;intronic;KCNIP4;-;-;intronic;KCNIP4;-;-;-;2;1;2	Name=AluSx	19
chr4:21716515	A:G	KCNIP4	KCNIP4	intronic	protein_coding	NA	.	Name=AluSx	19
chr4:21719854	A:G	KCNIP4	KCNIP4	intronic	protein_coding	NA	T;C;-;A;ALU;-;SINE/AluSq2;intronic;KCNIP4;-;-;intronic;KCNIP4;-;-;intronic;KCNIP4;-;-;-;4;1;2	Name=AluSq2	19
chr4:21756388	A:G	KCNIP4	KCNIP4	intronic	protein_coding	NA	T;C;-;A;ALU;-;SINE/AluSc;intronic;KCNIP4;-;-;intronic;KCNIP4;-;-;intronic;KCNIP4;-;-;-;1;1;1	Name=AluSc	16
chr4:21777268	A:G	KCNIP4	KCNIP4	intronic	protein_coding	NA	.	Name=THE1D	18
chr4:21780931	A:G	KCNIP4	KCNIP4	intronic	protein_coding	NA	T;C;-;A;REP;-;LTR/MLT1C;intronic;KCNIP4;-;-;intronic;KCNIP4;-;-;intronic;KCNIP4;-;-;-;1;1;1	Name=MLT1C	18
chr4:21801747	A:G	KCNIP4	KCNIP4	intronic	protein_coding	NA	T;C;-;A;ALU;-;SINE/AluSc8;intronic;KCNIP4;-;-;intronic;KCNIP4;-;-;intronic;KCNIP4;-;-;-;6;1;3	Name=AluSc8	15
chr4:21832219	A:G	KCNIP4	KCNIP4	intronic	protein_coding	NA	T;C;-;A;REP;-;LINE/L1M1;intronic;KCNIP4;-;-;intronic;KCNIP4;-;-;intronic;KCNIP4;-;-;-;5;1;3	Name=L1M1	17
chr4:21859854	A:G	KCNIP4	KCNIP4	intronic	protein_coding	NEU-GLU	T;C;-;A||R;ALU;-;SINE/AluJo;intronic;KCNIP4;-;-;intronic;KCNIP4;-;-;intronic;KCNIP4;-;-;-;6;1;4	Name=AluJo	19
chr4:21861486	A:G	KCNIP4	KCNIP4	intronic	protein_coding	NEU-GABA-GLU	T;C;-;A;ALU;-;SINE/AluSx;intronic;KCNIP4;-;-;intronic;KCNIP4;-;-;intronic;KCNIP4;-;-;-;1;1;1	Name=AluSx	16
chr4:21869677	T:C	KCNIP4	KCNIP4	intronic	protein_coding	NEU	.	.	17
chr4:21878204	A:G	KCNIP4	KCNIP4	intronic	protein_coding	NEU-GLU	T;C;-;A||R;ALU;-;SINE/AluSz;intronic;KCNIP4;-;-;intronic;KCNIP4;-;-;intronic;KCNIP4;-;-;-;10;1;3	Name=AluSz	22
chr4:21878277	A:G	KCNIP4	KCNIP4	intronic	protein_coding	NA	T;C;-;A;ALU;-;SINE/AluSz;intronic;KCNIP4;-;-;intronic;KCNIP4;-;-;intronic;KCNIP4;-;-;-;5;1;2	Name=AluSz	19
chr4:21923419	A:G	KCNIP4	KCNIP4	intronic	protein_coding	NEU-GLU	T;C;-;A;ALU;-;SINE/AluSx;intronic;KCNIP4;-;-;intronic;KCNIP4;-;-;intronic;KCNIP4;-;-;-;6;1;2	Name=AluSx	20
chr4:26760439	A:G	TBC1D19	TBC1D19	intergenic	protein_coding	NA	A;G;+;A||R||D;ALU;-;SINE/AluJb;intergenic;TBC1D19||RP11-293A21.1;-;-;intergenic;TBC1D19||STIM2;-;-;intergenic;TBC1D19||STIM2;-;-;-;266;25;45	Name=AluJb	14
chr4:2938758	T:C	NOP14-AS1	NOP14-AS1	ncRNA	lncRNA	NA	T;C;-;A||R||D;ALU;-;SINE/AluJo;ncRNA_exonic;NOP14-AS1;-;-;ncRNA_exonic;NOP14-AS1;-;-;ncRNA_exonic;NOP14-AS1;-;-;-;2235;30;54	Name=AluJo	32
chr4:2966291	A:G	GRK4	GRK4	intronic	protein_coding	NA	A;G;+;R;ALU;-;SINE/AluY;UTR3;GRK4;-;-;intronic;GRK4;-;-;UTR3;GRK4;-;-;-;185;23;44	Name=AluY	19
chr4:2967424	A:G	GRK4	GRK4	intronic	protein_coding	NA	A;G;+;R;ALU;-;SINE/AluSz6;intronic;GRK4;-;-;intronic;GRK4;-;-;intronic;GRK4;-;-;-;187;23;41	Name=AluSx1	5
chr4:2976283	A:G	GRK4	GRK4	intronic	protein_coding	NA	A;G;+;A||R;ALU;-;SINE/AluJr;intronic;GRK4;-;-;intronic;GRK4;-;-;intronic;GRK4;-;-;-;58;9;16	Name=AluJr	7
chr4:2985716	A:G	GRK4	GRK4	intronic	protein_coding	NA	A;G;+;R;REP;-;LINE/L1MC4a;intronic;GRK4;-;-;intronic;GRK4;-;-;intronic;GRK4;-;-;-;40;14;21	Name=L1MC4a	5
chr4:377989	A:G	ZNF141	ZNF141	UTR3	protein_coding	NA	A;G;+;A||R;ALU;-;SINE/AluSc;intronic;ZNF141;-;-;intergenic;ZNF141||ABCA11P;-;-;intronic;ZNF141;-;-;-;446;30;48	Name=AluSc	16
chr4:379595	A:G	ZNF141	ZNF141	UTR3	protein_coding	NA	A;G;+;A||R;ALU;-;SINE/AluSg;intronic;ZNF141;-;-;intergenic;ZNF141||ABCA11P;-;-;intronic;ZNF141;-;-;-;1067;30;53	Name=AluSg	8
chr4:39534787	A:G	UGDH-AS1	UGDH-AS1	ncRNA	lncRNA	NA	A;G;+;A||R||D;ALU;-;SINE/AluSx1;ncRNA_intronic;UGDH-AS1;-;-;ncRNA_intronic;MIR1273H||UGDH-AS1;-;-;ncRNA_intronic;UGDH-AS1;-;-;-;1310;30;54	Name=AluSx1	32
chr4:39534842	A:G	UGDH-AS1	UGDH-AS1	ncRNA	lncRNA	NA	A;G;+;A||R||D;ALU;-;SINE/AluSx1;ncRNA_intronic;UGDH-AS1;-;-;ncRNA_intronic;MIR1273H||UGDH-AS1;-;-;ncRNA_intronic;UGDH-AS1;-;-;-;1138;30;54	Name=AluSx1	30
chr4:39534854	A:G	UGDH-AS1	UGDH-AS1	ncRNA	lncRNA	NA	A;G;+;A||R;ALU;-;SINE/AluSx1;ncRNA_intronic;UGDH-AS1;-;-;ncRNA_intronic;MIR1273H||UGDH-AS1;-;-;ncRNA_intronic;UGDH-AS1;-;-;-;1130;30;54	Name=AluSx1	22
chr4:39534864	A:G	UGDH-AS1	UGDH-AS1	ncRNA	lncRNA	NA	A;G;+;A||R;ALU;-;SINE/AluSx1;ncRNA_intronic;UGDH-AS1;-;-;ncRNA_intronic;MIR1273H||UGDH-AS1;-;-;ncRNA_intronic;UGDH-AS1;-;-;-;728;30;53	Name=AluSx1	14
chr4:39706589	A:G	UBE2K	UBE2K	intronic	protein_coding	MGAS	A;G;+;A||R||D;ALU;-;SINE/AluSx3;intronic;UBE2K;-;-;intronic;UBE2K;-;-;intronic;UBE2K;-;-;-;10;4;5	Name=AluSx3	17
chr4:41262242	A:G	UCHL1	UCHL1	intronic	protein_coding	NA	A;G;+;A;ALU;-;SINE/AluJb;intronic;UCHL1;-;-;intronic;UCHL1;-;-;intronic;UCHL1;-;-;-;46;4;12	Name=AluJb	12
chr4:48856490	T:C	OCIAD1-AS1	OCIAD1-AS1	ncRNA	lncRNA	NA	A;G;+;A||R;ALU;-;SINE/AluSp;ncRNA_intronic;OCIAD1-AS1;-;-;intronic;OCIAD1;-;-;intronic;OCIAD1;-;-;-;467;28;50	Name=AluSp	18
chr4:48856566	T:C	OCIAD1-AS1	OCIAD1-AS1	ncRNA	lncRNA	NA	A;G;+;A||R;ALU;-;SINE/AluSp;ncRNA_intronic;OCIAD1-AS1;-;-;intronic;OCIAD1;-;-;intronic;OCIAD1;-;-;-;816;30;54	Name=AluSp	25
chr4:48856617	T:C	OCIAD1-AS1	OCIAD1-AS1	ncRNA	lncRNA	NA	A;G;+;A||R;ALU;-;SINE/AluSp;ncRNA_intronic;OCIAD1-AS1;-;-;intronic;OCIAD1;-;-;intronic;OCIAD1;-;-;-;607;30;54	Name=AluSp	25
chr4:48856622	T:C	OCIAD1-AS1	OCIAD1-AS1	ncRNA	lncRNA	NA	A;G;+;A||R;ALU;-;SINE/AluSp;ncRNA_intronic;OCIAD1-AS1;-;-;intronic;OCIAD1;-;-;intronic;OCIAD1;-;-;-;391;28;51	Name=AluSp	22
chr4:48856645	T:C	OCIAD1-AS1	OCIAD1-AS1	ncRNA	lncRNA	NA	A;G;+;A||R;ALU;-;SINE/AluSp;ncRNA_intronic;OCIAD1-AS1;-;-;intronic;OCIAD1;-;-;intronic;OCIAD1;-;-;-;993;30;54	Name=AluSp	28
chr4:497644	A:G	ZNF721	ZNF721	intronic	protein_coding	NA	T;C;-;A||R;ALU;-;SINE/AluY;intronic;ZNF721;-;-;intronic;ZNF721;-;-;intronic;ZNF721;-;-;-;371;28;51	Name=AluY	22
chr4:55412235	A:G	TMEM165	TMEM165	intronic	protein_coding	NA	A;G;+;A||R||D;ALU;-;SINE/AluSg;intronic;TMEM165;-;-;intronic;TMEM165;-;-;intronic;TMEM165;-;-;-;537;29;52	Name=AluSg	30
chr4:56460707	A:G	PAICS	PAICS	UTR3	protein_coding	NA	A;G;+;A||R||D;ALU;-;SINE/AluSx1;UTR3;PAICS;-;-;UTR3;PAICS;-;-;UTR3;PAICS;-;-;-;2039;30;54	Name=AluSx1	42
chr4:61228837	A:G	ADGRL3	ADGRL3	intronic	protein_coding	NEU-GABA-GLU	A;G;+;A||R;ALU;-;SINE/AluSq2;intronic;LPHN3;-;-;intergenic;MIR548AG1||ADGRL3;-;-;intronic;LPHN3;-;-;-;5;2;3	Name=AluSq2	23
chr4:61228875	A:G	ADGRL3	ADGRL3	intronic	protein_coding	NA	A;G;+;A;ALU;-;SINE/AluSq2;intronic;LPHN3;-;-;intergenic;MIR548AG1||ADGRL3;-;-;intronic;LPHN3;-;-;-;4;1;2	Name=AluSq2	15
chr4:61306305	A:G	ADGRL3	ADGRL3	intronic	protein_coding	NA	.	Name=AluY	12
chr4:70803557	A:G	RUFY3	RUFY3	intronic	protein_coding	NA	A;G;+;A||R;ALU;-;SINE/AluJb;intronic;RUFY3;-;-;intronic;RUFY3;-;-;intronic;RUFY3;-;-;-;863;30;52	Name=AluJb	18
chr4:76942922	T:C	SEPTIN11	SEPTIN11	intergenic	protein_coding	NA	T;C;-;A||R;ALU;-;SINE/AluSx;intergenic;SOWAHB||SEPT11;-;-;intergenic;SOWAHB||SEPT11;-;-;intergenic;SOWAHB||SEPT11;-;-;-;123;19;36	Name=AluSx	20
chr4:76945113	T:C	SEPTIN11	SEPTIN11	intergenic	protein_coding	NA	T;C;-;A||R;ALU;-;SINE/AluSx1;intergenic;SOWAHB||SEPT11;-;-;intergenic;SOWAHB||SEPT11;-;-;intergenic;SOWAHB||SEPT11;-;-;-;174;22;39	Name=AluSx1	22
chr4:77025275	A:G	SEPTIN11	SEPTIN11	intronic	protein_coding	NA	A;G;+;A||R||D;ALU;-;SINE/AluJo;intronic;SEPT11;-;-;intronic;SEPT11;-;-;intronic;SEPT11;-;-;-;392;27;39	Name=AluJo	15
chr4:82896249	A:G	THAP9-AS1	THAP9-AS1	ncRNA	lncRNA	NA	T;C;-;A||R;ALU;-;SINE/AluSx;ncRNA_intronic;THAP9-AS1;-;-;ncRNA_intronic;THAP9-AS1;-;-;ncRNA_exonic;AK128593;-;-;-;990;29;52	Name=AluSx	16
chr4:84673859	A:G	WDFY3	WDFY3	intronic	protein_coding	NA	T;C;-;A||R;ALU;-;SINE/AluJr;intronic;WDFY3;-;-;intronic;WDFY3;-;-;intronic;WDFY3;-;-;-;697;29;50	Name=AluJr	19
chr4:84674475	A:G	WDFY3	WDFY3	intronic	protein_coding	NA	T;C;-;A||R;ALU;rs372512832;SINE/AluJo;intronic;WDFY3;-;-;intronic;WDFY3;-;-;intronic;WDFY3;-;-;-;617;28;47	Name=AluJo	18
chr4:84675229	A:G	WDFY3	WDFY3	intronic	protein_coding	NA	T;C;-;R;ALU;-;SINE/AluSx;intronic;WDFY3;-;-;intronic;WDFY3;-;-;intronic;WDFY3;-;-;-;470;28;44	Name=AluSx	11
chr4:88016699	A:G	PKD2	PKD2	intronic	protein_coding	OLIG	A;G;+;A||R||D;ALU;-;SINE/AluJb;intronic;PKD2;-;-;intronic;PKD2;-;-;intronic;PKD2;-;-;-;14;8;9	Name=AluJb	14
chr4:88016733	A:G	PKD2	PKD2	intronic	protein_coding	NA	A;G;+;A||R||D;ALU;-;SINE/AluJb;intronic;PKD2;-;-;intronic;PKD2;-;-;intronic;PKD2;-;-;-;5;3;3	Name=AluJb	11
chr4:88258545	A:G	PPM1K	PPM1K	UTR3	protein_coding	NA	T;C;-;A||R;ALU;-;SINE/AluSc;UTR3;PPM1K;-;-;UTR3;PPM1K;-;-;UTR3;PPM1K;-;-;-;1047;30;54	Name=AluSc	41
chr4:88259184	A:G	PPM1K	PPM1K	UTR3	protein_coding	NA	T;C;-;A||R;ALU;-;SINE/AluSx;UTR3;PPM1K;-;-;UTR3;PPM1K;-;-;UTR3;PPM1K;-;-;-;414;28;49	Name=AluSx4	34
chr4:88260333	A:G	PPM1K	PPM1K	UTR3	protein_coding	NA	T;C;-;A||R;ALU;-;SINE/AluSx1;UTR3;PPM1K;-;-;UTR3;PPM1K;-;-;UTR3;PPM1K;-;-;-;1052;30;54	Name=AluSx1	40
chr4:91247613	A:G	CCSER1	CCSER1	intronic	protein_coding	NA	A;G;+;A||R;ALU;-;SINE/AluSz6;intronic;CCSER1;-;-;intronic;CCSER1;-;-;intronic;CCSER1;-;-;-;4;1;2	Name=AluSz6	12
chr4:98873765	A:G	EIF4E	EIF4E	UTR3	protein_coding	NA	T;C;-;A||R;ALU;-;SINE/AluSp;UTR3;EIF4E;-;-;intergenic;TSPAN5||EIF4E;-;-;UTR3;AK098333;-;-;-;200;13;27	Name=AluSp	29
chr4:98875684	A:G	EIF4E	EIF4E	UTR3	protein_coding	NEU	T;C;-;A||R;ALU;-;SINE/AluSc;UTR3;EIF4E;-;-;intergenic;TSPAN5||EIF4E;-;-;upstream;AK098333;-;-;-;93;6;17	Name=AluSc	27
chr4:98876148	A:G	EIF4E	EIF4E	UTR3	protein_coding	NA	T;C;-;A||R;ALU;-;SINE/AluSx;UTR3;EIF4E;-;-;intergenic;TSPAN5||EIF4E;-;-;intergenic;AK098333||EIF4E;-;-;-;46;5;14	Name=AluSx	26
chr4:102810583	A:G	UBE2D3	UBE2D3	intronic	protein_coding	NEU	T;C;-;A||R||D;ALU;-;SINE/AluY;intronic;UBE2D3;-;-;intronic;UBE2D3;-;-;intronic;UBE2D3;-;-;-;862;30;52	Name=AluY	29
chr4:102811456	A:G	UBE2D3	UBE2D3	intronic	protein_coding	NEU	T;C;-;A||R||D;ALU;-;SINE/AluSx;intronic;UBE2D3;-;-;intronic;UBE2D3;-;-;intronic;UBE2D3;-;-;-;514;29;51	Name=AluSx	28
chr4:102813331	A:G	UBE2D3	UBE2D3	intronic	protein_coding	NA	T;C;-;A||R||D;REP;-;SINE/FAM;intronic;UBE2D3;-;-;intronic;UBE2D3;-;-;intronic;UBE2D3;-;-;-;477;29;51	Name=7SLRNA	25
chr4:102814391	A:G	UBE2D3	UBE2D3	intronic	protein_coding	NEU	T;C;-;A;ALU;-;SINE/AluSz;intronic;UBE2D3;-;-;intronic;UBE2D3;-;-;intronic;UBE2D3;-;-;-;159;23;39	Name=AluSz	23
chr4:102815149	A:G	UBE2D3	UBE2D3	intronic	protein_coding	NA	T;C;-;A||R;ALU;-;SINE/AluSq2;intronic;UBE2D3;-;-;intronic;UBE2D3;-;-;intronic;UBE2D3;-;-;-;166;25;37	Name=AluSq2	20
chr4:102815208	A:G	UBE2D3	UBE2D3	intronic	protein_coding	NEU-GLU	T;C;-;A||R;ALU;-;SINE/AluSq2;intronic;UBE2D3;-;-;intronic;UBE2D3;-;-;intronic;UBE2D3;-;-;-;219;23;38	Name=AluSq2	20
chr4:102819244	A:G	UBE2D3	UBE2D3	intronic	protein_coding	NA	T;C;-;A;ALU;-;SINE/AluSx1;intronic;UBE2D3;-;-;intronic;UBE2D3;-;-;intronic;UBE2D3;-;-;-;48;18;25	Name=AluSx1	20
chr4:105420065	A:G	PPA2	PPA2	intronic	protein_coding	NA	T;C;-;A||R;ALU;-;SINE/AluSp;intronic;PPA2;-;-;intronic;PPA2;-;-;intronic;PPA2;-;-;-;117;18;27	Name=AluSp	22
chr4:112993566	A:G	ANK2	ANK2	intronic	protein_coding	NA	A;G;+;A;ALU;-;SINE/AluSg7;ncRNA_intronic;RP11-650J17.1;-;-;intronic;ANK2;-;-;intronic;ANK2;-;-;-;1;1;1	Name=AluSg7	17
chr4:113020627	A:G	ANK2	ANK2	intronic	protein_coding	NA	A;G;+;A;ALU;-;SINE/AluSz;ncRNA_intronic;RP11-650J17.1;-;-;intronic;ANK2;-;-;intronic;ANK2;-;-;-;3;2;3	Name=AluSz	21
chr4:127835516	A:G	HSPA4L	HSPA4L	UTR3	protein_coding	NA	A;G;+;A||R;ALU;-;SINE/AluSx;UTR3;HSPA4L;-;-;intergenic;HSPA4L||PLK4;-;-;intergenic;HSPA4L||AK090904;-;-;-;60;15;24	Name=AluSx	17
chr4:127835549	A:G	HSPA4L	HSPA4L	UTR3	protein_coding	NA	A;G;+;A||R;ALU;-;SINE/AluSx;UTR3;HSPA4L;-;-;intergenic;HSPA4L||PLK4;-;-;intergenic;HSPA4L||AK090904;-;-;-;8;5;5	Name=AluSx	21
chr4:127835822	A:G	HSPA4L	HSPA4L	UTR3	protein_coding	NA	A;G;+;A||R;ALU;-;SINE/AluJb;UTR3;HSPA4L;-;-;intergenic;HSPA4L||PLK4;-;-;intergenic;HSPA4L||AK090904;-;-;-;355;25;45	Name=AluJb	31
chr4:127837193	A:G	HSPA4L	HSPA4L	UTR3	protein_coding	NA	A;G;+;A||R;ALU;-;SINE/AluSx;UTR3;HSPA4L;-;-;intergenic;HSPA4L||PLK4;-;-;upstream;AK090904;-;-;-;243;21;39	Name=AluSx	28
chr4:127837922	A:G	HSPA4L	HSPA4L	UTR3	protein_coding	NA	A;G;+;A||R;ALU;-;SINE/AluSx1;UTR3;HSPA4L;-;-;intergenic;HSPA4L||PLK4;-;-;ncRNA_exonic;AK090904;-;-;-;343;25;44	Name=AluSx1	28
chr4:127839536	A:G	HSPA4L	HSPA4L	UTR3	protein_coding	NA	A;G;+;A||R;ALU;-;SINE/AluSx3;UTR3;HSPA4L;-;-;intergenic;HSPA4L||PLK4;-;-;ncRNA_exonic;AK090904;-;-;-;478;29;49	Name=AluSx3	27
chr4:127839614	A:G	HSPA4L	HSPA4L	UTR3	protein_coding	NA	A;G;+;A||R||D;ALU;-;SINE/AluSx3;UTR3;HSPA4L;-;-;intergenic;HSPA4L||PLK4;-;-;ncRNA_exonic;AK090904;-;-;-;291;26;46	Name=AluSx3	29
chr4:127839992	A:G	HSPA4L	HSPA4L	UTR3	protein_coding	NA	A;G;+;A||R;ALU;-;SINE/AluSx;UTR3;HSPA4L;-;-;intergenic;HSPA4L||PLK4;-;-;ncRNA_exonic;AK090904;-;-;-;544;27;47	Name=AluSx	32
chr4:128037434	A:G	ABHD18	ABHD18	UTR3	protein_coding	NA	A;G;+;A||R||D;ALU;-;SINE/AluSx1;UTR3;C4orf29;-;-;intergenic;ABHD18||LARP1B;-;-;intergenic;C4orf29||LARP1B;-;-;-;1480;30;54	Name=AluSx1	28
chr4:1389465	A:G	UVSSA	UVSSA	intergenic	protein_coding	NA	A;G;+;A||R;ALU;-;SINE/AluJr;intergenic;UVSSA||CRIPAK;-;-;intergenic;UVSSA||CRIPAK;-;-;intergenic;UVSSA||CRIPAK;-;-;-;1367;30;54	Name=AluJr	18
chr4:1389505	A:G	UVSSA	UVSSA	intergenic	protein_coding	NA	A;G;+;A||R;ALU;-;SINE/AluJr;intergenic;UVSSA||CRIPAK;-;-;intergenic;UVSSA||CRIPAK;-;-;intergenic;UVSSA||CRIPAK;-;-;-;1091;30;53	Name=AluJr	18
chr4:139122569	A:G	ELF2	ELF2	intronic	protein_coding	NA	T;C;-;A||R||D;ALU;-;SINE/AluY;intronic;ELF2;-;-;intronic;ELF2;-;-;intronic;ELF2;-;-;-;272;25;42	Name=AluSc8	14
chr4:147634932	A:G	TMEM184C	TMEM184C	UTR3	protein_coding	NA	A;G;+;A||R;ALU;-;SINE/AluY;UTR3;TMEM184C;-;-;UTR3;TMEM184C;-;-;UTR3;TMEM184C;-;-;-;1015;30;53	Name=AluY	24
chr4:15633897	A:G	FBXL5	FBXL5	intronic	protein_coding	NA	T;C;-;A||R;ALU;-;SINE/AluSx;intronic;FBXL5;-;-;intronic;FBXL5;-;-;intronic;FBXL5;-;-;-;93;14;15	Name=AluSx	14
chr4:158679964	A:G	ETFDH	ETFDH	intronic	protein_coding	NA	A;G;+;R;ALU;-;SINE/AluSz6;intronic;ETFDH;-;-;intronic;ETFDH;-;-;intronic;ETFDH;-;-;-;320;26;48	Name=AluSz6	5
chr4:165075117	A:G	TMEM192	TMEM192	UTR3	protein_coding	NA	T;C;-;A||R;ALU;-;SINE/AluSx;UTR3;TMEM192;-;-;downstream;TMEM192;-;-;downstream;TMEM192;-;-;-;1978;30;54	Name=AluSx	36
chr4:165076930	A:G	TMEM192	TMEM192	UTR3	protein_coding	NA	T;C;-;A||R||D;ALU;-;SINE/AluSx;UTR3;TMEM192;-;-;UTR3;TMEM192;-;-;UTR3;TMEM192;-;-;-;1186;30;54	Name=AluSx	26
chr4:165397859	A:G	CPE	CPE	intronic	protein_coding	NA	A;G;+;A||R;ALU;-;SINE/AluJr;intronic;CPE;-;-;intronic;CPE;-;-;intronic;CPE;-;-;-;33;2;10	Name=AluJr	14
chr4:165397909	A:G	CPE	CPE	intronic	protein_coding	NA	A;G;+;A||R;ALU;-;SINE/AluJr;intronic;CPE;-;-;intronic;CPE;-;-;intronic;CPE;-;-;-;32;3;9	Name=AluJr	14
chr4:17627352	A:G	MED28	MED28	UTR3	protein_coding	NA	A;G;+;A||R;ALU;-;SINE/AluSz;UTR3;MED28;-;-;intergenic;MED28||FAM184B;-;-;upstream;CR936688;-;-;-;1172;30;55	Name=AluSz	24
chr4:176331798	A:G	SPCS3	SPCS3	UTR3	protein_coding	NA	A;G;+;A||R||D;ALU;-;SINE/AluSx1;UTR3;SPCS3;-;-;UTR3;SPCS3;-;-;UTR3;SPCS3;-;-;-;1755;30;54	Name=AluSq2	40
chr4:17803189	A:G	DCAF16	DCAF16	UTR3	protein_coding	NA	T;C;-;A||R||D;ALU;-;SINE/AluSx;UTR3;DCAF16;-;-;UTR3;DCAF16;-;-;UTR3;DCAF16;-;-;-;431;30;52	Name=AluSx	22
chr4:183710910	A:G	TRAPPC11	TRAPPC11	intronic	protein_coding	NA	A;G;+;A||R;ALU;-;SINE/AluSx1;intronic;TRAPPC11;-;-;intronic;TRAPPC11;-;-;intronic;TRAPPC11;-;-;-;843;29;52	Name=AluSx1	12
chr4:21120451	A:G	KCNIP4	KCNIP4	intronic	protein_coding	NEU-GLU	T;C;-;A;REP;-;LTR/THE1D;intronic;KCNIP4;-;-;intronic;KCNIP4;-;-;intronic;KCNIP4;-;-;-;2;1;1	Name=THE1D	18
chr4:21230594	A:G	KCNIP4	KCNIP4	intronic	protein_coding	NEU-GLU	T;C;-;A;REP;-;LINE/L1PA10;intronic;KCNIP4;-;-;intronic;KCNIP4;-;-;intronic;KCNIP4;-;-;-;7;2;3	Name=L1PA10	20
chr4:21492491	A:G	KCNIP4	KCNIP4	intronic	protein_coding	NEU-GLU	T;C;-;A;ALU;-;SINE/AluJr;intronic;KCNIP4;-;-;intronic;KCNIP4;-;-;intronic;KCNIP4;-;-;-;8;1;3	Name=AluJr	23
chr4:21528424	A:G	KCNIP4	KCNIP4	intronic	protein_coding	NEU-GLU	T;C;-;A||R;ALU;-;SINE/AluSg4;intronic;KCNIP4;-;-;intronic;KCNIP4;-;-;intronic;KCNIP4;-;-;-;7;2;4	Name=AluSg4	20
chr4:21632274	A:G	KCNIP4	KCNIP4	intronic	protein_coding	NEU-GLU	T;C;-;A;ALU;-;SINE/AluSq2;intronic;KCNIP4;-;-;intronic;KCNIP4;-;-;intronic;KCNIP4;-;-;-;7;1;3	Name=AluSq2	20
chr4:21690330	A:G	KCNIP4	KCNIP4	intronic	protein_coding	NEU-GABA-GLU	T;C;-;A;REP;-;LTR/MSTB;intronic;KCNIP4;-;-;intronic;KCNIP4;-;-;intronic;KCNIP4;-;-;-;14;1;7	Name=MSTB	19
chr4:21690574	A:G	KCNIP4	KCNIP4	intronic	protein_coding	NEU-GLU	T;C;-;A;REP;-;LTR/MSTB;intronic;KCNIP4;-;-;intronic;KCNIP4;-;-;intronic;KCNIP4;-;-;-;15;1;7	Name=MSTB	21
chr4:21690583	A:G	KCNIP4	KCNIP4	intronic	protein_coding	NEU-GABA-GLU	T;C;-;A||R;REP;-;LTR/MSTB;intronic;KCNIP4;-;-;intronic;KCNIP4;-;-;intronic;KCNIP4;-;-;-;19;1;7	Name=MSTB	21
chr4:21716488	A:G	KCNIP4	KCNIP4	intronic	protein_coding	NA	T;C;-;A;ALU;-;SINE/AluSx;ncRNA_intronic;RP11-556G22.2;-;-;intronic;KCNIP4;-;-;intronic;KCNIP4;-;-;-;7;1;3	Name=AluSx	19
chr4:21727717	A:G	KCNIP4	KCNIP4	intronic	protein_coding	NA	.	Name=AluSz6	16
chr4:21738016	A:G	KCNIP4	KCNIP4	intronic	protein_coding	NA	T;C;-;A;ALU;-;SINE/AluSc8;intronic;KCNIP4;-;-;intronic;KCNIP4;-;-;intronic;KCNIP4;-;-;-;8;1;2	Name=AluSc8	17
chr4:21746002	A:G	KCNIP4	KCNIP4	intronic	protein_coding	NA	.	Name=MLT1B	16
chr4:21757040	A:G	KCNIP4	KCNIP4	intronic	protein_coding	NA	T;C;-;A;ALU;-;SINE/AluSx;intronic;KCNIP4;-;-;intronic;KCNIP4;-;-;intronic;KCNIP4;-;-;-;4;1;1	Name=AluSx1	19
chr4:21765739	A:G	KCNIP4	KCNIP4	intronic	protein_coding	NEU-GABA-GLU	T;C;-;A;ALU;-;SINE/AluJr;intronic;KCNIP4;-;-;intronic;KCNIP4;-;-;intronic;KCNIP4;-;-;-;6;1;2	Name=SVA_E,FLAM_A	22
chr4:21765760	A:G	KCNIP4	KCNIP4	intronic	protein_coding	NEU-GLU	T;C;-;A||R;ALU;-;SINE/AluJr;intronic;KCNIP4;-;-;intronic;KCNIP4;-;-;intronic;KCNIP4;-;-;-;4;1;2	Name=FLAM_A	21
chr4:21776736	A:G	KCNIP4	KCNIP4	intronic	protein_coding	NEU-GLU	T;C;-;A;REP;-;LTR/THE1D;intronic;KCNIP4;-;-;intronic;KCNIP4;-;-;intronic;KCNIP4;-;-;-;1;1;1	Name=THE1D	22
chr4:21777190	A:G	KCNIP4	KCNIP4	intronic	protein_coding	NA	T;C;-;A||R;REP;-;LTR/THE1D;intronic;KCNIP4;-;-;intronic;KCNIP4;-;-;intronic;KCNIP4;-;-;-;19;1;7	Name=THE1D	16
chr4:21780096	A:G	KCNIP4	KCNIP4	intronic	protein_coding	NA	.	Name=HAL1	19
chr4:21877266	A:G	KCNIP4	KCNIP4	intronic	protein_coding	NEU	T;C;-;A;ALU;-;SINE/AluSq;intronic;KCNIP4;-;-;intronic;KCNIP4;-;-;intronic;KCNIP4;-;-;-;8;1;2	Name=AluSq	21
chr4:21883386	A:G	KCNIP4	KCNIP4	intronic	protein_coding	NEU-GLU	T;C;-;A||R;ALU;-;SINE/AluJr4;intronic;KCNIP4;-;-;intronic;KCNIP4;-;-;intronic;KCNIP4;-;-;-;8;1;2	Name=AluJr4	22
chr4:21894075	A:G	KCNIP4	KCNIP4	intronic	protein_coding	NA	T;C;-;A||R;ALU;-;SINE/AluSx3;intronic;KCNIP4;-;-;intronic;KCNIP4;-;-;intronic;KCNIP4;-;-;-;7;1;3	Name=AluSx3	21
chr4:21924517	A:G	KCNIP4	KCNIP4	intronic	protein_coding	NEU-GLU	T;C;-;A||R;ALU;-;SINE/AluY;intronic;KCNIP4;-;-;intronic;KCNIP4;-;-;intronic;KCNIP4;-;-;-;10;1;6	Name=AluY	21
chr4:39724367	A:G	UBE2K	UBE2K	intronic	protein_coding	NA	A;G;+;A||R||D;ALU;-;SINE/AluJo;intronic;UBE2K;-;-;intronic;UBE2K;-;-;intronic;UBE2K;-;-;-;27;9;12	Name=AluJo	16
chr4:39896574	A:G	PDS5A	PDS5A	intronic	protein_coding	NA	T;C;-;A||R||D;ALU;-;SINE/AluJb;intronic;PDS5A;-;-;intronic;PDS5A;-;-;intronic;PDS5A;-;-;-;29;11;12	Name=AluJb	18
chr4:41262285	A:G	UCHL1	UCHL1	intronic	protein_coding	NA	A;G;+;A;ALU;-;SINE/AluJb;intronic;UCHL1;-;-;intronic;UCHL1;-;-;intronic;UCHL1;-;-;-;36;5;14	Name=AluJb	14
chr4:41621685	A:G	LIMCH1	LIMCH1	intronic	protein_coding	NA	A;G;+;A||R;ALU;-;SINE/AluSx;intronic;LIMCH1;-;-;intronic;LIMCH1;-;-;intronic;LIMCH1;-;-;-;63;13;18	Name=AluSx	19
chr4:61219912	A:G	ADGRL3	ADGRL3	intronic	protein_coding	NA	A;G;+;A||R;ALU;-;SINE/AluSq2;intronic;LPHN3;-;-;intergenic;MIR548AG1||ADGRL3;-;-;intronic;LPHN3;-;-;-;3;2;2	Name=AluSq2	18
chr4:61229725	A:G	ADGRL3	ADGRL3	intronic	protein_coding	NA	A;G;+;A;ALU;-;SINE/AluJo;intronic;LPHN3;-;-;intergenic;MIR548AG1||ADGRL3;-;-;intronic;LPHN3;-;-;-;5;1;2	Name=AluJo	15
chr4:61230586	A:G	ADGRL3	ADGRL3	intronic	protein_coding	NA	A;G;+;A||R;ALU;-;SINE/AluJr;intronic;LPHN3;-;-;intergenic;MIR548AG1||ADGRL3;-;-;intronic;LPHN3;-;-;-;4;1;2	Name=AluJr	16
chr4:73057318	A:G	COX18	COX18	UTR3	protein_coding	NA	T;C;-;A||R||D;ALU;-;SINE/AluSz;UTR3;COX18;-;-;UTR3;COX18;-;-;UTR3;COX18;-;-;-;1025;30;54	Name=AluSz	19
chr4:73202470	A:G	ANKRD17	ANKRD17	intronic	protein_coding	NA	T;C;-;A||R||D;NONREP;-;-/-;intronic;ANKRD17;-;-;intronic;ANKRD17;-;-;intronic;ANKRD17;-;-;-;67;20;31	.	20
chr4:73202475	A:G	ANKRD17	ANKRD17	intronic	protein_coding	NA	T;C;-;A||R||D;NONREP;-;-/-;intronic;ANKRD17;-;-;intronic;ANKRD17;-;-;intronic;ANKRD17;-;-;-;65;20;30	.	19
chr4:73202483	A:G	ANKRD17	ANKRD17	intronic	protein_coding	NA	T;C;-;A||R||D;NONREP;-;-/-;intronic;ANKRD17;-;-;intronic;ANKRD17;-;-;intronic;ANKRD17;-;-;-;66;20;28	.	19
chr4:73203300	A:G	ANKRD17	ANKRD17	intronic	protein_coding	NA	T;C;-;A||R||D;NONREP;-;-/-;intronic;ANKRD17;-;-;intronic;ANKRD17;-;-;intronic;ANKRD17;-;-;-;37;13;15	.	16
chr4:73224213	A:G	ANKRD17	ANKRD17	intronic	protein_coding	NEU	T;C;-;A||R||D;ALU;-;SINE/AluSz;intronic;ANKRD17;-;-;intronic;ANKRD17;-;-;intronic;ANKRD17;-;-;-;27;9;12	Name=AluSz	24
chr4:75480939	A:G	RCHY1	RCHY1	UTR3	protein_coding	NA	T;C;-;A;ALU;-;SINE/AluJr;UTR3;RCHY1;-;-;UTR3;RCHY1;-;-;UTR3;RCHY1;-;-;-;224;27;47	Name=AluJr	7
chr4:78866978	A:G	BMP2K	BMP2K	intronic	protein_coding	NA	A;G;+;A||R||D;ALU;-;SINE/AluSz6;intronic;BMP2K;-;-;intronic;BMP2K;-;-;intronic;BMP2K;-;-;-;300;27;44	Name=AluSz6	20
chr4:82896374	A:G	THAP9-AS1	THAP9-AS1	ncRNA	lncRNA	NA	T;C;-;R;ALU;-;SINE/AluSx;ncRNA_intronic;THAP9-AS1;-;-;ncRNA_intronic;THAP9-AS1;-;-;ncRNA_exonic;AK128593;-;-;-;1052;28;51	Name=AluSx	24
chr4:84900424	A:G	WDFY3	WDFY3	intronic	protein_coding	NA	T;C;-;A||R;ALU;-;SINE/AluJr;intronic;WDFY3;-;-;intronic;WDFY3;-;-;intronic;WDFY3;-;-;-;24;9;11	Name=AluJr	20
chr4:84962953	A:G	WDFY3	WDFY3	intronic	protein_coding	NA	T;C;-;A||R;ALU;-;SINE/AluSx;intronic;WDFY3;-;-;intronic;WDFY3;-;-;intronic;WDFY3;-;-;-;11;5;5	Name=AluSx	14
chr4:86345533	A:G	MAPK10	MAPK10	intronic	protein_coding	NA	T;C;-;A;NONREP;-;-/-;intronic;MAPK10;-;-;intronic;MAPK10;-;-;intronic;MAPK10;-;-;-;11;4;5	.	20
chr4:88258987	A:G	PPM1K	PPM1K	UTR3	protein_coding	NA	T;C;-;A||R||D;ALU;-;SINE/AluSx1;UTR3;PPM1K;-;-;UTR3;PPM1K;-;-;UTR3;PPM1K;-;-;-;916;30;53	Name=AluSx1	40
chr4:88260304	A:G	PPM1K	PPM1K	UTR3	protein_coding	NA	T;C;-;A||R;ALU;-;SINE/AluSx1;UTR3;PPM1K;-;-;UTR3;PPM1K;-;-;UTR3;PPM1K;-;-;-;1014;29;52	Name=AluSx1	40
chr4:91326323	A:G	CCSER1	CCSER1	intronic	protein_coding	NEU-GABA-GLU	A;G;+;A;REP;-;LTR/MSTA;intronic;CCSER1;-;-;intronic;CCSER1;-;-;intronic;CCSER1;-;-;-;5;1;2	Name=MSTA	15
chr4:91328330	A:G	CCSER1	CCSER1	intronic	protein_coding	NEU-GABA-GLU	A;G;+;A;REP;-;LTR/MSTA;intronic;CCSER1;-;-;intronic;CCSER1;-;-;intronic;CCSER1;-;-;-;5;1;2	Name=MSTA	15
chr4:98885711	A:G	EIF4E	EIF4E	intronic	protein_coding	NA	T;C;-;A||R;ALU;-;SINE/AluJb;intronic;EIF4E;-;-;intronic;EIF4E;-;-;intronic;EIF4E;-;-;-;325;28;46	Name=AluJb	11
chr4:101309051	A:G	PPP3CA	PPP3CA	intronic	protein_coding	NA	T;C;-;A||R||D;ALU;-;SINE/AluJb;intronic;PPP3CA;-;-;intronic;PPP3CA;-;-;intronic;PPP3CA;-;-;-;19;5;6	Name=AluJb	17
chr4:102890683	A:G	CISD2	CISD2	UTR3	protein_coding	NA	A;G;+;A||R;ALU;-;SINE/AluJb;intronic;SLC9B1;-;-;UTR3;CISD2;-;-;UTR3;CISD2;-;-;-;1;1;1	Name=AluJb	7
chr4:112958451	A:G	ANK2	ANK2	intronic	protein_coding	NA	.	Name=SVA_D	14
chr4:112972730	A:G	ANK2	ANK2	intronic	protein_coding	NA	.	Name=L1PB2	15
chr4:112995019	A:G	ANK2	ANK2	intronic	protein_coding	NA	A;G;+;A||R;REP;-;LINE/L1PA16;ncRNA_intronic;RP11-650J17.1;-;-;intronic;ANK2;-;-;intronic;ANK2;-;-;-;2;1;1	Name=L1PA16	17
chr4:113002330	A:G	ANK2	ANK2	intronic	protein_coding	NA	.	Name=L1PA3	15
chr4:113020273	A:G	ANK2	ANK2	intronic	protein_coding	NA	.	Name=AluJo	9
chr4:113020417	A:G	ANK2	ANK2	intronic	protein_coding	OLIG	A;G;+;A||R;ALU;-;SINE/AluJo;ncRNA_intronic;RP11-650J17.1;-;-;intronic;ANK2;-;-;intronic;ANK2;-;-;-;9;3;5	Name=AluJo	19
chr4:113020770	A:G	ANK2	ANK2	intronic	protein_coding	NA	A;G;+;R;ALU;-;SINE/AluSz;ncRNA_intronic;RP11-650J17.1;-;-;intronic;ANK2;-;-;intronic;ANK2;-;-;-;2;1;2	Name=AluSz	20
chr4:113076614	A:G	ANK2	ANK2	intronic	protein_coding	NA	A;G;+;A||R;ALU;-;SINE/AluJb;intronic;ANK2;-;-;intronic;ANK2;-;-;intronic;ANK2;-;-;-;6;1;2	Name=AluJb	23
chr4:113076689	A:G	ANK2	ANK2	intronic	protein_coding	NA	A;G;+;A||R;ALU;-;SINE/AluJb;intronic;ANK2;-;-;intronic;ANK2;-;-;intronic;ANK2;-;-;-;9;3;4	Name=AluJb	24
chr4:113076693	A:G	ANK2	ANK2	intronic	protein_coding	NEU-GABA-GLU	A;G;+;A;ALU;-;SINE/AluJb;intronic;ANK2;-;-;intronic;ANK2;-;-;intronic;ANK2;-;-;-;6;3;4	Name=AluJb	24
chr4:113079999	A:G	ANK2	ANK2	intronic	protein_coding	NA	A;G;+;A||R;ALU;-;SINE/AluSx1;intronic;ANK2;-;-;intronic;ANK2;-;-;intronic;ANK2;-;-;-;3;1;2	Name=AluSx1	12
chr4:117574799	A:G	LINC01378	LINC01378	ncRNA	lncRNA	NA	.	.	4
chr4:127835542	A:G	HSPA4L	HSPA4L	UTR3	protein_coding	NA	A;G;+;A||R;ALU;-;SINE/AluSx;UTR3;HSPA4L;-;-;intergenic;HSPA4L||PLK4;-;-;intergenic;HSPA4L||AK090904;-;-;-;5;4;4	Name=AluSx	21
chr4:127836206	A:G	HSPA4L	HSPA4L	UTR3	protein_coding	NA	.	Name=AluY	22
chr4:127840153	A:G	HSPA4L	HSPA4L	UTR3	protein_coding	NA	A;G;+;A||R;ALU;-;SINE/AluSx;UTR3;HSPA4L;-;-;intergenic;HSPA4L||PLK4;-;-;ncRNA_exonic;AK090904;-;-;-;835;29;51	Name=AluSx	37
chr4:128037547	A:G	ABHD18	ABHD18	UTR3	protein_coding	NA	A;G;+;A||R||D;ALU;-;SINE/AluSx1;UTR3;C4orf29;-;-;intergenic;ABHD18||LARP1B;-;-;intergenic;C4orf29||LARP1B;-;-;-;608;30;54	Name=AluSx1	17
chr4:128037600	A:G	ABHD18	ABHD18	UTR3	protein_coding	NA	A;G;+;A||R||D;ALU;-;SINE/AluSx1;UTR3;C4orf29;-;-;intergenic;ABHD18||LARP1B;-;-;intergenic;C4orf29||LARP1B;-;-;-;880;30;54	Name=AluSx1	22
chr4:134353	A:G	ZNF718	ZNF718	intronic	protein_coding	NA	A;G;+;A||R||D;ALU;-;SINE/AluY;ncRNA_intronic;ZNF718;-;-;intronic;ZNF718;-;-;intronic;ZNF718;-;-;-;865;29;52	Name=AluY	18
chr4:165075134	A:G	TMEM192	TMEM192	UTR3	protein_coding	NA	T;C;-;A||R;ALU;-;SINE/AluSx;UTR3;TMEM192;-;-;downstream;TMEM192;-;-;downstream;TMEM192;-;-;-;1774;30;54	Name=AluSx	38
chr4:165392148	A:G	CPE	CPE	intronic	protein_coding	NA	A;G;+;A;NONREP;-;-/-;intronic;CPE;-;-;intronic;CPE;-;-;intronic;CPE;-;-;-;4;1;2	.	13
chr4:168990613	A:G	CBR4	CBR4	intronic	protein_coding	NA	T;C;-;A||R||D;ALU;-;SINE/AluJb;intronic;CBR4;-;-;intronic;CBR4;-;-;intronic;CBR4;-;-;-;5;3;3	Name=AluJb	8
chr4:17802076	A:G	DCAF16	DCAF16	UTR3	protein_coding	NA	T;C;-;A||R;ALU;-;SINE/AluY;UTR3;DCAF16;-;-;UTR3;DCAF16;-;-;UTR3;DCAF16;-;-;-;521;29;53	Name=AluY	13
chr4:21285719	A:G	KCNIP4	KCNIP4	intronic	protein_coding	NEU-GLU	T;C;-;A||R;ALU;-;SINE/AluSx1;intronic;KCNIP4;-;-;intronic;KCNIP4;-;-;intronic;KCNIP4;-;-;-;5;1;2	Name=AluSx1	20
