## Supplementary material for "Meta-analysis of genetic regulation of RNA editing in the human brain identifies new genes underlying neurological disease": Tables (part 3 of 3)

### Sheet: Table 2 (continued)
site	conversion	refGene	GENCODE	region	gene type	cellular specificity	REDIportal	RepeatMasker	N datasets
chr4:21411743	A:G	KCNIP4	KCNIP4	intronic	protein_coding	NA	T;C;-;A;ALU;-;SINE/AluJb;intronic;KCNIP4;-;-;intronic;KCNIP4;-;-;intronic;KCNIP4;-;-;-;5;1;2	Name=AluJb	20
chr4:21492334	A:G	KCNIP4	KCNIP4	intronic	protein_coding	NEU-GLU	T;C;-;A;ALU;-;SINE/AluJr;intronic;KCNIP4;-;-;intronic;KCNIP4;-;-;intronic;KCNIP4;-;-;-;7;2;3	Name=AluJr	23
chr4:21494710	A:G	KCNIP4	KCNIP4	intronic	protein_coding	NEU	T;C;-;A||R;ALU;-;SINE/AluSg;intronic;KCNIP4;-;-;intronic;KCNIP4;-;-;intronic;KCNIP4;-;-;-;3;1;1	Name=AluSg	16
chr4:21509892	A:G	KCNIP4	KCNIP4	intronic	protein_coding	NEU-GLU	T;C;-;A;ALU;-;SINE/AluSq2;intronic;KCNIP4;-;-;intronic;KCNIP4;-;-;intronic;KCNIP4;-;-;-;4;1;2	Name=AluSq2	18
chr4:21515449	A:G	KCNIP4	KCNIP4	intronic	protein_coding	NEU-GLU	T;C;-;A;ALU;-;SINE/AluY;intronic;KCNIP4;-;-;intronic;KCNIP4;-;-;intronic;KCNIP4;-;-;-;6;1;3	Name=AluY	20
chr4:21654739	A:G	KCNIP4	KCNIP4	intronic	protein_coding	NA	.	Name=AluY	14
chr4:21658013	A:G	KCNIP4	KCNIP4	intronic	protein_coding	NA	T;C;-;A;ALU;-;SINE/AluSc5;intronic;KCNIP4;-;-;intronic;KCNIP4;-;-;intronic;KCNIP4;-;-;-;6;1;3	Name=AluSc5	20
chr4:21781194	A:G	KCNIP4	KCNIP4	intronic	protein_coding	NEU-GABA-GLU	T;C;-;A;REP;-;LTR/THE1D;intronic;KCNIP4;-;-;intronic;KCNIP4;-;-;intronic;KCNIP4;-;-;-;2;1;1	Name=THE1D	19
chr4:21784053	A:G	KCNIP4	KCNIP4	intronic	protein_coding	NEU-GLU	T;C;-;A;REP;-;LTR/THE1D;intronic;KCNIP4;-;-;intronic;KCNIP4;-;-;intronic;KCNIP4;-;-;-;4;1;2	Name=THE1D	20
chr4:21797388	A:G	KCNIP4	KCNIP4	intronic	protein_coding	NEU-GLU	T;C;-;A;ALU;-;SINE/AluJr;intronic;KCNIP4;-;-;intronic;KCNIP4;-;-;intronic;KCNIP4;-;-;-;8;2;3	Name=AluJr	14
chr4:21860035	A:G	KCNIP4	KCNIP4	intronic	protein_coding	NEU-GLU	T;C;-;A;ALU;-;SINE/AluJo;intronic;KCNIP4;-;-;intronic;KCNIP4;-;-;intronic;KCNIP4;-;-;-;4;1;2	Name=AluJo	20
chr4:21923325	A:G	KCNIP4	KCNIP4	intronic	protein_coding	NEU-GLU	T;C;-;A||R;ALU;-;SINE/AluSx;intronic;KCNIP4;-;-;intronic;KCNIP4;-;-;intronic;KCNIP4;-;-;-;9;1;4	Name=AluSx	21
chr4:21943031	A:G	KCNIP4	KCNIP4	intronic	protein_coding	NA	T;C;-;A;ALU;-;SINE/AluSx1;intronic;KCNIP4;-;-;intronic;KCNIP4;-;-;intronic;KCNIP4;-;-;-;4;1;2	Name=AluSx1	21
chr4:26760338	A:G	TBC1D19	TBC1D19	intergenic	protein_coding	NA	A;G;+;A||R||D;ALU;-;SINE/AluJb;intergenic;TBC1D19||RP11-293A21.1;-;-;intergenic;TBC1D19||STIM2;-;-;intergenic;TBC1D19||STIM2;-;-;-;227;25;45	Name=AluJb	22
chr4:26760419	A:G	TBC1D19	TBC1D19	intergenic	protein_coding	NA	A;G;+;A||R;ALU;-;SINE/AluJb;intergenic;TBC1D19||RP11-293A21.1;-;-;intergenic;TBC1D19||STIM2;-;-;intergenic;TBC1D19||STIM2;-;-;-;298;27;48	Name=AluJb	19
chr4:2938638	T:C	NOP14-AS1	NOP14-AS1	ncRNA	lncRNA	NA	T;C;-;A||R;ALU;-;SINE/AluJo;ncRNA_intronic;NOP14-AS1;-;-;ncRNA_intronic;NOP14-AS1;-;-;ncRNA_intronic;AB000466||NOP14-AS1;-;-;-;2091;30;55	Name=AluJo	25
chr4:2973012	A:G	GRK4	GRK4	intronic	protein_coding	NA	A;G;+;A||R;ALU;-;SINE/AluJb;intronic;GRK4;-;-;intronic;GRK4;-;-;intronic;GRK4;-;-;-;58;7;10	Name=AluJb	9
chr4:30926395	A:G	PCDH7	PCDH7	intronic	protein_coding	NA	A;G;+;A;ALU;-;SINE/AluY;intronic;PCDH7;-;-;intronic;PCDH7;-;-;intronic;PCDH7;-;-;-;2;2;2	Name=AluY	11
chr4:3506165	A:G	LRPAP1	LRPAP1	UTR3	protein_coding	NA	T;C;-;A||R;ALU;-;SINE/AluSz6;downstream;LRPAP1;-;-;UTR3;LRPAP1;-;-;UTR3;LRPAP1;-;-;-;417;28;50	Name=AluSz6	18
chr4:380466	A:G	ZNF141	ZNF141	UTR3	protein_coding	NA	A;G;+;A||R||D;ALU;-;SINE/AluSq2;intronic;ZNF141;-;-;intergenic;ZNF141||ABCA11P;-;-;intronic;ZNF141;-;-;-;640;30;53	Name=AluSq2	14
chr4:380607	A:G	ZNF141	ZNF141	UTR3	protein_coding	NA	A;G;+;A||R||D;ALU;-;SINE/AluSq2;intronic;ZNF141;-;-;intergenic;ZNF141||ABCA11P;-;-;intronic;ZNF141;-;-;-;1369;30;54	Name=AluSq2	24
chr4:39549083	T:C	UGDH-AS1	UGDH-AS1	ncRNA	lncRNA	NA	T;C;-;A||R;ALU;-;SINE/AluSx1;ncRNA_intronic;UGDH-AS1;-;-;ncRNA_intronic;MIR1273H||UGDH-AS1;-;-;ncRNA_intronic;UGDH-AS1;-;-;-;1889;30;55	Name=AluSx1	41
chr4:39703130	A:G	UBE2K	UBE2K	intronic	protein_coding	NA	A;G;+;A||R||D;ALU;-;SINE/AluSx1;intronic;UBE2K;-;-;intronic;UBE2K;-;-;intronic;UBE2K;-;-;-;5;5;5	Name=AluSx1	18
chr4:42054194	A:G	SLC30A9	SLC30A9	intronic	protein_coding	NA	A;G;+;A||R||D;ALU;-;SINE/AluSz;intronic;SLC30A9;-;-;intronic;SLC30A9;-;-;intronic;SLC30A9;-;-;-;2;2;2	Name=AluSz	15
chr4:42558984	A:G	ATP8A1	ATP8A1	intronic	protein_coding	NA	T;C;-;A||R||D;ALU;-;SINE/AluJr;intronic;ATP8A1;-;-;intronic;ATP8A1;-;-;intronic;ATP8A1;-;-;-;21;6;14	Name=AluJr	18
chr4:42559888	A:G	ATP8A1	ATP8A1	intronic	protein_coding	NA	T;C;-;A||R||D;ALU;-;SINE/AluSx;intronic;ATP8A1;-;-;intronic;ATP8A1;-;-;intronic;ATP8A1;-;-;-;18;6;8	Name=AluSx	18
chr4:61229660	A:G	ADGRL3	ADGRL3	intronic	protein_coding	NEU-GABA-GLU	A;G;+;A;ALU;-;SINE/AluJo;intronic;LPHN3;-;-;intergenic;MIR548AG1||ADGRL3;-;-;intronic;LPHN3;-;-;-;7;2;3	Name=AluJo	17
chr4:61346564	A:G	ADGRL3	ADGRL3	intronic	protein_coding	NEU	A;G;+;A;ALU;-;SINE/AluJr;intronic;LPHN3;-;-;intergenic;MIR548AG1||ADGRL3;-;-;intronic;LPHN3;-;-;-;6;1;4	Name=AluJr	18
chr4:67470406	A:G	CENPC	CENPC	UTR3	protein_coding	NA	T;C;-;A||R;ALU;-;SINE/AluSq;intergenic;RP11-584P21.2||CENPC;-;-;intergenic;LOC101927237||CENPC;-;-;intergenic;AK093203||CENPC1;-;-;-;798;30;55	Name=AluSq2	26
chr4:73240503	A:G	ANKRD17	ANKRD17	intronic	protein_coding	MGAS	T;C;-;A||R||D;ALU;-;SINE/AluJo;intronic;ANKRD17;-;-;intronic;ANKRD17;-;-;intronic;ANKRD17;-;-;-;16;7;7	Name=AluJo	11
chr4:73240517	A:G	ANKRD17	ANKRD17	intronic	protein_coding	MGAS	T;C;-;A||R||D;ALU;-;SINE/AluJo;intronic;ANKRD17;-;-;intronic;ANKRD17;-;-;intronic;ANKRD17;-;-;-;13;8;8	Name=AluJo	13
chr4:74174492	T:C	MTHFD2L	MTHFD2L	intronic	protein_coding	NA	.	.	17
chr4:74174502	A:G	MTHFD2L	MTHFD2L	intronic	protein_coding	NA	.	.	17
chr4:83465526	T:C	ABRAXAS1	ABRAXAS1	intronic	protein_coding	NA	A;G;+;A||R;ALU;rs537429173;SINE/AluJb;intronic;FAM175A;-;-;intronic;FAM175A;-;-;intronic;FAM175A;-;-;-;48;17;24	Name=AluJb	6
chr4:84900439	A:G	WDFY3	WDFY3	intronic	protein_coding	NA	T;C;-;A||R;ALU;-;SINE/AluJr;intronic;WDFY3;-;-;intronic;WDFY3;-;-;intronic;WDFY3;-;-;-;13;5;6	Name=AluJr	18
chr4:86345492	A:G	MAPK10	MAPK10	intronic	protein_coding	NA	T;C;-;A||R;NONREP;-;-/-;intronic;MAPK10;-;-;intronic;MAPK10;-;-;intronic;MAPK10;-;-;-;10;4;5	.	22
chr4:86345494	A:G	MAPK10	MAPK10	intronic	protein_coding	NA	T;C;-;A||R;NONREP;-;-/-;intronic;MAPK10;-;-;intronic;MAPK10;-;-;intronic;MAPK10;-;-;-;8;3;3	.	22
chr4:88014374	A:G	PKD2	PKD2	intronic	protein_coding	NA	A;G;+;A||R;REP;-;SINE/FLAM_A;intronic;PKD2;-;-;intronic;PKD2;-;-;intronic;PKD2;-;-;-;23;8;10	Name=FLAM_A	14
chr4:88260325	A:G	PPM1K	PPM1K	UTR3	protein_coding	NA	T;C;-;A||R;ALU;-;SINE/AluSx1;UTR3;PPM1K;-;-;UTR3;PPM1K;-;-;UTR3;PPM1K;-;-;-;1272;30;54	Name=AluSx1	41
chr4:91328239	A:G	CCSER1	CCSER1	intronic	protein_coding	NA	A;G;+;A;REP;-;LTR/MSTA;intronic;CCSER1;-;-;intronic;CCSER1;-;-;intronic;CCSER1;-;-;-;3;2;3	Name=MSTA	14
chr4:98873714	A:G	EIF4E	EIF4E	UTR3	protein_coding	NA	T;C;-;A||R||D;ALU;-;SINE/AluSp;UTR3;EIF4E;-;-;intergenic;TSPAN5||EIF4E;-;-;UTR3;AK098333;-;-;-;149;10;24	Name=AluSp	28
chr4:98875595	A:G	EIF4E	EIF4E	UTR3	protein_coding	NEU	T;C;-;A||R;ALU;-;SINE/AluSc;UTR3;EIF4E;-;-;intergenic;TSPAN5||EIF4E;-;-;upstream;AK098333;-;-;-;116;9;21	Name=AluSc	27
chr4:98875607	A:G	EIF4E	EIF4E	UTR3	protein_coding	NEU	T;C;-;A||R;ALU;-;SINE/AluSc;UTR3;EIF4E;-;-;intergenic;TSPAN5||EIF4E;-;-;upstream;AK098333;-;-;-;97;8;20	Name=AluSc	27
chr4:98875767	A:G	EIF4E	EIF4E	UTR3	protein_coding	NA	T;C;-;A||R;ALU;-;SINE/AluSc;UTR3;EIF4E;-;-;intergenic;TSPAN5||EIF4E;-;-;intergenic;AK098333||EIF4E;-;-;-;65;4;15	Name=AluSc	27
chr4:105421894	A:G	PPA2	PPA2	intronic	protein_coding	NA	T;C;-;A||R||D;ALU;-;SINE/AluSz6;intronic;PPA2;-;-;intronic;PPA2;-;-;intronic;PPA2;-;-;-;68;17;20	Name=AluSz6	19
chr4:105421921	A:G	PPA2	PPA2	intronic	protein_coding	NA	T;C;-;A||R||D;ALU;-;SINE/AluSz6;intronic;PPA2;-;-;intronic;PPA2;-;-;intronic;PPA2;-;-;-;88;18;26	Name=AluSz6	21
chr4:127835438	A:G	HSPA4L	HSPA4L	UTR3	protein_coding	NA	A;G;+;A||R;ALU;-;SINE/AluSx;UTR3;HSPA4L;-;-;intergenic;HSPA4L||PLK4;-;-;intergenic;HSPA4L||AK090904;-;-;-;127;21;38	Name=AluSx	24
chr4:158678777	A:G	ETFDH	ETFDH	intronic	protein_coding	NA	A;G;+;A||R||D;ALU;-;SINE/AluJr;intronic;ETFDH;-;-;intronic;ETFDH;-;-;intronic;ETFDH;-;-;-;393;28;45	Name=AluJr	18
chr4:21221325	A:G	KCNIP4	KCNIP4	intronic	protein_coding	NEU-GLU	T;C;-;A;REP;-;LTR/THE1C;intronic;KCNIP4;-;-;intronic;KCNIP4;-;-;intronic;KCNIP4;-;-;-;8;1;3	Name=THE1C	18
chr4:21256513	A:G	KCNIP4	KCNIP4	intronic	protein_coding	NEU-GLU	T;C;-;A;ALU;-;SINE/AluJr;intronic;KCNIP4;-;-;intronic;KCNIP4;-;-;intronic;KCNIP4;-;-;-;7;1;3	Name=AluJr	16
chr4:21263936	A:G	KCNIP4	KCNIP4	intronic	protein_coding	NEU-GLU	T;C;-;A;ALU;-;SINE/AluJr;intronic;KCNIP4;-;-;intronic;KCNIP4;-;-;intronic;KCNIP4;-;-;-;4;1;1	Name=AluJr	16
chr4:21285645	A:G	KCNIP4	KCNIP4	intronic	protein_coding	NEU	T;C;-;A||R;ALU;-;SINE/AluSx1;intronic;KCNIP4;-;-;intronic;KCNIP4;-;-;intronic;KCNIP4;-;-;-;5;1;2	Name=AluSx1	20
chr4:21285778	A:G	KCNIP4	KCNIP4	intronic	protein_coding	NEU-GLU	T;C;-;A;ALU;-;SINE/AluSx1;intronic;KCNIP4;-;-;intronic;KCNIP4;-;-;intronic;KCNIP4;-;-;-;4;1;2	Name=AluSx1	20
chr4:21462479	A:G	KCNIP4	KCNIP4	intronic	protein_coding	NEU-GLU	T;C;-;A;REP;-;LTR/THE1B;intronic;KCNIP4;-;-;intronic;KCNIP4;-;-;intronic;KCNIP4;-;-;-;8;1;4	Name=THE1B	21
chr4:21491646	A:G	KCNIP4	KCNIP4	intronic	protein_coding	NEU-GLU	T;C;-;A;ALU;-;SINE/AluJo;intronic;KCNIP4;-;-;intronic;KCNIP4;-;-;intronic;KCNIP4;-;-;-;8;1;3	Name=AluJo	19
chr4:21494651	A:G	KCNIP4	KCNIP4	intronic	protein_coding	NEU	T;C;-;A;ALU;-;SINE/AluSg;intronic;KCNIP4;-;-;intronic;KCNIP4;-;-;intronic;KCNIP4;-;-;-;3;2;2	Name=AluSg	17
chr4:21564706	A:G	KCNIP4	KCNIP4	intronic	protein_coding	NEU-GABA-GLU	T;C;-;A||R;REP;-;LTR/MSTB1;intronic;KCNIP4;-;-;intronic;KCNIP4;-;-;intronic;KCNIP4;-;-;-;5;1;2	Name=MSTB1	21
chr4:21618836	A:G	KCNIP4	KCNIP4	intronic	protein_coding	NEU	T;C;-;A||R;ALU;-;SINE/AluY;intronic;KCNIP4;-;-;intronic;KCNIP4;-;-;intronic;KCNIP4;-;-;-;169;1;13	Name=AluY	30
chr4:21629953	A:G	KCNIP4	KCNIP4	intronic	protein_coding	NEU	T;C;-;A||R;ALU;-;SINE/AluJo;intronic;KCNIP4;-;-;intronic;KCNIP4;-;-;intronic;KCNIP4;-;-;-;82;1;12	Name=AluJo	28
chr4:21637626	A:G	KCNIP4	KCNIP4	intronic	protein_coding	NEU-GLU	T;C;-;A;ALU;-;SINE/AluSq2;intronic;KCNIP4;-;-;intronic;KCNIP4;-;-;intronic;KCNIP4;-;-;-;8;1;2	Name=AluSq2	20
chr4:21727777	A:G	KCNIP4	KCNIP4	intronic	protein_coding	NA	T;C;-;A;ALU;-;SINE/AluSz6;intronic;KCNIP4;-;-;intronic;KCNIP4;-;-;intronic;KCNIP4;-;-;-;8;1;2	Name=AluSz6	21
chr4:21730992	A:G	KCNIP4	KCNIP4	intronic	protein_coding	NA	T;C;-;A;ALU;-;SINE/AluJb;intronic;KCNIP4;-;-;intronic;KCNIP4;-;-;intronic;KCNIP4;-;-;-;5;1;2	Name=AluJb	16
chr4:21781295	A:G	KCNIP4	KCNIP4	intronic	protein_coding	NA	T;C;-;A;REP;-;LTR/THE1D;intronic;KCNIP4;-;-;intronic;KCNIP4;-;-;intronic;KCNIP4;-;-;-;3;1;2	Name=THE1D	14
chr4:21781324	A:G	KCNIP4	KCNIP4	intronic	protein_coding	NEU-GLU	T;C;-;A;REP;-;LTR/THE1D;intronic;KCNIP4;-;-;intronic;KCNIP4;-;-;intronic;KCNIP4;-;-;-;6;1;2	Name=THE1D	18
chr4:21795823	A:G	KCNIP4	KCNIP4	intronic	protein_coding	NEU-GLU	T;C;-;A||R;ALU;-;SINE/AluSx;intronic;KCNIP4;-;-;intronic;KCNIP4;-;-;intronic;KCNIP4;-;-;-;7;1;3	Name=AluSx	21
chr4:21822990	A:G	KCNIP4	KCNIP4	intronic	protein_coding	NA	T;C;-;A;ALU;-;SINE/AluSq4;intronic;KCNIP4;-;-;intronic;KCNIP4;-;-;intronic;KCNIP4;-;-;-;4;1;2	Name=AluSq4	18
chr4:21839510	A:G	KCNIP4	KCNIP4	intronic	protein_coding	NA	T;C;-;A;ALU;-;SINE/AluSp;intronic;KCNIP4;-;-;intronic;KCNIP4;-;-;intronic;KCNIP4;-;-;-;3;1;2	Name=AluSp	21
chr4:21924355	A:G	KCNIP4	KCNIP4	intronic	protein_coding	NA	T;C;-;A;ALU;-;SINE/AluY;intronic;KCNIP4;-;-;intronic;KCNIP4;-;-;intronic;KCNIP4;-;-;-;5;1;3	Name=AluY	16
chr4:21943040	A:G	KCNIP4	KCNIP4	intronic	protein_coding	NA	T;C;-;A;ALU;-;SINE/AluSx1;intronic;KCNIP4;-;-;intronic;KCNIP4;-;-;intronic;KCNIP4;-;-;-;6;1;3	Name=AluSx1	22
chr4:2654282	A:G	FAM193A	FAM193A	intronic	protein_coding	NA	A;G;+;A||R||D;ALU;-;SINE/AluSx3;intronic;FAM193A;-;-;intronic;FAM193A;-;-;intronic;FAM193A;-;-;-;232;26;42	Name=AluSx3	12
chr4:2654293	A:G	FAM193A	FAM193A	intronic	protein_coding	OLIG	A;G;+;A||R||D;ALU;-;SINE/AluSx3;intronic;FAM193A;-;-;intronic;FAM193A;-;-;intronic;FAM193A;-;-;-;97;22;29	Name=AluSx3	12
chr4:39535525	A:G	UGDH-AS1	UGDH-AS1	ncRNA	lncRNA	NA	A;G;+;A||R||D;ALU;-;SINE/AluY;ncRNA_intronic;UGDH-AS1;-;-;ncRNA_intronic;MIR1273H||UGDH-AS1;-;-;ncRNA_intronic;UGDH-AS1;-;-;-;1037;30;53	Name=AluY	12
chr4:76942921	T:C	SEPTIN11	SEPTIN11	intergenic	protein_coding	NA	T;C;-;A||R;ALU;-;SINE/AluSx;intergenic;SOWAHB||SEPT11;-;-;intergenic;SOWAHB||SEPT11;-;-;intergenic;SOWAHB||SEPT11;-;-;-;93;19;31	Name=AluSx	19
chr4:76945160	T:C	SEPTIN11	SEPTIN11	intergenic	protein_coding	NEU-GABA-GLU	T;C;-;A||R;ALU;-;SINE/AluSx1;intergenic;SOWAHB||SEPT11;-;-;intergenic;SOWAHB||SEPT11;-;-;intergenic;SOWAHB||SEPT11;-;-;-;135;23;32	Name=AluSx1	22
chr4:76945318	T:C	SEPTIN11	SEPTIN11	intergenic	protein_coding	NA	T;C;-;A||R;ALU;-;SINE/AluSx1;intergenic;SOWAHB||SEPT11;-;-;intergenic;SOWAHB||SEPT11;-;-;intergenic;SOWAHB||SEPT11;-;-;-;89;16;28	Name=AluSx1	19
chr4:98875828	A:G	EIF4E	EIF4E	UTR3	protein_coding	NA	T;C;-;A||R;ALU;-;SINE/AluSc;UTR3;EIF4E;-;-;intergenic;TSPAN5||EIF4E;-;-;intergenic;AK098333||EIF4E;-;-;-;111;7;20	Name=AluSc	26
chr4:101308578	A:G	PPP3CA	PPP3CA	intronic	protein_coding	NA	T;C;-;A||R;ALU;-;SINE/AluJr;intronic;PPP3CA;-;-;intronic;PPP3CA;-;-;intronic;PPP3CA;-;-;-;15;7;8	Name=AluJr	17
chr4:101308584	A:G	PPP3CA	PPP3CA	intronic	protein_coding	NA	T;C;-;A||R||D;ALU;-;SINE/AluJr;intronic;PPP3CA;-;-;intronic;PPP3CA;-;-;intronic;PPP3CA;-;-;-;15;7;8	Name=AluJr	17
chr4:101309010	A:G	PPP3CA	PPP3CA	intronic	protein_coding	NA	T;C;-;A||R;ALU;-;SINE/AluJb;intronic;PPP3CA;-;-;intronic;PPP3CA;-;-;intronic;PPP3CA;-;-;-;19;6;7	Name=AluJb	19
chr4:101309011	A:G	PPP3CA	PPP3CA	intronic	protein_coding	NA	T;C;-;A||R;ALU;-;SINE/AluJb;intronic;PPP3CA;-;-;intronic;PPP3CA;-;-;intronic;PPP3CA;-;-;-;17;5;6	Name=AluJb	19
chr4:102811516	A:G	UBE2D3	UBE2D3	intronic	protein_coding	NA	T;C;-;A||R||D;ALU;-;SINE/AluSx;intronic;UBE2D3;-;-;intronic;UBE2D3;-;-;intronic;UBE2D3;-;-;-;580;30;51	Name=AluSx	25
chr4:102814427	A:G	UBE2D3	UBE2D3	intronic	protein_coding	NEU	T;C;-;A||R;ALU;-;SINE/AluSz;intronic;UBE2D3;-;-;intronic;UBE2D3;-;-;intronic;UBE2D3;-;-;-;105;20;32	Name=AluSz	23
chr4:112914529	A:G	ANK2	ANK2	intronic	protein_coding	NA	A;G;+;R;ALU;-;SINE/AluSz;intronic;ANK2;-;-;intronic;ANK2;-;-;intronic;ANK2;-;-;-;8;2;5	Name=AluSz	22
chr4:112930327	A:G	ANK2	ANK2	intronic	protein_coding	NA	A;G;+;A||R;ALU;-;SINE/AluJb;intronic;ANK2;-;-;intronic;ANK2;-;-;intronic;ANK2;-;-;-;2;2;2	Name=AluJb	19
chr4:112930388	A:G	ANK2	ANK2	intronic	protein_coding	NA	A;G;+;A||R;ALU;-;SINE/AluJb;intronic;ANK2;-;-;intronic;ANK2;-;-;intronic;ANK2;-;-;-;7;2;3	Name=AluJb	22
chr4:112958410	A:G	ANK2	ANK2	intronic	protein_coding	NA	.	Name=SVA_D	16
chr4:112958438	A:G	ANK2	ANK2	intronic	protein_coding	NA	.	Name=SVA_D	15
chr4:113002144	A:G	ANK2	ANK2	intronic	protein_coding	NA	.	Name=L1PA3	14
chr4:113020418	A:G	ANK2	ANK2	intronic	protein_coding	NA	A;G;+;A||R;ALU;-;SINE/AluJo;ncRNA_intronic;RP11-650J17.1;-;-;intronic;ANK2;-;-;intronic;ANK2;-;-;-;5;1;2	Name=AluJo	18
chr4:113076600	A:G	ANK2	ANK2	intronic	protein_coding	NA	A;G;+;A;ALU;-;SINE/AluJb;intronic;ANK2;-;-;intronic;ANK2;-;-;intronic;ANK2;-;-;-;3;1;2	Name=AluJb	19
chr4:113076615	A:G	ANK2	ANK2	intronic	protein_coding	NA	A;G;+;A;ALU;-;SINE/AluJb;intronic;ANK2;-;-;intronic;ANK2;-;-;intronic;ANK2;-;-;-;5;1;2	Name=AluJb	23
chr4:113076620	A:G	ANK2	ANK2	intronic	protein_coding	NEU-GLU	A;G;+;A;ALU;-;SINE/AluJb;intronic;ANK2;-;-;intronic;ANK2;-;-;intronic;ANK2;-;-;-;2;1;2	Name=AluJb	19
chr4:113080026	A:G	ANK2	ANK2	intronic	protein_coding	NA	A;G;+;A||R;ALU;-;SINE/AluSx1;intronic;ANK2;-;-;intronic;ANK2;-;-;intronic;ANK2;-;-;-;2;1;2	Name=AluSx1	13
chr4:118714767	A:G	METTL14	METTL14	UTR3	protein_coding	NA	A;G;+;A||R;ALU;-;SINE/AluSx1;UTR3;METTL14;-;-;intergenic;METTL14||SEC24D;-;-;intergenic;METTL14||SEC24D;-;-;-;914;30;55	Name=AluSx1	25
chr4:118714770	A:G	METTL14	METTL14	UTR3	protein_coding	NA	A;G;+;A||R;ALU;-;SINE/AluSx1;UTR3;METTL14;-;-;intergenic;METTL14||SEC24D;-;-;intergenic;METTL14||SEC24D;-;-;-;752;30;54	Name=AluSx1	24
chr4:123315920	A:G	SPATA5	AFG2A	UTR3	protein_coding	NA	A;G;+;A||R||D;ALU;-;SINE/AluJr4;UTR3;SPATA5;-;-;UTR3;SPATA5;-;-;UTR3;SPATA5;-;-;-;284;29;48	Name=AluJr4	10
chr4:127840073	A:G	HSPA4L	HSPA4L	UTR3	protein_coding	NA	A;G;+;A||R;ALU;-;SINE/AluSx;UTR3;HSPA4L;-;-;intergenic;HSPA4L||PLK4;-;-;ncRNA_exonic;AK090904;-;-;-;633;29;49	Name=AluSx	36
chr4:153305973	A:G	TRIM2	TRIM2	intronic	protein_coding	NA	A;G;+;R;ALU;-;SINE/AluSg;intronic;TRIM2;-;-;intronic;TRIM2;-;-;intronic;TRIM2;-;-;-;0;0;0	Name=AluSg	17
chr4:158673184	A:G	ETFDH	ETFDH	intronic	protein_coding	OLIG	A;G;+;A||R||D;ALU;-;SINE/AluSx;intronic;ETFDH;-;-;intronic;ETFDH;-;-;intronic;ETFDH;-;-;-;100;23;32	Name=AluSx	14
chr4:158674406	A:G	ETFDH	ETFDH	intronic	protein_coding	NA	A;G;+;A||R;ALU;-;SINE/AluSz6;intronic;ETFDH;-;-;intronic;ETFDH;-;-;intronic;ETFDH;-;-;-;171;24;35	Name=AluSz6	18
chr4:185379881	A:G	LRP2BP	LRP2BP	intergenic	protein_coding	NA	T;C;-;A||R;ALU;-;SINE/AluJr;ncRNA_intronic;RP11-714G18.1;-;-;upstream;LRP2BP;-;-;upstream;LRP2BP;-;-;-;323;22;41	Name=AluJr	20
chr4:185380036	A:G	LRP2BP	LRP2BP	intergenic	protein_coding	NA	T;C;-;A;ALU;-;SINE/AluJr;ncRNA_intronic;RP11-714G18.1;-;-;intergenic;LRP2BP||ANKRD37;-;-;intergenic;LRP2BP||ANKRD37;-;-;-;263;23;37	Name=AluJr	18
chr4:21023760	A:G	KCNIP4	KCNIP4	intronic	protein_coding	NA	T;C;-;A;ALU;-;SINE/AluJr4;intronic;KCNIP4;-;-;intronic;KCNIP4;-;-;intronic;KCNIP4;-;-;-;4;2;3	Name=AluJr4	14
chr4:21023766	A:G	KCNIP4	KCNIP4	intronic	protein_coding	NA	T;C;-;A;ALU;-;SINE/AluJr4;intronic;KCNIP4;-;-;intronic;KCNIP4;-;-;intronic;KCNIP4;-;-;-;3;1;2	Name=AluJr4	14
chr4:21023799	A:G	KCNIP4	KCNIP4	intronic	protein_coding	NA	T;C;-;A;ALU;-;SINE/AluJr4;intronic;KCNIP4;-;-;intronic;KCNIP4;-;-;intronic;KCNIP4;-;-;-;6;2;3	Name=AluJr4	14
chr4:21085202	A:G	KCNIP4	KCNIP4	intronic	protein_coding	NEU	T;C;-;A;REP;-;LTR/MLT1A0;intronic;KCNIP4;-;-;intronic;KCNIP4;-;-;intronic;KCNIP4;-;-;-;6;1;2	Name=MLT1A0	16
chr4:21091863	A:G	KCNIP4	KCNIP4	intronic	protein_coding	NEU	T;C;-;A;REP;-;LTR/MLT1A0;intronic;KCNIP4;-;-;intronic;KCNIP4;-;-;intronic;KCNIP4;-;-;-;6;1;3	Name=MLT1A0	15
chr4:21099409	A:G	KCNIP4	KCNIP4	intronic	protein_coding	NA	.	Name=L1PA11	14
chr4:21172172	A:G	KCNIP4	KCNIP4	intronic	protein_coding	NEU	T;C;-;A;ALU;rs765203677;SINE/AluSz;intronic;KCNIP4;-;-;intronic;KCNIP4;-;-;intronic;KCNIP4;-;-;-;3;1;1	Name=AluSz	17
chr4:21172225	A:G	KCNIP4	KCNIP4	intronic	protein_coding	NEU	T;C;-;A;ALU;-;SINE/AluSz;intronic;KCNIP4;-;-;intronic;KCNIP4;-;-;intronic;KCNIP4;-;-;-;5;2;2	Name=AluSz	18
chr4:21177667	A:G	KCNIP4	KCNIP4	intronic	protein_coding	NEU-GLU	T;C;-;A||R;ALU;-;SINE/AluSx;intronic;KCNIP4;-;-;intronic;KCNIP4;-;-;intronic;KCNIP4;-;-;-;3;1;2	Name=AluSx1	18
chr4:21210106	A:G	KCNIP4	KCNIP4	intronic	protein_coding	NEU-GLU	T;C;-;A||R;NONREP;-;-/-;intronic;KCNIP4;-;-;intronic;KCNIP4;-;-;intronic;KCNIP4;-;-;259;15;20;1;7	.	22
chr4:21221434	A:G	KCNIP4	KCNIP4	intronic	protein_coding	NEU-GLU	T;C;-;A;REP;-;LTR/THE1C;intronic;KCNIP4;-;-;intronic;KCNIP4;-;-;intronic;KCNIP4;-;-;-;5;1;2	Name=THE1C	20
chr4:21221607	A:G	KCNIP4	KCNIP4	intronic	protein_coding	NA	T;C;-;A;REP;-;LTR/THE1C;intronic;KCNIP4;-;-;intronic;KCNIP4;-;-;intronic;KCNIP4;-;-;-;5;1;2	Name=THE1C	17
chr4:21228445	A:G	KCNIP4	KCNIP4	intronic	protein_coding	NEU-GABA-GLU	T;C;-;A;REP;-;LTR/MSTA;intronic;KCNIP4;-;-;intronic;KCNIP4;-;-;intronic;KCNIP4;-;-;-;5;1;3	Name=MSTA	18
chr4:21228488	A:G	KCNIP4	KCNIP4	intronic	protein_coding	NEU-GLU	T;C;-;A;REP;-;LTR/MSTA;intronic;KCNIP4;-;-;intronic;KCNIP4;-;-;intronic;KCNIP4;-;-;-;7;1;2	Name=MSTA	17
chr4:21236775	A:G	KCNIP4	KCNIP4	intronic	protein_coding	NEU	T;C;-;A;ALU;-;SINE/AluSg7;intronic;KCNIP4;-;-;intronic;KCNIP4;-;-;intronic;KCNIP4;-;-;-;5;2;4	Name=AluSg7	17
chr4:21263934	A:G	KCNIP4	KCNIP4	intronic	protein_coding	NEU-GLU	T;C;-;R;ALU;-;SINE/AluJr;intronic;KCNIP4;-;-;intronic;KCNIP4;-;-;intronic;KCNIP4;-;-;-;1;1;1	Name=AluJr	17
chr4:21346081	A:G	KCNIP4	KCNIP4	intronic	protein_coding	NEU-GLU	.	Name=(AT)n	13
chr4:21369475	A:G	KCNIP4	KCNIP4	intronic	protein_coding	NEU-GLU	T;C;-;A||R;ALU;-;SINE/AluJb;intronic;KCNIP4;-;-;intronic;KCNIP4;-;-;intronic;KCNIP4;-;-;-;15;2;3	Name=AluJb	21
chr4:21375699	A:G	KCNIP4	KCNIP4	intronic	protein_coding	NEU	T;C;-;A;ALU;-;SINE/AluY;intronic;KCNIP4;-;-;intronic;KCNIP4;-;-;intronic;KCNIP4;-;-;-;2;1;2	Name=AluY	20
chr4:21397524	A:G	KCNIP4	KCNIP4	intronic	protein_coding	NA	T;C;-;A;REP;-;LINE/L1PA10;intronic;KCNIP4;-;-;intronic;KCNIP4;-;-;intronic;KCNIP4;-;-;-;8;1;3	Name=L1PA10	19
chr4:21401109	A:G	KCNIP4	KCNIP4	intronic	protein_coding	NEU-GLU	T;C;-;A||R;ALU;-;SINE/AluSx1;intronic;KCNIP4;-;-;intronic;KCNIP4;-;-;intronic;KCNIP4;-;-;-;8;2;3	Name=AluSx1	21
chr4:21409199	A:G	KCNIP4	KCNIP4	intronic	protein_coding	NA	T;C;-;A;ALU;-;SINE/AluJr;intronic;KCNIP4;-;-;intronic;KCNIP4;-;-;intronic;KCNIP4;-;-;-;8;1;3	Name=AluJr	20
chr4:21426056	A:G	KCNIP4	KCNIP4	intronic	protein_coding	NA	T;C;-;A||R;ALU;-;SINE/AluJo;intronic;KCNIP4;-;-;intronic;KCNIP4;-;-;intronic;KCNIP4;-;-;-;5;2;3	Name=AluJo	21
chr4:21469325	A:G	KCNIP4	KCNIP4	intronic	protein_coding	NEU-GLU	T;C;-;A;ALU;-;SINE/AluJb;intronic;KCNIP4;-;-;intronic;KCNIP4;-;-;intronic;KCNIP4;-;-;-;4;1;2	Name=AluJb	18
chr4:21474938	A:G	KCNIP4	KCNIP4	intronic	protein_coding	NA	T;C;-;A;ALU;rs759776541;SINE/AluSx3;intronic;KCNIP4;-;-;intronic;KCNIP4;-;-;intronic;KCNIP4;-;-;-;2;2;2	Name=AluSx3	15
chr4:21474944	A:G	KCNIP4	KCNIP4	intronic	protein_coding	NA	T;C;-;A;ALU;-;SINE/AluSx3;intronic;KCNIP4;-;-;intronic;KCNIP4;-;-;intronic;KCNIP4;-;-;-;2;1;1	Name=AluSx3	18
chr4:21474975	A:G	KCNIP4	KCNIP4	intronic	protein_coding	NA	T;C;-;A;ALU;-;SINE/AluSx3;intronic;KCNIP4;-;-;intronic;KCNIP4;-;-;intronic;KCNIP4;-;-;-;3;1;2	Name=AluSx3	16
chr4:21484327	A:G	KCNIP4	KCNIP4	intronic	protein_coding	NA	T;C;-;A;ALU;-;SINE/AluSq2;intronic;KCNIP4;-;-;intronic;KCNIP4;-;-;intronic;KCNIP4;-;-;-;5;1;2	Name=AluSq2	19
chr4:21486926	A:G	KCNIP4	KCNIP4	intronic	protein_coding	NEU-GLU	T;C;-;A;ALU;-;SINE/AluJb;intronic;KCNIP4;-;-;intronic;KCNIP4;-;-;intronic;KCNIP4;-;-;-;6;2;3	Name=AluJb	16
chr4:21491519	A:G	KCNIP4	KCNIP4	intronic	protein_coding	NEU-GLU	T;C;-;A||R;ALU;-;SINE/AluJo;intronic;KCNIP4;-;-;intronic;KCNIP4;-;-;intronic;KCNIP4;-;-;-;7;2;4	Name=AluJo	20
chr4:21492291	A:G	KCNIP4	KCNIP4	intronic	protein_coding	NA	T;C;-;A;ALU;-;SINE/AluJr;intronic;KCNIP4;-;-;intronic;KCNIP4;-;-;intronic;KCNIP4;-;-;-;4;1;3	Name=AluJr	18
chr4:21492367	A:G	KCNIP4	KCNIP4	intronic	protein_coding	NEU	T;C;-;A;ALU;-;SINE/AluJr;intronic;KCNIP4;-;-;intronic;KCNIP4;-;-;intronic;KCNIP4;-;-;-;6;1;2	Name=AluJr	23
chr4:21492505	A:G	KCNIP4	KCNIP4	intronic	protein_coding	NEU-GLU	T;C;-;A;ALU;-;SINE/AluJr;intronic;KCNIP4;-;-;intronic;KCNIP4;-;-;intronic;KCNIP4;-;-;-;8;1;3	Name=AluJr	21
chr4:21505840	A:G	KCNIP4	KCNIP4	intronic	protein_coding	NEU-GABA-GLU	T;C;-;A||R;ALU;-;SINE/AluSx1;intronic;KCNIP4;-;-;intronic;KCNIP4;-;-;intronic;KCNIP4;-;-;-;5;1;2	Name=AluSx1	17
chr4:21505859	A:G	KCNIP4	KCNIP4	intronic	protein_coding	NEU-GABA-GLU	T;C;-;A||R;ALU;-;SINE/AluSx1;intronic;KCNIP4;-;-;intronic;KCNIP4;-;-;intronic;KCNIP4;-;-;-;3;1;2	Name=AluSx1	19
chr4:21506857	A:G	KCNIP4	KCNIP4	intronic	protein_coding	NA	T;C;-;A;ALU;-;SINE/AluJo;intronic;KCNIP4;-;-;intronic;KCNIP4;-;-;intronic;KCNIP4;-;-;-;3;2;2	Name=AluJo	19
chr4:21528501	A:G	KCNIP4	KCNIP4	intronic	protein_coding	NEU-GLU	T;C;-;A;ALU;-;SINE/AluSg4;intronic;KCNIP4;-;-;intronic;KCNIP4;-;-;intronic;KCNIP4;-;-;-;5;2;2	Name=AluSg4	17
chr4:21528625	A:G	KCNIP4	KCNIP4	intronic	protein_coding	NA	T;C;-;A||R;ALU;-;SINE/AluSg4;intronic;KCNIP4;-;-;intronic;KCNIP4;-;-;intronic;KCNIP4;-;-;-;3;2;2	Name=AluSg4	19
chr4:21536522	A:G	KCNIP4	KCNIP4	intronic	protein_coding	NA	T;C;-;A;ALU;-;SINE/AluSz6;intronic;KCNIP4;-;-;intronic;KCNIP4;-;-;intronic;KCNIP4;-;-;-;5;2;3	Name=AluSz6	21
chr4:21536534	A:G	KCNIP4	KCNIP4	intronic	protein_coding	NA	T;C;-;A;ALU;-;SINE/AluSz6;intronic;KCNIP4;-;-;intronic;KCNIP4;-;-;intronic;KCNIP4;-;-;-;7;2;4	Name=AluSz6	20
chr4:21536587	A:G	KCNIP4	KCNIP4	intronic	protein_coding	NA	T;C;-;A;ALU;-;SINE/AluSz6;intronic;KCNIP4;-;-;intronic;KCNIP4;-;-;intronic;KCNIP4;-;-;-;4;1;1	Name=AluSz6	19
chr4:21536698	A:G	KCNIP4	KCNIP4	intronic	protein_coding	NA	T;C;-;A;ALU;-;SINE/AluSz6;intronic;KCNIP4;-;-;intronic;KCNIP4;-;-;intronic;KCNIP4;-;-;-;4;1;2	Name=AluSz6	18
chr4:21539813	A:G	KCNIP4	KCNIP4	intronic	protein_coding	NA	T;C;-;A||R;ALU;-;SINE/AluSg;intronic;KCNIP4;-;-;intronic;KCNIP4;-;-;intronic;KCNIP4;-;-;-;5;2;2	Name=AluSg	16
chr4:21539896	A:G	KCNIP4	KCNIP4	intronic	protein_coding	NA	T;C;-;A||R;ALU;-;SINE/AluSg;intronic;KCNIP4;-;-;intronic;KCNIP4;-;-;intronic;KCNIP4;-;-;-;1;1;1	Name=AluSg	16
chr4:21541730	A:G	KCNIP4	KCNIP4	intronic	protein_coding	NEU-GLU	T;C;-;A;ALU;-;SINE/AluJr4;intronic;KCNIP4;-;-;intronic;KCNIP4;-;-;intronic;KCNIP4;-;-;-;7;2;4	Name=AluJr4	19
chr4:21541744	A:G	KCNIP4	KCNIP4	intronic	protein_coding	NEU-GLU	T;C;-;A||R;ALU;-;SINE/AluJr4;intronic;KCNIP4;-;-;intronic;KCNIP4;-;-;intronic;KCNIP4;-;-;-;1;1;1	Name=AluJr4	19
chr4:21568324	A:G	KCNIP4	KCNIP4	intronic	protein_coding	NA	T;C;-;A;REP;-;LTR/MLT1C;intronic;KCNIP4;-;-;intronic;KCNIP4;-;-;intronic;KCNIP4;-;-;-;2;1;1	Name=MLT1C	16
chr4:21577458	A:G	KCNIP4	KCNIP4	intronic	protein_coding	NEU-GLU	T;C;-;A||R;ALU;-;SINE/AluSq2;intronic;KCNIP4;-;-;intronic;KCNIP4;-;-;intronic;KCNIP4;-;-;-;5;1;3	Name=AluSq2	21
chr4:21618761	A:G	KCNIP4	KCNIP4	intronic	protein_coding	NEU	T;C;-;A||R;ALU;-;SINE/AluY;intronic;KCNIP4;-;-;intronic;KCNIP4;-;-;intronic;KCNIP4;-;-;-;97;1;12	Name=AluY	29
chr4:21618765	A:G	KCNIP4	KCNIP4	intronic	protein_coding	NEU	T;C;-;A||R;ALU;-;SINE/AluY;intronic;KCNIP4;-;-;intronic;KCNIP4;-;-;intronic;KCNIP4;-;-;-;157;1;12	Name=AluY	30
chr4:21618771	A:G	KCNIP4	KCNIP4	intronic	protein_coding	NEU-GLU	T;C;-;A||R;ALU;-;SINE/AluY;intronic;KCNIP4;-;-;intronic;KCNIP4;-;-;intronic;KCNIP4;-;-;-;167;1;12	Name=AluY	32
chr4:21618838	A:G	KCNIP4	KCNIP4	intronic	protein_coding	NEU	T;C;-;R;ALU;-;SINE/AluY;intronic;KCNIP4;-;-;intronic;KCNIP4;-;-;intronic;KCNIP4;-;-;-;138;2;14	Name=AluY	29
chr4:21620258	A:G	KCNIP4	KCNIP4	intronic	protein_coding	NEU	T;C;-;A||R;ALU;-;SINE/AluJb;intronic;KCNIP4;-;-;intronic;KCNIP4;-;-;intronic;KCNIP4;-;-;-;14;1;5	Name=AluJb	23
chr4:21621497	A:G	KCNIP4	KCNIP4	intronic	protein_coding	NEU-GLU	T;C;-;A||R;ALU;-;SINE/AluJb;intronic;KCNIP4;-;-;intronic;KCNIP4;-;-;intronic;KCNIP4;-;-;-;9;1;3	Name=AluJb	18
chr4:21626494	A:G	KCNIP4	KCNIP4	intronic	protein_coding	NA	T;C;-;A;REP;-;LTR/MLT1A;intronic;KCNIP4;-;-;intronic;KCNIP4;-;-;intronic;KCNIP4;-;-;-;7;1;3	Name=MLT1A	22
chr4:21629886	A:G	KCNIP4	KCNIP4	intronic	protein_coding	NEU	T;C;-;A||R;ALU;-;SINE/AluJo;intronic;KCNIP4;-;-;intronic;KCNIP4;-;-;intronic;KCNIP4;-;-;-;35;1;10	Name=AluJo	17
chr4:21632276	A:G	KCNIP4	KCNIP4	intronic	protein_coding	NA	T;C;-;A;ALU;-;SINE/AluSq2;intronic;KCNIP4;-;-;intronic;KCNIP4;-;-;intronic;KCNIP4;-;-;-;5;1;2	Name=AluSq2	18
chr4:21632310	A:G	KCNIP4	KCNIP4	intronic	protein_coding	NEU-GLU	T;C;-;A;ALU;-;SINE/AluSq2;intronic;KCNIP4;-;-;intronic;KCNIP4;-;-;intronic;KCNIP4;-;-;-;4;1;2	Name=AluSq2	19
chr4:21632452	A:G	KCNIP4	KCNIP4	intronic	protein_coding	NA	T;C;-;A;ALU;-;SINE/AluSq2;intronic;KCNIP4;-;-;intronic;KCNIP4;-;-;intronic;KCNIP4;-;-;-;6;1;3	Name=AluSq2	19
chr4:21637671	A:G	KCNIP4	KCNIP4	intronic	protein_coding	NEU-GLU	T;C;-;A||R;ALU;-;SINE/AluSq2;intronic;KCNIP4;-;-;intronic;KCNIP4;-;-;intronic;KCNIP4;-;-;-;3;1;1	Name=AluSq2	20
chr4:21647970	A:G	KCNIP4	KCNIP4	intronic	protein_coding	NEU	T;C;-;A||R||D;ALU;-;SINE/AluY;intronic;KCNIP4;-;-;intronic;KCNIP4;-;-;intronic;KCNIP4;-;-;-;20;1;8	Name=AluY	18
chr4:21654824	A:G	KCNIP4	KCNIP4	intronic	protein_coding	NA	T;C;-;A;ALU;-;SINE/AluY;intronic;KCNIP4;-;-;intronic;KCNIP4;-;-;intronic;KCNIP4;-;-;-;2;1;2	Name=AluY	13
chr4:21654848	A:G	KCNIP4	KCNIP4	intronic	protein_coding	NEU	.	Name=AluY	16
chr4:21658508	A:G	KCNIP4	KCNIP4	intronic	protein_coding	NA	T;C;-;A;ALU;-;SINE/AluSg;intronic;KCNIP4;-;-;intronic;KCNIP4;-;-;intronic;KCNIP4;-;-;-;5;1;3	Name=AluSg	18
chr4:21658629	A:G	KCNIP4	KCNIP4	intronic	protein_coding	NA	T;C;-;A;ALU;-;SINE/AluSg;intronic;KCNIP4;-;-;intronic;KCNIP4;-;-;intronic;KCNIP4;-;-;-;6;1;2	Name=AluSg	18
chr4:21672175	A:G	KCNIP4	KCNIP4	intronic	protein_coding	NEU-GLU	T;C;-;A||R;REP;-;LINE/L1PA7;intronic;KCNIP4;-;-;intronic;KCNIP4;-;-;intronic;KCNIP4;-;-;-;9;1;3	Name=L1PA7	19
chr4:21681697	A:G	KCNIP4	KCNIP4	intronic	protein_coding	NA	.	Name=MSTA	19
chr4:21693439	A:G	KCNIP4	KCNIP4	intronic	protein_coding	NEU-GLU	T;C;-;A||R;ALU;-;SINE/AluSz;intronic;KCNIP4;-;-;intronic;KCNIP4;-;-;intronic;KCNIP4;-;-;-;12;1;3	Name=AluSz	21
chr4:21711306	A:G	KCNIP4	KCNIP4	intronic	protein_coding	NA	T;C;-;A;ALU;-;SINE/AluSc;ncRNA_intronic;RP11-556G22.2;-;-;intronic;KCNIP4;-;-;intronic;KCNIP4;-;-;-;6;2;3	Name=AluSc	17
chr4:21711389	A:G	KCNIP4	KCNIP4	intronic	protein_coding	NA	T;C;-;A;ALU;-;SINE/AluSc;ncRNA_intronic;RP11-556G22.2;-;-;intronic;KCNIP4;-;-;intronic;KCNIP4;-;-;-;5;2;3	Name=AluSc	20
chr4:21779844	A:G	KCNIP4	KCNIP4	intronic	protein_coding	NA	T;C;-;A||R;ALU;-;SINE/AluJo;intronic;KCNIP4;-;-;intronic;KCNIP4;-;-;intronic;KCNIP4;-;-;-;11;1;4	Name=AluJo	21
chr4:21784007	A:G	KCNIP4	KCNIP4	intronic	protein_coding	NA	.	Name=THE1D	17
chr4:21793406	A:G	KCNIP4	KCNIP4	intronic	protein_coding	NEU-GLU	T;C;-;A;ALU;-;SINE/AluSz;intronic;KCNIP4;-;-;intronic;KCNIP4;-;-;intronic;KCNIP4;-;-;-;2;1;1	Name=AluSz	15
chr4:21793476	A:G	KCNIP4	KCNIP4	intronic	protein_coding	NEU-GLU	T;C;-;A||R;ALU;-;SINE/AluSz;intronic;KCNIP4;-;-;intronic;KCNIP4;-;-;intronic;KCNIP4;-;-;-;4;1;1	Name=AluSz	19
chr4:21822842	A:G	KCNIP4	KCNIP4	intronic	protein_coding	NEU-GLU	T;C;-;A;ALU;-;SINE/AluSq4;intronic;KCNIP4;-;-;intronic;KCNIP4;-;-;intronic;KCNIP4;-;-;-;4;1;2	Name=AluSq4	21
chr4:21822856	A:G	KCNIP4	KCNIP4	intronic	protein_coding	NA	T;C;-;A;ALU;-;SINE/AluSq4;intronic;KCNIP4;-;-;intronic;KCNIP4;-;-;intronic;KCNIP4;-;-;-;2;1;1	Name=AluSq4	15
chr4:21835006	A:G	KCNIP4	KCNIP4	intronic	protein_coding	NEU-GLU	.	Name=L1PA3	17
chr4:21839641	A:G	KCNIP4	KCNIP4	intronic	protein_coding	NEU-GLU	T;C;-;A;ALU;-;SINE/AluSp;intronic;KCNIP4;-;-;intronic;KCNIP4;-;-;intronic;KCNIP4;-;-;-;4;1;2	Name=AluSp	19
chr4:21839644	A:G	KCNIP4	KCNIP4	intronic	protein_coding	NA	T;C;-;A||R;ALU;-;SINE/AluSp;intronic;KCNIP4;-;-;intronic;KCNIP4;-;-;intronic;KCNIP4;-;-;-;4;1;2	Name=AluSp	18
chr4:21859444	A:G	KCNIP4	KCNIP4	intronic	protein_coding	NA	T;C;-;A;ALU;-;SINE/AluY;intronic;KCNIP4;-;-;intronic;KCNIP4;-;-;intronic;KCNIP4;-;-;-;1;1;1	Name=AluY	16
chr4:21860023	A:G	KCNIP4	KCNIP4	intronic	protein_coding	NEU-GLU	T;C;-;A;ALU;-;SINE/AluJo;intronic;KCNIP4;-;-;intronic;KCNIP4;-;-;intronic;KCNIP4;-;-;-;4;1;2	Name=AluJo	19
chr4:21861469	A:G	KCNIP4	KCNIP4	intronic	protein_coding	NA	T;C;-;A;ALU;-;SINE/AluSx;intronic;KCNIP4;-;-;intronic;KCNIP4;-;-;intronic;KCNIP4;-;-;-;5;1;2	Name=AluSx	18
chr4:21878269	A:G	KCNIP4	KCNIP4	intronic	protein_coding	NA	T;C;-;A;ALU;-;SINE/AluSz;intronic;KCNIP4;-;-;intronic;KCNIP4;-;-;intronic;KCNIP4;-;-;-;5;1;2	Name=AluSz	18
chr4:21894294	A:G	KCNIP4	KCNIP4	intronic	protein_coding	NA	T;C;-;A;ALU;-;SINE/AluSx3;intronic;KCNIP4;-;-;intronic;KCNIP4;-;-;intronic;KCNIP4;-;-;-;9;1;2	Name=AluSx3	21
chr4:21909927	A:G	KCNIP4	KCNIP4	intronic	protein_coding	NA	.	Name=THE1B	18
chr4:21923433	A:G	KCNIP4	KCNIP4	intronic	protein_coding	NA	T;C;-;A;ALU;-;SINE/AluSx;intronic;KCNIP4;-;-;intronic;KCNIP4;-;-;intronic;KCNIP4;-;-;-;3;1;1	Name=AluSx	15
chr4:21924478	A:G	KCNIP4	KCNIP4	intronic	protein_coding	NA	.	Name=AluY	15
chr4:21942834	A:G	KCNIP4	KCNIP4	intronic	protein_coding	NEU-GLU	T;C;-;A;ALU;-;SINE/AluSx1;intronic;KCNIP4;-;-;intronic;KCNIP4;-;-;intronic;KCNIP4;-;-;-;3;1;2	Name=AluSx1	17
chr4:21943001	A:G	KCNIP4	KCNIP4	intronic	protein_coding	NEU	T;C;-;A;ALU;-;SINE/AluSx1;intronic;KCNIP4;-;-;intronic;KCNIP4;-;-;intronic;KCNIP4;-;-;-;2;1;1	Name=AluSx1	17
chr4:30930659	A:G	PCDH7	PCDH7	intronic	protein_coding	NEU	A;G;+;A;ALU;-;SINE/AluJr;intronic;PCDH7;-;-;intronic;PCDH7;-;-;intronic;PCDH7;-;-;-;2;2;2	Name=AluJr	18
chr4:30930880	A:G	PCDH7	PCDH7	intronic	protein_coding	NEU-GABA-GLU	A;G;+;A;ALU;-;SINE/AluJr;intronic;PCDH7;-;-;intronic;PCDH7;-;-;intronic;PCDH7;-;-;-;4;3;3	Name=AluJr	18
chr4:30933126	A:G	PCDH7	PCDH7	intronic	protein_coding	NA	A;G;+;A;ALU;-;SINE/AluSc8;intronic;PCDH7;-;-;intronic;PCDH7;-;-;intronic;PCDH7;-;-;-;4;3;3	Name=AluSc8	9
chr4:3508068	A:G	LRPAP1	LRPAP1	UTR3	protein_coding	NA	T;C;-;A||R||D;ALU;-;SINE/AluSx;UTR3;LRPAP1;-;-;UTR3;LRPAP1;-;-;UTR3;LRPAP1;-;-;-;173;26;45	Name=AluSx	15
chr4:3508273	A:G	LRPAP1	LRPAP1	UTR3	protein_coding	NA	T;C;-;A||R||D;ALU;-;SINE/AluSx;UTR3;LRPAP1;-;-;UTR3;LRPAP1;-;-;UTR3;LRPAP1;-;-;-;301;24;46	Name=AluSx	20
chr4:378044	A:G	ZNF141	ZNF141	UTR3	protein_coding	NA	A;G;+;A||R;ALU;-;SINE/AluSc;intronic;ZNF141;-;-;intergenic;ZNF141||ABCA11P;-;-;intronic;ZNF141;-;-;-;549;30;49	Name=AluSc	9
chr4:380376	A:G	ZNF141	ZNF141	UTR3	protein_coding	NA	A;G;+;A||R||D;ALU;-;SINE/AluSq2;intronic;ZNF141;-;-;intergenic;ZNF141||ABCA11P;-;-;intronic;ZNF141;-;-;-;902;30;54	Name=AluSq2	17
chr4:380421	A:G	ZNF141	ZNF141	UTR3	protein_coding	NA	A;G;+;A||R;ALU;-;SINE/AluSq2;intronic;ZNF141;-;-;intergenic;ZNF141||ABCA11P;-;-;intronic;ZNF141;-;-;-;952;30;54	Name=AluSq2	17
chr4:38626676	A:G	KLF3-AS1	KLF3-AS1	ncRNA	lncRNA	NA	T;C;-;A||R;ALU;-;SINE/AluSx1;ncRNA_intronic;RP11-617D20.1;-;-;ncRNA_intronic;KLF3-AS1;-;-;ncRNA_exonic;FLJ13197;-;-;-;689;29;51	Name=AluSx1	16
chr4:39724237	A:G	UBE2K	UBE2K	intronic	protein_coding	NA	A;G;+;A||R||D;ALU;-;SINE/AluJo;intronic;UBE2K;-;-;intronic;UBE2K;-;-;intronic;UBE2K;-;-;-;25;11;12	Name=AluJo	16
chr4:39872301	A:G	PDS5A	PDS5A	intronic	protein_coding	NA	T;C;-;A||R;ALU;-;SINE/AluSq2;intronic;PDS5A;-;-;intronic;PDS5A;-;-;intronic;PDS5A;-;-;-;4;3;4	Name=AluSq2	12
chr4:42559817	A:G	ATP8A1	ATP8A1	intronic	protein_coding	OLIG	T;C;-;A||R||D;ALU;-;SINE/AluSx;intronic;ATP8A1;-;-;intronic;ATP8A1;-;-;intronic;ATP8A1;-;-;-;23;9;12	Name=AluSx	18
chr4:42636939	A:G	ATP8A1	ATP8A1	intronic	protein_coding	OLIG	T;C;-;A;NONREP;-;-/-;intronic;ATP8A1;-;-;intronic;ATP8A1;-;-;intronic;ATP8A1;-;-;-;5;3;3	.	14
chr4:61300974	A:G	ADGRL3	ADGRL3	intronic	protein_coding	NEU-GABA-GLU	A;G;+;A;ALU;-;SINE/AluSg7;intronic;LPHN3;-;-;intergenic;MIR548AG1||ADGRL3;-;-;intronic;LPHN3;-;-;-;1;1;1	Name=AluSg7	14
chr4:6435993	A:G	PPP2R2C	PPP2R2C	intronic	protein_coding	NA	T;C;-;A||R;REP;-;LTR/MLT1A0;intronic;PPP2R2C;-;-;intronic;PPP2R2C;-;-;intronic;PPP2R2C;-;-;-;8;1;2	Name=MLT1A0	21
chr4:70796994	A:G	RUFY3	RUFY3	intronic	protein_coding	NA	A;G;+;A||R;ALU;-;SINE/AluJb;intronic;RUFY3;-;-;intronic;RUFY3;-;-;intronic;RUFY3;-;-;-;581;30;50	Name=AluJb	22
chr4:70797034	A:G	RUFY3	RUFY3	intronic	protein_coding	NA	A;G;+;A||R;ALU;-;SINE/AluJb;intronic;RUFY3;-;-;intronic;RUFY3;-;-;intronic;RUFY3;-;-;-;641;30;46	Name=AluJb	22
chr4:73056864	A:G	COX18	COX18	UTR3	protein_coding	NA	T;C;-;A||R||D;ALU;-;SINE/AluSz;UTR3;COX18;-;-;UTR3;COX18;-;-;UTR3;COX18;-;-;-;1449;30;54	Name=AluSz	34
chr4:73056904	A:G	COX18	COX18	UTR3	protein_coding	NA	T;C;-;A||R||D;ALU;-;SINE/AluSz;UTR3;COX18;-;-;UTR3;COX18;-;-;UTR3;COX18;-;-;-;1068;30;54	Name=AluSz	22
chr4:73101468	A:G	ANKRD17	ANKRD17	intronic	protein_coding	NA	T;C;-;A||R||D;ALU;-;SINE/AluSz;intronic;ANKRD17;-;-;intronic;ANKRD17;-;-;intronic;ANKRD17;-;-;-;76;19;22	Name=AluSz	16
chr4:73240530	A:G	ANKRD17	ANKRD17	intronic	protein_coding	MGAS	T;C;-;A||R||D;ALU;-;SINE/AluJo;intronic;ANKRD17;-;-;intronic;ANKRD17;-;-;intronic;ANKRD17;-;-;-;17;7;8	Name=AluJo	16
chr4:73240973	A:G	ANKRD17	ANKRD17	intronic	protein_coding	MGAS	T;C;-;A||R||D;ALU;-;SINE/AluSx;intronic;ANKRD17;-;-;intronic;ANKRD17;-;-;intronic;ANKRD17;-;-;-;21;12;12	Name=AluSx	16
chr4:76943066	T:C	SEPTIN11	SEPTIN11	intergenic	protein_coding	NA	T;C;-;A||R;ALU;-;SINE/AluSx;intergenic;SOWAHB||SEPT11;-;-;intergenic;SOWAHB||SEPT11;-;-;intergenic;SOWAHB||SEPT11;-;-;-;370;23;44	Name=AluSx	25
chr4:76945184	T:C	SEPTIN11	SEPTIN11	intergenic	protein_coding	NA	T;C;-;A||R;ALU;-;SINE/AluSx1;intergenic;SOWAHB||SEPT11;-;-;intergenic;SOWAHB||SEPT11;-;-;intergenic;SOWAHB||SEPT11;-;-;-;123;23;33	Name=AluSx1	22
chr4:84675133	A:G	WDFY3	WDFY3	intronic	protein_coding	NA	T;C;-;A||R;ALU;-;SINE/AluSx;intronic;WDFY3;-;-;intronic;WDFY3;-;-;intronic;WDFY3;-;-;-;4;3;3	Name=AluSx	11
chr4:84675134	A:G	WDFY3	WDFY3	intronic	protein_coding	NA	T;C;-;A||R;ALU;-;SINE/AluSx;intronic;WDFY3;-;-;intronic;WDFY3;-;-;intronic;WDFY3;-;-;-;4;3;3	Name=AluSx	11
chr4:84675135	A:G	WDFY3	WDFY3	intronic	protein_coding	NA	T;C;-;A||R;ALU;-;SINE/AluSx;intronic;WDFY3;-;-;intronic;WDFY3;-;-;intronic;WDFY3;-;-;-;5;4;4	Name=AluSx	10
chr4:88260299	A:G	PPM1K	PPM1K	UTR3	protein_coding	NA	T;C;-;A||R;ALU;-;SINE/AluSx1;UTR3;PPM1K;-;-;UTR3;PPM1K;-;-;UTR3;PPM1K;-;-;-;799;29;51	Name=AluSx1	34
chr4:88261789	A:G	PPM1K	PPM1K	UTR3	protein_coding	NA	T;C;-;A||R;ALU;-;SINE/AluSq;UTR3;PPM1K;-;-;UTR3;PPM1K;-;-;UTR3;PPM1K;-;-;-;527;30;53	Name=AluSq2	40
chr4:91247787	A:G	CCSER1	CCSER1	intronic	protein_coding	NEU-GABA-GLU	A;G;+;A||R;ALU;-;SINE/AluSz6;intronic;CCSER1;-;-;intronic;CCSER1;-;-;intronic;CCSER1;-;-;-;5;2;4	Name=AluSz6	12
chr4:91328346	A:G	CCSER1	CCSER1	intronic	protein_coding	NEU-GABA-GLU	A;G;+;A;REP;-;LTR/MSTA;intronic;CCSER1;-;-;intronic;CCSER1;-;-;intronic;CCSER1;-;-;-;4;1;2	Name=MSTA	15
chr4:91328423	A:G	CCSER1	CCSER1	intronic	protein_coding	NA	A;G;+;A;REP;-;LTR/MSTA;intronic;CCSER1;-;-;intronic;CCSER1;-;-;intronic;CCSER1;-;-;-;3;2;2	Name=MSTA	12
chr4:101308583	A:G	PPP3CA	PPP3CA	intronic	protein_coding	NA	T;C;-;A||R;ALU;-;SINE/AluJr;intronic;PPP3CA;-;-;intronic;PPP3CA;-;-;intronic;PPP3CA;-;-;-;12;5;6	Name=AluJr	18
chr4:113299455	A:G	ANK2	ANK2	intronic	protein_coding	OLIG	A;G;+;A;ALU;-;SINE/AluSq2;intronic;ANK2;-;-;intronic;ANK2;-;-;intronic;ANK2;-;-;-;10;4;5	Name=AluSq2	23
chr4:127839477	A:G	HSPA4L	HSPA4L	UTR3	protein_coding	NA	A;G;+;A||R||D;ALU;-;SINE/AluSx3;UTR3;HSPA4L;-;-;intergenic;HSPA4L||PLK4;-;-;ncRNA_exonic;AK090904;-;-;-;420;28;47	Name=AluSx3	26
chr4:165075342	A:G	TMEM192	TMEM192	UTR3	protein_coding	NA	T;C;-;A||R;ALU;-;SINE/AluSc;UTR3;TMEM192;-;-;downstream;TMEM192;-;-;downstream;TMEM192;-;-;-;924;30;54	Name=AluSc	22
chr4:17801299	A:G	DCAF16	DCAF16	UTR3	protein_coding	NA	T;C;-;A||R||D;ALU;-;SINE/AluSz;UTR3;DCAF16;-;-;UTR3;DCAF16;-;-;UTR3;DCAF16;-;-;-;10;5;5	Name=AluSz	24
chr4:2011305	A:G	NELFA	NELFA	intergenic	protein_coding	NA	T;C;-;A;ALU;-;SINE/AluSx;intergenic;NELFA||C4orf48;-;-;intergenic;NELFA||C4orf48;-;-;intergenic;NELFA||C4orf48;-;-;-;167;6;18	Name=AluSx	31
chr4:21422394	A:G	KCNIP4	KCNIP4	intronic	protein_coding	NEU	T;C;-;A||R;ALU;-;SINE/AluSx1;intronic;KCNIP4;-;-;intronic;KCNIP4;-;-;intronic;KCNIP4;-;-;-;4;2;3	Name=AluSx1	15
chr4:21499209	A:G	KCNIP4	KCNIP4	intronic	protein_coding	NA	T;C;-;A;ALU;-;SINE/AluSg;intronic;KCNIP4;-;-;intronic;KCNIP4;-;-;intronic;KCNIP4;-;-;-;5;1;2	Name=AluSg	17
chr4:21507506	A:G	KCNIP4	KCNIP4	intronic	protein_coding	NEU-GLU	T;C;-;A||R;ALU;-;SINE/AluSx;intronic;KCNIP4;-;-;intronic;KCNIP4;-;-;intronic;KCNIP4;-;-;-;9;2;4	Name=AluSx	21
chr4:21658532	A:G	KCNIP4	KCNIP4	intronic	protein_coding	NA	T;C;-;A;ALU;-;SINE/AluSg;intronic;KCNIP4;-;-;intronic;KCNIP4;-;-;intronic;KCNIP4;-;-;-;5;1;3	Name=AluSg	15
chr4:21711390	A:G	KCNIP4	KCNIP4	intronic	protein_coding	NA	.	Name=AluSc	18
chr4:21805565	A:G	KCNIP4	KCNIP4	intronic	protein_coding	NA	.	Name=THE1A	19
chr4:21908727	A:G	KCNIP4	KCNIP4	intronic	protein_coding	NA	T;C;-;A;NONREP;-;-/-;intronic;KCNIP4;-;-;intronic;KCNIP4;-;-;intronic;KCNIP4;-;-;-;5;1;2	Name=L3b	15
chr4:21909223	A:G	KCNIP4	KCNIP4	intronic	protein_coding	NA	T;C;-;A;NONREP;-;-/-;intronic;KCNIP4;-;-;intronic;KCNIP4;-;-;intronic;KCNIP4;-;-;-;5;1;2	.	21
chr4:21944378	A:G	KCNIP4	KCNIP4	intronic	protein_coding	NEU-GLU	T;C;-;R;ALU;-;SINE/AluSx1;intronic;KCNIP4;-;-;intronic;KCNIP4;-;-;intronic;KCNIP4;-;-;-;5;1;2	Name=AluSz	22
chr4:2228617	A:G	HAUS3	HAUS3	UTR3	protein_coding	NA	T;C;-;A||R;ALU;-;SINE/AluY;UTR3;HAUS3;-;-;intronic;POLN;-;-;UTR3;HAUS3;-;-;-;641;30;53	Name=AluY	19
chr4:26760301	A:G	TBC1D19	TBC1D19	intergenic	protein_coding	NA	A;G;+;A||R;ALU;-;SINE/AluJb;intergenic;TBC1D19||RP11-293A21.1;-;-;intergenic;TBC1D19||STIM2;-;-;intergenic;TBC1D19||STIM2;-;-;-;272;25;47	Name=AluJb	24
chr4:30955831	A:G	PCDH7	PCDH7	intronic	protein_coding	NA	A;G;+;A||R;ALU;-;SINE/AluSz;intronic;PCDH7;-;-;intronic;PCDH7;-;-;intronic;PCDH7;-;-;-;2;2;2	Name=AluSz	18
chr4:39748542	A:G	UBE2K	UBE2K	intronic	protein_coding	NA	A;G;+;A||R;REP;-;SINE/FLAM_C;intronic;UBE2K;-;-;intronic;UBE2K;-;-;intronic;UBE2K;-;-;-;36;13;19	Name=FLAM_C	16
chr4:42089524	A:G	SLC30A9	SLC30A9	UTR3	protein_coding	NA	A;G;+;A||R;ALU;-;SINE/AluSp;UTR3;SLC30A9;-;-;intergenic;SLC30A9||BEND4;-;-;intergenic;SLC30A9||BEND4;-;-;-;563;30;53	Name=AluSp	23
chr4:56460751	A:G	PAICS	PAICS	UTR3	protein_coding	NA	A;G;+;A||R||D;ALU;-;SINE/AluSx1;UTR3;PAICS;-;-;UTR3;PAICS;-;-;UTR3;PAICS;-;-;-;1718;30;54	Name=AluSx1	42
chr4:61219844	A:G	ADGRL3	ADGRL3	intronic	protein_coding	NA	A;G;+;A||R;ALU;-;SINE/AluSq2;intronic;LPHN3;-;-;intergenic;MIR548AG1||ADGRL3;-;-;intronic;LPHN3;-;-;-;3;1;2	Name=AluSq2	16
chr4:61231003	A:G	ADGRL3	ADGRL3	intronic	protein_coding	NA	.	.	17
chr4:70797667	A:G	RUFY3	RUFY3	intronic	protein_coding	NA	A;G;+;A||R||D;ALU;-;SINE/AluSx1;intronic;RUFY3;-;-;intronic;RUFY3;-;-;intronic;RUFY3;-;-;-;730;30;48	Name=AluSx1	22
chr4:70803754	A:G	RUFY3	RUFY3	intronic	protein_coding	NA	A;G;+;R;ALU;-;SINE/AluSx1;intronic;RUFY3;-;-;intronic;RUFY3;-;-;intronic;RUFY3;-;-;-;410;28;48	Name=AluSx1	20
chr4:76943019	T:C	SEPTIN11	SEPTIN11	intergenic	protein_coding	NA	T;C;-;A||R;ALU;-;SINE/AluSx;intergenic;SOWAHB||SEPT11;-;-;intergenic;SOWAHB||SEPT11;-;-;intergenic;SOWAHB||SEPT11;-;-;-;242;26;46	Name=AluSx	17
chr4:82896601	A:G	THAP9-AS1	THAP9-AS1	ncRNA	lncRNA	NA	T;C;-;A||R;ALU;-;SINE/AluSx3;ncRNA_intronic;THAP9-AS1;-;-;ncRNA_intronic;THAP9-AS1;-;-;ncRNA_exonic;AK128593;-;-;-;1170;30;53	Name=AluSx3	21
chr4:88020920	A:G	PKD2	PKD2	intronic	protein_coding	NA	A;G;+;A;ALU;-;SINE/AluJr;intronic;PKD2;-;-;intronic;PKD2;-;-;intronic;PKD2;-;-;-;27;8;10	Name=AluJr	9
chr4:88260190	A:G	PPM1K	PPM1K	UTR3	protein_coding	NEU	T;C;-;A||R;ALU;-;SINE/AluSx1;UTR3;PPM1K;-;-;UTR3;PPM1K;-;-;UTR3;PPM1K;-;-;-;1237;30;53	Name=AluSx1	41
chr4:88260229	A:G	PPM1K	PPM1K	UTR3	protein_coding	NA	T;C;-;A||R;ALU;-;SINE/AluSx1;UTR3;PPM1K;-;-;UTR3;PPM1K;-;-;UTR3;PPM1K;-;-;-;9;4;4	Name=AluSx1	39
chr4:98876111	A:G	EIF4E	EIF4E	UTR3	protein_coding	NA	T;C;-;A||R;ALU;-;SINE/AluSx;UTR3;EIF4E;-;-;intergenic;TSPAN5||EIF4E;-;-;intergenic;AK098333||EIF4E;-;-;-;54;5;15	Name=AluSx	26
chr4:101309005	A:G	PPP3CA	PPP3CA	intronic	protein_coding	NA	T;C;-;A||R;ALU;-;SINE/AluJb;intronic;PPP3CA;-;-;intronic;PPP3CA;-;-;intronic;PPP3CA;-;-;-;22;7;8	Name=AluJb	19
chr4:105420349	A:G	PPA2	PPA2	intronic	protein_coding	NA	T;C;-;A||R||D;REP;-;SINE/FLAM_C;intronic;PPA2;-;-;intronic;PPA2;-;-;intronic;PPA2;-;-;-;147;21;33	Name=FLAM_C	16
chr4:112995051	A:G	ANK2	ANK2	intronic	protein_coding	NA	A;G;+;A||R;REP;-;LINE/L1PA16;ncRNA_intronic;RP11-650J17.1;-;-;intronic;ANK2;-;-;intronic;ANK2;-;-;-;2;1;2	Name=L1PA16	16
chr4:113020316	A:G	ANK2	ANK2	intronic	protein_coding	NA	A;G;+;R;ALU;rs561582052;SINE/AluJo;ncRNA_intronic;RP11-650J17.1;-;-;intronic;ANK2;-;-;intronic;ANK2;-;-;-;2;1;2	Name=AluJo	17
chr4:113055131	A:G	ANK2	ANK2	intronic	protein_coding	NEU-GLU	A;G;+;A;ALU;-;SINE/AluJo;ncRNA_intronic;RP11-650J17.1;-;-;intronic;ANK2;-;-;intronic;ANK2;-;-;-;4;2;2	Name=AluJo	20
chr4:118714761	A:G	METTL14	METTL14	UTR3	protein_coding	NA	A;G;+;A||R;ALU;-;SINE/AluSx1;UTR3;METTL14;-;-;intergenic;METTL14||SEC24D;-;-;intergenic;METTL14||SEC24D;-;-;-;895;30;54	Name=AluSx1	25
chr4:157347959	A:G	GRIA2	GRIA2	intronic	protein_coding	NEU-GABA-GLU	A;G;+;A||R;ALU;-;SINE/AluSc;intronic;GRIA2;-;-;intronic;GRIA2;-;-;intronic;GRIA2;-;-;-;5;1;2	Name=AluSc	20
chr4:159253847	A:G	RAPGEF2	RAPGEF2	intronic	protein_coding	NEU	A;G;+;A||R||D;ALU;-;SINE/AluY;intergenic;MIR3688-2||RAPGEF2;-;-;intergenic;MIR3688-1||RAPGEF2;-;-;intergenic;MIR3688-1||RAPGEF2;-;-;-;17;6;6	Name=AluY	18
chr4:165076940	A:G	TMEM192	TMEM192	UTR3	protein_coding	NA	T;C;-;A||R||D;ALU;-;SINE/AluSx;UTR3;TMEM192;-;-;UTR3;TMEM192;-;-;UTR3;TMEM192;-;-;-;993;30;54	Name=AluSx	24
chr4:165077004	A:G	TMEM192	TMEM192	UTR3	protein_coding	NA	T;C;-;A||R;ALU;-;SINE/AluSx;UTR3;TMEM192;-;-;UTR3;TMEM192;-;-;UTR3;TMEM192;-;-;-;775;30;54	Name=AluSx	20
chr4:165392075	A:G	CPE	CPE	intronic	protein_coding	NA	A;G;+;A;NONREP;-;-/-;intronic;CPE;-;-;intronic;CPE;-;-;intronic;CPE;-;-;-;4;1;2	.	15
chr4:168990614	A:G	CBR4	CBR4	intronic	protein_coding	NA	T;C;-;A||R||D;ALU;-;SINE/AluJb;intronic;CBR4;-;-;intronic;CBR4;-;-;intronic;CBR4;-;-;-;5;3;3	Name=AluJb	8
chr4:17801965	A:G	DCAF16	DCAF16	UTR3	protein_coding	NA	T;C;-;A||R;ALU;-;SINE/AluY;UTR3;DCAF16;-;-;UTR3;DCAF16;-;-;UTR3;DCAF16;-;-;-;805;30;55	Name=AluY	24
chr4:21037336	A:G	KCNIP4	KCNIP4	intronic	protein_coding	NEU-GLU	.	Name=Tigger3b	17
chr4:21037351	A:G	KCNIP4	KCNIP4	intronic	protein_coding	NEU-GLU	.	Name=Tigger3b	17
chr4:21123092	A:G	KCNIP4	KCNIP4	intronic	protein_coding	NA	T;C;-;A||R;ALU;-;SINE/AluY;intronic;KCNIP4;-;-;intronic;KCNIP4;-;-;intronic;KCNIP4;-;-;-;4;2;2	Name=AluY	18
chr4:21123102	A:G	KCNIP4	KCNIP4	intronic	protein_coding	NA	T;C;-;A||R;ALU;-;SINE/AluY;intronic;KCNIP4;-;-;intronic;KCNIP4;-;-;intronic;KCNIP4;-;-;-;3;1;1	Name=AluY	18
chr4:21137964	A:G	KCNIP4	KCNIP4	intronic	protein_coding	NA	T;C;-;A;ALU;-;SINE/AluSz;intronic;KCNIP4;-;-;intronic;KCNIP4;-;-;intronic;KCNIP4;-;-;-;4;1;3	Name=AluSz	18
chr4:21169245	A:G	KCNIP4	KCNIP4	intronic	protein_coding	NEU-GLU	T;C;-;A;ALU;-;SINE/AluJo;intronic;KCNIP4;-;-;intronic;KCNIP4;-;-;intronic;KCNIP4;-;-;-;2;2;2	Name=AluJo	17
chr4:21169255	A:G	KCNIP4	KCNIP4	intronic	protein_coding	NEU-GLU	T;C;-;A;ALU;-;SINE/AluJo;intronic;KCNIP4;-;-;intronic;KCNIP4;-;-;intronic;KCNIP4;-;-;-;3;2;2	Name=AluJo	16
chr4:21172090	A:G	KCNIP4	KCNIP4	intronic	protein_coding	NEU-GLU	T;C;-;A;ALU;-;SINE/AluSz;intronic;KCNIP4;-;-;intronic;KCNIP4;-;-;intronic;KCNIP4;-;-;-;2;1;2	Name=AluSz	19
chr4:21172104	A:G	KCNIP4	KCNIP4	intronic	protein_coding	NEU-GLU	T;C;-;A;ALU;-;SINE/AluSz;intronic;KCNIP4;-;-;intronic;KCNIP4;-;-;intronic;KCNIP4;-;-;-;2;1;1	Name=AluSz	18
chr4:21174793	A:G	KCNIP4	KCNIP4	intronic	protein_coding	NEU-GLU	T;C;-;A;ALU;-;SINE/AluSx;intronic;KCNIP4;-;-;intronic;KCNIP4;-;-;intronic;KCNIP4;-;-;-;2;1;1	Name=AluSx	16
chr4:21179086	A:G	KCNIP4	KCNIP4	intronic	protein_coding	NEU-GLU	T;C;-;A;ALU;-;SINE/AluJb;intronic;KCNIP4;-;-;intronic;KCNIP4;-;-;intronic;KCNIP4;-;-;-;8;1;2	Name=AluJb	21
chr4:21234923	A:G	KCNIP4	KCNIP4	intronic	protein_coding	NEU-GLU	T;C;-;A||R;ALU;-;SINE/AluSx1;intronic;KCNIP4;-;-;intronic;KCNIP4;-;-;intronic;KCNIP4;-;-;-;3;1;2	Name=AluSx1	17
chr4:21263887	A:G	KCNIP4	KCNIP4	intronic	protein_coding	NEU-GLU	T;C;-;A;ALU;-;SINE/AluJr;intronic;KCNIP4;-;-;intronic;KCNIP4;-;-;intronic;KCNIP4;-;-;-;5;1;2	Name=AluJr	18
chr4:21264915	A:G	KCNIP4	KCNIP4	intronic	protein_coding	NA	T;C;-;A;ALU;rs563219608;SINE/AluSz;intronic;KCNIP4;-;-;intronic;KCNIP4;-;-;intronic;KCNIP4;-;-;-;4;1;2	Name=AluSz	18
chr4:21311682	A:G	KCNIP4	KCNIP4	intronic	protein_coding	NA	T;C;-;A;ALU;-;SINE/AluSc;ncRNA_intronic;RP11-120A1.1;-;-;intronic;KCNIP4;-;-;intronic;KCNIP4;-;-;-;6;1;2	Name=AluSc	19
chr4:21369502	A:G	KCNIP4	KCNIP4	intronic	protein_coding	NEU-GLU	T;C;-;A;ALU;-;SINE/AluJb;intronic;KCNIP4;-;-;intronic;KCNIP4;-;-;intronic;KCNIP4;-;-;-;9;1;3	Name=AluJb	20
chr4:21373211	A:G	KCNIP4	KCNIP4	intronic	protein_coding	NEU-GLU	T;C;-;A;ALU;-;SINE/AluJr4;intronic;KCNIP4;-;-;intronic;KCNIP4;-;-;intronic;KCNIP4;-;-;-;9;2;4	Name=AluJr4	21
chr4:21409204	A:G	KCNIP4	KCNIP4	intronic	protein_coding	NEU-GLU	T;C;-;A||R;ALU;-;SINE/AluJr;intronic;KCNIP4;-;-;intronic;KCNIP4;-;-;intronic;KCNIP4;-;-;-;7;1;3	Name=AluJr	22
chr4:21409317	A:G	KCNIP4	KCNIP4	intronic	protein_coding	NEU-GABA-GLU	T;C;-;A;ALU;rs181033709;SINE/AluJr;intronic;KCNIP4;-;-;intronic;KCNIP4;-;-;intronic;KCNIP4;-;-;-;9;2;3	Name=AluJr	22
chr4:21409355	A:G	KCNIP4	KCNIP4	intronic	protein_coding	NEU-GABA-GLU	T;C;-;A;ALU;-;SINE/AluJr;intronic;KCNIP4;-;-;intronic;KCNIP4;-;-;intronic;KCNIP4;-;-;-;7;2;3	Name=AluJr	21
chr4:21461110	A:G	KCNIP4	KCNIP4	intronic	protein_coding	NEU-GLU	T;C;-;A;REP;-;LTR/MSTA;intronic;KCNIP4;-;-;intronic;KCNIP4;-;-;intronic;KCNIP4;-;-;-;8;2;5	Name=MSTA	22
chr4:21469297	A:G	KCNIP4	KCNIP4	intronic	protein_coding	NEU-GLU	T;C;-;A;ALU;-;SINE/AluJb;intronic;KCNIP4;-;-;intronic;KCNIP4;-;-;intronic;KCNIP4;-;-;-;7;2;3	Name=AluJb	19
chr4:21509935	A:G	KCNIP4	KCNIP4	intronic	protein_coding	NEU-GLU	T;C;-;A;ALU;-;SINE/AluSq2;intronic;KCNIP4;-;-;intronic;KCNIP4;-;-;intronic;KCNIP4;-;-;-;1;1;1	Name=AluSq2	19
chr4:21531513	A:G	KCNIP4	KCNIP4	intronic	protein_coding	NEU	T;C;-;A;ALU;-;SINE/AluSz;intronic;KCNIP4;-;-;intronic;KCNIP4;-;-;intronic;KCNIP4;-;-;-;2;2;2	Name=AluSz	13
chr4:21531658	A:G	KCNIP4	KCNIP4	intronic	protein_coding	NEU	T;C;-;A;ALU;-;SINE/AluSz;intronic;KCNIP4;-;-;intronic;KCNIP4;-;-;intronic;KCNIP4;-;-;-;6;2;4	Name=AluSz	19
chr4:21539973	A:G	KCNIP4	KCNIP4	intronic	protein_coding	NA	T;C;-;A||R;ALU;-;SINE/AluSg;intronic;KCNIP4;-;-;intronic;KCNIP4;-;-;intronic;KCNIP4;-;-;-;5;1;2	Name=AluSg	18
chr4:21541870	A:G	KCNIP4	KCNIP4	intronic	protein_coding	NEU-GLU	T;C;-;A;ALU;-;SINE/AluJr4;intronic;KCNIP4;-;-;intronic;KCNIP4;-;-;intronic;KCNIP4;-;-;-;5;2;3	Name=AluJr4	19
chr4:21568348	A:G	KCNIP4	KCNIP4	intronic	protein_coding	NA	.	Name=MLT1C	20
chr4:21630337	A:G	KCNIP4	KCNIP4	intronic	protein_coding	NA	T;C;-;A||R;ALU;-;SINE/AluSc;intronic;KCNIP4;-;-;intronic;KCNIP4;-;-;intronic;KCNIP4;-;-;-;12;1;7	Name=AluSc	18
chr4:21691831	A:G	KCNIP4	KCNIP4	intronic	protein_coding	NEU	T;C;-;A;ALU;-;SINE/AluSx3;intronic;KCNIP4;-;-;intronic;KCNIP4;-;-;intronic;KCNIP4;-;-;-;19;1;7	Name=AluSx3	21
chr4:21716333	A:G	KCNIP4	KCNIP4	intronic	protein_coding	NA	T;C;-;A;ALU;-;SINE/AluSx;ncRNA_intronic;RP11-556G22.2;-;-;intronic;KCNIP4;-;-;intronic;KCNIP4;-;-;-;3;1;2	Name=AluSx	16
chr4:21716374	A:G	KCNIP4	KCNIP4	intronic	protein_coding	NA	T;C;-;A;ALU;-;SINE/AluSx;ncRNA_intronic;RP11-556G22.2;-;-;intronic;KCNIP4;-;-;intronic;KCNIP4;-;-;-;4;1;2	Name=AluSx	15
chr4:21778501	A:G	KCNIP4	KCNIP4	intronic	protein_coding	NEU-GLU	T;C;-;A||R;ALU;-;SINE/AluJb;intronic;KCNIP4;-;-;intronic;KCNIP4;-;-;intronic;KCNIP4;-;-;-;26;1;9	Name=AluJb	22
chr4:21785411	A:G	KCNIP4	KCNIP4	intronic	protein_coding	NEU-GLU	T;C;-;A||R;ALU;-;SINE/AluSz;intronic;KCNIP4;-;-;intronic;KCNIP4;-;-;intronic;KCNIP4;-;-;-;2;1;1	Name=AluSz	18
chr4:21785425	A:G	KCNIP4	KCNIP4	intronic	protein_coding	NEU-GLU	T;C;-;A;ALU;-;SINE/AluSz;intronic;KCNIP4;-;-;intronic;KCNIP4;-;-;intronic;KCNIP4;-;-;-;2;1;1	Name=AluSz	17
chr4:21786045	A:G	KCNIP4	KCNIP4	intronic	protein_coding	NA	T;C;-;A;ALU;-;SINE/AluSc;intronic;KCNIP4;-;-;intronic;KCNIP4;-;-;intronic;KCNIP4;-;-;-;1;1;1	Name=AluSc	17
chr4:21786219	A:G	KCNIP4	KCNIP4	intronic	protein_coding	NEU-GLU	T;C;-;A||R;ALU;-;SINE/AluSc;intronic;KCNIP4;-;-;intronic;KCNIP4;-;-;intronic;KCNIP4;-;-;-;5;1;1	Name=AluSc	21
chr4:21786228	A:G	KCNIP4	KCNIP4	intronic	protein_coding	NEU-GLU	T;C;-;A||R;ALU;-;SINE/AluSc;intronic;KCNIP4;-;-;intronic;KCNIP4;-;-;intronic;KCNIP4;-;-;-;6;2;3	Name=AluSc	21
chr4:21794627	A:G	KCNIP4	KCNIP4	intronic	protein_coding	NEU-GLU	T;C;-;A;ALU;-;SINE/AluSx;intronic;KCNIP4;-;-;intronic;KCNIP4;-;-;intronic;KCNIP4;-;-;-;7;1;3	Name=AluSx	21
chr4:21794841	A:G	KCNIP4	KCNIP4	intronic	protein_coding	NA	T;C;-;A;ALU;-;SINE/AluSx;intronic;KCNIP4;-;-;intronic;KCNIP4;-;-;intronic;KCNIP4;-;-;-;6;1;2	Name=AluSx	19
chr4:21798334	A:G	KCNIP4	KCNIP4	intronic	protein_coding	NA	T;C;-;A;ALU;-;SINE/AluJb;intronic;KCNIP4;-;-;intronic;KCNIP4;-;-;intronic;KCNIP4;-;-;-;3;1;2	Name=AluJo	19
chr4:21834793	A:G	KCNIP4	KCNIP4	intronic	protein_coding	NEU-GLU	.	Name=L1PA3	17
chr4:21859955	A:G	KCNIP4	KCNIP4	intronic	protein_coding	NEU-GLU	T;C;-;A;ALU;-;SINE/AluJo;intronic;KCNIP4;-;-;intronic;KCNIP4;-;-;intronic;KCNIP4;-;-;-;6;1;3	Name=AluJo	17
chr4:21883238	A:G	KCNIP4	KCNIP4	intronic	protein_coding	NA	T;C;-;A;ALU;-;SINE/AluJr4;intronic;KCNIP4;-;-;intronic;KCNIP4;-;-;intronic;KCNIP4;-;-;-;11;1;2	Name=AluJr4	19
chr4:21908728	A:G	KCNIP4	KCNIP4	intronic	protein_coding	NA	T;C;-;A;NONREP;-;-/-;intronic;KCNIP4;-;-;intronic;KCNIP4;-;-;intronic;KCNIP4;-;-;-;3;1;2	Name=L3b	14
chr4:21908761	A:G	KCNIP4	KCNIP4	intronic	protein_coding	NA	T;C;-;A;NONREP;-;-/-;intronic;KCNIP4;-;-;intronic;KCNIP4;-;-;intronic;KCNIP4;-;-;-;5;1;2	.	17
chr4:21924376	A:G	KCNIP4	KCNIP4	intronic	protein_coding	NEU-GLU	T;C;-;A;ALU;-;SINE/AluY;intronic;KCNIP4;-;-;intronic;KCNIP4;-;-;intronic;KCNIP4;-;-;-;7;1;4	Name=AluY	17
chr4:2987821	A:G	GRK4	GRK4	intronic	protein_coding	NA	A;G;+;A||R;ALU;-;SINE/AluSx;intronic;GRK4;-;-;intronic;GRK4;-;-;intronic;GRK4;-;-;-;100;13;24	Name=AluSx	7
chr4:30955997	A:G	PCDH7	PCDH7	intronic	protein_coding	NEU	A;G;+;A||R;ALU;-;SINE/AluYb9;intronic;PCDH7;-;-;intronic;PCDH7;-;-;intronic;PCDH7;-;-;-;3;3;3	Name=AluYf1	11
chr4:42559802	A:G	ATP8A1	ATP8A1	intronic	protein_coding	OLIG	T;C;-;A||R;ALU;-;SINE/AluSx;intronic;ATP8A1;-;-;intronic;ATP8A1;-;-;intronic;ATP8A1;-;-;-;9;5;6	Name=AluSx	18
chr4:61229822	A:G	ADGRL3	ADGRL3	intronic	protein_coding	NEU-GABA-GLU	A;G;+;A;ALU;-;SINE/AluJo;intronic;LPHN3;-;-;intergenic;MIR548AG1||ADGRL3;-;-;intronic;LPHN3;-;-;-;3;1;1	Name=AluJo	16
chr4:61300907	A:G	ADGRL3	ADGRL3	intronic	protein_coding	NEU-GLU	.	Name=AluSg7	13
chr4:61346539	A:G	ADGRL3	ADGRL3	intronic	protein_coding	NEU	A;G;+;A;ALU;-;SINE/AluJr;intronic;LPHN3;-;-;intergenic;MIR548AG1||ADGRL3;-;-;intronic;LPHN3;-;-;-;6;1;3	Name=AluJr	13
chr4:61346568	A:G	ADGRL3	ADGRL3	intronic	protein_coding	NA	A;G;+;A;ALU;-;SINE/AluJr;intronic;LPHN3;-;-;intergenic;MIR548AG1||ADGRL3;-;-;intronic;LPHN3;-;-;-;5;1;3	Name=AluJr	12
chr4:67469415	A:G	CENPC	CENPC	UTR3	protein_coding	NEU-GABA	T;C;-;A||R;ALU;-;SINE/AluSx1;intergenic;RP11-584P21.2||CENPC;-;-;intergenic;LOC101927237||CENPC;-;-;intergenic;AK093203||CENPC1;-;-;-;1175;30;55	Name=AluSx1	34
chr4:67470450	A:G	CENPC	CENPC	UTR3	protein_coding	NEU	T;C;-;A||R||D;ALU;-;SINE/AluSq;intergenic;RP11-584P21.2||CENPC;-;-;intergenic;LOC101927237||CENPC;-;-;intergenic;AK093203||CENPC1;-;-;-;712;30;54	Name=AluSq2	28
chr4:76946163	T:C	SEPTIN11	SEPTIN11	intergenic	protein_coding	NA	T;C;-;A||R;ALU;-;SINE/AluSx;intergenic;SOWAHB||SEPT11;-;-;intergenic;SOWAHB||SEPT11;-;-;intergenic;SOWAHB||SEPT11;-;-;-;85;15;24	Name=AluSx	18
chr4:76946164	T:C	SEPTIN11	SEPTIN11	intergenic	protein_coding	NA	T;C;-;A||R;ALU;-;SINE/AluSx;intergenic;SOWAHB||SEPT11;-;-;intergenic;SOWAHB||SEPT11;-;-;intergenic;SOWAHB||SEPT11;-;-;-;84;13;21	Name=AluSx	18
chr4:77025455	A:G	SEPTIN11	SEPTIN11	intronic	protein_coding	NA	A;G;+;A||R;ALU;-;SINE/AluJo;intronic;SEPT11;-;-;intronic;SEPT11;-;-;intronic;SEPT11;-;-;-;270;21;33	Name=AluJo	10
chr4:84899927	A:G	WDFY3	WDFY3	intronic	protein_coding	MGAS	T;C;-;A||R;ALU;-;SINE/AluJr4;intronic;WDFY3;-;-;intronic;WDFY3;-;-;intronic;WDFY3;-;-;-;10;5;5	Name=AluJr4	16
chr4:84899937	A:G	WDFY3	WDFY3	intronic	protein_coding	NA	T;C;-;A;ALU;-;SINE/AluJr4;intronic;WDFY3;-;-;intronic;WDFY3;-;-;intronic;WDFY3;-;-;-;9;6;6	Name=AluJr4	15
chr4:88258975	A:G	PPM1K	PPM1K	UTR3	protein_coding	NA	T;C;-;A||R;ALU;-;SINE/AluSx1;UTR3;PPM1K;-;-;UTR3;PPM1K;-;-;UTR3;PPM1K;-;-;-;910;29;51	Name=AluSx1	40
chr4:91450594	A:G	CCSER1	CCSER1	intronic	protein_coding	NEU-GABA-GLU	A;G;+;A;REP;-;LINE/L1MEc;intronic;CCSER1;-;-;intronic;CCSER1;-;-;intronic;CCSER1;-;-;-;4;1;2	Name=L1MEc	14
chr4:101308560	A:G	PPP3CA	PPP3CA	intronic	protein_coding	NA	T;C;-;A||R||D;ALU;-;SINE/AluJr;intronic;PPP3CA;-;-;intronic;PPP3CA;-;-;intronic;PPP3CA;-;-;-;14;6;7	Name=AluJr	18
chr4:118712446	A:G	METTL14	METTL14	UTR3	protein_coding	NA	A;G;+;A||R;ALU;-;SINE/AluSz;UTR3;METTL14;-;-;downstream;METTL14;-;-;intergenic;METTL14||SEC24D;-;-;-;52;18;25	Name=AluSz	19
chr4:127837035	A:G	HSPA4L	HSPA4L	UTR3	protein_coding	NA	A;G;+;A||R;ALU;-;SINE/AluSx;UTR3;HSPA4L;-;-;intergenic;HSPA4L||PLK4;-;-;upstream;AK090904;-;-;-;242;22;40	Name=AluSx	23
chr4:127840141	A:G	HSPA4L	HSPA4L	UTR3	protein_coding	NA	A;G;+;A||R;ALU;-;SINE/AluSx;UTR3;HSPA4L;-;-;intergenic;HSPA4L||PLK4;-;-;ncRNA_exonic;AK090904;-;-;-;601;26;47	Name=AluSx	33
chr4:139116106	A:G	ELF2	ELF2	intronic	protein_coding	NA	T;C;-;A||R;ALU;-;SINE/AluSx;intronic;ELF2;-;-;intronic;ELF2;-;-;intronic;ELF2;-;-;-;417;28;49	Name=AluSx1	10
chr4:146994	A:G	ZNF718	ZNF718	intronic	protein_coding	NA	A;G;+;A||R;ALU;-;SINE/AluSx4;ncRNA_intronic;ZNF718;-;-;intronic;ZNF718;-;-;intronic;ZNF718;-;-;-;230;29;40	Name=AluSx4	14
chr4:147051	A:G	ZNF718	ZNF718	intronic	protein_coding	NA	A;G;+;A||R;ALU;-;SINE/AluSx4;ncRNA_intronic;ZNF718;-;-;intronic;ZNF718;-;-;intronic;ZNF718;-;-;-;122;25;34	Name=AluSx4	10
chr4:147071	A:G	ZNF718	ZNF718	intronic	protein_coding	NA	A;G;+;A||R||D;ALU;-;SINE/AluSx4;ncRNA_intronic;ZNF718;-;-;intronic;ZNF718;-;-;intronic;ZNF718;-;-;-;279;28;41	Name=AluSx4	14
chr4:165075952	A:G	TMEM192	TMEM192	UTR3	protein_coding	NA	T;C;-;A||R||D;ALU;-;SINE/AluSx;UTR3;TMEM192;-;-;downstream;TMEM192;-;-;downstream;TMEM192;-;-;-;1412;30;54	Name=AluSx	33
chr4:185379915	A:G	LRP2BP	LRP2BP	intergenic	protein_coding	NA	T;C;-;R;ALU;-;SINE/AluJr;ncRNA_intronic;RP11-714G18.1;-;-;upstream;LRP2BP;-;-;upstream;LRP2BP;-;-;-;241;22;39	Name=AluJr	18
chr4:185379916	A:G	LRP2BP	LRP2BP	intergenic	protein_coding	NA	T;C;-;R;ALU;-;SINE/AluJr;ncRNA_intronic;RP11-714G18.1;-;-;upstream;LRP2BP;-;-;upstream;LRP2BP;-;-;-;172;20;37	Name=AluJr	17
chr4:185379988	A:G	LRP2BP	LRP2BP	intergenic	protein_coding	OLIG	T;C;-;A||R;ALU;-;SINE/AluJr;ncRNA_intronic;RP11-714G18.1;-;-;upstream;LRP2BP;-;-;upstream;LRP2BP;-;-;-;269;24;42	Name=AluJr	17
chr4:2055629	T:C	NAT8L	NAT8L	intergenic	protein_coding	NA	T;C;-;A;ALU;-;SINE/AluJb;intergenic;C4orf48||NAT8L;-;-;intergenic;C4orf48||NAT8L;-;-;intergenic;C4orf48||NAT8L;-;-;-;98;6;17	Name=AluJb	5
chr4:21037450	A:G	KCNIP4	KCNIP4	intronic	protein_coding	NEU-GLU	T;C;-;A;REP;-;DNA/Tigger3b;intronic;KCNIP4;-;-;intronic;KCNIP4;-;-;intronic;KCNIP4;-;-;-;4;1;2	Name=Tigger3b	15
chr4:21172096	A:G	KCNIP4	KCNIP4	intronic	protein_coding	NEU-GLU	.	Name=AluSz	18
chr4:21172226	A:G	KCNIP4	KCNIP4	intronic	protein_coding	NEU	T;C;-;A;ALU;-;SINE/AluSz;intronic;KCNIP4;-;-;intronic;KCNIP4;-;-;intronic;KCNIP4;-;-;-;6;2;2	Name=AluSz	18
chr4:21186848	A:G	KCNIP4	KCNIP4	intronic	protein_coding	NA	T;C;-;A;ALU;-;SINE/AluJb;intronic;KCNIP4;-;-;intronic;KCNIP4;-;-;intronic;KCNIP4;-;-;-;4;1;2	Name=AluJb	13
chr4:21221333	A:G	KCNIP4	KCNIP4	intronic	protein_coding	NEU-GLU	T;C;-;A;REP;-;LTR/THE1C;intronic;KCNIP4;-;-;intronic;KCNIP4;-;-;intronic;KCNIP4;-;-;-;5;1;3	Name=THE1C	17
chr4:21221360	A:G	KCNIP4	KCNIP4	intronic	protein_coding	NEU-GLU	T;C;-;A;REP;rs780893903;LTR/THE1C;intronic;KCNIP4;-;-;intronic;KCNIP4;-;-;intronic;KCNIP4;-;-;-;6;1;2	Name=THE1C	17
chr4:21285572	A:G	KCNIP4	KCNIP4	intronic	protein_coding	NA	T;C;-;A||R;ALU;-;SINE/AluSx1;intronic;KCNIP4;-;-;intronic;KCNIP4;-;-;intronic;KCNIP4;-;-;-;7;1;2	Name=AluSx1	18
chr4:21411558	A:G	KCNIP4	KCNIP4	intronic	protein_coding	NEU-GLU	T;C;-;A||R;ALU;-;SINE/AluJb;intronic;KCNIP4;-;-;intronic;KCNIP4;-;-;intronic;KCNIP4;-;-;-;9;2;4	Name=AluJb	18
chr4:21415475	A:G	KCNIP4	KCNIP4	intronic	protein_coding	NA	T;C;-;A;ALU;-;SINE/AluSz6;intronic;KCNIP4;-;-;intronic;KCNIP4;-;-;intronic;KCNIP4;-;-;-;8;1;2	Name=AluSz6	17
chr4:21487038	A:G	KCNIP4	KCNIP4	intronic	protein_coding	NEU	T;C;-;A;ALU;-;SINE/AluJb;intronic;KCNIP4;-;-;intronic;KCNIP4;-;-;intronic;KCNIP4;-;-;-;5;1;3	Name=AluJb	22
chr4:21528495	A:G	KCNIP4	KCNIP4	intronic	protein_coding	NEU-GLU	.	Name=AluSg4	18
chr4:21572915	A:G	KCNIP4	KCNIP4	intronic	protein_coding	NA	T;C;-;A;ALU;-;SINE/AluSx;intronic;KCNIP4;-;-;intronic;KCNIP4;-;-;intronic;KCNIP4;-;-;-;3;1;2	Name=AluSx	18
chr4:21693449	A:G	KCNIP4	KCNIP4	intronic	protein_coding	NEU	T;C;-;A||R;ALU;-;SINE/AluSz;intronic;KCNIP4;-;-;intronic;KCNIP4;-;-;intronic;KCNIP4;-;-;-;10;1;3	Name=AluSz	22
chr4:21716375	A:G	KCNIP4	KCNIP4	intronic	protein_coding	NA	T;C;-;A;ALU;-;SINE/AluSx;ncRNA_intronic;RP11-556G22.2;-;-;intronic;KCNIP4;-;-;intronic;KCNIP4;-;-;-;4;1;2	Name=AluSx	16
chr4:21756491	A:G	KCNIP4	KCNIP4	intronic	protein_coding	NEU-GLU	T;C;-;A;ALU;-;SINE/AluSc;intronic;KCNIP4;-;-;intronic;KCNIP4;-;-;intronic;KCNIP4;-;-;-;3;1;2	Name=AluSc	18
chr4:21779660	A:G	KCNIP4	KCNIP4	intronic	protein_coding	NA	T;C;-;A;ALU;-;SINE/AluJo;intronic;KCNIP4;-;-;intronic;KCNIP4;-;-;intronic;KCNIP4;-;-;-;8;1;2	Name=AluJo	19
chr4:21781304	A:G	KCNIP4	KCNIP4	intronic	protein_coding	NA	T;C;-;A;REP;-;LTR/THE1D;intronic;KCNIP4;-;-;intronic;KCNIP4;-;-;intronic;KCNIP4;-;-;-;2;1;1	Name=THE1D	13
chr4:21786016	A:G	KCNIP4	KCNIP4	intronic	protein_coding	NEU-GLU	T;C;-;A;ALU;-;SINE/AluSc;intronic;KCNIP4;-;-;intronic;KCNIP4;-;-;intronic;KCNIP4;-;-;-;3;1;1	Name=AluSc	17
chr4:21834791	A:G	KCNIP4	KCNIP4	intronic	protein_coding	NEU-GLU	.	Name=L1PA3	17
chr4:21917407	A:G	KCNIP4	KCNIP4	intronic	protein_coding	NA	T;C;-;A;ALU;-;SINE/AluSx3;intronic;KCNIP4;-;-;intronic;KCNIP4;-;-;intronic;KCNIP4;-;-;-;6;1;2	Name=AluSx3	17
chr4:2228609	A:G	HAUS3	HAUS3	UTR3	protein_coding	NA	T;C;-;A||R;ALU;-;SINE/AluY;UTR3;HAUS3;-;-;intronic;POLN;-;-;UTR3;HAUS3;-;-;-;514;30;52	Name=AluY	22
chr4:26757159	A:G	TBC1D19	TBC1D19	intergenic	protein_coding	NA	A;G;+;A||R;ALU;-;SINE/AluSz;intergenic;TBC1D19||RP11-293A21.1;-;-;downstream;TBC1D19;-;-;intergenic;TBC1D19||STIM2;-;-;-;84;20;28	Name=AluSz	21
chr4:2902029	A:G	ADD1	ADD1	intronic	protein_coding	NA	A;G;+;A||R;REP;-;SINE/FLAM_C;intronic;ADD1;-;-;intronic;ADD1;-;-;UTR3;ADD1;-;-;-;1037;30;53	Name=FLAM_C	29
chr4:2938703	T:C	NOP14-AS1	NOP14-AS1	ncRNA	lncRNA	NA	T;C;-;A||R||D;ALU;-;SINE/AluJo;ncRNA_exonic;NOP14-AS1;-;-;ncRNA_exonic;NOP14-AS1;-;-;ncRNA_exonic;NOP14-AS1;-;-;-;1901;30;53	Name=AluJo	10
chr4:2966158	A:G	GRK4	GRK4	intronic	protein_coding	NA	A;G;+;A||R;ALU;-;SINE/AluY;UTR3;GRK4;-;-;intronic;GRK4;-;-;UTR3;GRK4;-;-;-;294;23;44	Name=AluY	13
chr4:30926446	A:G	PCDH7	PCDH7	intronic	protein_coding	NA	A;G;+;A;ALU;-;SINE/AluY;intronic;PCDH7;-;-;intronic;PCDH7;-;-;intronic;PCDH7;-;-;-;3;3;3	Name=AluY	12
chr4:30955811	A:G	PCDH7	PCDH7	intronic	protein_coding	NA	A;G;+;A;ALU;-;SINE/AluSz;intronic;PCDH7;-;-;intronic;PCDH7;-;-;intronic;PCDH7;-;-;-;0;0;0	Name=AluSz	18
chr4:378399	A:G	ZNF141	ZNF141	UTR3	protein_coding	NA	A;G;+;R||D;ALU;-;SINE/AluSc;intronic;ZNF141;-;-;intergenic;ZNF141||ABCA11P;-;-;intronic;ZNF141;-;-;-;429;29;50	Name=AluSc	6
chr4:378412	A:G	ZNF141	ZNF141	UTR3	protein_coding	NA	A;G;+;A||R;ALU;-;SINE/AluSc;intronic;ZNF141;-;-;intergenic;ZNF141||ABCA11P;-;-;intronic;ZNF141;-;-;-;537;30;52	Name=AluSc	9
chr4:381619	A:G	ZNF141	ZNF141	UTR3	protein_coding	NA	A;G;+;A||R;ALU;-;SINE/AluSz;intronic;ZNF141;-;-;intergenic;ZNF141||ABCA11P;-;-;intronic;ZNF141;-;-;-;429;28;49	Name=AluSz	5
chr4:39549051	T:C	UGDH-AS1	UGDH-AS1	ncRNA	lncRNA	NA	T;C;-;A||R||D;ALU;-;SINE/AluSx1;ncRNA_intronic;UGDH-AS1;-;-;ncRNA_intronic;MIR1273H||UGDH-AS1;-;-;ncRNA_intronic;UGDH-AS1;-;-;-;2069;30;55	Name=AluSx1	40
chr4:44699347	T:C	GUF1	GUF1	UTR3	protein_coding	NA	T;C;-;R;ALU;-;SINE/AluSx3;UTR3;GUF1;-;-;UTR3;GUF1;-;-;UTR3;GUF1;-;-;-;311;26;44	Name=AluSx3	21
chr4:48857989	T:C	OCIAD1-AS1	OCIAD1-AS1	ncRNA	lncRNA	NA	A;G;+;A||R||D;ALU;-;SINE/AluSz6;ncRNA_intronic;OCIAD1-AS1;-;-;intronic;OCIAD1;-;-;intronic;OCIAD1;-;-;-;600;30;53	Name=AluSz6	20
chr4:48857992	T:C	OCIAD1-AS1	OCIAD1-AS1	ncRNA	lncRNA	NA	A;G;+;A||R||D;ALU;-;SINE/AluSz6;ncRNA_intronic;OCIAD1-AS1;-;-;intronic;OCIAD1;-;-;intronic;OCIAD1;-;-;-;7;3;3	Name=AluSz6	18
chr4:61260795	A:G	ADGRL3	ADGRL3	intronic	protein_coding	NA	A;G;+;A;ALU;-;SINE/AluJb;intronic;LPHN3;-;-;intergenic;MIR548AG1||ADGRL3;-;-;intronic;LPHN3;-;-;-;5;1;2	Name=AluJb	16
chr4:67470326	A:G	CENPC	CENPC	UTR3	protein_coding	NA	T;C;-;A||R;ALU;-;SINE/AluSq;intergenic;RP11-584P21.2||CENPC;-;-;intergenic;LOC101927237||CENPC;-;-;intergenic;AK093203||CENPC1;-;-;-;1228;30;54	Name=AluSq2	31
chr4:70798294	A:G	RUFY3	RUFY3	intronic	protein_coding	NA	A;G;+;A||R;ALU;-;SINE/AluJo;intronic;RUFY3;-;-;intronic;RUFY3;-;-;intronic;RUFY3;-;-;-;1652;30;54	Name=AluJo	25
chr4:86345567	A:G	MAPK10	MAPK10	intronic	protein_coding	NA	T;C;-;A;NONREP;-;-/-;intronic;MAPK10;-;-;intronic;MAPK10;-;-;intronic;MAPK10;-;-;-;9;4;5	.	21
chr4:88031047	A:G	PKD2	PKD2	intronic	protein_coding	NA	A;G;+;A||R||D;REP;-;DNA/MER47B;intronic;PKD2;-;-;intronic;PKD2;-;-;intronic;PKD2;-;-;-;38;12;18	Name=MER47B	16
chr4:88258493	A:G	PPM1K	PPM1K	UTR3	protein_coding	NA	T;C;-;A||R;ALU;-;SINE/AluSc;UTR3;PPM1K;-;-;UTR3;PPM1K;-;-;UTR3;PPM1K;-;-;-;889;30;53	Name=AluSc	39
chr4:88261846	A:G	PPM1K	PPM1K	UTR3	protein_coding	NEU	T;C;-;A||R;ALU;-;SINE/AluSq;UTR3;PPM1K;-;-;UTR3;PPM1K;-;-;UTR3;PPM1K;-;-;-;517;26;48	Name=AluSq2	42
chr4:91310811	A:G	CCSER1	CCSER1	intronic	protein_coding	NA	A;G;+;A||R;REP;-;DNA/MER30;intronic;CCSER1;-;-;intronic;CCSER1;-;-;intronic;CCSER1;-;-;-;4;1;2	Name=MER30	10
chr4:91328902	A:G	CCSER1	CCSER1	intronic	protein_coding	NA	A;G;+;A;REP;-;LTR/THE1B;intronic;CCSER1;-;-;intronic;CCSER1;-;-;intronic;CCSER1;-;-;-;2;1;1	Name=THE1B	12
chr4:98875768	A:G	EIF4E	EIF4E	UTR3	protein_coding	NA	T;C;-;A||R||D;ALU;-;SINE/AluSc;UTR3;EIF4E;-;-;intergenic;TSPAN5||EIF4E;-;-;intergenic;AK098333||EIF4E;-;-;-;105;6;17	Name=AluSc	28
chr4:112936992	A:G	ANK2	ANK2	intronic	protein_coding	NA	A;G;+;A||R;ALU;-;SINE/AluJo;intronic;ANK2;-;-;intronic;ANK2;-;-;intronic;ANK2;-;-;-;2;2;2	Name=AluJo	19
chr4:119534367	T:C	PDE5A	PDE5A	intronic	protein_coding	NA	A;G;+;A||R;REP;-;DNA/MER1B;ncRNA_intronic;RP11-33B1.1;-;-;intronic;PDE5A;-;-;ncRNA_intronic;AF085995;-;-;-;55;14;21	Name=MER1B	25
chr4:127837123	A:G	HSPA4L	HSPA4L	UTR3	protein_coding	NA	A;G;+;A||R;ALU;-;SINE/AluSx;UTR3;HSPA4L;-;-;intergenic;HSPA4L||PLK4;-;-;upstream;AK090904;-;-;-;243;24;42	Name=AluSx	24
chr4:128036998	A:G	ABHD18	ABHD18	UTR3	protein_coding	NA	A;G;+;A||R||D;ALU;-;SINE/AluSx3;UTR3;C4orf29;-;-;intergenic;ABHD18||LARP1B;-;-;downstream;C4orf29;-;-;-;483;30;53	Name=AluSx3	9
chr4:134382	A:G	ZNF718	ZNF718	intronic	protein_coding	NA	A;G;+;A||R;ALU;-;SINE/AluY;ncRNA_intronic;ZNF718;-;-;intronic;ZNF718;-;-;intronic;ZNF718;-;-;-;505;29;53	Name=AluY	7
chr4:148489	A:G	ZNF718	ZNF718	intronic	protein_coding	NA	A;G;+;A||R;ALU;-;SINE/AluSx1;ncRNA_intronic;ZNF718;-;-;intronic;ZNF718;-;-;intronic;ZNF718;-;-;-;266;28;47	Name=AluSx1	11
chr4:158674405	A:G	ETFDH	ETFDH	intronic	protein_coding	NA	A;G;+;A||R||D;ALU;-;SINE/AluSz6;intronic;ETFDH;-;-;intronic;ETFDH;-;-;intronic;ETFDH;-;-;-;123;24;34	Name=AluSz6	17
chr4:185379835	A:G	LRP2BP	LRP2BP	intergenic	protein_coding	NA	.	Name=AluJr	18
chr4:21120333	A:G	KCNIP4	KCNIP4	intronic	protein_coding	NEU-GLU	T;C;-;A||R;REP;-;LTR/MLT1B;intronic;KCNIP4;-;-;intronic;KCNIP4;-;-;intronic;KCNIP4;-;-;-;4;1;2	Name=MLT1B	20
chr4:21174796	A:G	KCNIP4	KCNIP4	intronic	protein_coding	NEU	T;C;-;A;ALU;-;SINE/AluSx;intronic;KCNIP4;-;-;intronic;KCNIP4;-;-;intronic;KCNIP4;-;-;-;1;1;1	Name=AluSx	14
chr4:21234865	A:G	KCNIP4	KCNIP4	intronic	protein_coding	NEU	T;C;-;A;ALU;-;SINE/AluSx1;intronic;KCNIP4;-;-;intronic;KCNIP4;-;-;intronic;KCNIP4;-;-;-;2;1;2	Name=AluSx1	16
chr4:21256547	A:G	KCNIP4	KCNIP4	intronic	protein_coding	NA	T;C;-;A;ALU;-;SINE/AluJr;intronic;KCNIP4;-;-;intronic;KCNIP4;-;-;intronic;KCNIP4;-;-;-;6;1;3	Name=AluJr	14
chr4:21269684	A:G	KCNIP4	KCNIP4	intronic	protein_coding	NEU-GLU	T;C;-;A;ALU;-;SINE/AluJb;intronic;KCNIP4;-;-;intronic;KCNIP4;-;-;intronic;KCNIP4;-;-;-;3;1;1	Name=AluJb	18
chr4:21270854	A:G	KCNIP4	KCNIP4	intronic	protein_coding	NEU-GLU	T;C;-;A||R;ALU;-;SINE/AluSz;intronic;KCNIP4;-;-;intronic;KCNIP4;-;-;intronic;KCNIP4;-;-;-;1;1;1	Name=AluSz	18
chr4:21411722	A:G	KCNIP4	KCNIP4	intronic	protein_coding	NEU-GLU	T;C;-;A;ALU;-;SINE/AluJb;intronic;KCNIP4;-;-;intronic;KCNIP4;-;-;intronic;KCNIP4;-;-;-;7;1;3	Name=AluJb	21
chr4:21411769	A:G	KCNIP4	KCNIP4	intronic	protein_coding	NEU-GLU	T;C;-;A||R;ALU;-;SINE/AluJb;intronic;KCNIP4;-;-;intronic;KCNIP4;-;-;intronic;KCNIP4;-;-;-;6;1;2	Name=AluJb	22
chr4:21523818	A:G	KCNIP4	KCNIP4	intronic	protein_coding	NEU-GLU	T;C;-;A||R;ALU;-;SINE/AluJo;intronic;KCNIP4;-;-;intronic;KCNIP4;-;-;intronic;KCNIP4;-;-;-;10;1;4	Name=AluJo	22
chr4:21620353	A:G	KCNIP4	KCNIP4	intronic	protein_coding	NA	T;C;-;A;ALU;-;SINE/AluJb;intronic;KCNIP4;-;-;intronic;KCNIP4;-;-;intronic;KCNIP4;-;-;-;8;1;4	Name=AluJb	18
chr4:21621397	A:G	KCNIP4	KCNIP4	intronic	protein_coding	NA	T;C;-;A||R;ALU;-;SINE/AluJb;intronic;KCNIP4;-;-;intronic;KCNIP4;-;-;intronic;KCNIP4;-;-;-;8;1;3	Name=AluJb	17
chr4:21630321	A:G	KCNIP4	KCNIP4	intronic	protein_coding	NEU	T;C;-;A||R;ALU;-;SINE/AluSc;intronic;KCNIP4;-;-;intronic;KCNIP4;-;-;intronic;KCNIP4;-;-;-;10;1;5	Name=AluSc	19
chr4:21630397	A:G	KCNIP4	KCNIP4	intronic	protein_coding	NA	T;C;-;A||R;ALU;-;SINE/AluSc;intronic;KCNIP4;-;-;intronic;KCNIP4;-;-;intronic;KCNIP4;-;-;-;15;1;4	Name=AluSc	17
chr4:21632358	A:G	KCNIP4	KCNIP4	intronic	protein_coding	NA	T;C;-;A;ALU;-;SINE/AluSq2;intronic;KCNIP4;-;-;intronic;KCNIP4;-;-;intronic;KCNIP4;-;-;-;2;1;2	Name=AluSq2	18
chr4:21681787	A:G	KCNIP4	KCNIP4	intronic	protein_coding	NEU-GLU	T;C;-;A;REP;-;LTR/MSTA;intronic;KCNIP4;-;-;intronic;KCNIP4;-;-;intronic;KCNIP4;-;-;-;74;2;12	Name=MSTA	26
chr4:21690444	A:G	KCNIP4	KCNIP4	intronic	protein_coding	NEU-GLU	T;C;-;A||R;REP;-;LTR/MSTB;intronic;KCNIP4;-;-;intronic;KCNIP4;-;-;intronic;KCNIP4;-;-;-;18;1;8	Name=MSTB	21
chr4:21693388	A:G	KCNIP4	KCNIP4	intronic	protein_coding	NEU-GLU	T;C;-;A;ALU;-;SINE/AluSz;intronic;KCNIP4;-;-;intronic;KCNIP4;-;-;intronic;KCNIP4;-;-;-;10;1;3	Name=AluSz	21
chr4:21715305	A:G	KCNIP4	KCNIP4	intronic	protein_coding	NA	T;C;-;A;ALU;-;SINE/AluYk11;ncRNA_intronic;RP11-556G22.2;-;-;intronic;KCNIP4;-;-;intronic;KCNIP4;-;-;-;20;1;8	Name=AluYk11	19
chr4:21778466	A:G	KCNIP4	KCNIP4	intronic	protein_coding	NA	T;C;-;A||R;ALU;-;SINE/AluJb;intronic;KCNIP4;-;-;intronic;KCNIP4;-;-;intronic;KCNIP4;-;-;-;14;1;7	Name=AluJb	16
chr4:21779848	A:G	KCNIP4	KCNIP4	intronic	protein_coding	NA	T;C;-;A||R;ALU;-;SINE/AluJo;intronic;KCNIP4;-;-;intronic;KCNIP4;-;-;intronic;KCNIP4;-;-;-;10;1;3	Name=AluJo	21
chr4:21779849	A:G	KCNIP4	KCNIP4	intronic	protein_coding	NA	T;C;-;A;ALU;-;SINE/AluJo;intronic;KCNIP4;-;-;intronic;KCNIP4;-;-;intronic;KCNIP4;-;-;-;8;1;3	Name=AluJo	21
chr4:21781385	A:G	KCNIP4	KCNIP4	intronic	protein_coding	NA	T;C;-;A;REP;-;LTR/THE1D;intronic;KCNIP4;-;-;intronic;KCNIP4;-;-;intronic;KCNIP4;-;-;-;6;1;2	Name=THE1D	20
chr4:21786220	A:G	KCNIP4	KCNIP4	intronic	protein_coding	NEU-GLU	T;C;-;A||R;ALU;-;SINE/AluSc;intronic;KCNIP4;-;-;intronic;KCNIP4;-;-;intronic;KCNIP4;-;-;-;5;1;1	Name=AluSc	20
chr4:21822882	A:G	KCNIP4	KCNIP4	intronic	protein_coding	NA	T;C;-;A;ALU;-;SINE/AluSq4;intronic;KCNIP4;-;-;intronic;KCNIP4;-;-;intronic;KCNIP4;-;-;-;3;1;2	Name=AluSq4	13
chr4:21861528	A:G	KCNIP4	KCNIP4	intronic	protein_coding	NEU-GLU	.	Name=AluSx	17
chr4:21917408	A:G	KCNIP4	KCNIP4	intronic	protein_coding	NA	T;C;-;A;ALU;-;SINE/AluSx3;intronic;KCNIP4;-;-;intronic;KCNIP4;-;-;intronic;KCNIP4;-;-;-;4;1;2	Name=AluSx3	15
chr4:67469443	A:G	CENPC	CENPC	UTR3	protein_coding	NEU	T;C;-;A||R;ALU;-;SINE/AluSx1;intergenic;RP11-584P21.2||CENPC;-;-;intergenic;LOC101927237||CENPC;-;-;intergenic;AK093203||CENPC1;-;-;-;753;30;54	Name=AluSx1	29
chr4:8361167	A:G	ACOX3	ACOX3	intergenic	protein_coding	NA	T;C;-;A||R;ALU;-;SINE/AluY;intergenic;RP11-774O3.3||ACOX3;-;-;intergenic;HTRA3||ACOX3;-;-;intergenic;AX746755||ACOX3;-;-;-;453;28;49	Name=AluYj4	24
chr4:108627606	A:G	RPL34	RPL34	intronic	protein_coding	NA	A;G;+;A||R;ALU;-;SINE/AluSx;intronic;RPL34;-;-;intronic;RPL34;-;-;intronic;RPL34;-;-;-;39;15;21	Name=AluSx	13
chr4:112931537	A:G	ANK2	ANK2	intronic	protein_coding	NA	A;G;+;A||R||D;ALU;-;SINE/AluSz6;intronic;ANK2;-;-;intronic;ANK2;-;-;intronic;ANK2;-;-;-;5;3;3	Name=AluSz6	18
chr4:113005319	A:G	ANK2	ANK2	intronic	protein_coding	NA	A;G;+;A;REP;-;LINE/L1MA4A;ncRNA_intronic;RP11-650J17.1;-;-;intronic;ANK2;-;-;intronic;ANK2;-;-;-;2;1;1	Name=L1MA4A	15
chr4:113085407	A:G	ANK2	ANK2	intronic	protein_coding	OLIG	A;G;+;A||R||D;ALU;-;SINE/AluSc8;intronic;ANK2;-;-;intronic;ANK2;-;-;intronic;ANK2;-;-;-;3;2;3	Name=AluSc8	16
chr4:21491486	A:G	KCNIP4	KCNIP4	intronic	protein_coding	NEU-GLU	T;C;-;A;ALU;-;SINE/AluJo;intronic;KCNIP4;-;-;intronic;KCNIP4;-;-;intronic;KCNIP4;-;-;-;8;1;3	Name=AluJo	19
chr4:21491645	A:G	KCNIP4	KCNIP4	intronic	protein_coding	NEU-GLU	T;C;-;A;ALU;-;SINE/AluJo;intronic;KCNIP4;-;-;intronic;KCNIP4;-;-;intronic;KCNIP4;-;-;-;11;2;4	Name=AluJo	21
chr4:21507546	A:G	KCNIP4	KCNIP4	intronic	protein_coding	NEU-GLU	T;C;-;A||R;ALU;-;SINE/AluSx;intronic;KCNIP4;-;-;intronic;KCNIP4;-;-;intronic;KCNIP4;-;-;-;7;2;4	Name=AluSx	20
chr4:21909244	A:G	KCNIP4	KCNIP4	intronic	protein_coding	NA	T;C;-;A||R;REP;-;LINE/L2a;intronic;KCNIP4;-;-;intronic;KCNIP4;-;-;intronic;KCNIP4;-;-;-;6;1;3	Name=L2a	20
chr4:21909926	A:G	KCNIP4	KCNIP4	intronic	protein_coding	NA	.	Name=THE1B	18
chr4:39724234	A:G	UBE2K	UBE2K	intronic	protein_coding	NA	A;G;+;A||R||D;ALU;-;SINE/AluJo;intronic;UBE2K;-;-;intronic;UBE2K;-;-;intronic;UBE2K;-;-;-;15;6;7	Name=AluJo	16
chr4:67470509	A:G	CENPC	CENPC	UTR3	protein_coding	NA	T;C;-;A||R;ALU;-;SINE/AluSq;intergenic;RP11-584P21.2||CENPC;-;-;intergenic;LOC101927237||CENPC;-;-;intergenic;AK093203||CENPC1;-;-;-;342;29;48	Name=AluSq2	27
chr4:70818144	A:G	GRSF1	GRSF1	UTR3	protein_coding	NA	T;C;-;A||R;ALU;-;SINE/AluSz;UTR3;GRSF1;-;-;UTR3;GRSF1;-;-;UTR3;GRSF1;-;-;-;370;28;51	Name=AluSz	27
chr4:70818150	A:G	GRSF1	GRSF1	UTR3	protein_coding	NA	T;C;-;A||R;ALU;-;SINE/AluSz;UTR3;GRSF1;-;-;UTR3;GRSF1;-;-;UTR3;GRSF1;-;-;-;621;29;52	Name=AluSz	29
chr4:108626235	A:G	RPL34	RPL34	intronic	protein_coding	NA	A;G;+;A||R;ALU;-;SINE/AluJb;intronic;RPL34;-;-;intronic;RPL34;-;-;intronic;RPL34;-;-;-;96;16;28	Name=AluJb	12
chr4:112936985	A:G	ANK2	ANK2	intronic	protein_coding	NA	A;G;+;A||R;ALU;-;SINE/AluJo;intronic;ANK2;-;-;intronic;ANK2;-;-;intronic;ANK2;-;-;-;4;2;3	Name=AluJo	17
chr4:113020626	A:G	ANK2	ANK2	intronic	protein_coding	NA	A;G;+;A;ALU;-;SINE/AluSz;ncRNA_intronic;RP11-650J17.1;-;-;intronic;ANK2;-;-;intronic;ANK2;-;-;-;1;1;1	Name=AluSz	22
chr4:21078515	A:G	KCNIP4	KCNIP4	intronic	protein_coding	NEU	T;C;-;A;REP;-;LTR/MLT1A0;intronic;KCNIP4;-;-;intronic;KCNIP4;-;-;intronic;KCNIP4;-;-;-;2;1;2	Name=MLT1A0	14
chr4:21221359	A:G	KCNIP4	KCNIP4	intronic	protein_coding	NEU-GLU	T;C;-;A;REP;-;LTR/THE1C;intronic;KCNIP4;-;-;intronic;KCNIP4;-;-;intronic;KCNIP4;-;-;-;7;1;3	Name=THE1C	17
chr4:21656011	A:G	KCNIP4	KCNIP4	intronic	protein_coding	NEU-GLU	T;C;-;A||R;REP;-;LTR/MLT1C;intronic;KCNIP4;-;-;intronic;KCNIP4;-;-;intronic;KCNIP4;-;-;-;5;1;2	Name=MLT1C	19
chr4:21784013	A:G	KCNIP4	KCNIP4	intronic	protein_coding	NEU	T;C;-;A;REP;-;LTR/THE1D;intronic;KCNIP4;-;-;intronic;KCNIP4;-;-;intronic;KCNIP4;-;-;-;7;1;3	Name=THE1D	19
chr4:21878245	A:G	KCNIP4	KCNIP4	intronic	protein_coding	NA	T;C;-;A;ALU;-;SINE/AluSz;intronic;KCNIP4;-;-;intronic;KCNIP4;-;-;intronic;KCNIP4;-;-;-;1;1;1	Name=AluSz	15
chr4:39894369	A:G	PDS5A	PDS5A	intronic	protein_coding	NA	T;C;-;A||R||D;ALU;-;SINE/AluJb;intronic;PDS5A;-;-;intronic;PDS5A;-;-;intronic;PDS5A;-;-;-;15;5;7	Name=AluJb	13
chr4:6462996	A:G	PPP2R2C	PPP2R2C	intronic	protein_coding	NEU-GLU	T;C;-;A;NONREP;-;-/-;intronic;PPP2R2C;-;-;intronic;PPP2R2C;-;-;intronic;PPP2R2C;-;-;-;9;2;3	.	21
chr4:86314363	A:G	MAPK10	MAPK10	intronic	protein_coding	NEU-GABA-GLU	.	Name=THE1A	20
chr4:88031048	A:G	PKD2	PKD2	intronic	protein_coding	NEU-GABA-GLU	A;G;+;A||R||D;REP;-;DNA/MER47B;intronic;PKD2;-;-;intronic;PKD2;-;-;intronic;PKD2;-;-;-;36;11;17	Name=MER47B	16
chr4:112931613	A:G	ANK2	ANK2	intronic	protein_coding	NA	A;G;+;A||R;ALU;-;SINE/AluSz6;intronic;ANK2;-;-;intronic;ANK2;-;-;intronic;ANK2;-;-;-;2;1;1	Name=AluSz6	17
chr4:113005202	A:G	ANK2	ANK2	intronic	protein_coding	NA	.	Name=L1MA4A	16
chr4:21076940	A:G	KCNIP4	KCNIP4	intronic	protein_coding	NEU	T;C;-;A||R;ALU;-;SINE/AluSx;intronic;KCNIP4;-;-;intronic;KCNIP4;-;-;intronic;KCNIP4;-;-;-;3;2;2	Name=AluSx	17
chr4:21138075	A:G	KCNIP4	KCNIP4	intronic	protein_coding	NEU	.	Name=AluSz	19
chr4:21462258	A:G	KCNIP4	KCNIP4	intronic	protein_coding	NEU-GLU	T;C;-;A;REP;-;LTR/THE1B;intronic;KCNIP4;-;-;intronic;KCNIP4;-;-;intronic;KCNIP4;-;-;-;7;1;3	Name=THE1B	16
chr4:21528475	A:G	KCNIP4	KCNIP4	intronic	protein_coding	NEU-GLU	T;C;-;A||R;ALU;-;SINE/AluSg4;intronic;KCNIP4;-;-;intronic;KCNIP4;-;-;intronic;KCNIP4;-;-;-;4;1;2	Name=AluSg4	20
chr4:21716348	A:G	KCNIP4	KCNIP4	intronic	protein_coding	NA	T;C;-;A;ALU;-;SINE/AluSx;ncRNA_intronic;RP11-556G22.2;-;-;intronic;KCNIP4;-;-;intronic;KCNIP4;-;-;-;5;1;2	Name=AluSx	17
chr4:21757014	A:G	KCNIP4	KCNIP4	intronic	protein_coding	NA	T;C;-;A;ALU;-;SINE/AluSx;intronic;KCNIP4;-;-;intronic;KCNIP4;-;-;intronic;KCNIP4;-;-;-;6;1;2	Name=AluSx1	20
chr4:21781314	A:G	KCNIP4	KCNIP4	intronic	protein_coding	NEU-GLU	T;C;-;A;REP;-;LTR/THE1D;intronic;KCNIP4;-;-;intronic;KCNIP4;-;-;intronic;KCNIP4;-;-;-;3;1;1	Name=THE1D	15
chr4:21862717	A:G	KCNIP4	KCNIP4	intronic	protein_coding	NA	T;C;-;A;ALU;-;SINE/AluYc;intronic;KCNIP4;-;-;intronic;KCNIP4;-;-;intronic;KCNIP4;-;-;-;4;1;2	Name=AluYc	17
chr4:21862730	A:G	KCNIP4	KCNIP4	intronic	protein_coding	NA	.	Name=AluYc	14
chr4:21924316	A:G	KCNIP4	KCNIP4	intronic	protein_coding	NA	T;C;-;A;ALU;-;SINE/AluY;intronic;KCNIP4;-;-;intronic;KCNIP4;-;-;intronic;KCNIP4;-;-;-;4;1;2	Name=AluY	12
chr4:770932	T:C	PCGF3	PCGF3	UTR3	protein_coding	NA	T;C;-;A||R;ALU;-;SINE/AluSx1;ncRNA_intronic;RP11-440L14.1;-;-;downstream;PCGF3;-;-;downstream;DKFZp547K2416||PCGF3;-;-;-;308;30;50	Name=AluSx1	13
chr4:88025799	A:G	PKD2	PKD2	intronic	protein_coding	NA	A;G;+;A;REP;-;LTR/THE1D;intronic;PKD2;-;-;intronic;PKD2;-;-;intronic;PKD2;-;-;-;234;19;39	Name=THE1D	16
chr4:91328441	A:G	CCSER1	CCSER1	intronic	protein_coding	NEU-GABA-GLU	A;G;+;A;REP;-;LTR/MSTA;intronic;CCSER1;-;-;intronic;CCSER1;-;-;intronic;CCSER1;-;-;-;1;1;1	Name=MSTA	14
chr4:112936984	A:G	ANK2	ANK2	intronic	protein_coding	NA	A;G;+;A||R;ALU;-;SINE/AluJo;intronic;ANK2;-;-;intronic;ANK2;-;-;intronic;ANK2;-;-;-;6;2;3	Name=AluJo	17
chr4:112958213	A:G	ANK2	ANK2	intronic	protein_coding	NEU	.	Name=SVA_D	14
chr4:158678765	A:G	ETFDH	ETFDH	intronic	protein_coding	NA	A;G;+;A||R||D;ALU;-;SINE/AluJr;intronic;ETFDH;-;-;intronic;ETFDH;-;-;intronic;ETFDH;-;-;-;284;27;42	Name=AluJr	14
chr4:26757094	A:G	TBC1D19	TBC1D19	intergenic	protein_coding	NA	A;G;+;A||R;ALU;-;SINE/AluSz;intergenic;TBC1D19||RP11-293A21.1;-;-;downstream;TBC1D19;-;-;intergenic;TBC1D19||STIM2;-;-;-;56;17;26	Name=AluSz	19
chr4:30931428	A:G	PCDH7	PCDH7	intronic	protein_coding	NEU	A;G;+;A;ALU;-;SINE/AluSp;intronic;PCDH7;-;-;intronic;PCDH7;-;-;intronic;PCDH7;-;-;-;1;1;1	Name=AluSp	11
chr4:91450511	A:G	CCSER1	CCSER1	intronic	protein_coding	NA	A;G;+;A||R;REP;-;LINE/L1MEc;intronic;CCSER1;-;-;intronic;CCSER1;-;-;intronic;CCSER1;-;-;-;3;2;2	Name=L1MEc	12
chr4:21425791	A:G	KCNIP4	KCNIP4	intronic	protein_coding	NEU-GLU	.	Name=AluJo	17
chr4:2938750	T:C	NOP14-AS1	NOP14-AS1	ncRNA	lncRNA	NA	T;C;-;A||R;ALU;-;SINE/AluJo;ncRNA_exonic;NOP14-AS1;-;-;ncRNA_exonic;NOP14-AS1;-;-;ncRNA_exonic;NOP14-AS1;-;-;-;2239;30;53	Name=AluJo	30
chr4:70816602	A:G	GRSF1	GRSF1	UTR3	protein_coding	NA	T;C;-;A||R;ALU;-;SINE/AluSz6;UTR3;GRSF1;-;-;UTR3;GRSF1;-;-;UTR3;GRSF1;-;-;-;664;30;53	Name=AluSz6	35
chr4:106229208	A:G	TBCK	TBCK	intronic	protein_coding	NEU-GABA-GLU	T;C;-;A||R;REP;-;LINE/L1MA2;intronic;TBCK;-;-;intronic;TBCK;-;-;intronic;TBCK;-;-;-;6;2;3	Name=L1MA2	15
chr4:112936933	A:G	ANK2	ANK2	intronic	protein_coding	NA	A;G;+;A||R||D;ALU;-;SINE/AluJo;intronic;ANK2;-;-;intronic;ANK2;-;-;intronic;ANK2;-;-;-;6;3;5	Name=AluJo	19
chr4:112993163	A:G	ANK2	ANK2	intronic	protein_coding	NA	A;G;+;A||R;ALU;-;SINE/AluJo;ncRNA_intronic;RP11-650J17.1;-;-;intronic;ANK2;-;-;intronic;ANK2;-;-;-;6;3;3	Name=AluJo	21
chr4:113005499	A:G	ANK2	ANK2	intronic	protein_coding	NA	A;G;+;A;REP;-;LINE/L1MA4A;ncRNA_intronic;RP11-650J17.1;-;-;intronic;ANK2;-;-;intronic;ANK2;-;-;-;3;1;1	Name=L1MA4A	15
chr4:113136968	A:G	ANK2	ANK2	intronic	protein_coding	NA	A;G;+;A||R;ALU;rs562040805;SINE/AluSz;intronic;ANK2;-;-;intronic;ANK2;-;-;intronic;ANK2;-;-;-;2;2;2	Name=AluSz	15
chr4:127837072	A:G	HSPA4L	HSPA4L	UTR3	protein_coding	NA	A;G;+;A||R;ALU;-;SINE/AluSx;UTR3;HSPA4L;-;-;intergenic;HSPA4L||PLK4;-;-;upstream;AK090904;-;-;-;266;26;45	Name=AluSx	28
chr4:17797079	A:G	DCAF16	DCAF16	intergenic	protein_coding	NA	T;C;-;A||R;REP;-;SINE/FRAM;intergenic;FAM184B||DCAF16;-;-;intergenic;FAM184B||DCAF16;-;-;intergenic;FAM184B||DCAF16;-;-;-;549;30;52	Name=FRAM	10
chr4:21618870	A:G	KCNIP4	KCNIP4	intronic	protein_coding	NEU-GLU	T;C;-;R;ALU;-;SINE/AluY;intronic;KCNIP4;-;-;intronic;KCNIP4;-;-;intronic;KCNIP4;-;-;-;148;1;12	Name=AluY	33
chr4:21620419	A:G	KCNIP4	KCNIP4	intronic	protein_coding	NA	T;C;-;A;ALU;-;SINE/AluJb;intronic;KCNIP4;-;-;intronic;KCNIP4;-;-;intronic;KCNIP4;-;-;-;4;1;4	Name=AluJb	17
chr4:30993067	A:G	PCDH7	PCDH7	intronic	protein_coding	NEU	A;G;+;A||R;ALU;-;SINE/AluSx1;intronic;PCDH7;-;-;intronic;PCDH7;-;-;intronic;PCDH7;-;-;-;1;1;1	Name=AluSx1	11
chr4:3508144	A:G	LRPAP1	LRPAP1	UTR3	protein_coding	NA	T;C;-;A||R||D;ALU;-;SINE/AluSx;UTR3;LRPAP1;-;-;UTR3;LRPAP1;-;-;UTR3;LRPAP1;-;-;-;228;26;47	Name=AluSx	8
chr4:3508170	A:G	LRPAP1	LRPAP1	UTR3	protein_coding	NA	T;C;-;A||R||D;ALU;-;SINE/AluSx;UTR3;LRPAP1;-;-;UTR3;LRPAP1;-;-;UTR3;LRPAP1;-;-;-;269;27;47	Name=AluSx	15
chr4:42559900	A:G	ATP8A1	ATP8A1	intronic	protein_coding	NA	T;C;-;A||R||D;ALU;-;SINE/AluSx;intronic;ATP8A1;-;-;intronic;ATP8A1;-;-;intronic;ATP8A1;-;-;-;11;3;4	Name=AluSx	17
chr4:48850627	A:G	OCIAD1	OCIAD1	intronic	protein_coding	NA	A;G;+;A||R;ALU;-;SINE/AluSx3;intronic;OCIAD1;-;-;intronic;OCIAD1;-;-;intronic;OCIAD1;-;-;-;63;17;22	Name=AluSz	16
chr4:86345566	A:G	MAPK10	MAPK10	intronic	protein_coding	NEU-GABA-GLU	T;C;-;A||R;NONREP;-;-/-;intronic;MAPK10;-;-;intronic;MAPK10;-;-;intronic;MAPK10;-;-;-;10;3;4	.	21
chr4:88020759	A:G	PKD2	PKD2	intronic	protein_coding	NA	A;G;+;A||R;ALU;-;SINE/AluJr;intronic;PKD2;-;-;intronic;PKD2;-;-;intronic;PKD2;-;-;-;33;6;8	Name=AluJr	13
chr4:91328424	A:G	CCSER1	CCSER1	intronic	protein_coding	NA	A;G;+;A;REP;-;LTR/MSTA;intronic;CCSER1;-;-;intronic;CCSER1;-;-;intronic;CCSER1;-;-;-;2;1;2	Name=MSTA	12
chr4:112993807	A:G	ANK2	ANK2	intronic	protein_coding	OLIG	.	Name=AluSz	16
chr4:127836001	A:G	HSPA4L	HSPA4L	UTR3	protein_coding	NA	A;G;+;A||R;ALU;-;SINE/AluJb;UTR3;HSPA4L;-;-;intergenic;HSPA4L||PLK4;-;-;intergenic;HSPA4L||AK090904;-;-;-;257;23;41	Name=AluJb	28
chr4:140366535	A:G	SCOC-AS1	SCOC-AS1	ncRNA	lncRNA	NA	.	.	3
chr4:21120574	A:G	KCNIP4	KCNIP4	intronic	protein_coding	NEU-GLU	T;C;-;A;REP;-;LTR/THE1D;intronic;KCNIP4;-;-;intronic;KCNIP4;-;-;intronic;KCNIP4;-;-;-;3;1;2	Name=THE1D	21
chr4:21172095	A:G	KCNIP4	KCNIP4	intronic	protein_coding	NEU-GLU	T;C;-;A;ALU;-;SINE/AluSz;intronic;KCNIP4;-;-;intronic;KCNIP4;-;-;intronic;KCNIP4;-;-;-;2;2;2	Name=AluSz	17
chr4:21664012	A:G	KCNIP4	KCNIP4	intronic	protein_coding	NA	.	Name=AluSz	18
chr4:21832269	A:G	KCNIP4	KCNIP4	intronic	protein_coding	NA	T;C;-;A;REP;rs547515295;LINE/L1M1;intronic;KCNIP4;-;-;intronic;KCNIP4;-;-;intronic;KCNIP4;-;-;-;8;1;3	Name=L1M1	18
chr4:21909964	A:G	KCNIP4	KCNIP4	intronic	protein_coding	NA	.	Name=THE1B	16
chr4:48857978	T:C	OCIAD1-AS1	OCIAD1-AS1	ncRNA	lncRNA	NA	A;G;+;A||R;ALU;-;SINE/AluSz6;ncRNA_intronic;OCIAD1-AS1;-;-;intronic;OCIAD1;-;-;intronic;OCIAD1;-;-;-;456;29;49	Name=AluSz6	19
chr4:86345493	A:G	MAPK10	MAPK10	intronic	protein_coding	NA	T;C;-;A||R;NONREP;-;-/-;intronic;MAPK10;-;-;intronic;MAPK10;-;-;intronic;MAPK10;-;-;-;11;4;5	.	22
chr4:128036999	A:G	ABHD18	ABHD18	UTR3	protein_coding	NA	A;G;+;A||R||D;ALU;-;SINE/AluSx3;UTR3;C4orf29;-;-;intergenic;ABHD18||LARP1B;-;-;downstream;C4orf29;-;-;-;462;29;52	Name=AluSx3	11
chr4:15633721	A:G	FBXL5	FBXL5	intronic	protein_coding	NA	T;C;-;A||R||D;ALU;-;SINE/AluSx;intronic;FBXL5;-;-;intronic;FBXL5;-;-;intronic;FBXL5;-;-;-;89;15;19	Name=AluSx	14
chr4:84900286	A:G	WDFY3	WDFY3	intronic	protein_coding	NA	T;C;-;A;ALU;-;SINE/AluJr;intronic;WDFY3;-;-;intronic;WDFY3;-;-;intronic;WDFY3;-;-;-;10;5;5	Name=AluJr	17
chr4:84900388	A:G	WDFY3	WDFY3	intronic	protein_coding	NA	T;C;-;A;ALU;-;SINE/AluJr;intronic;WDFY3;-;-;intronic;WDFY3;-;-;intronic;WDFY3;-;-;-;12;6;8	Name=AluJr	16
chr4:98878380	A:G	EIF4E	EIF4E	UTR3	protein_coding	NA	T;C;-;A||R;ALU;-;SINE/AluY;UTR3;EIF4E;-;-;downstream;EIF4E;-;-;downstream;EIF4E;-;-;-;39;7;18	Name=AluY	22
chr4:112994825	A:G	ANK2	ANK2	intronic	protein_coding	NA	A;G;+;R;REP;-;LINE/L1PA16;ncRNA_intronic;RP11-650J17.1;-;-;intronic;ANK2;-;-;intronic;ANK2;-;-;-;3;1;2	Name=L1PA16	18
chr4:113020651	A:G	ANK2	ANK2	intronic	protein_coding	NEU-GABA-GLU	A;G;+;A;ALU;-;SINE/AluSz;ncRNA_intronic;RP11-650J17.1;-;-;intronic;ANK2;-;-;intronic;ANK2;-;-;-;2;2;2	Name=AluSz	22
chr4:153283010	A:G	TRIM2	TRIM2	intronic	protein_coding	NA	A;G;+;A||R;ALU;-;SINE/AluJo;intronic;TRIM2;-;-;intronic;TRIM2;-;-;intronic;TRIM2;-;-;-;12;6;7	Name=AluJo	25
chr4:21022856	A:G	KCNIP4	KCNIP4	intronic	protein_coding	NEU-GLU	T;C;-;A||R;ALU;-;SINE/AluSx;intronic;KCNIP4;-;-;intronic;KCNIP4;-;-;intronic;KCNIP4;-;-;-;1;1;1	Name=AluSx	18
chr4:21120487	A:G	KCNIP4	KCNIP4	intronic	protein_coding	NA	T;C;-;A;REP;-;LTR/THE1D;intronic;KCNIP4;-;-;intronic;KCNIP4;-;-;intronic;KCNIP4;-;-;-;4;1;3	Name=THE1D	15
chr4:21129212	A:G	KCNIP4	KCNIP4	intronic	protein_coding	NA	T;C;-;A;REP;-;LTR/THE1B;intronic;KCNIP4;-;-;intronic;KCNIP4;-;-;intronic;KCNIP4;-;-;-;4;1;1	Name=THE1B	19
chr4:21256585	A:G	KCNIP4	KCNIP4	intronic	protein_coding	NA	.	Name=AluJr	16
chr4:21486978	A:G	KCNIP4	KCNIP4	intronic	protein_coding	NA	T;C;-;A;ALU;-;SINE/AluJb;intronic;KCNIP4;-;-;intronic;KCNIP4;-;-;intronic;KCNIP4;-;-;-;2;1;1	Name=AluJb	14
chr4:21507061	A:G	KCNIP4	KCNIP4	intronic	protein_coding	NEU-GLU	T;C;-;A||R;ALU;-;SINE/AluJo;intronic;KCNIP4;-;-;intronic;KCNIP4;-;-;intronic;KCNIP4;-;-;-;5;1;2	Name=AluJo	18
chr4:21523683	A:G	KCNIP4	KCNIP4	intronic	protein_coding	NA	T;C;-;A;ALU;-;SINE/AluJo;intronic;KCNIP4;-;-;intronic;KCNIP4;-;-;intronic;KCNIP4;-;-;-;18;1;7	Name=AluJo	19
chr4:21536659	A:G	KCNIP4	KCNIP4	intronic	protein_coding	NA	T;C;-;A||R;ALU;rs533162852;SINE/AluSz6;intronic;KCNIP4;-;-;intronic;KCNIP4;-;-;intronic;KCNIP4;-;-;-;5;1;2	Name=AluSz6	17
chr4:21630327	A:G	KCNIP4	KCNIP4	intronic	protein_coding	NA	T;C;-;A||R;ALU;-;SINE/AluSc;intronic;KCNIP4;-;-;intronic;KCNIP4;-;-;intronic;KCNIP4;-;-;-;14;1;5	Name=AluSc	18
chr4:21711244	A:G	KCNIP4	KCNIP4	intronic	protein_coding	NA	T;C;-;A;ALU;-;SINE/AluSc;ncRNA_intronic;RP11-556G22.2;-;-;intronic;KCNIP4;-;-;intronic;KCNIP4;-;-;-;3;1;2	Name=AluSc	19
chr4:21778459	A:G	KCNIP4	KCNIP4	intronic	protein_coding	NA	T;C;-;A;ALU;-;SINE/AluJb;intronic;KCNIP4;-;-;intronic;KCNIP4;-;-;intronic;KCNIP4;-;-;-;15;1;6	Name=AluJb	16
chr4:21784167	A:G	KCNIP4	KCNIP4	intronic	protein_coding	NA	T;C;-;A;REP;-;LTR/THE1D;intronic;KCNIP4;-;-;intronic;KCNIP4;-;-;intronic;KCNIP4;-;-;-;3;1;2	Name=THE1D	18
chr4:21797230	A:G	KCNIP4	KCNIP4	intronic	protein_coding	NA	T;C;-;A||R;ALU;-;SINE/AluJr;intronic;KCNIP4;-;-;intronic;KCNIP4;-;-;intronic;KCNIP4;-;-;-;7;1;2	Name=AluJr	20
chr4:21834839	A:G	KCNIP4	KCNIP4	intronic	protein_coding	NEU-GLU	.	Name=L1PA3	20
chr4:21861489	A:G	KCNIP4	KCNIP4	intronic	protein_coding	NEU-GABA-GLU	T;C;-;A;ALU;-;SINE/AluSx;intronic;KCNIP4;-;-;intronic;KCNIP4;-;-;intronic;KCNIP4;-;-;-;5;1;2	Name=AluSx	18
chr4:21861564	A:G	KCNIP4	KCNIP4	intronic	protein_coding	NA	.	Name=AluSx	12
chr4:21908717	A:G	KCNIP4	KCNIP4	intronic	protein_coding	NA	T;C;-;A;NONREP;-;-/-;intronic;KCNIP4;-;-;intronic;KCNIP4;-;-;intronic;KCNIP4;-;-;-;6;1;2	Name=L3b	15
chr4:21924419	A:G	KCNIP4	KCNIP4	intronic	protein_coding	NA	T;C;-;A;ALU;-;SINE/AluY;intronic;KCNIP4;-;-;intronic;KCNIP4;-;-;intronic;KCNIP4;-;-;-;5;2;4	Name=AluY	14
chr4:26760498	A:G	TBC1D19	TBC1D19	intergenic	protein_coding	NA	A;G;+;A||R;ALU;-;SINE/AluJb;intergenic;TBC1D19||RP11-293A21.1;-;-;intergenic;TBC1D19||STIM2;-;-;intergenic;TBC1D19||STIM2;-;-;-;231;24;43	Name=AluJb	9
chr4:70818211	A:G	GRSF1	GRSF1	UTR3	protein_coding	NA	T;C;-;A||R;ALU;-;SINE/AluSz;UTR3;GRSF1;-;-;UTR3;GRSF1;-;-;UTR3;GRSF1;-;-;-;467;29;50	Name=AluSz	27
chr4:21778462	A:G	KCNIP4	KCNIP4	intronic	protein_coding	NA	T;C;-;A||R;ALU;-;SINE/AluJb;intronic;KCNIP4;-;-;intronic;KCNIP4;-;-;intronic;KCNIP4;-;-;-;8;1;5	Name=AluJb	18
chr4:73057944	A:G	COX18	COX18	UTR3	protein_coding	NA	T;C;-;A||R||D;ALU;-;SINE/AluSq2;UTR3;COX18;-;-;UTR3;COX18;-;-;UTR3;COX18;-;-;-;1392;30;54	Name=AluSq2	27
chr4:21310255	A:G	KCNIP4	KCNIP4	intronic	protein_coding	NEU-GLU	T;C;-;A;ALU;-;SINE/AluSx;ncRNA_intronic;RP11-120A1.1;-;-;intronic;KCNIP4;-;-;intronic;KCNIP4;-;-;-;6;1;3	Name=AluSx	18
chr4:21572731	A:G	KCNIP4	KCNIP4	intronic	protein_coding	NEU-GLU	T;C;-;A;ALU;-;SINE/AluSx;intronic;KCNIP4;-;-;intronic;KCNIP4;-;-;intronic;KCNIP4;-;-;-;3;1;1	Name=AluSx	20
chr4:21613910	A:G	KCNIP4	KCNIP4	intronic	protein_coding	NEU-GLU	T;C;-;A;ALU;-;SINE/AluSx;intronic;KCNIP4;-;-;intronic;KCNIP4;-;-;intronic;KCNIP4;-;-;-;11;1;3	Name=AluSx	19
chr4:21632338	A:G	KCNIP4	KCNIP4	intronic	protein_coding	NA	T;C;-;A;ALU;-;SINE/AluSq2;intronic;KCNIP4;-;-;intronic;KCNIP4;-;-;intronic;KCNIP4;-;-;-;5;1;2	Name=AluSq2	19
chr4:21690696	A:G	KCNIP4	KCNIP4	intronic	protein_coding	NA	T;C;-;A;REP;-;LTR/MSTB;intronic;KCNIP4;-;-;intronic;KCNIP4;-;-;intronic;KCNIP4;-;-;-;13;1;5	Name=MSTB	17
chr4:21691863	A:G	KCNIP4	KCNIP4	intronic	protein_coding	NEU-GLU	T;C;-;A||R;ALU;-;SINE/AluSx3;intronic;KCNIP4;-;-;intronic;KCNIP4;-;-;intronic;KCNIP4;-;-;-;24;1;9	Name=AluSx3	21
chr4:112990046	A:G	ANK2	ANK2	intronic	protein_coding	NA	A;G;+;A;ALU;-;SINE/AluJr;ncRNA_intronic;RP11-650J17.1;-;-;intronic;ANK2;-;-;intronic;ANK2;-;-;-;3;1;2	Name=AluJr	16
chr4:165392050	A:G	CPE	CPE	intronic	protein_coding	NA	A;G;+;A;NONREP;-;-/-;intronic;CPE;-;-;intronic;CPE;-;-;intronic;CPE;-;-;-;6;2;3	.	12
chr4:113042509	A:G	ANK2	ANK2	intronic	protein_coding	NA	A;G;+;A;REP;-;LTR/MLT1A0;ncRNA_intronic;RP11-650J17.1;-;-;intronic;ANK2;-;-;intronic;ANK2;-;-;-;2;1;1	Name=MLT1A0	15
chr4:21076931	A:G	KCNIP4	KCNIP4	intronic	protein_coding	NEU	T;C;-;A||R;ALU;-;SINE/AluSx;intronic;KCNIP4;-;-;intronic;KCNIP4;-;-;intronic;KCNIP4;-;-;-;3;2;2	Name=AluSx	18
chr4:21256397	A:G	KCNIP4	KCNIP4	intronic	protein_coding	NEU	T;C;-;A||R;ALU;-;SINE/AluJr;intronic;KCNIP4;-;-;intronic;KCNIP4;-;-;intronic;KCNIP4;-;-;-;7;1;2	Name=AluJr	16
chr4:21310263	A:G	KCNIP4	KCNIP4	intronic	protein_coding	NEU-GLU	T;C;-;A;ALU;-;SINE/AluSx;ncRNA_intronic;RP11-120A1.1;-;-;intronic;KCNIP4;-;-;intronic;KCNIP4;-;-;-;4;2;3	Name=AluSx	16
chr4:21365300	A:G	KCNIP4	KCNIP4	intronic	protein_coding	NEU-GLU	T;C;-;A;ALU;-;SINE/AluSx;intronic;KCNIP4;-;-;intronic;KCNIP4;-;-;intronic;KCNIP4;-;-;-;2;1;2	Name=AluSz	19
chr4:21536561	A:G	KCNIP4	KCNIP4	intronic	protein_coding	NA	T;C;-;A;ALU;-;SINE/AluSz6;intronic;KCNIP4;-;-;intronic;KCNIP4;-;-;intronic;KCNIP4;-;-;-;6;1;2	Name=AluSz6	20
chr4:21636273	A:G	KCNIP4	KCNIP4	intronic	protein_coding	NEU	.	Name=L1PA2	16
chr4:21647946	A:G	KCNIP4	KCNIP4	intronic	protein_coding	NEU	T;C;-;R||D;ALU;-;SINE/AluY;intronic;KCNIP4;-;-;intronic;KCNIP4;-;-;intronic;KCNIP4;-;-;-;26;1;10	Name=AluY	17
chr4:21719779	A:G	KCNIP4	KCNIP4	intronic	protein_coding	NEU-GLU	.	Name=AluSq2	20
chr4:6436028	A:G	PPP2R2C	PPP2R2C	intronic	protein_coding	NA	T;C;-;A;REP;-;LTR/MLT1A0;intronic;PPP2R2C;-;-;intronic;PPP2R2C;-;-;intronic;PPP2R2C;-;-;-;9;1;3	Name=MLT1A0	18
chr4:21236038	A:G	KCNIP4	KCNIP4	intronic	protein_coding	NA	T;C;-;A||R;ALU;-;SINE/AluJb;intronic;KCNIP4;-;-;intronic;KCNIP4;-;-;intronic;KCNIP4;-;-;-;5;1;2	Name=AluJb	20
chr4:21411836	A:G	KCNIP4	KCNIP4	intronic	protein_coding	NEU-GLU	T;C;-;A;ALU;-;SINE/AluJb;intronic;KCNIP4;-;-;intronic;KCNIP4;-;-;intronic;KCNIP4;-;-;-;4;1;2	Name=AluJb	20
chr4:21620358	A:G	KCNIP4	KCNIP4	intronic	protein_coding	NA	T;C;-;A;ALU;-;SINE/AluJb;intronic;KCNIP4;-;-;intronic;KCNIP4;-;-;intronic;KCNIP4;-;-;-;4;1;3	Name=AluJb	18
chr4:21630223	A:G	KCNIP4	KCNIP4	intronic	protein_coding	NEU-GLU	T;C;-;A||R;ALU;-;SINE/AluSc;intronic;KCNIP4;-;-;intronic;KCNIP4;-;-;intronic;KCNIP4;-;-;-;17;1;6	Name=AluSc	21
chr4:21657988	A:G	KCNIP4	KCNIP4	intronic	protein_coding	NA	T;C;-;A;ALU;-;SINE/AluSc5;intronic;KCNIP4;-;-;intronic;KCNIP4;-;-;intronic;KCNIP4;-;-;-;4;1;2	Name=AluSc5	17
chr4:21658540	A:G	KCNIP4	KCNIP4	intronic	protein_coding	NA	T;C;-;A;ALU;-;SINE/AluSg;intronic;KCNIP4;-;-;intronic;KCNIP4;-;-;intronic;KCNIP4;-;-;-;3;1;1	Name=AluSg	14
chr4:21865789	A:G	KCNIP4	KCNIP4	intronic	protein_coding	NEU-GLU	T;C;-;R;ALU;-;SINE/AluSq;intronic;KCNIP4;-;-;intronic;KCNIP4;-;-;intronic;KCNIP4;-;-;-;1;1;1	Name=AluSq2	17
chr4:21877241	A:G	KCNIP4	KCNIP4	intronic	protein_coding	NEU	T;C;-;A;ALU;-;SINE/AluSq;intronic;KCNIP4;-;-;intronic;KCNIP4;-;-;intronic;KCNIP4;-;-;-;6;1;3	Name=AluSq	19
chr4:39535462	A:G	UGDH-AS1	UGDH-AS1	ncRNA	lncRNA	NA	A;G;+;A||R||D;ALU;-;SINE/AluY;ncRNA_intronic;UGDH-AS1;-;-;ncRNA_intronic;MIR1273H||UGDH-AS1;-;-;ncRNA_intronic;UGDH-AS1;-;-;-;839;30;53	Name=AluY	8
chr4:165392051	A:G	CPE	CPE	intronic	protein_coding	NA	A;G;+;A;NONREP;-;-/-;intronic;CPE;-;-;intronic;CPE;-;-;intronic;CPE;-;-;-;6;2;3	.	12
chr4:21174853	A:G	KCNIP4	KCNIP4	intronic	protein_coding	NA	T;C;-;A;ALU;-;SINE/AluSx;intronic;KCNIP4;-;-;intronic;KCNIP4;-;-;intronic;KCNIP4;-;-;-;3;2;2	Name=AluSx	15
chr4:21492302	A:G	KCNIP4	KCNIP4	intronic	protein_coding	NA	T;C;-;A;ALU;-;SINE/AluJr;intronic;KCNIP4;-;-;intronic;KCNIP4;-;-;intronic;KCNIP4;-;-;-;6;1;3	Name=AluJr	18
chr4:21701832	A:G	KCNIP4	KCNIP4	intronic	protein_coding	NEU	T;C;-;A;ALU;-;SINE/AluSx1;ncRNA_intronic;RP11-556G22.2;-;-;intronic;KCNIP4;-;-;intronic;KCNIP4;-;-;-;3;1;2	Name=AluSx1	16
chr4:21761225	A:G	KCNIP4	KCNIP4	intronic	protein_coding	NA	T;C;-;A||R;ALU;-;SINE/AluJo;intronic;KCNIP4;-;-;intronic;KCNIP4;-;-;intronic;KCNIP4;-;-;-;6;1;2	Name=AluJo	20
chr4:21794669	A:G	KCNIP4	KCNIP4	intronic	protein_coding	NEU	T;C;-;A||R;ALU;-;SINE/AluSx;intronic;KCNIP4;-;-;intronic;KCNIP4;-;-;intronic;KCNIP4;-;-;-;6;1;2	Name=AluSx	22
chr4:21835000	A:G	KCNIP4	KCNIP4	intronic	protein_coding	NEU-GLU	.	Name=L1PA3	17
chr4:21777286	A:G	KCNIP4	KCNIP4	intronic	protein_coding	NA	T;C;-;A||R;REP;-;LTR/THE1D;intronic;KCNIP4;-;-;intronic;KCNIP4;-;-;intronic;KCNIP4;-;-;-;12;1;6	Name=THE1D	18
chr4:21831938	A:G	KCNIP4	KCNIP4	intronic	protein_coding	NA	.	Name=L1M1	21
chr4:98873713	A:G	EIF4E	EIF4E	UTR3	protein_coding	NA	T;C;-;A||R||D;ALU;-;SINE/AluSp;UTR3;EIF4E;-;-;intergenic;TSPAN5||EIF4E;-;-;UTR3;AK098333;-;-;-;161;10;24	Name=AluSp	29
chr4:61228793	A:G	ADGRL3	ADGRL3	intronic	protein_coding	NA	A;G;+;A;ALU;-;SINE/AluSq2;intronic;LPHN3;-;-;intergenic;MIR548AG1||ADGRL3;-;-;intronic;LPHN3;-;-;-;3;1;2	Name=AluSq2	20
chr4:70797015	A:G	RUFY3	RUFY3	intronic	protein_coding	NA	A;G;+;A||R;ALU;-;SINE/AluJb;intronic;RUFY3;-;-;intronic;RUFY3;-;-;intronic;RUFY3;-;-;-;456;30;45	Name=AluJb	22
chr4:21834992	A:G	KCNIP4	KCNIP4	intronic	protein_coding	NA	.	Name=L1PA3	17
chr4:21221422	A:G	KCNIP4	KCNIP4	intronic	protein_coding	NEU-GLU	T;C;-;A;REP;-;LTR/THE1C;intronic;KCNIP4;-;-;intronic;KCNIP4;-;-;intronic;KCNIP4;-;-;-;6;1;2	Name=THE1C	19
chr4:21221423	A:G	KCNIP4	KCNIP4	intronic	protein_coding	NEU	.	Name=THE1C	19
chr4:21078503	A:G	KCNIP4	KCNIP4	intronic	protein_coding	NEU	T;C;-;A;REP;-;LTR/MLT1A0;intronic;KCNIP4;-;-;intronic;KCNIP4;-;-;intronic;KCNIP4;-;-;-;2;1;2	Name=MLT1A0	14
chr4:21908711	A:G	KCNIP4	KCNIP4	intronic	protein_coding	NA	T;C;-;A;NONREP;-;-/-;intronic;KCNIP4;-;-;intronic;KCNIP4;-;-;intronic;KCNIP4;-;-;-;8;1;3	Name=L3b	16
chr4:21860008	A:G	KCNIP4	KCNIP4	intronic	protein_coding	NA	T;C;-;A;ALU;-;SINE/AluJo;intronic;KCNIP4;-;-;intronic;KCNIP4;-;-;intronic;KCNIP4;-;-;-;4;1;2	Name=AluJo	19
chr4:21626560	A:G	KCNIP4	KCNIP4	intronic	protein_coding	NA	.	Name=MLT1A	17
chr4:21228475	A:G	KCNIP4	KCNIP4	intronic	protein_coding	NEU-GLU	T;C;-;A;REP;-;LTR/MSTA;intronic;KCNIP4;-;-;intronic;KCNIP4;-;-;intronic;KCNIP4;-;-;-;5;1;2	Name=MSTA	15
chr5:109699727	A:G	MAN2A1	MAN2A1	intronic	protein_coding	NA	.	Name=7SK	7
chr5:115206716	A:G	PGGT1B	PGGT1B	UTR3	protein_coding	NA	T;C;-;A||R;REP;-;LINE/L1M5;upstream;CTC-428G20.3;-;-;intergenic;TRIM36||PGGT1B;-;-;intergenic;TRIM36||PGGT1B;-;-;-;637;29;52	Name=L1M5	22
chr5:115206724	A:G	PGGT1B	PGGT1B	UTR3	protein_coding	NA	T;C;-;A||R;REP;-;LINE/L1M5;upstream;CTC-428G20.3;-;-;intergenic;TRIM36||PGGT1B;-;-;intergenic;TRIM36||PGGT1B;-;-;-;680;30;52	Name=L1M5	23
chr5:115829894	A:G	ATG12	ATG12	UTR3	protein_coding	NA	T;C;-;A||R||D;ALU;-;SINE/AluSq2;UTR3;ATG12;-;-;UTR3;ATG12;-;-;UTR3;ATG12;-;-;304;23;2345;30;55	Name=AluSq2	43
chr5:115829935	A:G	ATG12	ATG12	UTR3	protein_coding	NA	T;C;-;A||R||D;ALU;-;SINE/AluSq2;UTR3;ATG12;-;-;UTR3;ATG12;-;-;UTR3;ATG12;-;-;-;1965;30;55	Name=AluSq2	43
chr5:115830653	A:G	ATG12	ATG12	UTR3	protein_coding	NA	T;C;-;A||R;ALU;-;SINE/AluJr4;UTR3;ATG12;-;-;UTR3;ATG12;-;-;UTR3;ATG12;-;-;-;1629;30;54	Name=AluJr4	43
chr5:115838956	A:G	ATG12	ATG12	intronic	protein_coding	NA	T;C;-;A||R||D;ALU;-;SINE/AluSz;intronic;ATG12;-;-;intronic;ATG12;-;-;intronic;ATG12;-;-;-;585;29;47	Name=AluSz	15
chr5:115839006	A:G	ATG12	ATG12	intronic	protein_coding	NA	T;C;-;A||R||D;ALU;-;SINE/AluSz;intronic;ATG12;-;-;intronic;ATG12;-;-;intronic;ATG12;-;-;-;455;30;43	Name=AluSz	13
chr5:115839011	A:G	ATG12	ATG12	intronic	protein_coding	NA	T;C;-;A||R||D;ALU;-;SINE/AluSz;intronic;ATG12;-;-;intronic;ATG12;-;-;intronic;ATG12;-;-;-;395;29;43	Name=AluSz	13
chr5:115839015	A:G	ATG12	ATG12	intronic	protein_coding	NA	T;C;-;A||R||D;ALU;-;SINE/AluSz;intronic;ATG12;-;-;intronic;ATG12;-;-;intronic;ATG12;-;-;-;326;29;41	Name=AluSz	13
chr5:115839023	A:G	ATG12	ATG12	intronic	protein_coding	NA	T;C;-;A||R||D;ALU;-;SINE/AluSz;intronic;ATG12;-;-;intronic;ATG12;-;-;intronic;ATG12;-;-;-;312;28;40	Name=AluSz	13
chr5:115839040	A:G	ATG12	ATG12	intronic	protein_coding	NA	T;C;-;A||R;ALU;-;SINE/AluSz;intronic;ATG12;-;-;intronic;ATG12;-;-;intronic;ATG12;-;-;-;443;30;46	Name=AluSz	15
chr5:122027179	A:G	SRFBP1	SRFBP1	UTR3	protein_coding	NA	A;G;+;A||R||D;ALU;-;SINE/AluJr;UTR3;SRFBP1;-;-;UTR3;SRFBP1;-;-;UTR3;SRFBP1;-;-;-;1696;30;55	Name=AluJr	40
chr5:122027180	A:G	SRFBP1	SRFBP1	UTR3	protein_coding	NA	A;G;+;A||R||D;ALU;-;SINE/AluJr;UTR3;SRFBP1;-;-;UTR3;SRFBP1;-;-;UTR3;SRFBP1;-;-;-;1886;30;55	Name=AluJr	40
chr5:122027209	A:G	SRFBP1	SRFBP1	UTR3	protein_coding	NA	A;G;+;A||R||D;ALU;-;SINE/AluJr;UTR3;SRFBP1;-;-;UTR3;SRFBP1;-;-;UTR3;SRFBP1;-;-;-;1576;30;55	Name=AluJr	33
chr5:122031404	A:G	SRFBP1	SRFBP1	intergenic	protein_coding	NA	A;G;+;A||R||D;REP;-;LINE/L1M4;intergenic;SRFBP1||LOX;-;-;intergenic;SRFBP1||LOX;-;-;intergenic;SRFBP1||LOX;-;-;-;1547;30;55	Name=L1MB7	29
chr5:126625476	A:G	PHAX	PHAX	UTR3	protein_coding	NEU	A;G;+;A||R||D;ALU;-;SINE/AluSz;UTR3;PHAX;-;-;UTR3;PHAX;-;-;UTR3;PHAX;-;-;-;1724;30;55	Name=AluSz	41
chr5:126625477	A:G	PHAX	PHAX	UTR3	protein_coding	NA	A;G;+;A||R||D;ALU;-;SINE/AluSz;UTR3;PHAX;-;-;UTR3;PHAX;-;-;UTR3;PHAX;-;-;-;1195;30;54	Name=AluSz	41
chr5:126625755	A:G	PHAX	PHAX	UTR3	protein_coding	NA	A;G;+;A||R||D;ALU;-;SINE/AluSz6;UTR3;PHAX;-;-;UTR3;PHAX;-;-;UTR3;PHAX;-;-;-;1988;30;55	Name=AluSz6	41
chr5:126625771	A:G	PHAX	PHAX	UTR3	protein_coding	NA	A;G;+;A||R||D;ALU;-;SINE/AluSz6;UTR3;PHAX;-;-;UTR3;PHAX;-;-;UTR3;PHAX;-;-;-;2123;30;55	Name=AluSz6	41
chr5:126625795	A:G	PHAX	PHAX	UTR3	protein_coding	NA	A;G;+;A;ALU;rs58473806;SINE/AluSz6;UTR3;PHAX;-;-;UTR3;PHAX;-;-;UTR3;PHAX;-;-;-;2084;30;54	Name=AluSz6	41
chr5:126625802	A:G	PHAX	PHAX	UTR3	protein_coding	NA	A;G;+;A||D;ALU;rs80282480;SINE/AluSz6;UTR3;PHAX;-;-;UTR3;PHAX;-;-;UTR3;PHAX;-;-;-;2208;30;55	Name=AluSz6	41
chr5:126625840	A:G	PHAX	PHAX	UTR3	protein_coding	NA	A;G;+;A||R||D;ALU;-;SINE/AluSz6;UTR3;PHAX;-;-;UTR3;PHAX;-;-;UTR3;PHAX;-;-;-;2019;30;55	Name=AluSz6	41
chr5:126625842	A:G	PHAX	PHAX	UTR3	protein_coding	NA	A;G;+;A||R||D;ALU;-;SINE/AluSz6;UTR3;PHAX;-;-;UTR3;PHAX;-;-;UTR3;PHAX;-;-;-;1752;30;54	Name=AluSz6	41
chr5:126625856	A:G	PHAX	PHAX	UTR3	protein_coding	NA	A;G;+;A||R||D;ALU;-;SINE/AluSz6;UTR3;PHAX;-;-;UTR3;PHAX;-;-;UTR3;PHAX;-;-;-;1965;30;55	Name=AluSz6	41
chr5:126625862	A:G	PHAX	PHAX	UTR3	protein_coding	NA	A;G;+;A||R||D;ALU;-;SINE/AluSz6;UTR3;PHAX;-;-;UTR3;PHAX;-;-;UTR3;PHAX;-;-;-;2128;30;54	Name=AluSz6	41
chr5:126626392	A:G	PHAX	PHAX	UTR3	protein_coding	NA	A;G;+;A||R||D;ALU;-;SINE/AluSx;UTR3;PHAX;-;-;UTR3;PHAX;-;-;UTR3;PHAX;-;-;-;2008;30;54	Name=AluSz	42
chr5:126626483	A:G	PHAX	PHAX	UTR3	protein_coding	NA	A;G;+;A||R||D;ALU;-;SINE/AluSc;UTR3;PHAX;-;-;UTR3;PHAX;-;-;UTR3;PHAX;-;-;-;1818;30;55	Name=AluSc	42
chr5:126626616	A:G	PHAX	PHAX	UTR3	protein_coding	NEU	A;G;+;A||R||D;ALU;-;SINE/AluSc;UTR3;PHAX;-;-;UTR3;PHAX;-;-;UTR3;PHAX;-;-;-;1935;30;54	Name=AluSc	42
chr5:131951682	A:G	ACSL6	ACSL6	UTR3	protein_coding	NA	T;C;-;A||R||D;ALU;-;SINE/AluY;ncRNA_intronic;AC034228.4;-;-;UTR3;ACSL6;-;-;UTR3;ACSL6;-;-;-;64;9;20	Name=AluY	41
chr5:131951724	A:G	ACSL6	ACSL6	UTR3	protein_coding	NA	T;C;-;A||R||D;ALU;-;SINE/AluY;ncRNA_intronic;AC034228.4;-;-;UTR3;ACSL6;-;-;UTR3;ACSL6;-;-;-;241;9;21	Name=AluY	40
chr5:131951820	A:G	ACSL6	ACSL6	UTR3	protein_coding	NEU-GABA-GLU	T;C;-;A||R||D;ALU;-;SINE/AluY;ncRNA_intronic;AC034228.4;-;-;UTR3;ACSL6;-;-;UTR3;ACSL6;-;-;-;235;7;19	Name=AluY	40
chr5:131951854	A:G	ACSL6	ACSL6	UTR3	protein_coding	NA	T;C;-;A||R||D;ALU;-;SINE/AluY;ncRNA_intronic;AC034228.4;-;-;UTR3;ACSL6;-;-;UTR3;ACSL6;-;-;-;334;14;26	Name=AluY	42
chr5:131951859	A:G	ACSL6	ACSL6	UTR3	protein_coding	NA	T;C;-;A||R||D;ALU;-;SINE/AluY;ncRNA_intronic;AC034228.4;-;-;UTR3;ACSL6;-;-;UTR3;ACSL6;-;-;-;217;9;22	Name=AluY	42
chr5:131951860	A:G	ACSL6	ACSL6	UTR3	protein_coding	NA	T;C;-;A||R||D;ALU;-;SINE/AluY;ncRNA_intronic;AC034228.4;-;-;UTR3;ACSL6;-;-;UTR3;ACSL6;-;-;-;245;11;24	Name=AluY	42
chr5:131953357	A:G	ACSL6	ACSL6	UTR3	protein_coding	NA	T;C;-;A||R||D;ALU;-;SINE/AluJb;ncRNA_intronic;AC034228.4;-;-;UTR3;ACSL6;-;-;UTR3;ACSL6;-;-;-;274;12;24	Name=AluJb	41
chr5:131953363	A:G	ACSL6	ACSL6	UTR3	protein_coding	NA	T;C;-;A||R||D;ALU;-;SINE/AluJb;ncRNA_intronic;AC034228.4;-;-;UTR3;ACSL6;-;-;UTR3;ACSL6;-;-;-;329;14;27	Name=AluJb	42
chr5:131953369	A:G	ACSL6	ACSL6	UTR3	protein_coding	NEU-GABA-GLU	T;C;-;A||R;ALU;-;SINE/AluJb;ncRNA_intronic;AC034228.4;-;-;UTR3;ACSL6;-;-;UTR3;ACSL6;-;-;-;284;13;25	Name=AluJb	42
chr5:131953370	A:G	ACSL6	ACSL6	UTR3	protein_coding	NA	T;C;-;A||R;ALU;-;SINE/AluJb;ncRNA_intronic;AC034228.4;-;-;UTR3;ACSL6;-;-;UTR3;ACSL6;-;-;-;246;10;22	Name=AluJb	41
chr5:131953498	A:G	ACSL6	ACSL6	UTR3	protein_coding	NA	T;C;-;A||R||D;ALU;-;SINE/AluJb;ncRNA_intronic;AC034228.4;-;-;UTR3;ACSL6;-;-;UTR3;ACSL6;-;-;-;259;13;25	Name=AluJb	42
chr5:131953518	A:G	ACSL6	ACSL6	UTR3	protein_coding	NA	T;C;-;A||R;ALU;-;SINE/AluJb;ncRNA_intronic;AC034228.4;-;-;UTR3;ACSL6;-;-;UTR3;ACSL6;-;-;-;184;12;25	Name=AluJb	41
chr5:131953558	A:G	ACSL6	ACSL6	UTR3	protein_coding	NA	T;C;-;A;ALU;rs189104743;SINE/AluJb;ncRNA_intronic;AC034228.4;-;-;UTR3;ACSL6;-;-;UTR3;ACSL6;-;-;-;168;9;21	Name=AluJb	37
chr5:131953598	A:G	ACSL6	ACSL6	UTR3	protein_coding	NA	T;C;-;A||R||D;ALU;-;SINE/AluJb;ncRNA_intronic;AC034228.4;-;-;UTR3;ACSL6;-;-;UTR3;ACSL6;-;-;-;304;14;28	Name=AluJb	41
chr5:131953602	A:G	ACSL6	ACSL6	UTR3	protein_coding	NA	T;C;-;A||R;ALU;-;SINE/AluJb;ncRNA_intronic;AC034228.4;-;-;UTR3;ACSL6;-;-;UTR3;ACSL6;-;-;-;200;8;20	Name=AluJb	37
chr5:132347099	A:G	MIR3936HG	MIR3936HG	ncRNA	lncRNA	NA	.	Name=L1P2	32
chr5:132360507	A:G	MIR3936HG	MIR3936HG	ncRNA	lncRNA	NEU-GABA	T;C;-;A||R||D;ALU;-;SINE/AluY;ncRNA_intronic;AC034220.3;-;-;ncRNA_intronic;LOC553103;-;-;ncRNA_intronic;LOC553103;-;-;-;456;29;48	Name=AluY	17
chr5:132360538	A:G	MIR3936HG	MIR3936HG	ncRNA	lncRNA	NA	T;C;-;R||D;ALU;-;SINE/AluY;ncRNA_intronic;AC034220.3;-;-;ncRNA_intronic;LOC553103;-;-;ncRNA_intronic;LOC553103;-;-;-;374;30;47	Name=AluY	20
chr5:132360553	A:G	MIR3936HG	MIR3936HG	ncRNA	lncRNA	NA	T;C;-;A||R;ALU;-;SINE/AluY;ncRNA_intronic;AC034220.3;-;-;ncRNA_intronic;LOC553103;-;-;ncRNA_intronic;LOC553103;-;-;-;522;30;50	Name=AluY	21
chr5:132360809	A:G	MIR3936HG	MIR3936HG	ncRNA	lncRNA	NA	T;C;-;A||R||D;REP;-;SINE/FLAM_A;ncRNA_intronic;AC034220.3;-;-;ncRNA_intronic;LOC553103;-;-;ncRNA_intronic;LOC553103;-;-;-;1051;30;52	Name=FLAM_A	28
chr5:132360882	A:G	MIR3936HG	MIR3936HG	ncRNA	lncRNA	NA	T;C;-;A||R;REP;-;SINE/FLAM_A;ncRNA_intronic;AC034220.3;-;-;ncRNA_intronic;LOC553103;-;-;ncRNA_intronic;LOC553103;-;-;-;1023;30;53	Name=FLAM_A	30
chr5:132360884	A:G	MIR3936HG	MIR3936HG	ncRNA	lncRNA	NA	T;C;-;R||D;REP;-;SINE/FLAM_A;ncRNA_intronic;AC034220.3;-;-;ncRNA_intronic;LOC553103;-;-;ncRNA_intronic;LOC553103;-;-;-;791;30;52	Name=FLAM_A	29
chr5:132363162	A:G	MIR3936HG	MIR3936HG	ncRNA	lncRNA	NA	T;C;-;A||R||D;ALU;-;SINE/AluJb;ncRNA_intronic;AC034220.3;-;-;ncRNA_intronic;LOC553103;-;-;ncRNA_intronic;LOC553103;-;-;-;975;30;52	Name=AluJb	29
chr5:132363168	A:G	MIR3936HG	MIR3936HG	ncRNA	lncRNA	NA	T;C;-;A||R||D;ALU;-;SINE/AluJb;ncRNA_intronic;AC034220.3;-;-;ncRNA_intronic;LOC553103;-;-;ncRNA_intronic;LOC553103;-;-;-;748;30;51	Name=AluJb	27
chr5:132363222	A:G	MIR3936HG	MIR3936HG	ncRNA	lncRNA	NA	T;C;-;A||R;ALU;-;SINE/AluJb;ncRNA_intronic;AC034220.3;-;-;ncRNA_intronic;LOC553103;-;-;ncRNA_intronic;LOC553103;-;-;-;531;30;47	Name=AluJb	25
chr5:132363231	A:G	MIR3936HG	MIR3936HG	ncRNA	lncRNA	NA	T;C;-;A||R||D;ALU;-;SINE/AluJb;ncRNA_intronic;AC034220.3;-;-;ncRNA_intronic;LOC553103;-;-;ncRNA_intronic;LOC553103;-;-;-;713;30;51	Name=AluJb	28
chr5:132363295	A:G	MIR3936HG	MIR3936HG	ncRNA	lncRNA	NA	T;C;-;A||R;ALU;-;SINE/AluJb;ncRNA_intronic;AC034220.3;-;-;ncRNA_intronic;LOC553103;-;-;ncRNA_intronic;LOC553103;-;-;-;338;29;47	Name=AluJb	25
chr5:132363327	A:G	MIR3936HG	MIR3936HG	ncRNA	lncRNA	NA	T;C;-;A||R;ALU;-;SINE/AluJb;ncRNA_intronic;AC034220.3;-;-;ncRNA_intronic;LOC553103;-;-;ncRNA_intronic;LOC553103;-;-;-;404;30;49	Name=AluJb	26
chr5:132363343	A:G	MIR3936HG	MIR3936HG	ncRNA	lncRNA	NA	T;C;-;A||R;ALU;-;SINE/AluJb;ncRNA_intronic;AC034220.3;-;-;ncRNA_intronic;LOC553103;-;-;ncRNA_intronic;LOC553103;-;-;-;295;27;42	Name=AluJb	22
chr5:132363346	A:G	MIR3936HG	MIR3936HG	ncRNA	lncRNA	NA	T;C;-;A||R||D;ALU;rs748306230;SINE/AluJb;ncRNA_intronic;AC034220.3;-;-;ncRNA_intronic;LOC553103;-;-;ncRNA_intronic;LOC553103;-;-;-;536;30;48	Name=AluJb	29
chr5:132363368	A:G	MIR3936HG	MIR3936HG	ncRNA	lncRNA	NA	T;C;-;A||R||D;ALU;-;SINE/AluJb;ncRNA_intronic;AC034220.3;-;-;ncRNA_intronic;LOC553103;-;-;ncRNA_intronic;LOC553103;-;-;-;680;29;48	Name=AluJb	29
chr5:132363382	A:G	MIR3936HG	MIR3936HG	ncRNA	lncRNA	NA	T;C;-;A||R||D;ALU;-;SINE/AluJb;ncRNA_intronic;AC034220.3;-;-;ncRNA_intronic;LOC553103;-;-;ncRNA_intronic;LOC553103;-;-;-;738;29;48	Name=AluJb	27
chr5:132364938	A:G	MIR3936HG	MIR3936HG	ncRNA	lncRNA	NA	T;C;-;A||R;ALU;-;SINE/AluSq2;ncRNA_exonic;AC034220.3;-;-;ncRNA_exonic;LOC553103;-;-;ncRNA_exonic;LOC553103;-;-;-;742;30;52	Name=AluSq2	36
chr5:132364950	A:G	MIR3936HG	MIR3936HG	ncRNA	lncRNA	NA	T;C;-;A||R||D;ALU;-;SINE/AluSq2;ncRNA_exonic;AC034220.3;-;-;ncRNA_exonic;LOC553103;-;-;ncRNA_exonic;LOC553103;-;-;-;947;30;52	Name=AluSq2	40
chr5:132364951	A:G	MIR3936HG	MIR3936HG	ncRNA	lncRNA	NEU	T;C;-;A||R;ALU;-;SINE/AluSq2;ncRNA_exonic;AC034220.3;-;-;ncRNA_exonic;LOC553103;-;-;ncRNA_exonic;LOC553103;-;-;-;474;30;52	Name=AluSq2	31
chr5:132364960	A:G	MIR3936HG	MIR3936HG	ncRNA	lncRNA	NEU-GABA	T;C;-;A||R;ALU;-;SINE/AluSq2;ncRNA_exonic;AC034220.3;-;-;ncRNA_exonic;LOC553103;-;-;ncRNA_exonic;LOC553103;-;-;-;710;30;52	Name=AluSq2	31
chr5:132364969	A:G	MIR3936HG	MIR3936HG	ncRNA	lncRNA	NEU-GABA	T;C;-;A||R;ALU;-;SINE/AluSq2;ncRNA_exonic;AC034220.3;-;-;ncRNA_exonic;LOC553103;-;-;ncRNA_exonic;LOC553103;-;-;-;612;29;50	Name=AluSq2	31
chr5:132364973	A:G	MIR3936HG	MIR3936HG	ncRNA	lncRNA	NEU-GLU	T;C;-;A||R;ALU;-;SINE/AluSq2;ncRNA_exonic;AC034220.3;-;-;ncRNA_exonic;LOC553103;-;-;ncRNA_exonic;LOC553103;-;-;-;665;30;50	Name=AluSq2	32
chr5:132364978	A:G	MIR3936HG	MIR3936HG	ncRNA	lncRNA	NEU-GLU	T;C;-;A||R||D;ALU;-;SINE/AluSq2;ncRNA_exonic;AC034220.3;-;-;ncRNA_exonic;LOC553103;-;-;ncRNA_exonic;LOC553103;-;-;-;879;30;52	Name=AluSq2	34
chr5:132364992	A:G	MIR3936HG	MIR3936HG	ncRNA	lncRNA	NA	T;C;-;A||R||D;ALU;-;SINE/AluSq2;ncRNA_exonic;AC034220.3;-;-;ncRNA_exonic;LOC553103;-;-;ncRNA_exonic;LOC553103;-;-;-;524;29;50	Name=AluSq2	26
chr5:132365003	A:G	MIR3936HG	MIR3936HG	ncRNA	lncRNA	NA	T;C;-;A||R||D;ALU;-;SINE/AluSq2;ncRNA_exonic;AC034220.3;-;-;ncRNA_exonic;LOC553103;-;-;ncRNA_exonic;LOC553103;-;-;-;782;30;53	Name=AluSq2	34
chr5:132365801	A:G	MIR3936HG	MIR3936HG	ncRNA	lncRNA	NEU	T;C;-;A||R;ALU;-;SINE/AluSx;ncRNA_intronic;AC034220.3;-;-;ncRNA_intronic;LOC553103;-;-;ncRNA_intronic;LOC553103;-;-;-;877;30;54	Name=AluSx	25
chr5:132365842	A:G	MIR3936HG	MIR3936HG	ncRNA	lncRNA	NA	T;C;-;A||R;ALU;-;SINE/AluSx;ncRNA_intronic;AC034220.3;-;-;ncRNA_intronic;LOC553103;-;-;ncRNA_intronic;LOC553103;-;-;-;215;28;48	Name=AluSx	22
chr5:132365853	A:G	MIR3936HG	MIR3936HG	ncRNA	lncRNA	NA	T;C;-;A||R;ALU;-;SINE/AluSx;ncRNA_intronic;AC034220.3;-;-;ncRNA_intronic;LOC553103;-;-;ncRNA_intronic;LOC553103;-;-;-;279;28;47	Name=AluSx	24
chr5:132365867	A:G	MIR3936HG	MIR3936HG	ncRNA	lncRNA	NA	T;C;-;A;ALU;-;SINE/AluSx;ncRNA_intronic;AC034220.3;-;-;ncRNA_intronic;LOC553103;-;-;ncRNA_intronic;LOC553103;-;-;-;223;27;44	Name=AluSx	22
chr5:132365932	A:G	MIR3936HG	MIR3936HG	ncRNA	lncRNA	NA	T;C;-;A||R||D;ALU;-;SINE/AluSx;ncRNA_intronic;AC034220.3;-;-;ncRNA_intronic;LOC553103;-;-;ncRNA_intronic;LOC553103;-;-;-;770;30;52	Name=AluSx	32
chr5:132365933	A:G	MIR3936HG	MIR3936HG	ncRNA	lncRNA	NA	T;C;-;A||R;ALU;-;SINE/AluSx;ncRNA_intronic;AC034220.3;-;-;ncRNA_intronic;LOC553103;-;-;ncRNA_intronic;LOC553103;-;-;-;676;30;51	Name=AluSx	31
chr5:132365939	A:G	MIR3936HG	MIR3936HG	ncRNA	lncRNA	NA	T;C;-;A||R;ALU;-;SINE/AluSx;ncRNA_intronic;AC034220.3;-;-;ncRNA_intronic;LOC553103;-;-;ncRNA_intronic;LOC553103;-;-;-;527;29;52	Name=AluSx	29
chr5:132694116	A:G	KIF3A	KIF3A	UTR3	protein_coding	NEU-GABA-GLU	T;C;-;A;ALU;rs112058399;SINE/AluSz;ncRNA_intronic;AC004237.1;-;-;UTR3;KIF3A;-;-;UTR3;KIF3A;-;-;-;977;30;53	.	43
chr5:132694168	A:G	KIF3A	KIF3A	UTR3	protein_coding	NA	T;C;-;A||R;ALU;-;SINE/AluSz;ncRNA_intronic;AC004237.1;-;-;UTR3;KIF3A;-;-;UTR3;KIF3A;-;-;-;1942;30;54	Name=AluSz6	43
chr5:132694275	A:G	KIF3A	KIF3A	UTR3	protein_coding	NEU-GLU	T;C;-;A||R;ALU;-;SINE/AluSz;ncRNA_intronic;AC004237.1;-;-;UTR3;KIF3A;-;-;UTR3;KIF3A;-;-;-;1300;30;54	Name=AluSz6	43
chr5:132900425	A:G	AFF4	AFF4	intronic	protein_coding	NA	T;C;-;A||R||D;ALU;-;SINE/AluSx1;intronic;AFF4;-;-;intronic;AFF4;-;-;intronic;AFF4;-;-;-;8;7;7	Name=AluSx1	19
chr5:132900435	A:G	AFF4	AFF4	intronic	protein_coding	NA	T;C;-;A||R;ALU;-;SINE/AluSx1;intronic;AFF4;-;-;intronic;AFF4;-;-;intronic;AFF4;-;-;-;19;10;10	Name=AluSx1	21
chr5:132900441	A:G	AFF4	AFF4	intronic	protein_coding	NA	T;C;-;A||R||D;ALU;-;SINE/AluSx1;intronic;AFF4;-;-;intronic;AFF4;-;-;intronic;AFF4;-;-;-;23;11;11	Name=AluSx1	20
chr5:132900497	A:G	AFF4	AFF4	intronic	protein_coding	OLIG	T;C;-;A||R||D;ALU;-;SINE/AluSx1;intronic;AFF4;-;-;intronic;AFF4;-;-;intronic;AFF4;-;-;-;25;10;11	Name=AluSx1	21
chr5:132902150	A:G	AFF4	AFF4	intronic	protein_coding	NA	T;C;-;A||R||D;ALU;-;SINE/AluSx1;intronic;AFF4;-;-;intronic;AFF4;-;-;intronic;AFF4;-;-;-;20;9;10	Name=AluSx1	16
chr5:132913701	A:G	AFF4	AFF4	intronic	protein_coding	NA	T;C;-;A||R||D;ALU;-;SINE/AluJr4;intronic;AFF4;-;-;intronic;AFF4;-;-;intronic;AFF4;-;-;-;56;20;24	Name=AluJr4	17
chr5:134377925	A:G	UBE2B	UBE2B	intronic	protein_coding	NA	A;G;+;A||R||D;ALU;-;SINE/AluJb;intronic;UBE2B;-;-;intronic;UBE2B;-;-;intronic;UBE2B;-;-;-;247;22;33	Name=AluJb	18
chr5:134378040	A:G	UBE2B	UBE2B	intronic	protein_coding	NEU	A;G;+;A||R||D;ALU;-;SINE/AluJb;intronic;UBE2B;-;-;intronic;UBE2B;-;-;intronic;UBE2B;-;-;-;270;23;40	Name=AluJb	22
chr5:134378054	A:G	UBE2B	UBE2B	intronic	protein_coding	NA	A;G;+;A||R||D;ALU;-;SINE/AluJb;intronic;UBE2B;-;-;intronic;UBE2B;-;-;intronic;UBE2B;-;-;-;198;23;33	Name=AluJb	21
chr5:134379591	A:G	UBE2B	UBE2B	intronic	protein_coding	NA	A;G;+;A||R||D;ALU;-;SINE/AluSx;intronic;UBE2B;-;-;intronic;UBE2B;-;-;intronic;UBE2B;-;-;-;114;20;27	Name=AluSx	22
chr5:134379964	A:G	UBE2B	UBE2B	intronic	protein_coding	NA	A;G;+;A||R||D;ALU;-;SINE/AluSq2;intronic;UBE2B;-;-;intronic;UBE2B;-;-;intronic;UBE2B;-;-;-;152;21;32	Name=AluSq2	21
chr5:134381280	A:G	UBE2B	UBE2B	intronic	protein_coding	NA	A;G;+;A||R||D;ALU;-;SINE/AluJr4;intronic;UBE2B;-;-;intronic;UBE2B;-;-;intronic;UBE2B;-;-;-;273;27;41	Name=AluJr4	20
chr5:134381359	A:G	UBE2B	UBE2B	intronic	protein_coding	NA	A;G;+;A||R;ALU;-;SINE/AluJr4;intronic;UBE2B;-;-;intronic;UBE2B;-;-;intronic;UBE2B;-;-;-;518;29;46	Name=AluJr4	24
chr5:134381500	A:G	UBE2B	UBE2B	intronic	protein_coding	NEU-GLU	A;G;+;A||R||D;ALU;-;SINE/AluJr4;intronic;UBE2B;-;-;intronic;UBE2B;-;-;intronic;UBE2B;-;-;-;798;29;50	Name=AluJr4	26
chr5:134381507	A:G	UBE2B	UBE2B	intronic	protein_coding	NA	A;G;+;A||R||D;ALU;-;SINE/AluJr4;intronic;UBE2B;-;-;intronic;UBE2B;-;-;intronic;UBE2B;-;-;-;688;28;50	Name=AluJr4	26
chr5:134381899	A:G	UBE2B	UBE2B	intronic	protein_coding	NEU	A;G;+;A||R;ALU;-;SINE/AluSx1;intronic;UBE2B;-;-;intronic;UBE2B;-;-;intronic;UBE2B;-;-;-;380;26;41	Name=AluSx1	22
chr5:134382044	A:G	UBE2B	UBE2B	intronic	protein_coding	NA	A;G;+;A||R;REP;-;SINE/FLAM_A;intronic;UBE2B;-;-;intronic;UBE2B;-;-;intronic;UBE2B;-;-;-;465;28;47	Name=FLAM_A	20
chr5:134382053	A:G	UBE2B	UBE2B	intronic	protein_coding	NA	A;G;+;A||R;REP;-;SINE/FLAM_A;intronic;UBE2B;-;-;intronic;UBE2B;-;-;intronic;UBE2B;-;-;-;397;26;42	Name=FLAM_A	19
chr5:134382583	A:G	UBE2B	UBE2B	intronic	protein_coding	NA	A;G;+;A||R||D;ALU;-;SINE/AluJb;intronic;UBE2B;-;-;intronic;UBE2B;-;-;intronic;UBE2B;-;-;-;747;28;50	Name=AluJb	25
chr5:134382757	A:G	UBE2B	UBE2B	intronic	protein_coding	NA	A;G;+;A||R;ALU;-;SINE/AluJb;intronic;UBE2B;-;-;intronic;UBE2B;-;-;intronic;UBE2B;-;-;-;288;26;42	Name=AluJb	23
chr5:134382912	A:G	UBE2B	UBE2B	intronic	protein_coding	NA	A;G;+;A||R||D;ALU;-;SINE/AluSc;intronic;UBE2B;-;-;intronic;UBE2B;-;-;intronic;UBE2B;-;-;-;524;27;45	Name=AluSc	21
chr5:134383363	A:G	UBE2B	UBE2B	intronic	protein_coding	NA	A;G;+;A||R||D;ALU;-;SINE/AluSc8;intronic;UBE2B;-;-;intronic;UBE2B;-;-;intronic;UBE2B;-;-;-;311;24;41	Name=AluSc8	11
chr5:134388038	A:G	UBE2B	UBE2B	intronic	protein_coding	NA	A;G;+;A||R||D;ALU;-;SINE/AluSz;intronic;UBE2B;-;-;intronic;UBE2B;-;-;intronic;UBE2B;-;-;-;1816;30;54	Name=AluSz	35
chr5:134402234	A:G	CDKN2AIPNL	CDKN2AIPNL	UTR3	protein_coding	NA	T;C;-;A||R;ALU;-;SINE/AluSq2;UTR3;CDKN2AIPNL;-;-;UTR3;CDKN2AIPNL;-;-;UTR3;CDKN2AIPNL;-;-;-;1233;30;54	Name=AluSq2	39
chr5:134402261	A:G	CDKN2AIPNL	CDKN2AIPNL	UTR3	protein_coding	NA	T;C;-;A||R||D;ALU;-;SINE/AluSq2;UTR3;CDKN2AIPNL;-;-;UTR3;CDKN2AIPNL;-;-;UTR3;CDKN2AIPNL;-;-;-;1646;30;55	Name=AluSq2	40
chr5:134778131	A:G	DDX46	DDX46	intronic	protein_coding	NA	A;G;+;A||R||D;ALU;-;SINE/AluJb;intronic;DDX46;-;-;intronic;DDX46;-;-;intronic;DDX46;-;-;-;489;29;49	Name=AluJb	20
chr5:134779632	A:G	DDX46	DDX46	intronic	protein_coding	NA	A;G;+;A||R||D;ALU;-;SINE/AluJr4;intronic;DDX46;-;-;intronic;DDX46;-;-;intronic;DDX46;-;-;-;836;29;49	Name=AluJo	12
chr5:134779725	A:G	DDX46	DDX46	intronic	protein_coding	NA	A;G;+;A||R||D;ALU;-;SINE/AluJr4;intronic;DDX46;-;-;intronic;DDX46;-;-;intronic;DDX46;-;-;-;857;30;51	Name=AluJo	17
chr5:134779952	A:G	DDX46	DDX46	intronic	protein_coding	NA	A;G;+;A||R||D;ALU;-;SINE/AluSx1;intronic;DDX46;-;-;intronic;DDX46;-;-;intronic;DDX46;-;-;-;372;28;42	Name=AluSx1	15
chr5:134779979	A:G	DDX46	DDX46	intronic	protein_coding	OLIG	A;G;+;A||R||D;ALU;-;SINE/AluSx1;intronic;DDX46;-;-;intronic;DDX46;-;-;intronic;DDX46;-;-;-;401;28;43	Name=AluSx1	17
chr5:134780820	A:G	DDX46	DDX46	intronic	protein_coding	NA	A;G;+;A||R||D;ALU;-;SINE/AluJr4;intronic;DDX46;-;-;intronic;DDX46;-;-;intronic;DDX46;-;-;-;776;29;52	Name=AluJr4	13
chr5:134829838	A:G	DDX46	DDX46	UTR3	protein_coding	NA	A;G;+;A||R||D;ALU;-;SINE/AluSx1;UTR3;DDX46;-;-;UTR3;DDX46;-;-;UTR3;DDX46;-;-;-;1352;30;55	Name=AluSx1	39
chr5:134900513	A:G	TXNDC15	TXNDC15	UTR3	protein_coding	NA	A;G;+;A||R||D;ALU;-;SINE/AluSq;UTR3;TXNDC15;-;-;UTR3;TXNDC15;-;-;UTR3;TXNDC15;-;-;-;12;6;6	Name=AluSq	42
chr5:134900555	A:G	TXNDC15	TXNDC15	UTR3	protein_coding	NA	A;G;+;A||R||D;ALU;-;SINE/AluSq;UTR3;TXNDC15;-;-;UTR3;TXNDC15;-;-;UTR3;TXNDC15;-;-;-;1836;30;55	Name=AluSq	42
chr5:134900888	A:G	TXNDC15	TXNDC15	UTR3	protein_coding	NA	A;G;+;A||R||D;ALU;-;SINE/AluSx;UTR3;TXNDC15;-;-;UTR3;TXNDC15;-;-;UTR3;TXNDC15;-;-;-;2030;30;54	Name=AluSx	42
chr5:134900905	A:G	TXNDC15	TXNDC15	UTR3	protein_coding	NA	A;G;+;A||R||D;ALU;-;SINE/AluSx;UTR3;TXNDC15;-;-;UTR3;TXNDC15;-;-;UTR3;TXNDC15;-;-;-;2129;30;54	Name=AluSx	42
chr5:138441833	A:G	REEP2	REEP2	intronic	protein_coding	NEU	.	Name=AluSz	12
chr5:138442740	A:G	REEP2	REEP2	intronic	protein_coding	NEU-GABA-GLU	A;G;+;A||R;ALU;-;SINE/AluY;intronic;REEP2;-;-;intronic;REEP2;-;-;intronic;REEP2;-;-;-;236;10;25	Name=AluY	22
chr5:138443616	A:G	REEP2	REEP2	intronic	protein_coding	NEU-GABA-GLU	A;G;+;A||R;ALU;-;SINE/AluJb;intronic;REEP2;-;-;intronic;REEP2;-;-;intronic;REEP2;-;-;-;219;11;25	Name=AluJb	18
chr5:138443621	A:G	REEP2	REEP2	intronic	protein_coding	NEU-GABA-GLU	A;G;+;A||R;ALU;-;SINE/AluJb;intronic;REEP2;-;-;intronic;REEP2;-;-;intronic;REEP2;-;-;-;240;15;31	Name=AluJb	18
chr5:138443654	A:G	REEP2	REEP2	intronic	protein_coding	NEU-GABA-GLU	A;G;+;A||R;ALU;-;SINE/AluJb;intronic;REEP2;-;-;intronic;REEP2;-;-;intronic;REEP2;-;-;-;156;7;19	Name=AluJb	14
chr5:138443659	A:G	REEP2	REEP2	intronic	protein_coding	NA	A;G;+;A||R;ALU;-;SINE/AluJb;intronic;REEP2;-;-;intronic;REEP2;-;-;intronic;REEP2;-;-;-;150;7;18	Name=AluJb	13
chr5:138443671	A:G	REEP2	REEP2	intronic	protein_coding	NEU-GABA-GLU	A;G;+;A||R;ALU;-;SINE/AluJb;intronic;REEP2;-;-;intronic;REEP2;-;-;intronic;REEP2;-;-;-;194;9;21	Name=AluJb	15
chr5:138443681	A:G	REEP2	REEP2	intronic	protein_coding	NEU-GABA-GLU	A;G;+;A||R||D;ALU;-;SINE/AluJb;intronic;REEP2;-;-;intronic;REEP2;-;-;intronic;REEP2;-;-;-;193;11;23	Name=AluJb	20
chr5:138443683	A:G	REEP2	REEP2	intronic	protein_coding	NEU-GABA-GLU	A;G;+;R;ALU;-;SINE/AluJb;intronic;REEP2;-;-;intronic;REEP2;-;-;intronic;REEP2;-;-;-;229;13;25	Name=AluJb	18
chr5:138443724	A:G	REEP2	REEP2	intronic	protein_coding	NEU-GABA-GLU	A;G;+;A||R;ALU;-;SINE/AluJb;intronic;REEP2;-;-;intronic;REEP2;-;-;intronic;REEP2;-;-;-;289;16;31	Name=AluJb	18
chr5:138565790	A:G	HSPA9	HSPA9	intronic	protein_coding	NA	T;C;-;A||R||D;ALU;-;SINE/AluJb;intronic;HSPA9;-;-;intronic;HSPA9;-;-;intronic;HSPA9;-;-;-;114;18;22	Name=AluJb	8
chr5:139282849	A:G	SNHG4	SNHG4	ncRNA	lncRNA	NA	A;G;+;A||R||D;ALU;-;SINE/AluSx;intronic;MATR3;-;-;ncRNA_exonic;SNHG4;-;-;ncRNA_exonic;SNHG4;-;-;-;1410;30;55	Name=AluSx	5
chr5:139295927	A:G	MATR3	MATR3	intronic	protein_coding	NA	A;G;+;A||R;ALU;-;SINE/AluJb;intronic;MATR3;-;-;intronic;MATR3;-;-;intronic;MATR3;-;-;-;44;11;15	Name=AluJb	23
chr5:139302146	A:G	MATR3	MATR3	intronic	protein_coding	NA	A;G;+;A||R||D;ALU;-;SINE/AluSx;intronic;MATR3;-;-;intronic;MATR3;-;-;intronic;MATR3;-;-;-;44;16;18	Name=AluSx	28
chr5:139303592	A:G	MATR3	MATR3	intronic	protein_coding	NA	A;G;+;A||R||D;ALU;-;SINE/AluJb;intronic;MATR3;-;-;intronic;MATR3;-;-;intronic;MATR3;-;-;-;38;13;16	Name=AluJb	26
chr5:139323840	A:G	MATR3	MATR3	intronic	protein_coding	NA	A;G;+;A||R||D;ALU;-;SINE/AluSz;intronic;MATR3;-;-;intronic;MATR3;-;-;intronic;MATR3;-;-;-;42;16;20	Name=AluSz	8
chr5:139623831	A:G	UBE2D2	UBE2D2	intronic	protein_coding	NA	A;G;+;A||R||D;ALU;-;SINE/AluSz6;intronic;UBE2D2;-;-;intronic;UBE2D2;-;-;intronic;UBE2D2;-;-;-;434;28;50	Name=AluSz6	7
chr5:139624397	A:G	UBE2D2	UBE2D2	intronic	protein_coding	NA	A;G;+;A||R;ALU;-;SINE/AluSx;intronic;UBE2D2;-;-;intronic;UBE2D2;-;-;intronic;UBE2D2;-;-;506;152;621;30;50	Name=SVA_E,AluSx	9
chr5:139821033	A:G	PSD2	PSD2	intronic	protein_coding	NA	A;G;+;R;ALU;-;SINE/AluSx;intronic;PSD2;-;-;intronic;PSD2;-;-;intronic;PSD2;-;-;-;110;2;13	Name=AluSx	23
chr5:141191021	A:G	PCDHB9	PCDHB9	UTR3	protein_coding	NA	A;G;+;A||R;ALU;-;SINE/AluSp;intergenic;PCDHB16||PCDHB10;-;-;UTR3;PCDHB9;-;-;UTR3;PCDHB9;-;-;-;255;20;38	Name=AluSp	23
chr5:142137451	A:G	NDFIP1	NDFIP1	intronic	protein_coding	NA	A;G;+;A||R;ALU;-;SINE/AluJb;intronic;NDFIP1;-;-;intronic;NDFIP1;-;-;intronic;NDFIP1;-;-;-;275;24;35	Name=AluJb	15
chr5:142141875	A:G	NDFIP1	NDFIP1	intronic	protein_coding	NA	A;G;+;A||R;ALU;-;SINE/AluJr4;intronic;NDFIP1;-;-;intronic;NDFIP1;-;-;intronic;NDFIP1;-;-;-;467;27;47	Name=AluJr4	26
chr5:142141876	A:G	NDFIP1	NDFIP1	intronic	protein_coding	NA	A;G;+;A||R;ALU;-;SINE/AluJr4;intronic;NDFIP1;-;-;intronic;NDFIP1;-;-;intronic;NDFIP1;-;-;-;507;27;49	Name=AluJr4	26
chr5:142141994	A:G	NDFIP1	NDFIP1	intronic	protein_coding	NA	A;G;+;A||R;ALU;-;SINE/AluJr4;intronic;NDFIP1;-;-;intronic;NDFIP1;-;-;intronic;NDFIP1;-;-;-;461;27;43	Name=AluJr4	26
chr5:142142062	A:G	NDFIP1	NDFIP1	intronic	protein_coding	NA	A;G;+;A||R;ALU;-;SINE/AluJr4;intronic;NDFIP1;-;-;intronic;NDFIP1;-;-;intronic;NDFIP1;-;-;-;836;30;52	Name=AluJr4	30
chr5:142155440	A:G	NDFIP1	NDFIP1	intergenic	protein_coding	NA	A;G;+;A||R;ALU;-;SINE/AluJb;intergenic;NDFIP1||SPRY4;-;-;downstream;NDFIP1;-;-;downstream;NDFIP1;-;-;-;19;6;12	Name=AluJb	22
chr5:142155461	A:G	NDFIP1	NDFIP1	intergenic	protein_coding	NA	A;G;+;A||R;ALU;-;SINE/AluJb;intergenic;NDFIP1||SPRY4;-;-;intergenic;NDFIP1||SPRY4;-;-;intergenic;NDFIP1||SPRY4;-;-;-;16;7;11	Name=AluJb	21
chr5:14421484	A:G	TRIO	TRIO	intronic	protein_coding	NA	A;G;+;R||D;ALU;-;SINE/AluSx1;intronic;TRIO;-;-;intronic;TRIO;-;-;intronic;TRIO;-;-;-;4;3;4	Name=AluSx1	9
chr5:144222009	A:G	KCTD16	KCTD16	intronic	protein_coding	NEU-GABA	.	Name=L1PA7	18
chr5:144222039	A:G	KCTD16	KCTD16	intronic	protein_coding	NA	.	Name=L1PA7	19
chr5:144223076	A:G	KCTD16	KCTD16	intronic	protein_coding	NEU-GABA-GLU	.	Name=L1PA5	18
chr5:144223084	A:G	KCTD16	KCTD16	intronic	protein_coding	NEU-GABA-GLU	.	Name=L1PA5	18
chr5:144287846	A:G	KCTD16	KCTD16	intronic	protein_coding	NEU-GABA-GLU	.	Name=AluSg	15
chr5:14459609	A:G	TRIO	TRIO	intronic	protein_coding	NA	A;G;+;A||R||D;ALU;-;SINE/AluSx1;intronic;TRIO;-;-;intronic;TRIO;-;-;intronic;TRIO;-;-;-;346;27;40	Name=AluSx1	21
chr5:14459619	A:G	TRIO	TRIO	intronic	protein_coding	NA	A;G;+;A||R||D;ALU;-;SINE/AluSx1;intronic;TRIO;-;-;intronic;TRIO;-;-;intronic;TRIO;-;-;-;392;28;43	Name=AluSx1	21
chr5:146788727	A:G	PPP2R2B	PPP2R2B	intronic	protein_coding	NA	T;C;-;A||R;ALU;-;SINE/AluSz6;intronic;PPP2R2B;-;-;intronic;PPP2R2B;-;-;intronic;PPP2R2B;-;-;-;7;2;3	Name=AluSz6	23
chr5:146830680	A:G	PPP2R2B	PPP2R2B	intronic	protein_coding	NA	T;C;-;A||R;ALU;-;SINE/AluSz;intronic;PPP2R2B;-;-;intronic;PPP2R2B;-;-;intronic;PPP2R2B;-;-;-;6;2;2	Name=AluSz	26
chr5:146842710	A:G	PPP2R2B	PPP2R2B	intronic	protein_coding	NA	T;C;-;A||R;REP;-;LINE/L1PA12;intronic;PPP2R2B;-;-;intronic;PPP2R2B;-;-;intronic;PPP2R2B;-;-;-;9;2;4	Name=L1PA12	26
chr5:146842720	A:G	PPP2R2B	PPP2R2B	intronic	protein_coding	NA	T;C;-;A||R;REP;-;LINE/L1PA12;intronic;PPP2R2B;-;-;intronic;PPP2R2B;-;-;intronic;PPP2R2B;-;-;-;9;2;4	Name=L1PA12	26
chr5:146842721	A:G	PPP2R2B	PPP2R2B	intronic	protein_coding	NA	T;C;-;A||R;REP;-;LINE/L1PA12;intronic;PPP2R2B;-;-;intronic;PPP2R2B;-;-;intronic;PPP2R2B;-;-;-;9;2;4	Name=L1PA12	26
chr5:147778177	A:G	JAKMIP2	JAKMIP2	intronic	protein_coding	NA	T;C;-;A||R;NONREP;-;-/-;intronic;JAKMIP2;-;-;intronic;JAKMIP2;-;-;intronic;JAKMIP2;-;-;-;12;4;5	Name=MamTip1	17
chr5:147778233	A:G	JAKMIP2	JAKMIP2	intronic	protein_coding	NA	T;C;-;A;NONREP;-;-/-;intronic;JAKMIP2;-;-;intronic;JAKMIP2;-;-;intronic;JAKMIP2;-;-;-;8;3;4	Name=MamTip1	15
chr5:149361903	A:G	PCYOX1L	PCYOX1L	intronic	protein_coding	NA	A;G;+;A||R;ALU;-;SINE/AluSp;intronic;PCYOX1L;-;-;intronic;PCYOX1L;-;-;intronic;PCYOX1L;-;-;-;540;29;49	Name=AluSp	6
chr5:149547944	A:G	CSNK1A1	CSNK1A1	intronic	protein_coding	NA	T;C;-;A||R;ALU;-;SINE/AluSz;intronic;CSNK1A1;-;-;intronic;CSNK1A1;-;-;intronic;CSNK1A1;-;-;-;299;26;37	Name=AluSz	15
chr5:153779609	A:G	GRIA1	GRIA1	intronic	protein_coding	NA	.	Name=AluSq2	15
chr5:153779745	A:G	GRIA1	GRIA1	intronic	protein_coding	NA	A;G;+;R;ALU;-;SINE/AluSq2;intronic;GRIA1;-;-;intronic;GRIA1;-;-;intronic;GRIA1;-;-;-;5;1;1	Name=AluSq2	11
chr5:153779746	A:G	GRIA1	GRIA1	intronic	protein_coding	NA	A;G;+;R;ALU;-;SINE/AluSq2;intronic;GRIA1;-;-;intronic;GRIA1;-;-;intronic;GRIA1;-;-;-;7;2;2	Name=AluSq2	15
chr5:153779767	A:G	GRIA1	GRIA1	intronic	protein_coding	NEU-GABA-GLU	A;G;+;R;ALU;-;SINE/AluSq2;intronic;GRIA1;-;-;intronic;GRIA1;-;-;intronic;GRIA1;-;-;-;6;2;3	Name=AluSq2	17
chr5:157133875	A:G	MED7	MED7	intergenic	protein_coding	NA	T;C;-;A||R;ALU;-;SINE/AluJo;intergenic;CTB-120L21.1||MED7;-;-;intergenic;HAVCR2||MED7;-;-;intergenic;HAVCR2||MED7;-;-;-;2079;30;55	Name=AluJo	38
chr5:157133959	A:G	MED7	MED7	intergenic	protein_coding	NA	T;C;-;A||R;ALU;-;SINE/AluJo;intergenic;CTB-120L21.1||MED7;-;-;intergenic;HAVCR2||MED7;-;-;intergenic;HAVCR2||MED7;-;-;-;2231;30;55	Name=AluJo	39
chr5:157134145	A:G	MED7	MED7	intergenic	protein_coding	NA	T;C;-;A||R;REP;-;SINE/FLAM_C;intergenic;CTB-120L21.1||MED7;-;-;intergenic;HAVCR2||MED7;-;-;intergenic;HAVCR2||MED7;-;-;-;1175;30;53	Name=FLAM_C	36
chr5:157134162	A:G	MED7	MED7	intergenic	protein_coding	NA	T;C;-;A||R;REP;-;SINE/FLAM_C;intergenic;CTB-120L21.1||MED7;-;-;intergenic;HAVCR2||MED7;-;-;intergenic;HAVCR2||MED7;-;-;-;1047;29;53	Name=FLAM_C	38
chr5:157134163	A:G	MED7	MED7	intergenic	protein_coding	NA	T;C;-;A||R;REP;-;SINE/FLAM_C;intergenic;CTB-120L21.1||MED7;-;-;intergenic;HAVCR2||MED7;-;-;intergenic;HAVCR2||MED7;-;-;-;1666;30;55	Name=FLAM_C	38
chr5:157134263	A:G	MED7	MED7	intergenic	protein_coding	NA	T;C;-;A||R;ALU;-;SINE/AluSc5;intergenic;CTB-120L21.1||MED7;-;-;intergenic;HAVCR2||MED7;-;-;intergenic;HAVCR2||MED7;-;-;-;1133;30;54	Name=AluSc5	21
chr5:157137136	A:G	MED7	MED7	intergenic	protein_coding	NA	T;C;-;A||R;ALU;-;SINE/AluSp;downstream;MED7;-;-;intergenic;HAVCR2||MED7;-;-;intergenic;HAVCR2||MED7;-;-;-;367;29;51	Name=AluSp	22
chr5:157305604	A:G	CYFIP2	CYFIP2	intronic	protein_coding	NA	A;G;+;A||R||D;ALU;-;SINE/AluJr;intronic;CYFIP2;-;-;intronic;CYFIP2;-;-;intronic;CYFIP2;-;-;-;15;3;6	Name=AluJr	10
chr5:157305753	A:G	CYFIP2	CYFIP2	intronic	protein_coding	NA	A;G;+;A||R;ALU;-;SINE/AluJr;intronic;CYFIP2;-;-;intronic;CYFIP2;-;-;intronic;CYFIP2;-;-;-;12;4;4	Name=AluJr	10
chr5:157306619	A:G	CYFIP2	CYFIP2	intronic	protein_coding	NEU-GABA	A;G;+;A||R;ALU;-;SINE/AluJb;intronic;CYFIP2;-;-;intronic;CYFIP2;-;-;intronic;CYFIP2;-;-;-;21;5;10	Name=AluJb	9
chr5:157306652	A:G	CYFIP2	CYFIP2	intronic	protein_coding	NA	A;G;+;A;ALU;-;SINE/AluJb;intronic;CYFIP2;-;-;intronic;CYFIP2;-;-;intronic;CYFIP2;-;-;-;10;3;5	Name=AluJb	11
chr5:157306661	A:G	CYFIP2	CYFIP2	intronic	protein_coding	NEU-GABA	A;G;+;A;ALU;-;SINE/AluJb;intronic;CYFIP2;-;-;intronic;CYFIP2;-;-;intronic;CYFIP2;-;-;-;4;2;2	Name=AluJb	11
chr5:157306672	A:G	CYFIP2	CYFIP2	intronic	protein_coding	NEU-GABA-GLU	A;G;+;A||R||D;ALU;-;SINE/AluJb;intronic;CYFIP2;-;-;intronic;CYFIP2;-;-;intronic;CYFIP2;-;-;-;12;5;7	Name=AluJb	11
chr5:157309800	A:G	CYFIP2	CYFIP2	other	protein_coding	NA	A;G;+;A||D;NONREP;rs3207362;-/-;exonic;CYFIP2;nonsynonymous	.	43
chr5:157477823	A:G	ADAM19	ADAM19	UTR3	protein_coding	NA	T;C;-;A||R||D;REP;-;LTR/MER92B;UTR3;ADAM19;-;-;UTR3;ADAM19;-;-;ncRNA_exonic;AL049415;-;-;-;2211;30;54	Name=MER92B	36
chr5:157477914	A:G	ADAM19	ADAM19	UTR3	protein_coding	NA	T;C;-;A||R||D;REP;-;LTR/MER92B;UTR3;ADAM19;-;-;UTR3;ADAM19;-;-;ncRNA_exonic;AL049415;-;-;-;2133;30;54	Name=MER92B	34
chr5:157477942	A:G	ADAM19	ADAM19	UTR3	protein_coding	NA	T;C;-;A||R||D;REP;-;LTR/MER92B;UTR3;ADAM19;-;-;UTR3;ADAM19;-;-;ncRNA_exonic;AL049415;-;-;-;2035;30;53	Name=MER92B	33
chr5:157478388	A:G	ADAM19	ADAM19	UTR3	protein_coding	NA	T;C;-;A||R||D;REP;-;LTR/MER92B;UTR3;ADAM19;-;-;UTR3;ADAM19;-;-;ncRNA_exonic;AL049415;-;-;-;1861;30;53	Name=MER92B	22
chr5:157478389	A:G	ADAM19	ADAM19	UTR3	protein_coding	NA	T;C;-;A||R||D;REP;-;LTR/MER92B;UTR3;ADAM19;-;-;UTR3;ADAM19;-;-;ncRNA_exonic;AL049415;-;-;-;971;28;51	Name=MER92B	19
chr5:157478403	A:G	ADAM19	ADAM19	UTR3	protein_coding	NA	T;C;-;A||R;REP;-;LTR/MER92B;UTR3;ADAM19;-;-;UTR3;ADAM19;-;-;ncRNA_exonic;AL049415;-;-;-;1176;30;53	Name=MER92B	21
chr5:157478548	A:G	ADAM19	ADAM19	UTR3	protein_coding	NA	T;C;-;A||R||D;REP;-;LTR/MER92B;UTR3;ADAM19;-;-;UTR3;ADAM19;-;-;ncRNA_exonic;AL049415;-;-;-;1525;30;54	Name=MER92B	28
chr5:157478549	A:G	ADAM19	ADAM19	UTR3	protein_coding	NA	T;C;-;A||R||D;REP;-;LTR/MER92B;UTR3;ADAM19;-;-;UTR3;ADAM19;-;-;ncRNA_exonic;AL049415;-;-;-;1591;29;52	Name=MER92B	25
chr5:157478552	A:G	ADAM19	ADAM19	UTR3	protein_coding	NA	T;C;-;A||R||D;REP;-;LTR/MER92B;UTR3;ADAM19;-;-;UTR3;ADAM19;-;-;ncRNA_exonic;AL049415;-;-;-;1724;30;54	Name=MER92B	32
chr5:157478553	A:G	ADAM19	ADAM19	UTR3	protein_coding	NA	T;C;-;A||R||D;REP;-;LTR/MER92B;UTR3;ADAM19;-;-;UTR3;ADAM19;-;-;ncRNA_exonic;AL049415;-;-;-;1797;30;53	Name=MER92B	28
chr5:157756990	A:G	LSM11	LSM11	UTR3	protein_coding	NA	A;G;+;A||R||D;ALU;-;SINE/AluY;UTR3;LSM11;-;-;UTR3;LSM11;-;-;ncRNA_exonic;AK023159;-;-;-;52;11;16	Name=AluY	15
chr5:157757004	A:G	LSM11	LSM11	UTR3	protein_coding	NA	A;G;+;R;ALU;-;SINE/AluY;UTR3;LSM11;-;-;UTR3;LSM11;-;-;ncRNA_exonic;AK023159;-;-;-;0;0;0	Name=AluY	16
chr5:157757055	A:G	LSM11	LSM11	UTR3	protein_coding	NA	A;G;+;A||R;ALU;-;SINE/AluY;UTR3;LSM11;-;-;UTR3;LSM11;-;-;ncRNA_exonic;AK023159;-;-;-;78;19;32	Name=AluY	14
chr5:157757072	A:G	LSM11	LSM11	UTR3	protein_coding	NA	A;G;+;R;ALU;-;SINE/AluY;UTR3;LSM11;-;-;UTR3;LSM11;-;-;ncRNA_exonic;AK023159;-;-;-;204;22;34	Name=AluY	16
chr5:157757078	A:G	LSM11	LSM11	UTR3	protein_coding	NA	A;G;+;A||R;ALU;-;SINE/AluY;UTR3;LSM11;-;-;UTR3;LSM11;-;-;ncRNA_exonic;AK023159;-;-;-;94;16;27	Name=AluY	10
chr5:157758289	A:G	LSM11	LSM11	UTR3	protein_coding	NA	A;G;+;A||R||D;ALU;-;SINE/AluSq;UTR3;LSM11;-;-;UTR3;LSM11;-;-;ncRNA_exonic;AK023159;-;-;-;660;30;53	Name=AluSq	25
chr5:168564722	A:G	PANK3	PANK3	intronic	protein_coding	NA	T;C;-;A||R||D;ALU;-;SINE/AluJr4;intronic;PANK3;-;-;intronic;PANK3;-;-;intronic;PANK3;-;-;-;69;18;26	Name=AluJr4	10
chr5:171399379	A:G	NPM1	NPM1	intronic	protein_coding	NA	A;G;+;A||R||D;ALU;-;SINE/AluJr4;intronic;NPM1;-;-;intronic;NPM1;-;-;intronic;NPM1;-;-;-;245;27;41	Name=AluJr4	9
chr5:176376106	A:G	ARL10	ARL10	UTR3	protein_coding	NA	A;G;+;A||R||D;ALU;-;SINE/AluSc8;UTR3;ARL10;-;-;intergenic;ARL10||NOP16;-;-;intergenic;ARL10||NOP16;-;-;-;798;28;50	Name=AluSc8	32
chr5:176376178	A:G	ARL10	ARL10	UTR3	protein_coding	NA	A;G;+;A||R||D;ALU;-;SINE/AluSc8;UTR3;ARL10;-;-;intergenic;ARL10||NOP16;-;-;intergenic;ARL10||NOP16;-;-;-;1395;30;55	Name=AluSc8	35
chr5:176376231	A:G	ARL10	ARL10	UTR3	protein_coding	NA	A;G;+;A||R||D;ALU;-;SINE/AluSc8;UTR3;ARL10;-;-;intergenic;ARL10||NOP16;-;-;intergenic;ARL10||NOP16;-;-;-;989;29;53	Name=AluSc8	29
chr5:176376241	A:G	ARL10	ARL10	UTR3	protein_coding	NA	A;G;+;A||D;ALU;rs181709804;SINE/AluSc8;UTR3;ARL10;-;-;intergenic;ARL10||NOP16;-;-;intergenic;ARL10||NOP16;-;-;-;1070;29;53	Name=AluSc8	35
chr5:176376277	A:G	ARL10	ARL10	UTR3	protein_coding	NA	A;G;+;A||R;ALU;-;SINE/AluSc8;UTR3;ARL10;-;-;intergenic;ARL10||NOP16;-;-;intergenic;ARL10||NOP16;-;-;-;613;29;51	Name=AluSc8	24
chr5:176376281	A:G	ARL10	ARL10	UTR3	protein_coding	NA	A;G;+;A||R||D;ALU;-;SINE/AluSc8;UTR3;ARL10;-;-;intergenic;ARL10||NOP16;-;-;intergenic;ARL10||NOP16;-;-;-;905;28;51	Name=AluSc8	32
chr5:176376294	A:G	ARL10	ARL10	UTR3	protein_coding	NA	A;G;+;A||R;ALU;-;SINE/AluSc8;UTR3;ARL10;-;-;intergenic;ARL10||NOP16;-;-;intergenic;ARL10||NOP16;-;-;-;1055;30;53	Name=AluSc8	29
chr5:176376317	A:G	ARL10	ARL10	UTR3	protein_coding	NA	A;G;+;A||R;ALU;-;SINE/AluSc8;UTR3;ARL10;-;-;intergenic;ARL10||NOP16;-;-;intergenic;ARL10||NOP16;-;-;-;532;28;51	Name=AluSc8	27
chr5:176377794	A:G	ARL10	ARL10	UTR3	protein_coding	NA	A;G;+;A||R||D;ALU;-;SINE/AluJb;UTR3;ARL10;-;-;intergenic;ARL10||NOP16;-;-;intergenic;ARL10||NOP16;-;-;-;1059;29;52	Name=AluJb	38
chr5:176379351	A:G	ARL10	ARL10	UTR3	protein_coding	NA	A;G;+;A||R||D;ALU;-;SINE/AluSq;UTR3;ARL10;-;-;intergenic;ARL10||NOP16;-;-;intergenic;ARL10||NOP16;-;-;-;1051;30;54	Name=AluSq	33
chr5:176380541	A:G	ARL10	ARL10	UTR3	protein_coding	NA	A;G;+;A||R;ALU;-;SINE/AluSx;UTR3;ARL10;-;-;intergenic;ARL10||NOP16;-;-;intergenic;ARL10||NOP16;-;-;-;64;17;28	Name=AluSx	16
chr5:176380546	A:G	ARL10	ARL10	UTR3	protein_coding	NA	A;G;+;A||R;ALU;-;SINE/AluSx;UTR3;ARL10;-;-;intergenic;ARL10||NOP16;-;-;intergenic;ARL10||NOP16;-;-;-;134;21;37	Name=AluSx	16
chr5:176380570	A:G	ARL10	ARL10	UTR3	protein_coding	NA	A;G;+;A||R;ALU;-;SINE/AluSx;UTR3;ARL10;-;-;intergenic;ARL10||NOP16;-;-;intergenic;ARL10||NOP16;-;-;-;209;25;45	Name=AluSx	15
chr5:176380576	A:G	ARL10	ARL10	UTR3	protein_coding	NA	A;G;+;A||R;ALU;-;SINE/AluSx;UTR3;ARL10;-;-;intergenic;ARL10||NOP16;-;-;intergenic;ARL10||NOP16;-;-;-;201;23;42	Name=AluSx	17
chr5:176380581	A:G	ARL10	ARL10	UTR3	protein_coding	NA	A;G;+;A||R;ALU;-;SINE/AluSx;UTR3;ARL10;-;-;intergenic;ARL10||NOP16;-;-;intergenic;ARL10||NOP16;-;-;-;109;22;39	Name=AluSx	15
chr5:176380968	A:G	ARL10	ARL10	UTR3	protein_coding	NA	A;G;+;A||R||D;ALU;-;SINE/AluJb;UTR3;ARL10;-;-;intergenic;ARL10||NOP16;-;-;intergenic;ARL10||NOP16;-;-;-;789;28;51	Name=AluJb	34
chr5:176381042	A:G	ARL10	ARL10	UTR3	protein_coding	NA	A;G;+;A||R;ALU;-;SINE/AluJb;UTR3;ARL10;-;-;intergenic;ARL10||NOP16;-;-;intergenic;ARL10||NOP16;-;-;-;731;29;52	Name=AluJb	33
chr5:176387716	T:C	NOP16	NOP16	intronic	protein_coding	NA	A;G;+;A||R;ALU;-;SINE/AluSz;intronic;NOP16;-;-;intronic;NOP16;-;-;intronic;NOP16;-;-;-;575;29;52	Name=AluSz	5
chr5:176387720	T:C	NOP16	NOP16	intronic	protein_coding	NA	A;G;+;A||R;ALU;-;SINE/AluSz;intronic;NOP16;-;-;intronic;NOP16;-;-;intronic;NOP16;-;-;-;742;28;51	Name=AluSz	6
chr5:176387771	T:C	NOP16	NOP16	intronic	protein_coding	NA	.	Name=AluSz	2
chr5:176387779	T:C	NOP16	NOP16	intronic	protein_coding	NA	A;G;+;A||R;ALU;-;SINE/AluSz;intronic;NOP16;-;-;intronic;NOP16;-;-;intronic;NOP16;-;-;-;819;30;52	Name=AluSz	5
chr5:176387781	T:C	NOP16	NOP16	intronic	protein_coding	MGAS	A;G;+;A||R;ALU;-;SINE/AluSz;intronic;NOP16;-;-;intronic;NOP16;-;-;intronic;NOP16;-;-;-;636;29;51	Name=AluSz	4
chr5:179724786	A:G	CANX	CANX	intronic	protein_coding	NA	.	.	7
chr5:179840309	A:G	MRNIP	MRNIP	intronic	protein_coding	NA	T;C;-;A||R||D;ALU;-;SINE/AluJb;UTR3;C5orf45;-;-;intronic;C5orf45;-;-;ncRNA_exonic;AK095057;-;-;-;2215;30;54	Name=AluJo	36
chr5:179840333	A:G	MRNIP	MRNIP	intronic	protein_coding	NA	T;C;-;A||R||D;ALU;-;SINE/AluJb;UTR3;C5orf45;-;-;intronic;C5orf45;-;-;ncRNA_exonic;AK095057;-;-;-;1934;30;54	Name=AluJo	32
chr5:179840404	A:G	MRNIP	MRNIP	intronic	protein_coding	NA	T;C;-;A||R||D;ALU;-;SINE/AluJb;UTR3;C5orf45;-;-;intronic;C5orf45;-;-;ncRNA_exonic;AK095057;-;-;-;2211;30;54	Name=AluJo	32
chr5:21478646	A:G	GUSBP1	GUSBP1	ncRNA	lncRNA	NEU	A;G;+;R;ALU;-;SINE/AluSz6;ncRNA_intronic;GUSBP1;-;-;ncRNA_intronic;GUSBP1;-;-;intronic;GUSBP1;-;-;-;9;7;8	Name=AluSz6	15
chr5:32393432	A:G	ZFR	ZFR	intronic	protein_coding	NA	T;C;-;A||R;ALU;-;SINE/AluSp;intronic;ZFR;-;-;intronic;ZFR;-;-;intronic;ZFR;-;-;-;96;24;31	Name=AluSp	16
chr5:32393515	A:G	ZFR	ZFR	intronic	protein_coding	NA	T;C;-;A||R||D;ALU;-;SINE/AluSp;intronic;ZFR;-;-;intronic;ZFR;-;-;intronic;ZFR;-;-;-;117;25;37	Name=AluSp	19
chr5:32433396	A:G	ZFR	ZFR	intronic	protein_coding	NA	T;C;-;A||R||D;REP;-;DNA/Looper;intronic;ZFR;-;-;intronic;ZFR;-;-;intronic;ZFR;-;-;-;27;11;12	Name=Looper	20
chr5:32433406	A:G	ZFR	ZFR	intronic	protein_coding	NA	T;C;-;A||R||D;REP;-;DNA/Looper;intronic;ZFR;-;-;intronic;ZFR;-;-;intronic;ZFR;-;-;-;30;11;12	Name=Looper	20
chr5:32439754	A:G	ZFR	ZFR	intronic	protein_coding	NA	T;C;-;A||R||D;ALU;-;SINE/AluJo;intronic;ZFR;-;-;intronic;ZFR;-;-;intronic;ZFR;-;-;-;17;7;8	Name=AluJo	17
chr5:34048509	A:G	C1QTNF3-AMACR	C1QTNF3-AMACR	ncRNA	protein_coding	OLIG	T;C;-;A||R;REP;-;LTR/LTR50;intronic;RP11-1084J3.4;-;-;ncRNA_intronic;C1QTNF3-AMACR;-;-;intergenic;C1QTNF3||DQ587763;-;-;251;14;154;25;41	Name=LTR50	7
chr5:34048577	A:G	C1QTNF3-AMACR	C1QTNF3-AMACR	ncRNA	protein_coding	OLIG	T;C;-;A||R;REP;-;LTR/LTR50;intronic;RP11-1084J3.4;-;-;ncRNA_intronic;C1QTNF3-AMACR;-;-;intergenic;C1QTNF3||DQ587763;-;-;-;115;23;39	Name=LTR50	7
chr5:34049238	A:G	C1QTNF3-AMACR	C1QTNF3-AMACR	ncRNA	protein_coding	NA	T;C;-;A||R;REP;-;LTR/LTR50;intronic;RP11-1084J3.4;-;-;ncRNA_intronic;C1QTNF3-AMACR;-;-;intergenic;C1QTNF3||DQ587763;-;-;-;207;25;45	Name=LTR50	10
chr5:34049246	A:G	C1QTNF3-AMACR	C1QTNF3-AMACR	ncRNA	protein_coding	OLIG	T;C;-;A||R;REP;-;LTR/LTR50;intronic;RP11-1084J3.4;-;-;ncRNA_intronic;C1QTNF3-AMACR;-;-;intergenic;C1QTNF3||DQ587763;-;-;-;127;23;39	Name=LTR50	9
chr5:34049247	A:G	C1QTNF3-AMACR	C1QTNF3-AMACR	ncRNA	protein_coding	OLIG	T;C;-;A||R;REP;-;LTR/LTR50;intronic;RP11-1084J3.4;-;-;ncRNA_intronic;C1QTNF3-AMACR;-;-;intergenic;C1QTNF3||DQ587763;-;-;-;161;26;44	Name=LTR50	10
chr5:34049311	A:G	C1QTNF3-AMACR	C1QTNF3-AMACR	ncRNA	protein_coding	OLIG	T;C;-;A||R;REP;-;LTR/LTR50;intronic;RP11-1084J3.4;-;-;ncRNA_intronic;C1QTNF3-AMACR;-;-;intergenic;C1QTNF3||DQ587763;-;-;-;334;27;50	Name=LTR50	10
chr5:34049314	A:G	C1QTNF3-AMACR	C1QTNF3-AMACR	ncRNA	protein_coding	OLIG	T;C;-;A||R;REP;-;LTR/LTR50;intronic;RP11-1084J3.4;-;-;ncRNA_intronic;C1QTNF3-AMACR;-;-;intergenic;C1QTNF3||DQ587763;-;-;-;364;26;49	Name=LTR50	10
chr5:34049352	A:G	C1QTNF3-AMACR	C1QTNF3-AMACR	ncRNA	protein_coding	OLIG	T;C;-;A||R;REP;-;LTR/LTR50;intronic;RP11-1084J3.4;-;-;ncRNA_intronic;C1QTNF3-AMACR;-;-;intergenic;C1QTNF3||DQ587763;-;-;-;385;26;47	Name=LTR50	11
chr5:34906057	A:G	RAD1	RAD1	UTR3	protein_coding	NA	T;C;-;A||R||D;ALU;-;SINE/AluSx1;UTR3;RAD1;-;-;UTR3;RAD1;-;-;UTR3;RAD1;-;-;-;1762;30;55	Name=AluSx1	41
chr5:34906229	A:G	RAD1	RAD1	UTR3	protein_coding	NA	T;C;-;A||R||D;ALU;-;SINE/AluSx1;UTR3;RAD1;-;-;UTR3;RAD1;-;-;UTR3;RAD1;-;-;-;1347;30;55	Name=AluSx1	34
chr5:34906230	A:G	RAD1	RAD1	UTR3	protein_coding	NA	T;C;-;A||R||D;ALU;-;SINE/AluSx1;UTR3;RAD1;-;-;UTR3;RAD1;-;-;UTR3;RAD1;-;-;-;1554;30;55	Name=AluSx1	34
chr5:34906236	A:G	RAD1	RAD1	UTR3	protein_coding	NA	T;C;-;A||R||D;ALU;-;SINE/AluSx1;UTR3;RAD1;-;-;UTR3;RAD1;-;-;UTR3;RAD1;-;-;-;1391;30;54	Name=AluSx1	33
chr5:34906382	A:G	RAD1	RAD1	UTR3	protein_coding	NA	T;C;-;A||R||D;ALU;-;SINE/AluJo;UTR3;RAD1;-;-;UTR3;RAD1;-;-;UTR3;RAD1;-;-;-;1450;30;55	Name=AluJo	31
chr5:34906442	A:G	RAD1	RAD1	UTR3	protein_coding	NA	T;C;-;A||R||D;ALU;-;SINE/AluJo;UTR3;RAD1;-;-;UTR3;RAD1;-;-;UTR3;RAD1;-;-;-;1441;30;55	Name=AluJo	38
chr5:34906491	A:G	RAD1	RAD1	UTR3	protein_coding	NA	T;C;-;A||R;ALU;-;SINE/AluJo;UTR3;RAD1;-;-;UTR3;RAD1;-;-;UTR3;RAD1;-;-;-;1236;30;54	Name=AluJo	33
chr5:34906553	A:G	RAD1	RAD1	UTR3	protein_coding	NA	T;C;-;A||R||D;ALU;-;SINE/AluJo;UTR3;RAD1;-;-;UTR3;RAD1;-;-;UTR3;RAD1;-;-;-;1758;30;55	Name=AluJo	37
chr5:34906556	A:G	RAD1	RAD1	UTR3	protein_coding	NA	T;C;-;A||R||D;ALU;-;SINE/AluJo;UTR3;RAD1;-;-;UTR3;RAD1;-;-;UTR3;RAD1;-;-;-;1753;30;55	Name=AluJo	36
chr5:34906557	A:G	RAD1	RAD1	UTR3	protein_coding	NA	T;C;-;A||R||D;ALU;-;SINE/AluJo;UTR3;RAD1;-;-;UTR3;RAD1;-;-;UTR3;RAD1;-;-;-;1467;30;55	Name=AluJo	34
chr5:34906632	A:G	RAD1	RAD1	UTR3	protein_coding	NA	T;C;-;A||R||D;ALU;-;SINE/AluJo;UTR3;RAD1;-;-;UTR3;RAD1;-;-;UTR3;RAD1;-;-;-;1627;30;55	Name=AluJo	33
chr5:34906633	A:G	RAD1	RAD1	UTR3	protein_coding	NA	T;C;-;A||R||D;ALU;-;SINE/AluJo;UTR3;RAD1;-;-;UTR3;RAD1;-;-;UTR3;RAD1;-;-;-;1442;30;55	Name=AluJo	32
chr5:34908270	A:G	RAD1	RAD1	UTR3	protein_coding	NA	T;C;-;A||R||D;ALU;-;SINE/AluSp;UTR3;RAD1;-;-;UTR3;RAD1;-;-;UTR3;RAD1;-;-;-;829;29;53	Name=AluSp	33
chr5:34908338	A:G	RAD1	RAD1	UTR3	protein_coding	NA	T;C;-;A||R||D;ALU;-;SINE/AluSp;UTR3;RAD1;-;-;UTR3;RAD1;-;-;UTR3;RAD1;-;-;-;1368;30;54	Name=AluSp	32
chr5:34908357	A:G	RAD1	RAD1	UTR3	protein_coding	NA	T;C;-;A||R||D;ALU;-;SINE/AluSp;UTR3;RAD1;-;-;UTR3;RAD1;-;-;UTR3;RAD1;-;-;-;712;28;51	Name=AluSp	21
chr5:34908402	A:G	RAD1	RAD1	UTR3	protein_coding	NA	T;C;-;A||R||D;ALU;-;SINE/AluSp;UTR3;RAD1;-;-;UTR3;RAD1;-;-;UTR3;RAD1;-;-;-;1278;30;55	Name=AluSp	30
chr5:34908407	A:G	RAD1	RAD1	UTR3	protein_coding	NA	T;C;-;A||R||D;ALU;-;SINE/AluSp;UTR3;RAD1;-;-;UTR3;RAD1;-;-;UTR3;RAD1;-;-;-;1607;30;55	Name=AluSp	36
chr5:36872458	A:G	NIPBL-DT	NIPBL-DT	ncRNA	lncRNA	NA	T;C;-;A||R;ALU;-;SINE/AluY;intergenic;CTD-2653M23.3||NIPBL;-;-;ncRNA_exonic;NIPBL-AS1;-;-;ncRNA_exonic;LOC646719;-;-;-;690;30;54	Name=AluY	25
chr5:37050370	A:G	NIPBL	NIPBL	intronic	protein_coding	NA	A;G;+;A||R||D;ALU;-;SINE/AluSz;intronic;NIPBL;-;-;intronic;NIPBL;-;-;intronic;NIPBL;-;-;-;285;25;37	Name=AluSz	15
chr5:37288637	A:G	NUP155	NUP155	UTR3	protein_coding	NA	T;C;-;A||R;REP;-;SINE/FLAM_C;UTR3;NUP155;-;-;intergenic;C5orf42||NUP155;-;-;intergenic;C5orf42||NUP155;-;-;444;85;905;30;53	Name=FLAM_C	16
chr5:37290221	A:G	NUP155	NUP155	UTR3	protein_coding	NA	T;C;-;A||R||D;ALU;-;SINE/AluSz;UTR3;NUP155;-;-;intergenic;C5orf42||NUP155;-;-;intergenic;C5orf42||NUP155;-;-;-;1622;30;55	Name=AluSz	39
chr5:37290314	A:G	NUP155	NUP155	UTR3	protein_coding	NA	T;C;-;A||R||D;ALU;-;SINE/AluSz;UTR3;NUP155;-;-;intergenic;C5orf42||NUP155;-;-;intergenic;C5orf42||NUP155;-;-;-;1335;30;55	Name=AluSz	24
chr5:37290365	A:G	NUP155	NUP155	UTR3	protein_coding	NEU	T;C;-;A||R||D;ALU;-;SINE/AluSz;UTR3;NUP155;-;-;intergenic;C5orf42||NUP155;-;-;intergenic;C5orf42||NUP155;-;-;-;1663;30;55	Name=AluSz	35
chr5:37290391	A:G	NUP155	NUP155	UTR3	protein_coding	NEU	T;C;-;A||R||D;ALU;-;SINE/AluSz;UTR3;NUP155;-;-;intergenic;C5orf42||NUP155;-;-;intergenic;C5orf42||NUP155;-;-;-;1462;30;55	Name=AluSz	36
chr5:37290464	A:G	NUP155	NUP155	UTR3	protein_coding	NEU	T;C;-;A||R||D;ALU;-;SINE/AluSz;UTR3;NUP155;-;-;intergenic;C5orf42||NUP155;-;-;intergenic;C5orf42||NUP155;-;-;-;627;30;53	Name=AluSz	24
chr5:37291370	A:G	NUP155	NUP155	UTR3	protein_coding	NEU	T;C;-;A||R||D;ALU;-;SINE/AluSx3;UTR3;NUP155;-;-;downstream;NUP155;-;-;downstream;NUP155;-;-;-;501;28;51	Name=AluSx3	29
chr5:37291438	A:G	NUP155	NUP155	UTR3	protein_coding	NA	T;C;-;A||R||D;ALU;-;SINE/AluSx3;UTR3;NUP155;-;-;downstream;NUP155;-;-;downstream;NUP155;-;-;-;190;26;40	Name=AluSx3	21
chr5:37291446	A:G	NUP155	NUP155	UTR3	protein_coding	NA	T;C;-;A||R||D;ALU;-;SINE/AluSx3;UTR3;NUP155;-;-;downstream;NUP155;-;-;downstream;NUP155;-;-;-;503;29;51	Name=AluSx3	23
chr5:37291457	A:G	NUP155	NUP155	UTR3	protein_coding	NA	T;C;-;A||R||D;ALU;-;SINE/AluSx3;UTR3;NUP155;-;-;downstream;NUP155;-;-;downstream;NUP155;-;-;-;407;28;50	Name=AluSx3	24
chr5:37291471	A:G	NUP155	NUP155	UTR3	protein_coding	NA	T;C;-;A||R||D;ALU;-;SINE/AluSx3;UTR3;NUP155;-;-;downstream;NUP155;-;-;downstream;NUP155;-;-;-;801;29;54	Name=AluSx3	25
chr5:38968622	A:G	RICTOR	RICTOR	intronic	protein_coding	OLIG	T;C;-;A||R||D;ALU;-;SINE/AluJr4;intronic;RICTOR;-;-;intronic;RICTOR;-;-;intronic;RICTOR;-;-;-;82;17;21	Name=AluJr4	19
chr5:38968626	A:G	RICTOR	RICTOR	intronic	protein_coding	NA	T;C;-;A||R||D;ALU;-;SINE/AluJr4;intronic;RICTOR;-;-;intronic;RICTOR;-;-;intronic;RICTOR;-;-;-;78;15;19	Name=AluJr4	18
chr5:40825838	A:G	RPL37	RPL37	UTR3	protein_coding	NA	T;C;-;A||R;ALU;-;SINE/AluSx;UTR3;RPL37;-;-;ncRNA_exonic;LOC100506548;-;-;ncRNA_exonic;LOC100506548;-;-;-;1975;30;54	Name=AluSx	43
chr5:40826926	A:G	RPL37	RPL37	UTR3	protein_coding	NA	T;C;-;A||R;ALU;-;SINE/AluJb;UTR3;RPL37;-;-;ncRNA_exonic;LOC100506548;-;-;ncRNA_exonic;LOC100506548;-;-;-;1779;30;54	Name=AluJb	43
chr5:40829801	A:G	RPL37	RPL37	UTR3	protein_coding	NA	T;C;-;A||R||D;ALU;-;SINE/AluSp;UTR3;RPL37;-;-;upstream;LOC100506548;-;-;upstream;LOC100506548;-;-;-;1123;30;53	Name=AluSp	43
chr5:40829810	A:G	RPL37	RPL37	UTR3	protein_coding	NA	T;C;-;A||R||D;ALU;rs563398895;SINE/AluSp;UTR3;RPL37;-;-;upstream;LOC100506548;-;-;upstream;LOC100506548;-;-;-;1180;30;53	Name=AluSp	43
chr5:40829853	A:G	RPL37	RPL37	UTR3	protein_coding	NA	T;C;-;A||R||D;ALU;-;SINE/AluSp;UTR3;RPL37;-;-;upstream;LOC100506548;-;-;upstream;LOC100506548;-;-;-;4;3;3	Name=AluSp	40
chr5:40829962	A:G	RPL37	RPL37	UTR3	protein_coding	NA	T;C;-;A||R||D;ALU;-;SINE/AluSp;UTR3;RPL37;-;-;upstream;LOC100506548;-;-;upstream;LOC100506548;-;-;-;1886;30;54	Name=AluSp	43
chr5:40830593	A:G	RPL37	RPL37	UTR3	protein_coding	NA	T;C;-;A||R||D;ALU;-;SINE/AluSc;UTR3;RPL37;-;-;downstream;RPL37;-;-;downstream;RPL37;-;-;-;873;30;53	Name=AluSc	43
chr5:40830625	A:G	RPL37	RPL37	UTR3	protein_coding	NA	T;C;-;A||R||D;ALU;-;SINE/AluSc;UTR3;RPL37;-;-;downstream;RPL37;-;-;downstream;RPL37;-;-;-;1388;30;54	Name=AluSc	43
chr5:40830675	A:G	RPL37	RPL37	UTR3	protein_coding	NA	T;C;-;A||R||D;ALU;-;SINE/AluSc;UTR3;RPL37;-;-;downstream;RPL37;-;-;downstream;RPL37;-;-;-;6;5;5	Name=AluSc	43
chr5:40831079	A:G	RPL37	RPL37	UTR3	protein_coding	NA	T;C;-;A||R||D;ALU;-;SINE/AluSx3;UTR3;RPL37;-;-;downstream;RPL37;-;-;downstream;RPL37;-;-;-;1214;30;55	Name=AluSx3	43
chr5:40831163	A:G	RPL37	RPL37	UTR3	protein_coding	NA	T;C;-;A||R||D;ALU;-;SINE/AluSx3;UTR3;RPL37;-;-;downstream;RPL37;-;-;downstream;RPL37;-;-;-;1652;30;55	Name=AluSx3	42
chr5:40831173	A:G	RPL37	RPL37	UTR3	protein_coding	NEU-GABA-GLU	T;C;-;A||R||D;ALU;-;SINE/AluSx3;UTR3;RPL37;-;-;downstream;RPL37;-;-;downstream;RPL37;-;-;-;1587;30;55	Name=AluSx3	42
chr5:40831185	A:G	RPL37	RPL37	UTR3	protein_coding	NA	T;C;-;A||R;ALU;-;SINE/AluSx3;UTR3;RPL37;-;-;downstream;RPL37;-;-;downstream;RPL37;-;-;-;872;30;53	Name=AluSx3	37
chr5:43574171	A:G	NNT-AS1	NNT-AS1	ncRNA	lncRNA	NA	T;C;-;A||R;ALU;-;SINE/AluSz;ncRNA_exonic;NNT-AS1;-;-;ncRNA_exonic;NNT-AS1;-;-;ncRNA_exonic;LOC100652772;-;-;-;1398;30;54	Name=AluSz	43
chr5:43574217	A:G	NNT-AS1	NNT-AS1	ncRNA	lncRNA	NA	T;C;-;A||R;ALU;-;SINE/AluSz;ncRNA_exonic;NNT-AS1;-;-;ncRNA_exonic;NNT-AS1;-;-;ncRNA_exonic;LOC100652772;-;-;-;992;29;54	Name=AluSz	33
chr5:43574918	A:G	NNT-AS1	NNT-AS1	ncRNA	lncRNA	NA	T;C;-;A||R||D;ALU;-;SINE/AluSq2;ncRNA_exonic;NNT-AS1;-;-;ncRNA_exonic;NNT-AS1;-;-;ncRNA_exonic;LOC100652772;-;-;-;1263;30;55	Name=AluSq2	43
chr5:57183841	A:G	GPBP1	GPBP1	intronic	protein_coding	NA	A;G;+;A||R||D;ALU;-;SINE/AluJb;intronic;GPBP1;-;-;intronic;GPBP1;-;-;intronic;GPBP1;-;-;-;251;26;47	Name=AluJb	18
chr5:57183851	A:G	GPBP1	GPBP1	intronic	protein_coding	NA	A;G;+;A||R||D;ALU;-;SINE/AluJb;intronic;GPBP1;-;-;intronic;GPBP1;-;-;intronic;GPBP1;-;-;-;174;25;42	Name=AluJb	18
chr5:57243891	A:G	GPBP1	GPBP1	intronic	protein_coding	NA	A;G;+;A||R;ALU;-;SINE/AluJo;intronic;GPBP1;-;-;intronic;GPBP1;-;-;intronic;GPBP1;-;-;-;808;30;54	Name=AluJo	24
chr5:61529114	A:G	ZSWIM6	ZSWIM6	intronic	protein_coding	NA	A;G;+;A||R;ALU;-;SINE/AluSp;intronic;ZSWIM6;-;-;intronic;ZSWIM6;-;-;intronic;ZSWIM6;-;-;-;192;23;38	Name=AluSp	19
chr5:61529156	A:G	ZSWIM6	ZSWIM6	intronic	protein_coding	NA	A;G;+;A||R||D;ALU;-;SINE/AluSp;intronic;ZSWIM6;-;-;intronic;ZSWIM6;-;-;intronic;ZSWIM6;-;-;-;170;25;37	Name=AluSp	22
chr5:61529157	A:G	ZSWIM6	ZSWIM6	intronic	protein_coding	NA	A;G;+;A||R;ALU;-;SINE/AluSp;intronic;ZSWIM6;-;-;intronic;ZSWIM6;-;-;intronic;ZSWIM6;-;-;-;135;22;35	Name=AluSp	20
chr5:61529164	A:G	ZSWIM6	ZSWIM6	intronic	protein_coding	NA	A;G;+;A||R;ALU;-;SINE/AluSp;intronic;ZSWIM6;-;-;intronic;ZSWIM6;-;-;intronic;ZSWIM6;-;-;-;179;26;39	Name=AluSp	21
chr5:62365042	A:G	KIF2A	KIF2A	intronic	protein_coding	OLIG	A;G;+;A||R||D;ALU;-;SINE/AluSx1;intronic;KIF2A;-;-;intronic;KIF2A;-;-;intronic;KIF2A;-;-;-;30;12;14	Name=AluSx1	16
chr5:62365056	A:G	KIF2A	KIF2A	intronic	protein_coding	OLIG	A;G;+;R||D;ALU;-;SINE/AluSx1;intronic;KIF2A;-;-;intronic;KIF2A;-;-;intronic;KIF2A;-;-;-;30;12;14	Name=AluSx1	16
chr5:62370549	A:G	KIF2A	KIF2A	intronic	protein_coding	NA	A;G;+;R||D;ALU;-;SINE/AluSx1;intronic;KIF2A;-;-;intronic;KIF2A;-;-;intronic;KIF2A;-;-;-;66;18;26	Name=AluSx1	16
chr5:62370998	A:G	KIF2A	KIF2A	intronic	protein_coding	NA	A;G;+;A||R||D;ALU;rs570855401;SINE/AluJr;intronic;KIF2A;-;-;intronic;KIF2A;-;-;intronic;KIF2A;-;-;-;62;13;24	Name=AluJr	17
chr5:62371038	A:G	KIF2A	KIF2A	intronic	protein_coding	NA	A;G;+;A||R||D;ALU;-;SINE/AluJr;intronic;KIF2A;-;-;intronic;KIF2A;-;-;intronic;KIF2A;-;-;-;70;17;27	Name=AluJr	18
chr5:62371047	A:G	KIF2A	KIF2A	intronic	protein_coding	NA	A;G;+;A||R||D;ALU;-;SINE/AluJr;intronic;KIF2A;-;-;intronic;KIF2A;-;-;intronic;KIF2A;-;-;-;29;10;15	Name=AluJr	17
chr5:62371116	A:G	KIF2A	KIF2A	intronic	protein_coding	NA	A;G;+;R||D;ALU;-;SINE/AluJr;intronic;KIF2A;-;-;intronic;KIF2A;-;-;intronic;KIF2A;-;-;-;0;0;0	Name=AluJr	14
chr5:62371171	A:G	KIF2A	KIF2A	intronic	protein_coding	NA	A;G;+;A||R||D;ALU;-;SINE/AluJr;intronic;KIF2A;-;-;intronic;KIF2A;-;-;intronic;KIF2A;-;-;-;59;17;25	Name=AluJr	18
chr5:65581403	A:G	PPWD1	PPWD1	intronic	protein_coding	NA	A;G;+;A||R||D;ALU;-;SINE/AluJr;intronic;PPWD1;-;-;intronic;PPWD1;-;-;intronic;PPWD1;-;-;-;1815;30;55	Name=AluJr	29
chr5:65668353	A:G	SGTB	SGTB	UTR3	protein_coding	NA	T;C;-;A||R;ALU;-;SINE/AluSx;UTR3;SGTB;-;-;UTR3;SGTB;-;-;UTR3;SGTB;-;-;-;1424;29;53	Name=AluSx1	41
chr5:65668365	A:G	SGTB	SGTB	UTR3	protein_coding	NA	T;C;-;A||R;ALU;-;SINE/AluSx;UTR3;SGTB;-;-;UTR3;SGTB;-;-;UTR3;SGTB;-;-;-;1085;29;53	Name=AluSx1	41
chr5:65668392	A:G	SGTB	SGTB	UTR3	protein_coding	NA	T;C;-;A||R;ALU;-;SINE/AluSx;UTR3;SGTB;-;-;UTR3;SGTB;-;-;UTR3;SGTB;-;-;-;1211;29;54	Name=AluSx1	41
chr5:65668425	A:G	SGTB	SGTB	UTR3	protein_coding	NA	T;C;-;A||R;ALU;-;SINE/AluSx;UTR3;SGTB;-;-;UTR3;SGTB;-;-;UTR3;SGTB;-;-;-;305;18;36	Name=AluSx1	16
chr5:65668617	A:G	SGTB	SGTB	UTR3	protein_coding	NA	T;C;-;A||R;ALU;-;SINE/AluSc;UTR3;SGTB;-;-;UTR3;SGTB;-;-;UTR3;SGTB;-;-;-;525;27;47	Name=AluSc	33
chr5:65668796	A:G	SGTB	SGTB	UTR3	protein_coding	NA	T;C;-;A||R||D;ALU;-;SINE/AluSx;UTR3;SGTB;-;-;UTR3;SGTB;-;-;UTR3;SGTB;-;-;-;629;25;47	Name=AluSx1	34
chr5:65668800	A:G	SGTB	SGTB	UTR3	protein_coding	NA	T;C;-;A||R||D;ALU;-;SINE/AluSx;UTR3;SGTB;-;-;UTR3;SGTB;-;-;UTR3;SGTB;-;-;-;372;25;46	Name=AluSx1	30
chr5:65668807	A:G	SGTB	SGTB	UTR3	protein_coding	NA	T;C;-;A||R;ALU;-;SINE/AluSx;UTR3;SGTB;-;-;UTR3;SGTB;-;-;UTR3;SGTB;-;-;-;495;29;51	Name=AluSx1	33
chr5:65668839	A:G	SGTB	SGTB	UTR3	protein_coding	NA	T;C;-;A||R;ALU;-;SINE/AluSx;UTR3;SGTB;-;-;UTR3;SGTB;-;-;UTR3;SGTB;-;-;-;574;27;49	Name=AluSx1	37
chr5:65668845	A:G	SGTB	SGTB	UTR3	protein_coding	NA	T;C;-;A||R;ALU;-;SINE/AluSx;UTR3;SGTB;-;-;UTR3;SGTB;-;-;UTR3;SGTB;-;-;-;173;17;34	Name=AluSx1	30
chr5:65668856	A:G	SGTB	SGTB	UTR3	protein_coding	NA	T;C;-;A||R||D;ALU;-;SINE/AluSx;UTR3;SGTB;-;-;UTR3;SGTB;-;-;UTR3;SGTB;-;-;-;634;26;47	Name=AluSx1	34
chr5:65668875	A:G	SGTB	SGTB	UTR3	protein_coding	NA	T;C;-;A||R||D;ALU;-;SINE/AluSx;UTR3;SGTB;-;-;UTR3;SGTB;-;-;UTR3;SGTB;-;-;-;854;28;52	Name=AluSx1	38
chr5:65668891	A:G	SGTB	SGTB	UTR3	protein_coding	NA	T;C;-;A||R||D;ALU;-;SINE/AluSx;UTR3;SGTB;-;-;UTR3;SGTB;-;-;UTR3;SGTB;-;-;-;821;27;50	Name=AluSx1	40
chr5:6673758	A:G	SRD5A1	SRD5A1	UTR3	protein_coding	NA	A;G;+;A;REP;-;LINE/L1MC2;ncRNA_exonic;CTD-2044J15.2;-;-;intergenic;SRD5A1||LOC100505625;-;-;intergenic;SRD5A1||PAPD7;-;-;-;715;28;52	Name=L1MC2	38
chr5:69640290	A:G	GUSBP3	GUSBP3	ncRNA	transcribed_unprocessed_pseudogene	NA	.	.	11
chr5:70447988	A:G	GTF2H2B	GTF2H2B	ncRNA	transcribed_unprocessed_pseudogene	NA	A;G;+;A||R;ALU;-;SINE/AluSz;ncRNA_exonic;GTF2H2B;-;-;ncRNA_exonic;GTF2H2B;-;-;ncRNA_intronic;SMA5;-;-;-;1064;30;54	Name=AluSz	26
chr5:70453923	T:C	GUSBP3	GUSBP3	ncRNA	transcribed_unprocessed_pseudogene	NA	A;G;+;R;ALU;-;SINE/AluSg;intergenic;RP11-497H16.9||RP11-497H16.7;-;-;ncRNA_intronic;GUSBP3;-;-;ncRNA_intronic;SMA5;-;-;-;1070;30;53	Name=AluSg	37
chr5:71563819	A:G	BDP1	BDP1	intronic	protein_coding	MGAS	A;G;+;A||R||D;ALU;-;SINE/AluSz6;intronic;BDP1;-;-;intronic;BDP1;-;-;intronic;BDP1;-;-;-;637;30;50	Name=AluSz6	12
chr5:72128774	A:G	MAP1B	MAP1B	intronic	protein_coding	NA	A;G;+;A||R;ALU;-;SINE/AluJr;intronic;MAP1B;-;-;intronic;MAP1B;-;-;intronic;MAP1B;-;-;-;9;3;4	Name=AluJr	19
chr5:72129300	A:G	MAP1B	MAP1B	intronic	protein_coding	NA	.	Name=AluSx1	16
chr5:72129354	A:G	MAP1B	MAP1B	intronic	protein_coding	NA	A;G;+;A;ALU;-;SINE/AluSx1;intronic;MAP1B;-;-;intronic;MAP1B;-;-;intronic;MAP1B;-;-;-;7;2;3	Name=AluSx1	15
chr5:72891344	A:G	TNPO1	TNPO1	intronic	protein_coding	NA	A;G;+;A||R||D;ALU;-;SINE/AluY;intronic;TNPO1;-;-;intronic;TNPO1;-;-;intronic;TNPO1;-;-;-;15;8;8	Name=AluY	6
chr5:72905776	A:G	TNPO1	TNPO1	intronic	protein_coding	NEU-GLU	A;G;+;A||R;ALU;-;SINE/AluSz;intronic;TNPO1;-;-;intronic;TNPO1;-;-;intronic;TNPO1;-;-;-;255;28;42	Name=AluSz	18
chr5:72905790	A:G	TNPO1	TNPO1	intronic	protein_coding	NA	A;G;+;A||R||D;ALU;-;SINE/AluSz;intronic;TNPO1;-;-;intronic;TNPO1;-;-;intronic;TNPO1;-;-;-;328;29;41	Name=AluSz	20
chr5:72905817	A:G	TNPO1	TNPO1	intronic	protein_coding	NA	A;G;+;A||R||D;ALU;-;SINE/AluSz;intronic;TNPO1;-;-;intronic;TNPO1;-;-;intronic;TNPO1;-;-;-;390;29;43	Name=AluSz	18
chr5:72905872	A:G	TNPO1	TNPO1	intronic	protein_coding	NA	A;G;+;A||R;ALU;-;SINE/AluSz;intronic;TNPO1;-;-;intronic;TNPO1;-;-;intronic;TNPO1;-;-;-;358;29;42	Name=AluSz	22
chr5:72906392	A:G	TNPO1	TNPO1	intronic	protein_coding	NA	A;G;+;A||R||D;ALU;-;SINE/AluSg;intronic;TNPO1;-;-;intronic;TNPO1;-;-;intronic;TNPO1;-;-;-;95;22;27	Name=AluSg	19
chr5:75378006	A:G	CERT1	CERT1	intronic	protein_coding	NA	T;C;-;A||R||D;ALU;-;SINE/AluJr;intronic;COL4A3BP;-;-;intronic;COL4A3BP;-;-;intronic;COL4A3BP;-;-;-;817;30;52	Name=AluJr	16
chr5:77774491	A:G	TBCA	TBCA	intronic	protein_coding	NA	T;C;-;A||R;REP;-;LTR/MER4D1;intronic;TBCA;-;-;intronic;TBCA;-;-;intronic;TBCA;-;-;-;83;19;27	Name=MER4D1	16
chr5:80139594	T:C	SERINC5	SERINC5	UTR3	protein_coding	NA	.	Name=GA-rich	38
chr5:80650830	A:G	MTRNR2L2	NA	other	NA	NA	.	.	6
chr5:80651598	T:C	DHFR	DHFR	intronic	protein_coding	NA	.	.	9
chr5:80876482	A:G	MSH3	MSH3	UTR3	protein_coding	NA	A;G;+;A||R;ALU;-;SINE/AluSx;downstream;MSH3;-;-;UTR3;MSH3;-;-;UTR3;MSH3;-;-;-;555;30;55	Name=AluSx	24
chr5:81415719	A:G	SSBP2	SSBP2	UTR3	protein_coding	NA	T;C;-;A||R;ALU;-;SINE/AluY;UTR3;SSBP2;-;-;ncRNA_intronic;RNU5D-1||RNU5E-1;-;-;ncRNA_intronic;RNU5E-1;-;-;-;456;24;44	Name=AluY	22
chr5:81415768	A:G	SSBP2	SSBP2	UTR3	protein_coding	NA	T;C;-;A||R;ALU;-;SINE/AluY;UTR3;SSBP2;-;-;ncRNA_intronic;RNU5D-1||RNU5E-1;-;-;ncRNA_intronic;RNU5E-1;-;-;-;395;26;45	Name=AluY	21
chr5:81416104	A:G	SSBP2	SSBP2	UTR3	protein_coding	NA	T;C;-;A||R;ALU;-;SINE/AluSz;UTR3;SSBP2;-;-;ncRNA_intronic;RNU5D-1||RNU5E-1;-;-;ncRNA_intronic;RNU5E-1;-;-;-;184;20;38	Name=AluSz	17
chr5:81416140	A:G	SSBP2	SSBP2	UTR3	protein_coding	NA	T;C;-;A||R;ALU;-;SINE/AluSz;UTR3;SSBP2;-;-;ncRNA_intronic;RNU5D-1||RNU5E-1;-;-;ncRNA_intronic;RNU5E-1;-;-;-;414;27;48	Name=AluSz	27
chr5:82279070	A:G	ATP6AP1L	ATP6AP1L	other	transcribed_unitary_pseudogene	NA	A;G;+;A||R;ALU;-;SINE/AluSx1;upstream;ATP6AP1L||RPS23;-;-;upstream;ATP6AP1L||RPS23;-;-;upstream;ATP6AP1L||RPS23;-;-;-;210;26;44	Name=AluSx1	22
chr5:93501633	A:G	NR2F1-AS1	NR2F1-AS1	ncRNA	lncRNA	NEU-GLU	T;C;-;A||R;ALU;-;SINE/AluSx1;ncRNA_intronic;NR2F1-AS1;-;-;ncRNA_intronic;NR2F1-AS1;-;-;ncRNA_intronic;NR2F1-AS1;-;-;-;30;9;13	Name=AluSx1	23
chr5:10225639	A:G	ATPSCKMT	ATPSCKMT	UTR3	protein_coding	NA	T;C;-;A||R;REP;-;LTR/THE1B;downstream;FAM173B;-;-;UTR3;FAM173B;-;-;UTR3;FAM173B;-;-;-;121;22;39	Name=THE1B	24
chr5:10228740	A:G	ATPSCKMT	ATPSCKMT	intronic	protein_coding	NA	T;C;-;A||R;ALU;-;SINE/AluSz;intronic;FAM173B;-;-;intronic;FAM173B;-;-;intronic;FAM173B;-;-;-;318;27;48	Name=AluSz	18
chr5:10228748	A:G	ATPSCKMT	ATPSCKMT	intronic	protein_coding	NA	T;C;-;A||R||D;ALU;-;SINE/AluSz;intronic;FAM173B;-;-;intronic;FAM173B;-;-;intronic;FAM173B;-;-;-;392;30;52	Name=AluSz	19
chr5:10368371	A:G	MARCHF6	MARCHF6	intronic	protein_coding	NA	A;G;+;A||R;ALU;-;SINE/AluJb;intronic;MARCH6;-;-;intronic;MARCH6;-;-;intronic;MARCH6;-;-;-;22;9;11	Name=AluJo	15
chr5:107590491	A:G	EFNA5	EFNA5	intronic	protein_coding	NA	T;C;-;A||R||D;ALU;-;SINE/AluJb;intronic;EFNA5;-;-;intronic;EFNA5;-;-;intronic;EFNA5;-;-;-;7;5;5	Name=AluJb	13
chr5:115205840	A:G	PGGT1B	PGGT1B	UTR3	protein_coding	NA	T;C;-;A||R||D;REP;-;LINE/L1ME3A;ncRNA_exonic;CTC-428G20.3;-;-;intergenic;TRIM36||PGGT1B;-;-;intergenic;TRIM36||PGGT1B;-;-;-;854;30;54	Name=L1ME3A	15
chr5:115205841	A:G	PGGT1B	PGGT1B	UTR3	protein_coding	NA	T;C;-;A||R||D;REP;-;LINE/L1ME3A;ncRNA_exonic;CTC-428G20.3;-;-;intergenic;TRIM36||PGGT1B;-;-;intergenic;TRIM36||PGGT1B;-;-;-;756;30;53	Name=L1ME3A	15
chr5:115205876	A:G	PGGT1B	PGGT1B	UTR3	protein_coding	NA	T;C;-;A||R||D;REP;-;LINE/L1ME3A;ncRNA_exonic;CTC-428G20.3;-;-;intergenic;TRIM36||PGGT1B;-;-;intergenic;TRIM36||PGGT1B;-;-;-;435;30;53	Name=L1ME3A	9
chr5:115206616	A:G	PGGT1B	PGGT1B	UTR3	protein_coding	NA	T;C;-;A||R||D;NONREP;-;-/-;upstream;CTC-428G20.3;-;-;intergenic;TRIM36||PGGT1B;-;-;intergenic;TRIM36||PGGT1B;-;-;-;976;30;54	.	28
chr5:115206726	A:G	PGGT1B	PGGT1B	UTR3	protein_coding	NA	T;C;-;A||R;REP;-;LINE/L1M5;upstream;CTC-428G20.3;-;-;intergenic;TRIM36||PGGT1B;-;-;intergenic;TRIM36||PGGT1B;-;-;-;432;30;52	Name=L1M5	18
chr5:115206751	A:G	PGGT1B	PGGT1B	UTR3	protein_coding	NA	T;C;-;A||R||D;REP;-;LINE/L1M5;upstream;CTC-428G20.3;-;-;intergenic;TRIM36||PGGT1B;-;-;intergenic;TRIM36||PGGT1B;-;-;-;879;30;55	Name=L1M5	24
chr5:115830078	A:G	ATG12	ATG12	UTR3	protein_coding	NA	T;C;-;A||R;ALU;-;SINE/AluSq2;UTR3;ATG12;-;-;UTR3;ATG12;-;-;UTR3;ATG12;-;-;412;63;594;29;52	Name=AluSq2	33
chr5:115840435	A:G	ATG12	ATG12	intronic	protein_coding	NA	T;C;-;A||R||D;ALU;-;SINE/AluSq2;intronic;ATG12;-;-;intronic;ATG12;-;-;intronic;ATG12;-;-;-;229;27;37	Name=AluSq2	13
chr5:115840436	A:G	ATG12	ATG12	intronic	protein_coding	NA	T;C;-;A||R||D;ALU;-;SINE/AluSq2;intronic;ATG12;-;-;intronic;ATG12;-;-;intronic;ATG12;-;-;-;212;27;38	Name=AluSq2	13
chr5:115840494	A:G	ATG12	ATG12	intronic	protein_coding	NA	T;C;-;A||R||D;ALU;-;SINE/AluSq2;intronic;ATG12;-;-;intronic;ATG12;-;-;intronic;ATG12;-;-;-;151;29;37	Name=AluSq2	15
chr5:122028500	A:G	SRFBP1	SRFBP1	UTR3	protein_coding	NA	A;G;+;A||R;ALU;-;SINE/AluSx1;UTR3;SRFBP1;-;-;UTR3;SRFBP1;-;-;UTR3;SRFBP1;-;-;-;86;20;29	Name=AluSx1	19
chr5:126542616	A:G	ALDH7A1	ALDH7A1	UTR3	protein_coding	NA	T;C;-;A||R;ALU;-;SINE/AluJr;UTR3;ALDH7A1;-;-;UTR3;ALDH7A1;-;-;UTR3;ALDH7A1;-;-;-;770;29;52	Name=AluJr	37
chr5:126544083	A:G	ALDH7A1	ALDH7A1	UTR3	protein_coding	NA	T;C;-;A||R;ALU;-;SINE/AluSx1;UTR3;ALDH7A1;-;-;UTR3;ALDH7A1;-;-;UTR3;ALDH7A1;-;-;-;798;28;51	Name=AluSx1	39
chr5:126625776	A:G	PHAX	PHAX	UTR3	protein_coding	NA	A;G;+;A||R||D;ALU;-;SINE/AluSz6;UTR3;PHAX;-;-;UTR3;PHAX;-;-;UTR3;PHAX;-;-;-;1831;30;54	Name=AluSz6	41
chr5:126625931	A:G	PHAX	PHAX	UTR3	protein_coding	NA	A;G;+;A||R||D;ALU;-;SINE/AluSz6;UTR3;PHAX;-;-;UTR3;PHAX;-;-;UTR3;PHAX;-;-;-;2002;30;55	Name=AluSz6	41
chr5:126626790	A:G	PHAX	PHAX	UTR3	protein_coding	NA	A;G;+;A||R||D;ALU;-;SINE/AluSx;UTR3;PHAX;-;-;UTR3;PHAX;-;-;UTR3;PHAX;-;-;-;1085;30;54	Name=AluSz	43
chr5:126829567	A:G	LMNB1	LMNB1	intronic	protein_coding	NA	A;G;+;A||R||D;NONREP;-;-/-;intronic;LMNB1;-;-;intronic;LMNB1;-;-;intronic;LMNB1;-;-;-;127;11;18	.	3
chr5:131951683	A:G	ACSL6	ACSL6	UTR3	protein_coding	NA	T;C;-;A||R;ALU;-;SINE/AluY;ncRNA_intronic;AC034228.4;-;-;UTR3;ACSL6;-;-;UTR3;ACSL6;-;-;-;55;3;14	Name=AluY	39
chr5:131951714	A:G	ACSL6	ACSL6	UTR3	protein_coding	NA	T;C;-;A||R;ALU;-;SINE/AluY;ncRNA_intronic;AC034228.4;-;-;UTR3;ACSL6;-;-;UTR3;ACSL6;-;-;-;27;1;11	Name=AluY	28
chr5:131951750	A:G	ACSL6	ACSL6	UTR3	protein_coding	NEU-GABA	T;C;-;A||R;ALU;-;SINE/AluY;ncRNA_intronic;AC034228.4;-;-;UTR3;ACSL6;-;-;UTR3;ACSL6;-;-;-;251;8;20	Name=AluY	41
chr5:131953411	A:G	ACSL6	ACSL6	UTR3	protein_coding	NA	T;C;-;A||R;ALU;-;SINE/AluJb;ncRNA_intronic;AC034228.4;-;-;UTR3;ACSL6;-;-;UTR3;ACSL6;-;-;-;234;12;24	Name=AluJb	41
chr5:131953461	A:G	ACSL6	ACSL6	UTR3	protein_coding	NA	T;C;-;A||R;ALU;-;SINE/AluJb;ncRNA_intronic;AC034228.4;-;-;UTR3;ACSL6;-;-;UTR3;ACSL6;-;-;-;208;11;23	Name=AluJb	40
chr5:131953473	A:G	ACSL6	ACSL6	UTR3	protein_coding	NA	T;C;-;A||R||D;ALU;-;SINE/AluJb;ncRNA_intronic;AC034228.4;-;-;UTR3;ACSL6;-;-;UTR3;ACSL6;-;-;-;229;10;22	Name=AluJb	40
chr5:131953522	A:G	ACSL6	ACSL6	UTR3	protein_coding	NA	T;C;-;A||R;ALU;-;SINE/AluJb;ncRNA_intronic;AC034228.4;-;-;UTR3;ACSL6;-;-;UTR3;ACSL6;-;-;-;199;8;20	Name=AluJb	37
chr5:132360606	A:G	MIR3936HG	MIR3936HG	ncRNA	lncRNA	NA	T;C;-;A||R;ALU;-;SINE/AluY;ncRNA_intronic;AC034220.3;-;-;ncRNA_intronic;LOC553103;-;-;ncRNA_intronic;LOC553103;-;-;-;199;27;38	Name=AluY	17
chr5:132360616	A:G	MIR3936HG	MIR3936HG	ncRNA	lncRNA	NA	T;C;-;A||R;ALU;-;SINE/AluY;ncRNA_intronic;AC034220.3;-;-;ncRNA_intronic;LOC553103;-;-;ncRNA_intronic;LOC553103;-;-;-;481;28;44	Name=AluY	19
chr5:132360672	A:G	MIR3936HG	MIR3936HG	ncRNA	lncRNA	NA	T;C;-;A||R;ALU;-;SINE/AluY;ncRNA_intronic;AC034220.3;-;-;ncRNA_intronic;LOC553103;-;-;ncRNA_intronic;LOC553103;-;-;-;186;25;35	Name=AluY	15
chr5:132360741	A:G	MIR3936HG	MIR3936HG	ncRNA	lncRNA	NA	T;C;-;A||R;ALU;-;SINE/AluY;ncRNA_intronic;AC034220.3;-;-;ncRNA_intronic;LOC553103;-;-;ncRNA_intronic;LOC553103;-;-;-;528;29;48	Name=AluY	18
chr5:132360744	A:G	MIR3936HG	MIR3936HG	ncRNA	lncRNA	NA	T;C;-;A||R||D;ALU;-;SINE/AluY;ncRNA_intronic;AC034220.3;-;-;ncRNA_intronic;LOC553103;-;-;ncRNA_intronic;LOC553103;-;-;-;840;30;51	Name=AluY	23
chr5:132360749	A:G	MIR3936HG	MIR3936HG	ncRNA	lncRNA	NA	T;C;-;A||R||D;ALU;-;SINE/AluY;ncRNA_intronic;AC034220.3;-;-;ncRNA_intronic;LOC553103;-;-;ncRNA_intronic;LOC553103;-;-;-;821;29;50	Name=AluY	23
chr5:132363156	A:G	MIR3936HG	MIR3936HG	ncRNA	lncRNA	NA	T;C;-;A||R;ALU;-;SINE/AluJb;ncRNA_intronic;AC034220.3;-;-;ncRNA_intronic;LOC553103;-;-;ncRNA_intronic;LOC553103;-;-;-;581;30;49	Name=AluJb	27
chr5:132363205	A:G	MIR3936HG	MIR3936HG	ncRNA	lncRNA	NA	T;C;-;A||R;ALU;-;SINE/AluJb;ncRNA_intronic;AC034220.3;-;-;ncRNA_intronic;LOC553103;-;-;ncRNA_intronic;LOC553103;-;-;-;407;28;45	Name=AluJb	25
chr5:132363240	A:G	MIR3936HG	MIR3936HG	ncRNA	lncRNA	NA	T;C;-;A||R;ALU;-;SINE/AluJb;ncRNA_intronic;AC034220.3;-;-;ncRNA_intronic;LOC553103;-;-;ncRNA_intronic;LOC553103;-;-;-;394;30;48	Name=AluJb	22
chr5:132363248	A:G	MIR3936HG	MIR3936HG	ncRNA	lncRNA	NA	T;C;-;A||R;ALU;-;SINE/AluJb;ncRNA_intronic;AC034220.3;-;-;ncRNA_intronic;LOC553103;-;-;ncRNA_intronic;LOC553103;-;-;-;191;28;40	Name=AluJb	10
chr5:132364991	A:G	MIR3936HG	MIR3936HG	ncRNA	lncRNA	NA	T;C;-;A||R;ALU;-;SINE/AluSq2;ncRNA_exonic;AC034220.3;-;-;ncRNA_exonic;LOC553103;-;-;ncRNA_exonic;LOC553103;-;-;-;401;30;50	Name=AluSq2	25
chr5:132365787	A:G	MIR3936HG	MIR3936HG	ncRNA	lncRNA	NEU	T;C;-;A||R;ALU;-;SINE/AluSx;ncRNA_intronic;AC034220.3;-;-;ncRNA_intronic;LOC553103;-;-;ncRNA_intronic;LOC553103;-;-;-;742;30;53	Name=AluSx	21
chr5:132365927	A:G	MIR3936HG	MIR3936HG	ncRNA	lncRNA	NA	T;C;-;A||R;ALU;-;SINE/AluSx;ncRNA_intronic;AC034220.3;-;-;ncRNA_intronic;LOC553103;-;-;ncRNA_intronic;LOC553103;-;-;-;543;29;50	Name=AluSx	26
chr5:132644904	T:C	TH2LCRR	TH2LCRR	ncRNA	lncRNA	NA	A;G;+;A||R||D;ALU;-;SINE/AluSz;ncRNA_intronic;AC004041.2;-;-;ncRNA_intronic;TH2LCRR;-;-;ncRNA_intronic;BC042122;-;-;-;1838;30;55	Name=AluSz	38
chr5:132693747	A:G	KIF3A	KIF3A	UTR3	protein_coding	NEU	T;C;-;R;ALU;-;SINE/AluSg;ncRNA_intronic;AC004237.1;-;-;UTR3;KIF3A;-;-;UTR3;KIF3A;-;-;-;1258;30;53	Name=AluSg	41
chr5:132695436	A:G	KIF3A	KIF3A	UTR3	protein_coding	NA	T;C;-;A||R;ALU;-;SINE/AluSz;ncRNA_intronic;AC004237.1;-;-;UTR3;KIF3A;-;-;UTR3;KIF3A;-;-;-;362;26;47	Name=AluSz	36
chr5:132712992	A:G	KIF3A	KIF3A	intronic	protein_coding	NA	T;C;-;A||R;ALU;-;SINE/AluSc5;ncRNA_intronic;AC004237.1;-;-;intronic;KIF3A;-;-;intronic;KIF3A;-;-;-;29;7;8	Name=AluSc5	11
chr5:132713105	A:G	KIF3A	KIF3A	intronic	protein_coding	NA	T;C;-;A||R;ALU;-;SINE/AluSc5;ncRNA_intronic;AC004237.1;-;-;intronic;KIF3A;-;-;intronic;KIF3A;-;-;-;33;6;9	Name=AluSc5	14
chr5:132902144	A:G	AFF4	AFF4	intronic	protein_coding	NA	T;C;-;A||R;ALU;-;SINE/AluSx1;intronic;AFF4;-;-;intronic;AFF4;-;-;intronic;AFF4;-;-;-;15;7;7	Name=AluSx1	16
chr5:132902195	A:G	AFF4	AFF4	intronic	protein_coding	NA	T;C;-;A||R;ALU;-;SINE/AluSx1;intronic;AFF4;-;-;intronic;AFF4;-;-;intronic;AFF4;-;-;-;8;6;6	Name=AluSx1	16
chr5:132902327	A:G	AFF4	AFF4	intronic	protein_coding	NA	T;C;-;A||R||D;ALU;-;SINE/AluSx1;intronic;AFF4;-;-;intronic;AFF4;-;-;intronic;AFF4;-;-;-;15;11;11	Name=AluSx1	20
chr5:132913554	A:G	AFF4	AFF4	intronic	protein_coding	NA	T;C;-;A||R;ALU;-;SINE/AluJr4;intronic;AFF4;-;-;intronic;AFF4;-;-;intronic;AFF4;-;-;-;27;13;17	Name=AluJr4	17
chr5:134153397	A:G	SKP1	SKP1	UTR3	protein_coding	NA	T;C;-;A||R;ALU;-;SINE/AluJo;UTR3;SKP1;-;-;intergenic;TCF7||SKP1;-;-;intergenic;TCF7||SKP1;-;-;-;107;14;28	Name=AluJo	23
chr5:134378090	A:G	UBE2B	UBE2B	intronic	protein_coding	NA	A;G;+;A||R||D;ALU;-;SINE/AluJb;intronic;UBE2B;-;-;intronic;UBE2B;-;-;intronic;UBE2B;-;-;-;190;24;32	Name=AluJb	19
chr5:134378096	A:G	UBE2B	UBE2B	intronic	protein_coding	NA	A;G;+;A||R||D;ALU;-;SINE/AluJb;intronic;UBE2B;-;-;intronic;UBE2B;-;-;intronic;UBE2B;-;-;-;159;22;31	Name=AluJb	19
chr5:134379996	A:G	UBE2B	UBE2B	intronic	protein_coding	NEU-GLU	A;G;+;A||R||D;ALU;-;SINE/AluSq2;intronic;UBE2B;-;-;intronic;UBE2B;-;-;intronic;UBE2B;-;-;-;72;17;25	Name=AluSq2	20
chr5:134382911	A:G	UBE2B	UBE2B	intronic	protein_coding	NA	A;G;+;A||R||D;ALU;-;SINE/AluSc;intronic;UBE2B;-;-;intronic;UBE2B;-;-;intronic;UBE2B;-;-;-;415;25;43	Name=AluSc	17
chr5:134386512	A:G	UBE2B	UBE2B	intronic	protein_coding	NA	A;G;+;A||R||D;ALU;-;SINE/AluSq2;intronic;UBE2B;-;-;intronic;UBE2B;-;-;intronic;UBE2B;-;-;-;838;30;53	Name=AluSq2	24
chr5:134778253	A:G	DDX46	DDX46	intronic	protein_coding	NA	A;G;+;A||R||D;ALU;-;SINE/AluJb;intronic;DDX46;-;-;intronic;DDX46;-;-;intronic;DDX46;-;-;-;537;29;45	Name=AluJb	15
chr5:134829837	A:G	DDX46	DDX46	UTR3	protein_coding	NA	A;G;+;A||R;ALU;-;SINE/AluSx1;UTR3;DDX46;-;-;UTR3;DDX46;-;-;UTR3;DDX46;-;-;-;781;30;54	Name=AluSx1	27
chr5:134900528	A:G	TXNDC15	TXNDC15	UTR3	protein_coding	NA	A;G;+;A||R||D;ALU;-;SINE/AluSq;UTR3;TXNDC15;-;-;UTR3;TXNDC15;-;-;UTR3;TXNDC15;-;-;-;2190;30;55	Name=AluSq	42
chr5:134900608	A:G	TXNDC15	TXNDC15	UTR3	protein_coding	NA	A;G;+;A||R;ALU;-;SINE/AluSq;UTR3;TXNDC15;-;-;UTR3;TXNDC15;-;-;UTR3;TXNDC15;-;-;-;1667;30;54	Name=AluSq	34
chr5:134900666	A:G	TXNDC15	TXNDC15	UTR3	protein_coding	NA	A;G;+;A||R;ALU;-;SINE/AluSq;UTR3;TXNDC15;-;-;UTR3;TXNDC15;-;-;UTR3;TXNDC15;-;-;-;1484;30;54	Name=AluSq	35
chr5:134900862	A:G	TXNDC15	TXNDC15	UTR3	protein_coding	NA	A;G;+;A||R||D;ALU;-;SINE/AluSx;UTR3;TXNDC15;-;-;UTR3;TXNDC15;-;-;UTR3;TXNDC15;-;-;-;1764;30;54	Name=AluSx	40
chr5:134900868	A:G	TXNDC15	TXNDC15	UTR3	protein_coding	NA	A;G;+;A||R||D;ALU;rs554689965;SINE/AluSx;UTR3;TXNDC15;-;-;UTR3;TXNDC15;-;-;UTR3;TXNDC15;-;-;-;1318;30;54	Name=AluSx	42
chr5:138442782	A:G	REEP2	REEP2	intronic	protein_coding	NEU	A;G;+;A||R;ALU;-;SINE/AluY;intronic;REEP2;-;-;intronic;REEP2;-;-;intronic;REEP2;-;-;-;92;5;17	Name=AluY	12
chr5:138443339	A:G	REEP2	REEP2	intronic	protein_coding	NEU	A;G;+;R;ALU;-;SINE/AluSq2;intronic;REEP2;-;-;intronic;REEP2;-;-;intronic;REEP2;-;-;-;84;4;15	Name=AluSq2	12
chr5:138443409	A:G	REEP2	REEP2	intronic	protein_coding	NEU	.	Name=AluSq2	7
chr5:138443568	A:G	REEP2	REEP2	intronic	protein_coding	NA	A;G;+;A||R;ALU;-;SINE/AluJb;intronic;REEP2;-;-;intronic;REEP2;-;-;intronic;REEP2;-;-;-;119;5;16	Name=AluJb	9
chr5:138443699	A:G	REEP2	REEP2	intronic	protein_coding	NEU-GABA-GLU	A;G;+;A||R;ALU;-;SINE/AluJb;intronic;REEP2;-;-;intronic;REEP2;-;-;intronic;REEP2;-;-;-;235;14;29	Name=AluJb	19
chr5:138443787	A:G	REEP2	REEP2	intronic	protein_coding	NEU-GABA-GLU	A;G;+;A||R;ALU;-;SINE/AluJb;intronic;REEP2;-;-;intronic;REEP2;-;-;intronic;REEP2;-;-;-;357;18;36	Name=AluJb	24
chr5:138573296	A:G	HSPA9	HSPA9	intronic	protein_coding	NA	T;C;-;A||R||D;ALU;-;SINE/AluSq10;intronic;HSPA9;-;-;intronic;HSPA9;-;-;intronic;HSPA9;-;-;-;60;18;22	Name=AluSx	6
chr5:138573404	A:G	HSPA9	HSPA9	intronic	protein_coding	NA	T;C;-;A||R||D;ALU;-;SINE/AluSz;intronic;HSPA9;-;-;intronic;HSPA9;-;-;intronic;HSPA9;-;-;-;62;18;25	Name=AluSz	13
chr5:139297022	A:G	MATR3	MATR3	intronic	protein_coding	NA	A;G;+;R||D;ALU;-;SINE/AluSx1;intronic;MATR3;-;-;intronic;MATR3;-;-;intronic;MATR3;-;-;-;0;0;0	Name=AluSx1	19
chr5:139297041	A:G	MATR3	MATR3	intronic	protein_coding	NA	A;G;+;A||R;ALU;-;SINE/AluSx1;intronic;MATR3;-;-;intronic;MATR3;-;-;intronic;MATR3;-;-;-;21;10;11	Name=AluSx1	18
chr5:139297083	A:G	MATR3	MATR3	intronic	protein_coding	NA	A;G;+;A||R||D;ALU;-;SINE/AluSx1;intronic;MATR3;-;-;intronic;MATR3;-;-;intronic;MATR3;-;-;-;21;9;10	Name=AluSx1	17
chr5:139297093	A:G	MATR3	MATR3	intronic	protein_coding	NA	A;G;+;A||R||D;ALU;-;SINE/AluSx1;intronic;MATR3;-;-;intronic;MATR3;-;-;intronic;MATR3;-;-;-;17;8;10	Name=AluSx1	20
chr5:139297103	A:G	MATR3	MATR3	intronic	protein_coding	NA	A;G;+;A||R||D;ALU;-;SINE/AluSx1;intronic;MATR3;-;-;intronic;MATR3;-;-;intronic;MATR3;-;-;-;25;9;11	Name=AluSx1	21
chr5:139299528	A:G	MATR3	MATR3	intronic	protein_coding	NA	A;G;+;A||R;ALU;-;SINE/AluJo;intronic;MATR3;-;-;intronic;MATR3;-;-;intronic;MATR3;-;-;-;24;11;13	Name=AluJo	22
chr5:139302197	A:G	MATR3	MATR3	intronic	protein_coding	NA	A;G;+;A||R||D;ALU;-;SINE/AluSx;intronic;MATR3;-;-;intronic;MATR3;-;-;intronic;MATR3;-;-;-;37;11;13	Name=AluSx	28
chr5:139303231	A:G	MATR3	MATR3	intronic	protein_coding	NA	A;G;+;A||R||D;ALU;-;SINE/AluSc;intronic;MATR3;-;-;intronic;MATR3;-;-;intronic;MATR3;-;-;-;41;16;19	Name=AluSc	25
chr5:139303241	A:G	MATR3	MATR3	intronic	protein_coding	NA	A;G;+;A||R||D;ALU;-;SINE/AluSc;intronic;MATR3;-;-;intronic;MATR3;-;-;intronic;MATR3;-;-;-;26;11;12	Name=AluSc	25
chr5:139303263	A:G	MATR3	MATR3	intronic	protein_coding	NA	A;G;+;A||R||D;ALU;-;SINE/AluSc;intronic;MATR3;-;-;intronic;MATR3;-;-;intronic;MATR3;-;-;-;29;11;15	Name=AluSc	23
chr5:139303282	A:G	MATR3	MATR3	intronic	protein_coding	NA	A;G;+;A||R||D;ALU;-;SINE/AluSc;intronic;MATR3;-;-;intronic;MATR3;-;-;intronic;MATR3;-;-;-;38;13;16	Name=AluSc	23
chr5:139303285	A:G	MATR3	MATR3	intronic	protein_coding	NA	A;G;+;A||R||D;ALU;-;SINE/AluSc;intronic;MATR3;-;-;intronic;MATR3;-;-;intronic;MATR3;-;-;-;38;12;16	Name=AluSc	23
chr5:139303663	A:G	MATR3	MATR3	intronic	protein_coding	NA	A;G;+;A||R||D;ALU;-;SINE/AluJb;intronic;MATR3;-;-;intronic;MATR3;-;-;intronic;MATR3;-;-;-;51;15;21	Name=AluJb	24
chr5:139323836	A:G	MATR3	MATR3	intronic	protein_coding	NA	A;G;+;A||R||D;ALU;-;SINE/AluSz;intronic;MATR3;-;-;intronic;MATR3;-;-;intronic;MATR3;-;-;-;54;16;21	Name=AluSz	9
chr5:139323841	A:G	MATR3	MATR3	intronic	protein_coding	NA	A;G;+;A||R;ALU;-;SINE/AluSz;intronic;MATR3;-;-;intronic;MATR3;-;-;intronic;MATR3;-;-;-;41;16;19	Name=AluSz	7
chr5:139818485	A:G	PSD2	PSD2	intronic	protein_coding	NA	A;G;+;A||R;ALU;-;SINE/AluJb;intronic;PSD2;-;-;intronic;PSD2;-;-;intronic;PSD2;-;-;-;68;2;13	Name=AluJb	20
chr5:139821013	A:G	PSD2	PSD2	intronic	protein_coding	NA	A;G;+;A||R;ALU;-;SINE/AluSx;intronic;PSD2;-;-;intronic;PSD2;-;-;intronic;PSD2;-;-;-;71;2;13	Name=AluSx	21
chr5:141190417	A:G	PCDHB9	PCDHB9	UTR3	protein_coding	NA	A;G;+;A||R||D;ALU;-;SINE/AluSc;intergenic;PCDHB16||PCDHB10;-;-;UTR3;PCDHB9;-;-;UTR3;PCDHB9;-;-;-;173;18;31	Name=AluSc	22
chr5:142137290	A:G	NDFIP1	NDFIP1	intronic	protein_coding	NA	A;G;+;A||R;ALU;-;SINE/AluJb;intronic;NDFIP1;-;-;intronic;NDFIP1;-;-;intronic;NDFIP1;-;-;-;110;18;23	Name=AluJb	9
chr5:142140561	A:G	NDFIP1	NDFIP1	other	protein_coding	NA	.	.	6
chr5:142155474	A:G	NDFIP1	NDFIP1	intergenic	protein_coding	NA	A;G;+;A||R;ALU;-;SINE/AluJb;intergenic;NDFIP1||SPRY4;-;-;intergenic;NDFIP1||SPRY4;-;-;intergenic;NDFIP1||SPRY4;-;-;-;9;4;6	Name=AluJb	16
chr5:143225441	A:G	ARHGAP26	ARHGAP26	UTR3	protein_coding	NA	A;G;+;A||R||D;ALU;-;SINE/AluSx3;UTR3;ARHGAP26;-;-;UTR3;ARHGAP26;-;-;UTR3;ARHGAP26;-;-;-;1933;30;55	Name=AluSz	41
chr5:14421366	A:G	TRIO	TRIO	intronic	protein_coding	NA	A;G;+;R||D;ALU;-;SINE/AluSx1;intronic;TRIO;-;-;intronic;TRIO;-;-;intronic;TRIO;-;-;-;7;5;5	Name=AluSx1	12
chr5:144287858	A:G	KCTD16	KCTD16	intronic	protein_coding	NEU-GABA-GLU	A;G;+;A;ALU;-;SINE/AluSg;intronic;KCTD16;-;-;intronic;KCTD16;-;-;intronic;KCTD16;-;-;-;3;2;2	Name=AluSg	14
chr5:144288742	A:G	KCTD16	KCTD16	intronic	protein_coding	NEU-GABA-GLU	A;G;+;A;ALU;-;SINE/AluSq;intronic;KCTD16;-;-;intronic;KCTD16;-;-;intronic;KCTD16;-;-;-;3;2;2	Name=AluSq2	16
chr5:144334916	A:G	KCTD16	KCTD16	intronic	protein_coding	NEU-GLU	A;G;+;A;ALU;-;SINE/AluJo;intronic;KCTD16;-;-;intronic;KCTD16;-;-;intronic;KCTD16;-;-;-;1;1;1	Name=AluJo	13
chr5:14459601	A:G	TRIO	TRIO	intronic	protein_coding	NA	A;G;+;A||R;ALU;-;SINE/AluSx1;intronic;TRIO;-;-;intronic;TRIO;-;-;intronic;TRIO;-;-;-;316;26;40	Name=AluSx1	21
chr5:14459670	A:G	TRIO	TRIO	intronic	protein_coding	NA	A;G;+;A||R;ALU;-;SINE/AluSx1;intronic;TRIO;-;-;intronic;TRIO;-;-;intronic;TRIO;-;-;-;305;26;39	Name=AluSx1	19
chr5:146485795	A:G	TCERG1	TCERG1	intronic	protein_coding	NA	A;G;+;A||R||D;ALU;-;SINE/AluSz;intronic;TCERG1;-;-;intronic;TCERG1;-;-;intronic;TCERG1;-;-;-;162;23;35	Name=AluSz	15
chr5:146486983	A:G	TCERG1	TCERG1	intronic	protein_coding	NA	A;G;+;A||R||D;ALU;-;SINE/AluSz6;intronic;TCERG1;-;-;intronic;TCERG1;-;-;intronic;TCERG1;-;-;-;122;20;26	Name=AluSz6	19
chr5:146834921	A:G	PPP2R2B	PPP2R2B	intronic	protein_coding	NA	T;C;-;A;REP;-;LINE/L1PA16;intronic;PPP2R2B;-;-;intronic;PPP2R2B;-;-;intronic;PPP2R2B;-;-;-;7;1;2	Name=L1PA16	25
chr5:146841725	A:G	PPP2R2B	PPP2R2B	intronic	protein_coding	NA	.	Name=L1PA7	23
chr5:147635686	T:C	JAKMIP2-AS1	JAKMIP2-AS1	ncRNA	lncRNA	NA	T;C;-;A;ALU;-;SINE/AluSq2;intronic;JAKMIP2;-;-;ncRNA_intronic;JAKMIP2-AS1;-;-;intronic;JAKMIP2||JAKMIP2-AS1;-;-;-;2;1;2	Name=AluSq2	6
chr5:147770339	A:G	JAKMIP2	JAKMIP2	intronic	protein_coding	NA	T;C;-;A;NONREP;-;-/-;intronic;JAKMIP2;-;-;intronic;JAKMIP2;-;-;intronic;JAKMIP2;-;-;-;9;2;3	.	18
chr5:149499511	A:G	CSNK1A1	CSNK1A1	intronic	protein_coding	NA	T;C;-;A||R||D;REP;-;SINE/FLAM_C;ncRNA_intronic;CTB-89H12.4;-;-;intronic;CSNK1A1;-;-;ncRNA_intronic;BC005905;-;-;-;1857;30;54	Name=FLAM_C	33
chr5:149983655	A:G	SLC26A2	SLC26A2	UTR3	protein_coding	NA	A;G;+;A||R||D;ALU;-;SINE/AluJr;UTR3;SLC26A2;-;-;UTR3;SLC26A2;-;-;UTR3;SLC26A2;-;-;-;1237;30;54	Name=AluJr	26
chr5:149983656	A:G	SLC26A2	SLC26A2	UTR3	protein_coding	NA	A;G;+;A||D;ALU;rs111989016;SINE/AluJr;UTR3;SLC26A2;-;-;UTR3;SLC26A2;-;-;UTR3;SLC26A2;-;-;-;1589;30;55	Name=AluJr	26
chr5:157133853	A:G	MED7	MED7	intergenic	protein_coding	NA	T;C;-;A||R;ALU;-;SINE/AluJo;intergenic;CTB-120L21.1||MED7;-;-;intergenic;HAVCR2||MED7;-;-;intergenic;HAVCR2||MED7;-;-;-;1436;30;53	Name=AluJo	34
chr5:157133869	A:G	MED7	MED7	intergenic	protein_coding	NA	T;C;-;A||R;ALU;-;SINE/AluJo;intergenic;CTB-120L21.1||MED7;-;-;intergenic;HAVCR2||MED7;-;-;intergenic;HAVCR2||MED7;-;-;-;1519;30;54	Name=AluJo	36
chr5:157134161	A:G	MED7	MED7	intergenic	protein_coding	NA	T;C;-;A||R;REP;-;SINE/FLAM_C;intergenic;CTB-120L21.1||MED7;-;-;intergenic;HAVCR2||MED7;-;-;intergenic;HAVCR2||MED7;-;-;-;1059;30;54	Name=FLAM_C	38
chr5:157135973	A:G	MED7	MED7	intergenic	protein_coding	NA	T;C;-;A||R;ALU;-;SINE/AluJr;intergenic;CTB-120L21.1||MED7;-;-;intergenic;HAVCR2||MED7;-;-;intergenic;HAVCR2||MED7;-;-;-;234;29;48	Name=AluJr4	9
chr5:157135982	A:G	MED7	MED7	intergenic	protein_coding	NA	T;C;-;A||R;ALU;-;SINE/AluJr;intergenic;CTB-120L21.1||MED7;-;-;intergenic;HAVCR2||MED7;-;-;intergenic;HAVCR2||MED7;-;-;-;285;27;48	Name=AluJr4	5
chr5:157136697	A:G	MED7	MED7	intergenic	protein_coding	NA	T;C;-;A;ALU;rs780485370;SINE/AluSz6;downstream;MED7;-;-;intergenic;HAVCR2||MED7;-;-;intergenic;HAVCR2||MED7;-;-;259;15;170;24;41	Name=AluSz6	16
chr5:157136714	A:G	MED7	MED7	intergenic	protein_coding	NA	T;C;-;A||R;ALU;-;SINE/AluSz6;downstream;MED7;-;-;intergenic;HAVCR2||MED7;-;-;intergenic;HAVCR2||MED7;-;-;-;307;24;44	Name=AluSz6	20
chr5:157287824	A:G	CYFIP2	CYFIP2	intronic	protein_coding	NA	A;G;+;A||R||D;ALU;-;SINE/AluJr;intronic;CYFIP2;-;-;intronic;CYFIP2;-;-;intronic;CYFIP2;-;-;-;56;8;10	Name=AluJr	9
chr5:157293324	A:G	CYFIP2	CYFIP2	intronic	protein_coding	NA	A;G;+;A||R;ALU;-;SINE/AluSx1;intronic;CYFIP2;-;-;intronic;CYFIP2;-;-;intronic;CYFIP2;-;-;-;119;14;19	Name=AluSx1	17
chr5:157477845	A:G	ADAM19	ADAM19	UTR3	protein_coding	NA	T;C;-;A||R||D;REP;-;LTR/MER92B;UTR3;ADAM19;-;-;UTR3;ADAM19;-;-;ncRNA_exonic;AL049415;-;-;-;1763;30;53	Name=MER92B	32
chr5:157477921	A:G	ADAM19	ADAM19	UTR3	protein_coding	NA	T;C;-;A||R;REP;-;LTR/MER92B;UTR3;ADAM19;-;-;UTR3;ADAM19;-;-;ncRNA_exonic;AL049415;-;-;-;1995;30;54	Name=MER92B	32
chr5:157478390	A:G	ADAM19	ADAM19	UTR3	protein_coding	NA	T;C;-;A||R||D;REP;-;LTR/MER92B;UTR3;ADAM19;-;-;UTR3;ADAM19;-;-;ncRNA_exonic;AL049415;-;-;-;1143;29;53	Name=MER92B	19
chr5:157756980	A:G	LSM11	LSM11	UTR3	protein_coding	NA	A;G;+;R;ALU;-;SINE/AluY;UTR3;LSM11;-;-;UTR3;LSM11;-;-;ncRNA_exonic;AK023159;-;-;-;41;7;12	Name=AluY	15
chr5:157757107	A:G	LSM11	LSM11	UTR3	protein_coding	NA	A;G;+;A||R;ALU;-;SINE/AluY;UTR3;LSM11;-;-;UTR3;LSM11;-;-;ncRNA_exonic;AK023159;-;-;-;172;20;35	Name=AluY	16
chr5:157757123	A:G	LSM11	LSM11	UTR3	protein_coding	NA	A;G;+;A||R;ALU;-;SINE/AluY;UTR3;LSM11;-;-;UTR3;LSM11;-;-;ncRNA_exonic;AK023159;-;-;-;188;18;33	Name=AluY	16
chr5:171409396	A:G	NPM1	NPM1	intronic	protein_coding	NA	A;G;+;A||R||D;ALU;-;SINE/AluSz6;intronic;NPM1;-;-;intronic;NPM1;-;-;intronic;NPM1;-;-;-;1030;30;52	Name=AluSz6	3
chr5:171409898	A:G	NPM1	NPM1	intronic	protein_coding	NA	A;G;+;A||R||D;ALU;-;SINE/AluSz;intronic;NPM1;-;-;intronic;NPM1;-;-;intronic;NPM1;-;-;-;1456;30;54	Name=AluSz	4
chr5:17237891	A:G	BASP1	BASP1	intronic	protein_coding	NA	A;G;+;A||R||D;ALU;-;SINE/AluSz;intronic;BASP1;-;-;intronic;BASP1;-;-;intronic;BASP1;-;-;-;9;4;4	Name=AluSz	13
chr5:175528037	A:G	SFXN1	SFXN1	UTR3	protein_coding	NA	A;G;+;A||R;ALU;-;SINE/AluYc3;UTR3;SFXN1;-;-;UTR3;SFXN1;-;-;UTR3;SFXN1;-;-;-;952;30;54	Name=AluYc3	39
chr5:175529176	A:G	SFXN1	SFXN1	UTR3	protein_coding	NA	A;G;+;A||R;ALU;-;SINE/AluSp;UTR3;SFXN1;-;-;downstream;SFXN1;-;-;downstream;SFXN1;-;-;-;4;2;2	Name=AluSp	32
chr5:175529178	A:G	SFXN1	SFXN1	UTR3	protein_coding	NA	A;G;+;A||R||D;ALU;-;SINE/AluSp;UTR3;SFXN1;-;-;downstream;SFXN1;-;-;downstream;SFXN1;-;-;-;5;3;3	Name=AluSp	34
chr5:175529195	A:G	SFXN1	SFXN1	UTR3	protein_coding	NA	A;G;+;A||R;ALU;-;SINE/AluSp;UTR3;SFXN1;-;-;downstream;SFXN1;-;-;downstream;SFXN1;-;-;-;688;29;51	Name=AluSp	34
chr5:175529250	A:G	SFXN1	SFXN1	UTR3	protein_coding	NA	A;G;+;A||R;ALU;-;SINE/AluSp;UTR3;SFXN1;-;-;downstream;SFXN1;-;-;downstream;SFXN1;-;-;-;474;30;53	Name=AluSp	28
chr5:176369707	A:G	ARL10	ARL10	UTR3	protein_coding	NA	A;G;+;A||R||D;ALU;-;SINE/AluJb;intronic;ARL10;-;-;intronic;ARL10;-;-;UTR3;ARL10;-;-;-;155;25;37	Name=AluJb	4
chr5:176377786	A:G	ARL10	ARL10	UTR3	protein_coding	NA	A;G;+;A||R||D;ALU;-;SINE/AluJb;UTR3;ARL10;-;-;intergenic;ARL10||NOP16;-;-;intergenic;ARL10||NOP16;-;-;-;936;29;53	Name=AluJb	35
chr5:176377826	A:G	ARL10	ARL10	UTR3	protein_coding	NA	A;G;+;A||R;ALU;-;SINE/AluJb;UTR3;ARL10;-;-;intergenic;ARL10||NOP16;-;-;intergenic;ARL10||NOP16;-;-;-;714;29;51	Name=AluJb	33
chr5:176377827	A:G	ARL10	ARL10	UTR3	protein_coding	NA	A;G;+;A||R||D;ALU;-;SINE/AluJb;UTR3;ARL10;-;-;intergenic;ARL10||NOP16;-;-;intergenic;ARL10||NOP16;-;-;-;589;27;50	Name=AluJb	26
chr5:176380577	A:G	ARL10	ARL10	UTR3	protein_coding	NA	A;G;+;A||R;ALU;-;SINE/AluSx;UTR3;ARL10;-;-;intergenic;ARL10||NOP16;-;-;intergenic;ARL10||NOP16;-;-;-;127;21;36	Name=AluSx	15
chr5:176380580	A:G	ARL10	ARL10	UTR3	protein_coding	NA	A;G;+;A||R;ALU;-;SINE/AluSx;UTR3;ARL10;-;-;intergenic;ARL10||NOP16;-;-;intergenic;ARL10||NOP16;-;-;-;189;22;41	Name=AluSx	16
chr5:176380667	A:G	ARL10	ARL10	UTR3	protein_coding	NA	A;G;+;A||R;ALU;-;SINE/AluSx;UTR3;ARL10;-;-;intergenic;ARL10||NOP16;-;-;intergenic;ARL10||NOP16;-;-;-;304;25;47	Name=AluSx	5
chr5:176380883	A:G	ARL10	ARL10	UTR3	protein_coding	NA	A;G;+;A||R||D;ALU;-;SINE/AluJb;UTR3;ARL10;-;-;intergenic;ARL10||NOP16;-;-;intergenic;ARL10||NOP16;-;-;-;447;28;50	Name=AluJb	11
chr5:176387147	T:C	NOP16	NOP16	intronic	protein_coding	NA	A;G;+;A||R;ALU;-;SINE/AluSz6;intronic;NOP16;-;-;intronic;NOP16;-;-;intronic;NOP16;-;-;-;2;2;2	Name=AluSz6	4
chr5:176387180	T:C	NOP16	NOP16	intronic	protein_coding	NA	A;G;+;A||R;ALU;-;SINE/AluSz6;intronic;NOP16;-;-;intronic;NOP16;-;-;intronic;NOP16;-;-;-;2;2;2	Name=AluSz6	3
chr5:176387181	T:C	NOP16	NOP16	intronic	protein_coding	NA	A;G;+;A||R||D;ALU;-;SINE/AluSz6;intronic;NOP16;-;-;intronic;NOP16;-;-;intronic;NOP16;-;-;-;680;29;51	Name=AluSz6	4
chr5:176387197	T:C	NOP16	NOP16	intronic	protein_coding	NA	.	Name=AluSz6	2
chr5:177050103	A:G	ZNF346	ZNF346	intronic	protein_coding	NA	A;G;+;A||R||D;ALU;-;SINE/AluSc;intronic;ZNF346;-;-;intronic;ZNF346;-;-;intronic;ZNF346;-;-;-;491;27;50	Name=AluSc	26
chr5:178140248	A:G	RMND5B	RMND5B	intronic	protein_coding	OLIG	A;G;+;A||R||D;ALU;-;SINE/AluJo;intronic;RMND5B;-;-;intronic;RMND5B;-;-;intronic;RMND5B;-;-;-;545;30;51	Name=AluJo	8
chr5:179726762	A:G	CANX	CANX	intronic	protein_coding	NA	.	.	4
chr5:179726763	A:G	CANX	CANX	intronic	protein_coding	NA	.	.	5
chr5:179781686	A:G	MAML1	MAML1	intergenic	protein_coding	NA	A;G;+;A||R||D;ALU;-;SINE/AluJo;intergenic;MAML1||LTC4S;-;-;intergenic;MAML1||LTC4S;-;-;intronic;MAML1;-;-;-;144;21;35	Name=AluJo	15
chr5:179838564	A:G	MRNIP	MRNIP	intronic	protein_coding	NA	T;C;-;A||R;ALU;-;SINE/AluSx;UTR3;C5orf45;-;-;intronic;C5orf45;-;-;ncRNA_exonic;AK095057;-;-;-;1535;30;53	Name=AluSx	17
chr5:179840288	A:G	MRNIP	MRNIP	intronic	protein_coding	NA	T;C;-;A||R;ALU;-;SINE/AluJb;UTR3;C5orf45;-;-;intronic;C5orf45;-;-;ncRNA_exonic;AK095057;-;-;-;1709;30;53	Name=AluJo	27
chr5:179840298	A:G	MRNIP	MRNIP	intronic	protein_coding	NA	T;C;-;A||R;ALU;-;SINE/AluJb;UTR3;C5orf45;-;-;intronic;C5orf45;-;-;ncRNA_exonic;AK095057;-;-;-;1694;30;53	Name=AluJo	26
chr5:179999633	A:G	RNF130	RNF130	intronic	protein_coding	NA	T;C;-;A||R;ALU;-;SINE/AluSx1;intronic;RNF130;-;-;intronic;RNF130;-;-;intronic;RNF130;-;-;-;18;8;9	Name=AluSx1	22
chr5:180554297	A:G	CNOT6	CNOT6	intronic	protein_coding	NA	A;G;+;A||R||D;ALU;-;SINE/AluSz6;intronic;CNOT6;-;-;intronic;CNOT6;-;-;intronic;CNOT6;-;-;-;10;8;9	Name=AluSz6	4
chr5:21511235	A:G	GUSBP1	GUSBP1	ncRNA	lncRNA	NA	A;G;+;A||R;ALU;-;SINE/AluSz;ncRNA_intronic;GUSBP1;-;-;ncRNA_intronic;GUSBP1;-;-;intronic;GUSBP1;-;-;-;44;16;19	Name=AluSz	14
chr5:32391913	A:G	ZFR	ZFR	intronic	protein_coding	NA	T;C;-;A||R;ALU;-;SINE/AluJb;intronic;ZFR;-;-;intronic;ZFR;-;-;intronic;ZFR;-;-;-;2;2;2	Name=AluJb	5
chr5:32391984	A:G	ZFR	ZFR	intronic	protein_coding	NA	T;C;-;A||R;ALU;-;SINE/AluJb;intronic;ZFR;-;-;intronic;ZFR;-;-;intronic;ZFR;-;-;-;161;25;38	Name=AluJb	11
chr5:32392873	A:G	ZFR	ZFR	intronic	protein_coding	OLIG	T;C;-;A||R||D;ALU;-;SINE/AluSx1;intronic;ZFR;-;-;intronic;ZFR;-;-;intronic;ZFR;-;-;-;108;25;36	Name=AluSx1	17
chr5:32392883	A:G	ZFR	ZFR	intronic	protein_coding	OLIG	T;C;-;A||R||D;ALU;-;SINE/AluSx1;intronic;ZFR;-;-;intronic;ZFR;-;-;intronic;ZFR;-;-;-;98;23;33	Name=AluSx1	17
chr5:32392912	A:G	ZFR	ZFR	intronic	protein_coding	OLIG	T;C;-;A||R||D;ALU;-;SINE/AluSx1;intronic;ZFR;-;-;intronic;ZFR;-;-;intronic;ZFR;-;-;-;131;24;36	Name=AluSx1	18
chr5:32393472	A:G	ZFR	ZFR	intronic	protein_coding	NA	T;C;-;A||R||D;ALU;rs531924043;SINE/AluSp;intronic;ZFR;-;-;intronic;ZFR;-;-;intronic;ZFR;-;-;-;46;17;19	Name=AluSp	13
chr5:32393481	A:G	ZFR	ZFR	intronic	protein_coding	NA	T;C;-;A||R;ALU;-;SINE/AluSp;intronic;ZFR;-;-;intronic;ZFR;-;-;intronic;ZFR;-;-;-;62;23;25	Name=AluSp	15
chr5:32432265	A:G	ZFR	ZFR	intronic	protein_coding	NA	T;C;-;A||R||D;REP;-;DNA/Looper;intronic;ZFR;-;-;intronic;ZFR;-;-;intronic;ZFR;-;-;-;14;7;8	.	21
chr5:34048564	A:G	C1QTNF3-AMACR	C1QTNF3-AMACR	ncRNA	protein_coding	OLIG	T;C;-;A||R;REP;-;LTR/LTR50;intronic;RP11-1084J3.4;-;-;ncRNA_intronic;C1QTNF3-AMACR;-;-;intergenic;C1QTNF3||DQ587763;-;-;-;171;26;43	Name=LTR50	8
chr5:34117668	A:G	C1QTNF3-AMACR	C1QTNF3-AMACR	ncRNA	protein_coding	OLIG	.	Name=AluSx1	15
chr5:34118358	A:G	C1QTNF3-AMACR	C1QTNF3-AMACR	ncRNA	protein_coding	NA	T;C;-;A;ALU;-;SINE/AluSz;intronic;RP11-1084J3.4;-;-;ncRNA_intronic;C1QTNF3-AMACR;-;-;intergenic;C1QTNF3||DQ587763;-;-;-;6;3;3	Name=AluSz	16
chr5:34120641	A:G	C1QTNF3-AMACR	C1QTNF3-AMACR	ncRNA	protein_coding	NA	T;C;-;A||R||D;REP;-;LTR/THE1B;intronic;RP11-1084J3.4;-;-;ncRNA_intronic;C1QTNF3-AMACR;-;-;intergenic;C1QTNF3||DQ587763;-;-;-;16;7;9	Name=THE1B	21
chr5:34120657	A:G	C1QTNF3-AMACR	C1QTNF3-AMACR	ncRNA	protein_coding	NA	T;C;-;A||R||D;REP;-;LTR/THE1B;intronic;RP11-1084J3.4;-;-;ncRNA_intronic;C1QTNF3-AMACR;-;-;intergenic;C1QTNF3||DQ587763;-;-;-;14;7;9	Name=THE1B	21
chr5:34906065	A:G	RAD1	RAD1	UTR3	protein_coding	NA	T;C;-;A||R;ALU;-;SINE/AluSx1;UTR3;RAD1;-;-;UTR3;RAD1;-;-;UTR3;RAD1;-;-;-;928;30;54	Name=AluSx1	24
chr5:34906093	A:G	RAD1	RAD1	UTR3	protein_coding	NA	T;C;-;A||R||D;ALU;-;SINE/AluSx1;UTR3;RAD1;-;-;UTR3;RAD1;-;-;UTR3;RAD1;-;-;-;1102;30;53	Name=AluSx1	32
chr5:34906169	A:G	RAD1	RAD1	UTR3	protein_coding	NA	T;C;-;A||R||D;ALU;-;SINE/AluSx1;UTR3;RAD1;-;-;UTR3;RAD1;-;-;UTR3;RAD1;-;-;-;883;30;54	Name=AluSx1	26
chr5:34906421	A:G	RAD1	RAD1	UTR3	protein_coding	NA	T;C;-;A||R||D;ALU;-;SINE/AluJo;UTR3;RAD1;-;-;UTR3;RAD1;-;-;UTR3;RAD1;-;-;-;1059;30;53	Name=AluJo	27
chr5:34906490	A:G	RAD1	RAD1	UTR3	protein_coding	NA	T;C;-;A||R;ALU;-;SINE/AluJo;UTR3;RAD1;-;-;UTR3;RAD1;-;-;UTR3;RAD1;-;-;-;712;30;52	Name=AluJo	12
chr5:34906603	A:G	RAD1	RAD1	UTR3	protein_coding	NA	T;C;-;A||R||D;ALU;-;SINE/AluJo;UTR3;RAD1;-;-;UTR3;RAD1;-;-;UTR3;RAD1;-;-;-;1036;30;55	Name=AluJo	31
chr5:34908311	A:G	RAD1	RAD1	UTR3	protein_coding	NA	T;C;-;A||R;ALU;-;SINE/AluSp;UTR3;RAD1;-;-;UTR3;RAD1;-;-;UTR3;RAD1;-;-;-;415;29;51	Name=AluSp	19
chr5:34908342	A:G	RAD1	RAD1	UTR3	protein_coding	NA	T;C;-;R;ALU;-;SINE/AluSp;UTR3;RAD1;-;-;UTR3;RAD1;-;-;UTR3;RAD1;-;-;-;0;0;0	Name=AluSp	21
chr5:34908348	A:G	RAD1	RAD1	UTR3	protein_coding	NA	T;C;-;A||R;ALU;-;SINE/AluSp;UTR3;RAD1;-;-;UTR3;RAD1;-;-;UTR3;RAD1;-;-;-;1273;30;53	Name=AluSp	32
chr5:34952893	A:G	DNAJC21	DNAJC21	intronic	protein_coding	NA	A;G;+;A||D;ALU;rs77937484;SINE/AluSg;intronic;DNAJC21;-;-;intronic;DNAJC21;-;-;intronic;DNAJC21;-;-;-;1627;30;55	Name=AluSg	16
chr5:34952970	A:G	DNAJC21	DNAJC21	intronic	protein_coding	NA	A;G;+;A||R||D;ALU;-;SINE/AluSg;intronic;DNAJC21;-;-;intronic;DNAJC21;-;-;intronic;DNAJC21;-;-;-;876;30;54	Name=AluSg	12
chr5:34953082	A:G	DNAJC21	DNAJC21	intronic	protein_coding	NA	A;G;+;A||R||D;ALU;-;SINE/AluSg;intronic;DNAJC21;-;-;intronic;DNAJC21;-;-;intronic;DNAJC21;-;-;-;1059;30;54	Name=AluSg	9
chr5:34953341	A:G	DNAJC21	DNAJC21	intronic	protein_coding	NA	A;G;+;A||R||D;ALU;-;SINE/AluSx1;intronic;DNAJC21;-;-;intronic;DNAJC21;-;-;intronic;DNAJC21;-;-;-;1339;29;53	Name=AluSx1	9
chr5:34953473	A:G	DNAJC21	DNAJC21	intronic	protein_coding	NA	A;G;+;A||R||D;ALU;-;SINE/AluSx1;intronic;DNAJC21;-;-;intronic;DNAJC21;-;-;intronic;DNAJC21;-;-;-;1164;30;52	Name=AluSx1	4
chr5:37050942	A:G	NIPBL	NIPBL	intronic	protein_coding	NA	A;G;+;A||R||D;ALU;-;SINE/AluSz;intronic;NIPBL;-;-;intronic;NIPBL;-;-;intronic;NIPBL;-;-;-;502;29;45	Name=AluSz	19
chr5:37050956	A:G	NIPBL	NIPBL	intronic	protein_coding	NA	A;G;+;A||R||D;ALU;-;SINE/AluSz;intronic;NIPBL;-;-;intronic;NIPBL;-;-;UTR5;NIPBL;-;-;-;529;30;45	Name=AluSz	18
chr5:37242883	A:G	CPLANE1	CPLANE1	intronic	protein_coding	NA	T;C;-;A||R;ALU;-;SINE/AluJo;intronic;C5orf42;-;-;intronic;C5orf42;-;-;intronic;C5orf42;-;-;-;4;2;2	Name=AluJb	11
chr5:37288682	A:G	NUP155	NUP155	UTR3	protein_coding	NA	T;C;-;A||R||D;REP;-;SINE/FLAM_C;UTR3;NUP155;-;-;intergenic;C5orf42||NUP155;-;-;intergenic;C5orf42||NUP155;-;-;444;85;460;29;53	Name=FLAM_C	21
chr5:37288985	A:G	NUP155	NUP155	UTR3	protein_coding	NA	T;C;-;A||R||D;ALU;-;SINE/AluSp;UTR3;NUP155;-;-;intergenic;C5orf42||NUP155;-;-;intergenic;C5orf42||NUP155;-;-;592;340;655;30;53	Name=AluSp	7
chr5:37290233	A:G	NUP155	NUP155	UTR3	protein_coding	NA	T;C;-;A||R||D;ALU;-;SINE/AluSz;UTR3;NUP155;-;-;intergenic;C5orf42||NUP155;-;-;intergenic;C5orf42||NUP155;-;-;-;1435;30;55	Name=AluSz	28
chr5:37290286	A:G	NUP155	NUP155	UTR3	protein_coding	NA	T;C;-;A||R;ALU;-;SINE/AluSz;UTR3;NUP155;-;-;intergenic;C5orf42||NUP155;-;-;intergenic;C5orf42||NUP155;-;-;-;780;30;52	Name=AluSz	14
chr5:37291308	A:G	NUP155	NUP155	UTR3	protein_coding	NA	T;C;-;A||R;ALU;-;SINE/AluSx3;UTR3;NUP155;-;-;downstream;NUP155;-;-;downstream;NUP155;-;-;-;431;29;50	Name=AluSx3	24
chr5:37291310	A:G	NUP155	NUP155	UTR3	protein_coding	NA	T;C;-;A||R;ALU;-;SINE/AluSx3;UTR3;NUP155;-;-;downstream;NUP155;-;-;downstream;NUP155;-;-;-;560;29;50	Name=AluSx3	22
chr5:37291374	A:G	NUP155	NUP155	UTR3	protein_coding	NA	T;C;-;A||R;ALU;-;SINE/AluSx3;UTR3;NUP155;-;-;downstream;NUP155;-;-;downstream;NUP155;-;-;-;737;29;53	Name=AluSx3	24
chr5:37291380	A:G	NUP155	NUP155	UTR3	protein_coding	NA	T;C;-;A||R||D;ALU;-;SINE/AluSx3;UTR3;NUP155;-;-;downstream;NUP155;-;-;downstream;NUP155;-;-;-;291;28;46	Name=AluSx3	21
chr5:37291516	A:G	NUP155	NUP155	UTR3	protein_coding	NA	T;C;-;A||R||D;ALU;-;SINE/AluSx3;UTR3;NUP155;-;-;downstream;NUP155;-;-;downstream;NUP155;-;-;-;569;29;51	Name=AluSx3	23
chr5:37291522	A:G	NUP155	NUP155	UTR3	protein_coding	NA	T;C;-;A||R||D;ALU;-;SINE/AluSx3;UTR3;NUP155;-;-;downstream;NUP155;-;-;downstream;NUP155;-;-;-;465;29;52	Name=AluSx3	21
chr5:38968616	A:G	RICTOR	RICTOR	intronic	protein_coding	NA	T;C;-;A||R||D;ALU;-;SINE/AluJr4;intronic;RICTOR;-;-;intronic;RICTOR;-;-;intronic;RICTOR;-;-;-;50;12;15	Name=AluJr4	16
chr5:40829811	A:G	RPL37	RPL37	UTR3	protein_coding	NA	T;C;-;A||R;ALU;-;SINE/AluSp;UTR3;RPL37;-;-;upstream;LOC100506548;-;-;upstream;LOC100506548;-;-;-;647;30;52	Name=AluSp	39
chr5:40829948	A:G	RPL37	RPL37	UTR3	protein_coding	NA	T;C;-;A||R||D;ALU;-;SINE/AluSp;UTR3;RPL37;-;-;upstream;LOC100506548;-;-;upstream;LOC100506548;-;-;-;1699;30;54	Name=AluSp	43
chr5:40830635	A:G	RPL37	RPL37	UTR3	protein_coding	NA	T;C;-;A||R||D;ALU;-;SINE/AluSc;UTR3;RPL37;-;-;downstream;RPL37;-;-;downstream;RPL37;-;-;-;1413;30;54	Name=AluSc	43
chr5:40831145	A:G	RPL37	RPL37	UTR3	protein_coding	NA	T;C;-;A||R;ALU;-;SINE/AluSx3;UTR3;RPL37;-;-;downstream;RPL37;-;-;downstream;RPL37;-;-;-;916;29;53	Name=AluSx3	41
chr5:40831161	A:G	RPL37	RPL37	UTR3	protein_coding	NA	T;C;-;A||R;ALU;-;SINE/AluSx3;UTR3;RPL37;-;-;downstream;RPL37;-;-;downstream;RPL37;-;-;-;718;27;50	Name=AluSx3	36
chr5:43495193	T:C	C5orf34	C5orf34	intronic	protein_coding	NA	.	.	3
chr5:43495194	A:G	C5orf34	C5orf34	intronic	protein_coding	NA	.	.	3
chr5:43574907	A:G	NNT-AS1	NNT-AS1	ncRNA	lncRNA	NA	T;C;-;R||D;ALU;-;SINE/AluSq2;ncRNA_exonic;NNT-AS1;-;-;ncRNA_exonic;NNT-AS1;-;-;ncRNA_exonic;LOC100652772;-;-;-;0;0;0	Name=AluSq2	24
chr5:43575738	A:G	NNT-AS1	NNT-AS1	ncRNA	lncRNA	NA	T;C;-;A||R||D;ALU;-;SINE/AluSz;ncRNA_exonic;NNT-AS1;-;-;ncRNA_exonic;NNT-AS1;-;-;ncRNA_exonic;LOC100652772;-;-;-;1297;30;55	Name=AluSz	43
chr5:43576296	A:G	NNT-AS1	NNT-AS1	ncRNA	lncRNA	NA	T;C;-;A||R||D;ALU;-;SINE/AluJb;ncRNA_intronic;NNT-AS1;-;-;ncRNA_intronic;NNT-AS1;-;-;ncRNA_intronic;LOC100652772;-;-;-;670;29;50	Name=AluJb	20
chr5:57241471	A:G	GPBP1	GPBP1	intronic	protein_coding	NA	A;G;+;A||R;ALU;-;SINE/AluJr;intronic;GPBP1;-;-;intronic;GPBP1;-;-;intronic;GPBP1;-;-;-;363;27;50	Name=SVA_C,AluJr	25
chr5:57243802	A:G	GPBP1	GPBP1	intronic	protein_coding	NA	A;G;+;A||R||D;ALU;-;SINE/AluJo;intronic;GPBP1;-;-;intronic;GPBP1;-;-;intronic;GPBP1;-;-;-;679;29;51	Name=AluJo	23
chr5:57267473	A:G	GPBP1	GPBP1	intergenic	protein_coding	NA	A;G;+;A||R;ALU;-;SINE/AluSz6;intergenic;GPBP1||CTD-2023N9.1;-;-;intergenic;GPBP1||ACTBL2;-;-;intergenic;GPBP1||ACTBL2;-;-;-;178;19;32	Name=AluSz6	8
chr5:57267518	A:G	GPBP1	GPBP1	intergenic	protein_coding	NA	A;G;+;A||R;ALU;-;SINE/AluSz6;intergenic;GPBP1||CTD-2023N9.1;-;-;intergenic;GPBP1||ACTBL2;-;-;intergenic;GPBP1||ACTBL2;-;-;-;170;17;31	Name=AluSz6	8
chr5:61367325	A:G	ZSWIM6	ZSWIM6	intronic	protein_coding	NA	A;G;+;A||R||D;ALU;-;SINE/AluJr;intronic;ZSWIM6;-;-;intronic;ZSWIM6;-;-;intronic;ZSWIM6;-;-;-;21;7;8	Name=AluJr	21
chr5:61368000	A:G	ZSWIM6	ZSWIM6	intronic	protein_coding	NA	A;G;+;A;ALU;-;SINE/AluJb;intronic;ZSWIM6;-;-;intronic;ZSWIM6;-;-;intronic;ZSWIM6;-;-;-;8;4;5	Name=AluJb	20
chr5:61368071	A:G	ZSWIM6	ZSWIM6	intronic	protein_coding	NA	A;G;+;A||R;ALU;-;SINE/AluJb;intronic;ZSWIM6;-;-;intronic;ZSWIM6;-;-;intronic;ZSWIM6;-;-;-;19;10;11	Name=AluJb	21
chr5:61378938	A:G	ZSWIM6	ZSWIM6	intronic	protein_coding	NA	A;G;+;A||R||D;ALU;-;SINE/AluJr;intronic;ZSWIM6;-;-;intronic;ZSWIM6;-;-;intronic;ZSWIM6;-;-;-;78;14;25	Name=AluJr	21
chr5:61528688	A:G	ZSWIM6	ZSWIM6	intronic	protein_coding	NA	A;G;+;A||R;ALU;-;SINE/AluSx1;intronic;ZSWIM6;-;-;intronic;ZSWIM6;-;-;intronic;ZSWIM6;-;-;-;118;22;33	Name=AluSx1	13
chr5:62370989	A:G	KIF2A	KIF2A	intronic	protein_coding	NA	A;G;+;A||R;ALU;-;SINE/AluJr;intronic;KIF2A;-;-;intronic;KIF2A;-;-;intronic;KIF2A;-;-;-;40;16;20	Name=AluJr	13
chr5:65668485	A:G	SGTB	SGTB	UTR3	protein_coding	NEU	T;C;-;A||R;ALU;-;SINE/AluSc;UTR3;SGTB;-;-;UTR3;SGTB;-;-;UTR3;SGTB;-;-;-;1175;29;52	Name=AluSc	41
chr5:65668575	A:G	SGTB	SGTB	UTR3	protein_coding	NA	T;C;-;A||R;ALU;-;SINE/AluSc;UTR3;SGTB;-;-;UTR3;SGTB;-;-;UTR3;SGTB;-;-;-;712;28;51	Name=AluSc	39
chr5:65668613	A:G	SGTB	SGTB	UTR3	protein_coding	NA	T;C;-;A||R;ALU;-;SINE/AluSc;UTR3;SGTB;-;-;UTR3;SGTB;-;-;UTR3;SGTB;-;-;-;395;22;42	Name=AluSc	31
chr5:65668659	A:G	SGTB	SGTB	UTR3	protein_coding	NA	T;C;-;A||R;ALU;-;SINE/AluSc;UTR3;SGTB;-;-;UTR3;SGTB;-;-;UTR3;SGTB;-;-;-;250;19;34	Name=AluSc	30
chr5:65668826	A:G	SGTB	SGTB	UTR3	protein_coding	NA	T;C;-;A||R;ALU;-;SINE/AluSx;UTR3;SGTB;-;-;UTR3;SGTB;-;-;UTR3;SGTB;-;-;-;448;25;46	Name=AluSx1	34
chr5:6671110	A:G	SRD5A1	SRD5A1	UTR3	protein_coding	NA	A;G;+;A;REP;-;LINE/L1PB1;ncRNA_exonic;CTD-2044J15.2;-;-;intergenic;SRD5A1||LOC100505625;-;-;intergenic;SRD5A1||PAPD7;-;-;-;485;27;49	Name=L1PB1	27
chr5:6673384	A:G	SRD5A1	SRD5A1	UTR3	protein_coding	NA	A;G;+;A||R;REP;-;LINE/L1MC2;ncRNA_exonic;CTD-2044J15.2;-;-;intergenic;SRD5A1||LOC100505625;-;-;intergenic;SRD5A1||PAPD7;-;-;-;1116;29;53	Name=L1MC2	39
chr5:6673579	A:G	SRD5A1	SRD5A1	UTR3	protein_coding	NA	A;G;+;A;REP;-;LINE/L1MC2;ncRNA_exonic;CTD-2044J15.2;-;-;intergenic;SRD5A1||LOC100505625;-;-;intergenic;SRD5A1||PAPD7;-;-;-;1196;30;54	Name=L1MC2	39
chr5:69281278	A:G	CCDC125	CCDC125	UTR3	protein_coding	NA	T;C;-;A||R||D;ALU;-;SINE/AluJr;UTR3;CCDC125;-;-;UTR3;CCDC125;-;-;UTR3;CCDC125;-;-;-;1674;30;54	Name=AluJr	27
chr5:70447984	A:G	GTF2H2B	GTF2H2B	ncRNA	transcribed_unprocessed_pseudogene	NA	A;G;+;A||R;ALU;-;SINE/AluSz;ncRNA_exonic;GTF2H2B;-;-;ncRNA_exonic;GTF2H2B;-;-;ncRNA_intronic;SMA5;-;-;-;321;28;50	Name=AluSz	24
chr5:70448004	A:G	GTF2H2B	GTF2H2B	ncRNA	transcribed_unprocessed_pseudogene	NA	A;G;+;A||R;ALU;-;SINE/AluSz;ncRNA_exonic;GTF2H2B;-;-;ncRNA_exonic;GTF2H2B;-;-;ncRNA_intronic;SMA5;-;-;-;576;30;53	Name=AluSz	23
chr5:70448013	A:G	GTF2H2B	GTF2H2B	ncRNA	transcribed_unprocessed_pseudogene	NA	A;G;+;A||R;ALU;-;SINE/AluSz;ncRNA_exonic;GTF2H2B;-;-;ncRNA_exonic;GTF2H2B;-;-;ncRNA_intronic;SMA5;-;-;-;661;30;53	Name=AluSz	23
chr5:70453892	T:C	GUSBP3	GUSBP3	ncRNA	transcribed_unprocessed_pseudogene	NA	A;G;+;R;ALU;-;SINE/AluSg;intergenic;RP11-497H16.9||RP11-497H16.7;-;-;ncRNA_intronic;GUSBP3;-;-;ncRNA_intronic;SMA5;-;-;-;574;29;52	Name=AluSg	13
chr5:71563657	A:G	BDP1	BDP1	intronic	protein_coding	NA	A;G;+;A||R||D;ALU;-;SINE/AluSz6;intronic;BDP1;-;-;intronic;BDP1;-;-;intronic;BDP1;-;-;-;521;30;46	Name=AluSz6	11
chr5:72128873	A:G	MAP1B	MAP1B	intronic	protein_coding	NA	A;G;+;A||R||D;ALU;-;SINE/AluJr;intronic;MAP1B;-;-;intronic;MAP1B;-;-;intronic;MAP1B;-;-;-;10;2;3	Name=AluJr	17
chr5:72164045	A:G	MAP1B	MAP1B	intronic	protein_coding	NEU-GLU	A;G;+;A||R;ALU;-;SINE/AluJb;intronic;MAP1B;-;-;intronic;MAP1B;-;-;intronic;MAP1B;-;-;-;9;3;4	Name=AluJb	17
chr5:72862916	A:G	TNPO1	TNPO1	intronic	protein_coding	NA	A;G;+;A||R||D;ALU;-;SINE/AluSz;intronic;TNPO1;-;-;intronic;TNPO1;-;-;intronic;TNPO1;-;-;-;4;4;4	Name=AluSz	8
chr5:72868861	A:G	TNPO1	TNPO1	intronic	protein_coding	NA	A;G;+;A||R||D;ALU;-;SINE/AluSq2;intronic;TNPO1;-;-;intronic;TNPO1;-;-;intronic;TNPO1;-;-;-;12;7;8	Name=AluSq2	10
chr5:72869400	A:G	TNPO1	TNPO1	intronic	protein_coding	NA	A;G;+;A||R||D;ALU;-;SINE/AluSz6;intronic;TNPO1;-;-;intronic;TNPO1;-;-;intronic;TNPO1;-;-;-;10;7;7	Name=AluSz6	16
chr5:72890940	A:G	TNPO1	TNPO1	intronic	protein_coding	NA	A;G;+;A||R;ALU;-;SINE/AluJb;intronic;TNPO1;-;-;intronic;TNPO1;-;-;intronic;TNPO1;-;-;-;11;10;10	Name=AluJb	15
chr5:72890993	A:G	TNPO1	TNPO1	intronic	protein_coding	NA	A;G;+;A||R||D;ALU;-;SINE/AluJb;intronic;TNPO1;-;-;intronic;TNPO1;-;-;intronic;TNPO1;-;-;-;25;13;13	Name=AluJb	9
chr5:72891315	A:G	TNPO1	TNPO1	intronic	protein_coding	NEU	A;G;+;A||R||D;ALU;-;SINE/AluY;intronic;TNPO1;-;-;intronic;TNPO1;-;-;intronic;TNPO1;-;-;-;3;3;3	Name=AluY	4
chr5:72891318	A:G	TNPO1	TNPO1	intronic	protein_coding	NEU	A;G;+;A||R||D;ALU;-;SINE/AluY;intronic;TNPO1;-;-;intronic;TNPO1;-;-;intronic;TNPO1;-;-;-;15;9;9	Name=AluY	4
chr5:72905640	A:G	TNPO1	TNPO1	intronic	protein_coding	NA	A;G;+;A||R||D;ALU;-;SINE/AluSz;intronic;TNPO1;-;-;intronic;TNPO1;-;-;intronic;TNPO1;-;-;-;279;27;37	Name=AluSz	18
chr5:72906391	A:G	TNPO1	TNPO1	intronic	protein_coding	NA	A;G;+;A||R||D;ALU;-;SINE/AluSg;intronic;TNPO1;-;-;intronic;TNPO1;-;-;intronic;TNPO1;-;-;-;54;18;22	Name=AluSg	15
chr5:72906417	A:G	TNPO1	TNPO1	intronic	protein_coding	NA	A;G;+;A||R;ALU;-;SINE/AluSg;intronic;TNPO1;-;-;intronic;TNPO1;-;-;intronic;TNPO1;-;-;-;93;24;29	Name=AluSg	19
chr5:72906439	A:G	TNPO1	TNPO1	intronic	protein_coding	NA	A;G;+;A||R||D;ALU;-;SINE/AluSg;intronic;TNPO1;-;-;intronic;TNPO1;-;-;intronic;TNPO1;-;-;-;125;25;32	Name=AluSg	14
chr5:72906475	A:G	TNPO1	TNPO1	intronic	protein_coding	NA	A;G;+;A||R;ALU;-;SINE/AluSg;intronic;TNPO1;-;-;intronic;TNPO1;-;-;intronic;TNPO1;-;-;-;126;24;32	Name=AluSg	9
chr5:75587666	A:G	POLK	POLK	intronic	protein_coding	NA	A;G;+;A||R||D;ALU;-;SINE/AluSz6;intronic;POLK;-;-;intronic;POLK;-;-;intronic;POLK;-;-;-;118;23;32	Name=AluSz6	17
chr5:75587860	A:G	POLK	POLK	intronic	protein_coding	NA	A;G;+;A||R||D;ALU;-;SINE/AluSz6;intronic;POLK;-;-;intronic;POLK;-;-;intronic;POLK;-;-;-;255;26;39	Name=AluSz6	18
chr5:75589531	A:G	POLK	POLK	intronic	protein_coding	NA	A;G;+;A||R||D;ALU;-;SINE/AluYc;intronic;POLK;-;-;intronic;POLK;-;-;intronic;POLK;-;-;-;327;26;40	Name=AluYc	11
chr5:75592872	A:G	POLK	POLK	intronic	protein_coding	NA	A;G;+;A||R||D;ALU;-;SINE/AluJb;intronic;POLK;-;-;intronic;POLK;-;-;intronic;POLK;-;-;-;574;29;47	Name=AluJb	17
chr5:75592909	A:G	POLK	POLK	intronic	protein_coding	NA	A;G;+;A||R||D;ALU;-;SINE/AluJb;intronic;POLK;-;-;intronic;POLK;-;-;intronic;POLK;-;-;-;433;27;43	Name=AluJb	17
chr5:75592935	A:G	POLK	POLK	intronic	protein_coding	NA	A;G;+;A||R||D;ALU;-;SINE/AluJb;intronic;POLK;-;-;intronic;POLK;-;-;intronic;POLK;-;-;-;630;30;45	Name=AluJb	18
chr5:79626736	A:G	TENT2	TENT2	intronic	protein_coding	NA	A;G;+;A||R||D;ALU;-;SINE/AluJb;intronic;PAPD4;-;-;intronic;PAPD4;-;-;intronic;PAPD4;-;-;-;17;7;9	Name=AluJr	16
chr5:80446025	A:G	ZFYVE16	ZFYVE16	intronic	protein_coding	OLIG	A;G;+;A||R;ALU;-;SINE/AluSq;intronic;ZFYVE16;-;-;intronic;ZFYVE16;-;-;intronic;ZFYVE16;-;-;-;13;9;9	Name=AluSq	17
chr5:80627492	A:G	DHFR	DHFR	UTR3	protein_coding	NA	T;C;-;A||R||D;ALU;-;SINE/AluJb;UTR3;DHFR;-;-;UTR3;DHFR;-;-;UTR3;DHFR;-;-;-;1683;30;54	Name=AluJb	42
chr5:80627515	A:G	DHFR	DHFR	UTR3	protein_coding	NA	T;C;-;A||R||D;ALU;-;SINE/AluJb;UTR3;DHFR;-;-;UTR3;DHFR;-;-;UTR3;DHFR;-;-;-;10;6;6	Name=AluJb	38
chr5:81415656	A:G	SSBP2	SSBP2	UTR3	protein_coding	NA	T;C;-;A||R;ALU;-;SINE/AluY;UTR3;SSBP2;-;-;ncRNA_intronic;RNU5D-1||RNU5E-1;-;-;ncRNA_intronic;RNU5E-1;-;-;-;448;25;45	Name=AluY	33
chr5:82279018	A:G	ATP6AP1L	ATP6AP1L	other	transcribed_unitary_pseudogene	NA	A;G;+;A||R;ALU;-;SINE/AluSx1;upstream;ATP6AP1L||RPS23;-;-;upstream;ATP6AP1L||RPS23;-;-;upstream;ATP6AP1L||RPS23;-;-;-;384;28;49	Name=AluSx1	24
chr5:82279080	A:G	ATP6AP1L	ATP6AP1L	other	transcribed_unitary_pseudogene	NA	A;G;+;A||R;ALU;-;SINE/AluSx1;upstream;ATP6AP1L||RPS23;-;-;upstream;ATP6AP1L||RPS23;-;-;upstream;ATP6AP1L||RPS23;-;-;-;170;25;42	Name=AluSx1	19
chr5:82279124	A:G	ATP6AP1L	ATP6AP1L	other	transcribed_unitary_pseudogene	NA	A;G;+;A||R;ALU;-;SINE/AluSx1;upstream;ATP6AP1L||RPS23;-;-;upstream;ATP6AP1L||RPS23;-;-;upstream;ATP6AP1L||RPS23;-;-;-;327;26;46	Name=AluSx1	22
chr5:93553307	A:G	NR2F1-AS1	NR2F1-AS1	ncRNA	lncRNA	NEU	T;C;-;A||R;ALU;-;SINE/AluSz6;ncRNA_intronic;NR2F1-AS1;-;-;ncRNA_intronic;NR2F1-AS1;-;-;ncRNA_intronic;NR2F1-AS1;-;-;-;5;4;4	Name=AluSz6	20
chr5:96995712	A:G	LNPEP	LNPEP	intronic	protein_coding	NA	A;G;+;A||R||D;ALU;-;SINE/AluJr;intronic;LNPEP;-;-;intronic;LNPEP;-;-;intronic;LNPEP;-;-;-;34;12;14	Name=AluJr	14
chr5:98862045	A:G	CHD1	CHD1	intronic	protein_coding	NA	T;C;-;A||R||D;ALU;-;SINE/AluSz;intronic;CHD1;-;-;intronic;CHD1;-;-;intronic;CHD1;-;-;-;813;30;48	Name=AluSz	9
chr5:10223778	A:G	ATPSCKMT	ATPSCKMT	intergenic	protein_coding	NA	T;C;-;A||R;REP;-;LTR/THE1B;intergenic;CTD-2199O4.6||FAM173B;-;-;intergenic;LOC285692||FAM173B;-;-;intergenic;LOC285692||FAM173B;-;-;-;26;9;16	Name=THE1B	22
chr5:10223786	A:G	ATPSCKMT	ATPSCKMT	intergenic	protein_coding	NA	T;C;-;R;REP;-;LTR/THE1B;intergenic;CTD-2199O4.6||FAM173B;-;-;intergenic;LOC285692||FAM173B;-;-;intergenic;LOC285692||FAM173B;-;-;-;20;10;13	Name=THE1B	22
chr5:107626357	A:G	EFNA5	EFNA5	intronic	protein_coding	NEU-GLU	T;C;-;A||R||D;ALU;-;SINE/AluJr4;intronic;EFNA5;-;-;intronic;EFNA5;-;-;intronic;EFNA5;-;-;-;5;4;4	Name=AluJr4	12
chr5:107644839	A:G	EFNA5	EFNA5	intronic	protein_coding	NEU-GLU	T;C;-;A||R||D;ALU;-;SINE/AluSz;intronic;EFNA5;-;-;intronic;EFNA5;-;-;intronic;EFNA5;-;-;-;6;5;6	Name=AluSz	14
chr5:115205884	A:G	PGGT1B	PGGT1B	UTR3	protein_coding	NA	T;C;-;A||R;REP;-;LINE/L1ME3A;ncRNA_exonic;CTC-428G20.3;-;-;intergenic;TRIM36||PGGT1B;-;-;intergenic;TRIM36||PGGT1B;-;-;-;217;27;44	Name=L1ME3A	8
chr5:118837803	A:G	DTWD2	DTWD2	UTR3	protein_coding	NA	T;C;-;A||R||D;ALU;-;SINE/AluJr;UTR3;DTWD2;-;-;UTR3;DTWD2;-;-;UTR3;DTWD2;-;-;-;1654;30;55	Name=AluJr	38
chr5:118839515	A:G	DTWD2	DTWD2	UTR3	protein_coding	NA	T;C;-;A||R||D;ALU;-;SINE/AluJo;UTR3;DTWD2;-;-;UTR3;DTWD2;-;-;UTR3;DTWD2;-;-;-;593;28;52	Name=AluJo	23
chr5:126625512	A:G	PHAX	PHAX	UTR3	protein_coding	NA	A;G;+;A||R||D;ALU;-;SINE/AluSz;UTR3;PHAX;-;-;UTR3;PHAX;-;-;UTR3;PHAX;-;-;-;1214;30;55	Name=AluSz	41
chr5:126625817	A:G	PHAX	PHAX	UTR3	protein_coding	NA	A;G;+;A||R||D;ALU;-;SINE/AluSz6;UTR3;PHAX;-;-;UTR3;PHAX;-;-;UTR3;PHAX;-;-;-;1086;30;53	Name=AluSz6	41
chr5:126625956	A:G	PHAX	PHAX	UTR3	protein_coding	NA	A;G;+;A;ALU;-;SINE/AluSz6;UTR3;PHAX;-;-;UTR3;PHAX;-;-;UTR3;PHAX;-;-;-;1702;30;55	Name=AluSz6	42
chr5:131951694	A:G	ACSL6	ACSL6	UTR3	protein_coding	NA	T;C;-;A||R||D;ALU;-;SINE/AluY;ncRNA_intronic;AC034228.4;-;-;UTR3;ACSL6;-;-;UTR3;ACSL6;-;-;-;100;3;14	Name=AluY	30
chr5:132360750	A:G	MIR3936HG	MIR3936HG	ncRNA	lncRNA	NA	T;C;-;A||R;ALU;-;SINE/AluY;ncRNA_intronic;AC034220.3;-;-;ncRNA_intronic;LOC553103;-;-;ncRNA_intronic;LOC553103;-;-;-;671;30;50	Name=AluY	23
chr5:132363249	A:G	MIR3936HG	MIR3936HG	ncRNA	lncRNA	NEU-GABA-GLU	T;C;-;A||R;ALU;-;SINE/AluJb;ncRNA_intronic;AC034220.3;-;-;ncRNA_intronic;LOC553103;-;-;ncRNA_intronic;LOC553103;-;-;-;388;30;47	Name=AluJb	25
chr5:132364990	A:G	MIR3936HG	MIR3936HG	ncRNA	lncRNA	NA	T;C;-;A||R||D;ALU;-;SINE/AluSq2;ncRNA_exonic;AC034220.3;-;-;ncRNA_exonic;LOC553103;-;-;ncRNA_exonic;LOC553103;-;-;-;393;30;50	Name=AluSq2	24
chr5:132365032	A:G	MIR3936HG	MIR3936HG	ncRNA	lncRNA	NA	T;C;-;A||R||D;ALU;-;SINE/AluSq2;ncRNA_intronic;AC034220.3;-;-;ncRNA_intronic;LOC553103;-;-;ncRNA_intronic;LOC553103;-;-;-;793;30;52	Name=AluSq2	30
chr5:132365045	A:G	MIR3936HG	MIR3936HG	ncRNA	lncRNA	NA	T;C;-;A||R||D;ALU;-;SINE/AluSq2;ncRNA_intronic;AC034220.3;-;-;ncRNA_intronic;LOC553103;-;-;ncRNA_intronic;LOC553103;-;-;-;721;30;51	Name=AluSq2	29
chr5:132365046	A:G	MIR3936HG	MIR3936HG	ncRNA	lncRNA	NA	T;C;-;A||R||D;ALU;rs574525271;SINE/AluSq2;ncRNA_intronic;AC034220.3;-;-;ncRNA_intronic;LOC553103;-;-;ncRNA_intronic;LOC553103;-;-;-;598;30;53	Name=AluSq2	27
chr5:132365836	A:G	MIR3936HG	MIR3936HG	ncRNA	lncRNA	NA	T;C;-;A||R;ALU;-;SINE/AluSx;ncRNA_intronic;AC034220.3;-;-;ncRNA_intronic;LOC553103;-;-;ncRNA_intronic;LOC553103;-;-;-;4;3;3	Name=AluSx	22
chr5:132694221	A:G	KIF3A	KIF3A	UTR3	protein_coding	NA	T;C;-;A||R;ALU;-;SINE/AluSz;ncRNA_intronic;AC004237.1;-;-;UTR3;KIF3A;-;-;UTR3;KIF3A;-;-;-;670;30;53	Name=AluSz6	43
chr5:132711357	A:G	KIF3A	KIF3A	intronic	protein_coding	NEU-GABA-GLU	T;C;-;A||R;ALU;-;SINE/AluSz6;ncRNA_intronic;AC004237.1;-;-;intronic;KIF3A;-;-;intronic;KIF3A;-;-;-;20;6;7	Name=AluSz6	15
chr5:132900294	A:G	AFF4	AFF4	intronic	protein_coding	NA	T;C;-;A;ALU;-;SINE/AluSx1;intronic;AFF4;-;-;intronic;AFF4;-;-;intronic;AFF4;-;-;-;20;10;11	Name=AluSx1	20
chr5:134381865	A:G	UBE2B	UBE2B	intronic	protein_coding	NA	A;G;+;A||R;ALU;-;SINE/AluSx1;intronic;UBE2B;-;-;intronic;UBE2B;-;-;intronic;UBE2B;-;-;-;236;25;38	Name=AluSx1	17
chr5:134382598	A:G	UBE2B	UBE2B	intronic	protein_coding	NA	A;G;+;A||R;ALU;-;SINE/AluJb;intronic;UBE2B;-;-;intronic;UBE2B;-;-;intronic;UBE2B;-;-;-;284;25;39	Name=AluJb	15
chr5:134388023	A:G	UBE2B	UBE2B	intronic	protein_coding	NEU	A;G;+;A||R||D;ALU;-;SINE/AluSz;intronic;UBE2B;-;-;intronic;UBE2B;-;-;intronic;UBE2B;-;-;-;1480;30;54	Name=AluSz	26
chr5:134829847	A:G	DDX46	DDX46	UTR3	protein_coding	NA	A;G;+;A||R;ALU;-;SINE/AluSx1;UTR3;DDX46;-;-;UTR3;DDX46;-;-;UTR3;DDX46;-;-;-;657;30;53	Name=AluSx1	27
chr5:134900498	A:G	TXNDC15	TXNDC15	UTR3	protein_coding	NA	A;G;+;A||R||D;ALU;-;SINE/AluSq;UTR3;TXNDC15;-;-;UTR3;TXNDC15;-;-;UTR3;TXNDC15;-;-;-;1636;30;55	Name=AluSq	42
chr5:134900597	A:G	TXNDC15	TXNDC15	UTR3	protein_coding	NA	A;G;+;A||R||D;ALU;-;SINE/AluSq;UTR3;TXNDC15;-;-;UTR3;TXNDC15;-;-;UTR3;TXNDC15;-;-;-;1247;30;54	Name=AluSq	42
chr5:138441806	A:G	REEP2	REEP2	intronic	protein_coding	NEU	A;G;+;A||R;ALU;-;SINE/AluSz;intronic;REEP2;-;-;intronic;REEP2;-;-;intronic;REEP2;-;-;-;92;4;15	Name=AluSz	15
chr5:138443102	A:G	REEP2	REEP2	intronic	protein_coding	NA	A;G;+;A||R;REP;-;SINE/FLAM_C;intronic;REEP2;-;-;intronic;REEP2;-;-;intronic;REEP2;-;-;-;199;9;21	Name=FLAM_C	10
chr5:138443340	A:G	REEP2	REEP2	intronic	protein_coding	NEU	A;G;+;R;ALU;-;SINE/AluSq2;intronic;REEP2;-;-;intronic;REEP2;-;-;intronic;REEP2;-;-;-;66;3;14	Name=AluSq2	9
chr5:138573075	A:G	HSPA9	HSPA9	intronic	protein_coding	NA	T;C;-;A||R||D;ALU;-;SINE/AluSc;intronic;HSPA9;-;-;intronic;HSPA9;-;-;intronic;HSPA9;-;-;-;2;2;2	Name=AluSc	6
chr5:138573208	A:G	HSPA9	HSPA9	intronic	protein_coding	NA	T;C;-;R;ALU;-;SINE/AluSq10;intronic;HSPA9;-;-;intronic;HSPA9;-;-;intronic;HSPA9;-;-;-;0;0;0	Name=AluSx	9
chr5:138573564	A:G	HSPA9	HSPA9	intronic	protein_coding	NA	T;C;-;A||R||D;ALU;-;SINE/AluSz;intronic;HSPA9;-;-;intronic;HSPA9;-;-;intronic;HSPA9;-;-;243;13;22;10;13	Name=AluSz	5
chr5:139284536	A:G	MATR3	MATR3	intronic	protein_coding	NA	A;G;+;A||R||D;ALU;-;SINE/AluSz6;intronic;MATR3;-;-;intronic;MATR3;-;-;intronic;MATR3;-;-;-;1337;30;55	Name=AluSz6	3
chr5:139303188	A:G	MATR3	MATR3	intronic	protein_coding	NA	A;G;+;A||R||D;ALU;-;SINE/AluSc;intronic;MATR3;-;-;intronic;MATR3;-;-;intronic;MATR3;-;-;-;46;13;17	Name=AluSc	24
chr5:139303267	A:G	MATR3	MATR3	intronic	protein_coding	NA	A;G;+;A||R||D;ALU;-;SINE/AluSc;intronic;MATR3;-;-;intronic;MATR3;-;-;intronic;MATR3;-;-;-;22;10;12	Name=AluSc	23
chr5:139303583	A:G	MATR3	MATR3	intronic	protein_coding	NA	A;G;+;A||R;ALU;-;SINE/AluJb;intronic;MATR3;-;-;intronic;MATR3;-;-;intronic;MATR3;-;-;-;19;10;11	Name=AluJb	23
chr5:139303587	A:G	MATR3	MATR3	intronic	protein_coding	NA	A;G;+;A||R||D;ALU;-;SINE/AluJb;intronic;MATR3;-;-;intronic;MATR3;-;-;intronic;MATR3;-;-;-;31;10;12	Name=AluJb	24
chr5:139303613	A:G	MATR3	MATR3	intronic	protein_coding	NA	A;G;+;A||R;ALU;-;SINE/AluJb;intronic;MATR3;-;-;intronic;MATR3;-;-;intronic;MATR3;-;-;-;31;12;15	Name=AluJb	24
chr5:139304268	A:G	MATR3	MATR3	intronic	protein_coding	NA	A;G;+;A||R||D;ALU;-;SINE/AluSp;intronic;MATR3;-;-;intronic;MATR3;-;-;intronic;MATR3;-;-;-;21;12;15	Name=AluSp	18
chr5:139304289	A:G	MATR3	MATR3	intronic	protein_coding	NA	A;G;+;A||R;ALU;-;SINE/AluSp;intronic;MATR3;-;-;intronic;MATR3;-;-;intronic;MATR3;-;-;-;10;6;7	Name=AluSp	20
chr5:139304345	A:G	MATR3	MATR3	intronic	protein_coding	NA	A;G;+;A||R;ALU;-;SINE/AluSp;intronic;MATR3;-;-;intronic;MATR3;-;-;intronic;MATR3;-;-;-;19;11;12	Name=AluSp	25
chr5:140544498	T:C	ANKHD1-EIF4EBP3	ANKHD1-EIF4EBP3	intronic	protein_coding	NA	T;C;-;A||D;ALU;-;SINE/AluJo;intronic;ANKHD1||ANKHD1-EIF4EBP3;-;-;intronic;ANKHD1-EIF4EBP3;-;-;intronic;ANKHD1-EIF4EBP3;-;-;-;180;25;41	Name=AluJo	11
chr5:142140559	T:C	NDFIP1	NDFIP1	intronic	protein_coding	NA	.	.	6
chr5:142141932	A:G	NDFIP1	NDFIP1	intronic	protein_coding	NA	A;G;+;A||R;ALU;-;SINE/AluJr4;intronic;NDFIP1;-;-;intronic;NDFIP1;-;-;intronic;NDFIP1;-;-;-;388;27;45	Name=AluJr4	21
chr5:142141933	A:G	NDFIP1	NDFIP1	intronic	protein_coding	NEU-GABA-GLU	A;G;+;A||R;ALU;-;SINE/AluJr4;intronic;NDFIP1;-;-;intronic;NDFIP1;-;-;intronic;NDFIP1;-;-;-;475;29;48	Name=AluJr4	24
chr5:142141991	A:G	NDFIP1	NDFIP1	intronic	protein_coding	NA	A;G;+;A||R;ALU;-;SINE/AluJr4;intronic;NDFIP1;-;-;intronic;NDFIP1;-;-;intronic;NDFIP1;-;-;-;271;24;43	Name=AluJr4	19
chr5:146748527	A:G	PPP2R2B	PPP2R2B	intronic	protein_coding	NA	T;C;-;A||R;REP;-;LINE/L1MD1;intronic;PPP2R2B;-;-;intronic;PPP2R2B;-;-;intronic;PPP2R2B;-;-;-;4;2;3	Name=L1MD1	17
chr5:146748607	A:G	PPP2R2B	PPP2R2B	intronic	protein_coding	NA	T;C;-;A||R;REP;-;LINE/L1MD1;intronic;PPP2R2B;-;-;intronic;PPP2R2B;-;-;intronic;PPP2R2B;-;-;-;7;2;4	Name=L1MD1	22
chr5:146770247	A:G	PPP2R2B	PPP2R2B	intronic	protein_coding	OLIG	T;C;-;R;ALU;-;SINE/AluSz;intronic;PPP2R2B;-;-;intronic;PPP2R2B;-;-;intronic;PPP2R2B;-;-;-;1;1;1	Name=AluSz	23
chr5:146831240	A:G	PPP2R2B	PPP2R2B	intronic	protein_coding	NA	T;C;-;A||R;ALU;-;SINE/AluSx1;intronic;PPP2R2B;-;-;intronic;PPP2R2B;-;-;intronic;PPP2R2B;-;-;-;4;2;3	Name=AluSx1	26
chr5:146831790	A:G	PPP2R2B	PPP2R2B	intronic	protein_coding	NA	T;C;-;A||R;ALU;-;SINE/AluSx;intronic;PPP2R2B;-;-;intronic;PPP2R2B;-;-;intronic;PPP2R2B;-;-;-;10;4;4	Name=AluSx	24
chr5:146841726	A:G	PPP2R2B	PPP2R2B	intronic	protein_coding	NA	.	Name=L1PA7	23
chr5:147769764	A:G	JAKMIP2	JAKMIP2	intronic	protein_coding	NA	T;C;-;A;NONREP;-;-/-;intronic;JAKMIP2;-;-;intronic;JAKMIP2;-;-;intronic;JAKMIP2;-;-;-;9;1;2	.	18
chr5:149361238	A:G	PCYOX1L	PCYOX1L	intronic	protein_coding	NA	A;G;+;A||R;ALU;-;SINE/AluJb;intronic;PCYOX1L;-;-;intronic;PCYOX1L;-;-;intronic;PCYOX1L;-;-;-;356;27;46	Name=AluJb	12
chr5:149983651	A:G	SLC26A2	SLC26A2	UTR3	protein_coding	NA	A;G;+;A||R||D;ALU;-;SINE/AluJr;UTR3;SLC26A2;-;-;UTR3;SLC26A2;-;-;UTR3;SLC26A2;-;-;-;1430;30;55	Name=AluJr	25
chr5:153779762	A:G	GRIA1	GRIA1	intronic	protein_coding	NEU-GABA	A;G;+;A;ALU;-;SINE/AluSq2;intronic;GRIA1;-;-;intronic;GRIA1;-;-;intronic;GRIA1;-;-;-;5;2;2	Name=AluSq2	16
chr5:157133794	A:G	MED7	MED7	intergenic	protein_coding	NA	T;C;-;A||R;ALU;-;SINE/AluJo;intergenic;CTB-120L21.1||MED7;-;-;intergenic;HAVCR2||MED7;-;-;intergenic;HAVCR2||MED7;-;-;-;1342;30;53	Name=AluJo	30
chr5:157134148	A:G	MED7	MED7	intergenic	protein_coding	NA	T;C;-;A||R;REP;-;SINE/FLAM_C;intergenic;CTB-120L21.1||MED7;-;-;intergenic;HAVCR2||MED7;-;-;intergenic;HAVCR2||MED7;-;-;-;888;30;53	Name=FLAM_C	15
chr5:157137137	A:G	MED7	MED7	intergenic	protein_coding	NA	T;C;-;A||R;ALU;-;SINE/AluSp;downstream;MED7;-;-;intergenic;HAVCR2||MED7;-;-;intergenic;HAVCR2||MED7;-;-;-;264;30;49	Name=AluSp	15
chr5:157478558	A:G	ADAM19	ADAM19	UTR3	protein_coding	NA	T;C;-;A||R||D;REP;-;LTR/MER92B;UTR3;ADAM19;-;-;UTR3;ADAM19;-;-;ncRNA_exonic;AL049415;-;-;-;1584;30;53	Name=MER92B	26
chr5:167646751	A:G	TENM2	TENM2	intronic	protein_coding	NEU-GABA-GLU	A;G;+;A;NONREP;-;-/-;intronic;TENM2;-;-;intronic;TENM2;-;-;intronic;TENM2;-;-;-;4;2;2	.	16
chr5:175529191	A:G	SFXN1	SFXN1	UTR3	protein_coding	NA	A;G;+;A||R;ALU;-;SINE/AluSp;UTR3;SFXN1;-;-;downstream;SFXN1;-;-;downstream;SFXN1;-;-;-;470;26;47	Name=AluSp	15
chr5:176376215	A:G	ARL10	ARL10	UTR3	protein_coding	NA	A;G;+;A||R;ALU;-;SINE/AluSc8;UTR3;ARL10;-;-;intergenic;ARL10||NOP16;-;-;intergenic;ARL10||NOP16;-;-;-;526;27;49	Name=AluSc8	21
chr5:176380652	A:G	ARL10	ARL10	UTR3	protein_coding	NA	A;G;+;A||R;ALU;-;SINE/AluSx;UTR3;ARL10;-;-;intergenic;ARL10||NOP16;-;-;intergenic;ARL10||NOP16;-;-;-;282;23;45	Name=AluSx	8
chr5:177045541	A:G	ZNF346	ZNF346	intronic	protein_coding	NA	A;G;+;A||R||D;ALU;-;SINE/AluY;intronic;ZNF346;-;-;intronic;ZNF346;-;-;intronic;ZNF346;-;-;-;84;17;31	Name=AluY	13
chr5:177045563	A:G	ZNF346	ZNF346	intronic	protein_coding	NA	A;G;+;A||R||D;ALU;-;SINE/AluY;intronic;ZNF346;-;-;intronic;ZNF346;-;-;intronic;ZNF346;-;-;-;101;18;34	Name=AluY	18
chr5:177052067	A:G	ZNF346	ZNF346	intronic	protein_coding	NA	A;G;+;A||R||D;ALU;-;SINE/AluJb;ncRNA_intronic;ZNF346-IT1;-;-;intronic;ZNF346;-;-;intronic;ZNF346;-;-;-;83;20;30	Name=AluJb	15
chr5:178150300	A:G	RMND5B	RMND5B	UTR3	protein_coding	NA	A;G;+;A||R;NONREP;-;-/-;UTR3;RMND5B;-;-;intronic;NHP2;-;-;intronic;NHP2;-;-;-;1261;30;53	.	36
chr5:179838559	A:G	MRNIP	MRNIP	intronic	protein_coding	NA	T;C;-;A||R;ALU;-;SINE/AluSx;UTR3;C5orf45;-;-;intronic;C5orf45;-;-;ncRNA_exonic;AK095057;-;-;-;1471;30;53	Name=AluSx	11
chr5:179840326	A:G	MRNIP	MRNIP	intronic	protein_coding	NA	T;C;-;A||R;ALU;-;SINE/AluJb;UTR3;C5orf45;-;-;intronic;C5orf45;-;-;ncRNA_exonic;AK095057;-;-;-;1564;30;54	Name=AluJo	26
chr5:179840347	A:G	MRNIP	MRNIP	intronic	protein_coding	NA	T;C;-;A||R;ALU;-;SINE/AluJb;UTR3;C5orf45;-;-;intronic;C5orf45;-;-;ncRNA_exonic;AK095057;-;-;-;1605;30;54	Name=AluJo	10
chr5:179959402	A:G	RNF130	RNF130	intronic	protein_coding	NA	T;C;-;A||R;ALU;-;SINE/AluSg7;intronic;RNF130;-;-;intronic;RNF130;-;-;intronic;RNF130;-;-;-;435;27;48	Name=AluSg7	14
chr5:180835373	A:G	LINC00847	LINC00847	ncRNA	lncRNA	NA	A;G;+;A||R||D;REP;-;LTR/MLT2B3;ncRNA_exonic;LINC00847;-;-;ncRNA_exonic;LINC00847;-;-;ncRNA_exonic;LINC00847;-;-;-;2491;30;55	Name=MLT2B3	43
chr5:32391911	A:G	ZFR	ZFR	intronic	protein_coding	OLIG	T;C;-;A||R;ALU;-;SINE/AluJb;intronic;ZFR;-;-;intronic;ZFR;-;-;intronic;ZFR;-;-;-;5;4;4	Name=AluJb	14
chr5:32392777	A:G	ZFR	ZFR	intronic	protein_coding	NA	T;C;-;A||R||D;ALU;-;SINE/AluSx1;intronic;ZFR;-;-;intronic;ZFR;-;-;intronic;ZFR;-;-;-;203;23;37	Name=AluSx1	19
chr5:32392895	A:G	ZFR	ZFR	intronic	protein_coding	NA	T;C;-;A||R;ALU;-;SINE/AluSx1;intronic;ZFR;-;-;intronic;ZFR;-;-;intronic;ZFR;-;-;-;72;18;26	Name=AluSx1	15
chr5:32392951	A:G	ZFR	ZFR	intronic	protein_coding	NA	T;C;-;A||R||D;ALU;-;SINE/AluSx1;intronic;ZFR;-;-;intronic;ZFR;-;-;intronic;ZFR;-;-;-;105;23;30	Name=AluSx1	15
chr5:32393507	A:G	ZFR	ZFR	intronic	protein_coding	NA	T;C;-;A||R||D;ALU;-;SINE/AluSp;intronic;ZFR;-;-;intronic;ZFR;-;-;intronic;ZFR;-;-;-;89;24;36	Name=AluSp	15
chr5:32441272	A:G	ZFR	ZFR	intronic	protein_coding	NA	T;C;-;A||R||D;ALU;-;SINE/AluSx1;intronic;ZFR;-;-;intronic;ZFR;-;-;intronic;ZFR;-;-;-;11;8;8	Name=AluSx1	14
chr5:34118243	A:G	C1QTNF3-AMACR	C1QTNF3-AMACR	ncRNA	protein_coding	NA	T;C;-;A||R;ALU;-;SINE/AluSz;intronic;RP11-1084J3.4;-;-;ncRNA_intronic;C1QTNF3-AMACR;-;-;intergenic;C1QTNF3||DQ587763;-;-;-;10;4;4	Name=AluSz	17
chr5:34906051	A:G	RAD1	RAD1	UTR3	protein_coding	NA	T;C;-;A||R||D;ALU;-;SINE/AluSx1;UTR3;RAD1;-;-;UTR3;RAD1;-;-;UTR3;RAD1;-;-;-;1241;30;55	Name=AluSx1	39
chr5:34906119	A:G	RAD1	RAD1	UTR3	protein_coding	NA	T;C;-;A||R;ALU;-;SINE/AluSx1;UTR3;RAD1;-;-;UTR3;RAD1;-;-;UTR3;RAD1;-;-;-;1106;30;54	Name=AluSx1	27
chr5:34906137	A:G	RAD1	RAD1	UTR3	protein_coding	NA	T;C;-;A||R||D;ALU;-;SINE/AluSx1;UTR3;RAD1;-;-;UTR3;RAD1;-;-;UTR3;RAD1;-;-;-;1036;30;55	Name=AluSx1	29
chr5:34906224	A:G	RAD1	RAD1	UTR3	protein_coding	NA	T;C;-;A||R||D;ALU;-;SINE/AluSx1;UTR3;RAD1;-;-;UTR3;RAD1;-;-;UTR3;RAD1;-;-;-;1124;30;54	Name=AluSx1	27
chr5:34906257	A:G	RAD1	RAD1	UTR3	protein_coding	NA	T;C;-;A||R||D;NONREP;-;-/-;UTR3;RAD1;-;-;UTR3;RAD1;-;-;UTR3;RAD1;-;-;-;1153;30;55	.	22
chr5:34908345	A:G	RAD1	RAD1	UTR3	protein_coding	NA	T;C;-;R;ALU;-;SINE/AluSp;UTR3;RAD1;-;-;UTR3;RAD1;-;-;UTR3;RAD1;-;-;-;0;0;0	Name=AluSp	22
chr5:37290402	A:G	NUP155	NUP155	UTR3	protein_coding	NA	T;C;-;A||R;ALU;-;SINE/AluSz;UTR3;NUP155;-;-;intergenic;C5orf42||NUP155;-;-;intergenic;C5orf42||NUP155;-;-;-;809;29;53	Name=AluSz	19
chr5:38968526	A:G	RICTOR	RICTOR	intronic	protein_coding	NA	T;C;-;A||R||D;ALU;-;SINE/AluJr4;intronic;RICTOR;-;-;intronic;RICTOR;-;-;intronic;RICTOR;-;-;-;61;17;19	Name=AluJr4	16
chr5:38968541	A:G	RICTOR	RICTOR	intronic	protein_coding	NA	T;C;-;A||R||D;ALU;-;SINE/AluJr4;intronic;RICTOR;-;-;intronic;RICTOR;-;-;intronic;RICTOR;-;-;-;55;16;22	Name=AluJr4	18
chr5:38968547	A:G	RICTOR	RICTOR	intronic	protein_coding	OLIG	T;C;-;A||R||D;ALU;-;SINE/AluJr4;intronic;RICTOR;-;-;intronic;RICTOR;-;-;intronic;RICTOR;-;-;-;87;17;23	Name=AluJr4	19
chr5:38968583	A:G	RICTOR	RICTOR	intronic	protein_coding	OLIG	T;C;-;A||R;ALU;-;SINE/AluJr4;intronic;RICTOR;-;-;intronic;RICTOR;-;-;intronic;RICTOR;-;-;-;50;12;16	Name=AluJr4	17
chr5:38968614	A:G	RICTOR	RICTOR	intronic	protein_coding	NA	T;C;-;A||R||D;ALU;-;SINE/AluJr4;intronic;RICTOR;-;-;intronic;RICTOR;-;-;intronic;RICTOR;-;-;-;52;12;13	Name=AluJr4	15
chr5:38968656	A:G	RICTOR	RICTOR	intronic	protein_coding	NA	T;C;-;A||R;ALU;-;SINE/AluJr4;intronic;RICTOR;-;-;intronic;RICTOR;-;-;intronic;RICTOR;-;-;-;58;13;15	Name=AluJr4	17
chr5:40830692	A:G	RPL37	RPL37	UTR3	protein_coding	NA	T;C;-;A||R||D;ALU;-;SINE/AluSc;UTR3;RPL37;-;-;downstream;RPL37;-;-;downstream;RPL37;-;-;-;1198;30;54	Name=AluSc	41
chr5:40831076	A:G	RPL37	RPL37	UTR3	protein_coding	NA	T;C;-;A||R||D;ALU;-;SINE/AluSx3;UTR3;RPL37;-;-;downstream;RPL37;-;-;downstream;RPL37;-;-;-;1101;30;55	Name=AluSx3	43
chr5:43496300	A:G	C5orf34	C5orf34	intronic	protein_coding	NA	.	.	3
chr5:43574873	A:G	NNT-AS1	NNT-AS1	ncRNA	lncRNA	NA	T;C;-;A||R||D;ALU;-;SINE/AluSq2;ncRNA_exonic;NNT-AS1;-;-;ncRNA_exonic;NNT-AS1;-;-;ncRNA_exonic;LOC100652772;-;-;-;922;30;54	Name=AluSq2	42
chr5:56927895	T:C	SETD9	SETD9	UTR3	protein_coding	NA	T;C;-;A||R||D;REP;-;LINE/L1MC1;ncRNA_exonic;CTD-2310F14.1;-;-;intronic;MIER3;-;-;intronic;MIER3;-;-;-;105;26;33	Name=L1MC1	4
chr5:57240136	A:G	GPBP1	GPBP1	intronic	protein_coding	NA	A;G;+;A||R;ALU;-;SINE/AluJr;intronic;GPBP1;-;-;intronic;GPBP1;-;-;intronic;GPBP1;-;-;-;372;28;48	Name=AluJr	20
chr5:57243741	A:G	GPBP1	GPBP1	intronic	protein_coding	NA	A;G;+;A||R||D;ALU;-;SINE/AluJo;intronic;GPBP1;-;-;intronic;GPBP1;-;-;intronic;GPBP1;-;-;-;730;30;53	Name=AluJo	23
chr5:57243819	A:G	GPBP1	GPBP1	intronic	protein_coding	NA	A;G;+;A||R||D;ALU;-;SINE/AluJo;intronic;GPBP1;-;-;intronic;GPBP1;-;-;intronic;GPBP1;-;-;-;549;29;52	Name=AluJo	21
chr5:57265546	A:G	GPBP1	GPBP1	intergenic	protein_coding	NA	A;G;+;A;ALU;-;SINE/AluSx;downstream;GPBP1;-;-;downstream;GPBP1;-;-;downstream;GPBP1;-;-;-;41;3;10	Name=AluSx	4
chr5:61366786	A:G	ZSWIM6	ZSWIM6	intronic	protein_coding	NA	A;G;+;A||R;ALU;-;SINE/AluJb;intronic;ZSWIM6;-;-;intronic;ZSWIM6;-;-;intronic;ZSWIM6;-;-;-;13;7;7	Name=AluJb	21
chr5:61367859	A:G	ZSWIM6	ZSWIM6	intronic	protein_coding	NA	A;G;+;A||R;ALU;-;SINE/AluJb;intronic;ZSWIM6;-;-;intronic;ZSWIM6;-;-;intronic;ZSWIM6;-;-;-;17;8;10	Name=AluJb	23
chr5:62364248	A:G	KIF2A	KIF2A	intronic	protein_coding	NA	A;G;+;A||R||D;ALU;-;SINE/AluSg;intronic;KIF2A;-;-;intronic;KIF2A;-;-;intronic;KIF2A;-;-;-;17;10;10	Name=AluSg	4
chr5:65668393	A:G	SGTB	SGTB	UTR3	protein_coding	NA	T;C;-;A||R;ALU;-;SINE/AluSx;UTR3;SGTB;-;-;UTR3;SGTB;-;-;UTR3;SGTB;-;-;-;644;27;49	Name=AluSx1	36
chr5:71563328	A:G	BDP1	BDP1	intronic	protein_coding	NA	A;G;+;A||R||D;ALU;-;SINE/AluSz6;intronic;BDP1;-;-;intronic;BDP1;-;-;intronic;BDP1;-;-;-;804;30;50	Name=AluSz6	15
chr5:72891314	A:G	TNPO1	TNPO1	intronic	protein_coding	NA	A;G;+;A||R||D;ALU;-;SINE/AluY;intronic;TNPO1;-;-;intronic;TNPO1;-;-;intronic;TNPO1;-;-;-;1;1;1	Name=AluY	4
chr5:72905818	A:G	TNPO1	TNPO1	intronic	protein_coding	NA	A;G;+;A||R;ALU;-;SINE/AluSz;intronic;TNPO1;-;-;intronic;TNPO1;-;-;intronic;TNPO1;-;-;-;88;25;33	Name=AluSz	13
chr5:75377997	A:G	CERT1	CERT1	intronic	protein_coding	NA	T;C;-;A||R||D;ALU;rs775637134;SINE/AluJr;intronic;COL4A3BP;-;-;intronic;COL4A3BP;-;-;intronic;COL4A3BP;-;-;-;848;29;50	Name=AluJr	17
chr5:75593750	A:G	POLK	POLK	intronic	protein_coding	OLIG	A;G;+;A||R||D;ALU;-;SINE/AluJr;intronic;POLK;-;-;intronic;POLK;-;-;intronic;POLK;-;-;-;768;30;51	Name=AluJr	19
chr5:80876508	A:G	MSH3	MSH3	UTR3	protein_coding	NA	A;G;+;A||R;ALU;-;SINE/AluSx;downstream;MSH3;-;-;UTR3;MSH3;-;-;UTR3;MSH3;-;-;-;535;29;53	Name=AluSx	24
chr5:81416109	A:G	SSBP2	SSBP2	UTR3	protein_coding	NA	T;C;-;A||R;ALU;-;SINE/AluSz;UTR3;SSBP2;-;-;ncRNA_intronic;RNU5D-1||RNU5E-1;-;-;ncRNA_intronic;RNU5E-1;-;-;-;363;24;44	Name=AluSz	22
chr5:95513328	A:G	TTC37	SKIC3	intronic	protein_coding	NA	T;C;-;A||R;ALU;-;SINE/AluJr4;intronic;TTC37;-;-;intronic;TTC37;-;-;intronic;TTC37;-;-;-;293;28;45	Name=AluJr4	18
chr5:10368355	A:G	MARCHF6	MARCHF6	intronic	protein_coding	NA	A;G;+;A||R;ALU;-;SINE/AluJb;intronic;MARCH6;-;-;intronic;MARCH6;-;-;intronic;MARCH6;-;-;-;20;9;11	Name=AluJo	14
chr5:115830603	A:G	ATG12	ATG12	UTR3	protein_coding	NA	T;C;-;A||R;ALU;-;SINE/AluJr4;UTR3;ATG12;-;-;UTR3;ATG12;-;-;UTR3;ATG12;-;-;-;1187;29;54	Name=AluJr4	38
chr5:115840394	A:G	ATG12	ATG12	intronic	protein_coding	NA	T;C;-;A||R;ALU;-;SINE/AluSq2;intronic;ATG12;-;-;intronic;ATG12;-;-;intronic;ATG12;-;-;-;138;24;33	Name=AluSq2	10
chr5:123512295	A:G	CSNK1G3	CSNK1G3	other	protein_coding	NA	A;G;+;A||R||D;NONREP;-;-/-;UTR5;CSNK1G3;-;-;UTR5;CSNK1G3;-;-;UTR5;CSNK1G3;-;-;610;401;202;26;44	.	16
chr5:126626836	A:G	PHAX	PHAX	UTR3	protein_coding	NA	A;G;+;A||R||D;ALU;-;SINE/AluSx;UTR3;PHAX;-;-;UTR3;PHAX;-;-;UTR3;PHAX;-;-;-;1633;30;54	Name=AluSz	43
chr5:131793314	A:G	FNIP1	FNIP1	intronic	protein_coding	OLIG	T;C;-;A||R||D;ALU;-;SINE/AluJb;intronic;CTC-432M15.3||FNIP1;-;-;intronic;FNIP1;-;-;intronic;FNIP1||RAPGEF6;-;-;-;29;10;13	Name=AluJb	14
chr5:132694335	A:G	KIF3A	KIF3A	UTR3	protein_coding	NA	T;C;-;A||R;ALU;-;SINE/AluSz;ncRNA_intronic;AC004237.1;-;-;UTR3;KIF3A;-;-;UTR3;KIF3A;-;-;-;647;28;50	Name=AluSz6	40
chr5:132712986	A:G	KIF3A	KIF3A	intronic	protein_coding	NA	T;C;-;A||R;ALU;-;SINE/AluSc5;ncRNA_intronic;AC004237.1;-;-;intronic;KIF3A;-;-;intronic;KIF3A;-;-;-;30;8;9	Name=AluSc5	10
chr5:132902212	A:G	AFF4	AFF4	intronic	protein_coding	NA	T;C;-;A;ALU;-;SINE/AluSx1;intronic;AFF4;-;-;intronic;AFF4;-;-;intronic;AFF4;-;-;-;7;5;6	Name=AluSx1	16
chr5:132913522	A:G	AFF4	AFF4	intronic	protein_coding	NA	T;C;-;A||R;ALU;-;SINE/AluJr4;intronic;AFF4;-;-;intronic;AFF4;-;-;intronic;AFF4;-;-;-;32;13;19	Name=AluJr4	14
chr5:132922064	A:G	AFF4	AFF4	intronic	protein_coding	NA	T;C;-;A||R||D;ALU;-;SINE/AluJb;intronic;AFF4;-;-;intronic;AFF4;-;-;intronic;AFF4;-;-;-;25;12;13	Name=AluJb	14
chr5:134155933	A:G	SKP1	SKP1	UTR3	protein_coding	NA	T;C;-;A||R;ALU;-;SINE/AluJo;UTR3;SKP1;-;-;downstream;SKP1;-;-;downstream;SKP1;-;-;-;95;14;27	Name=AluJo	29
chr5:134377932	A:G	UBE2B	UBE2B	intronic	protein_coding	NA	A;G;+;A||R;ALU;-;SINE/AluJb;intronic;UBE2B;-;-;intronic;UBE2B;-;-;intronic;UBE2B;-;-;-;259;22;34	Name=AluJb	16
chr5:134378036	A:G	UBE2B	UBE2B	intronic	protein_coding	NA	A;G;+;A||R||D;ALU;-;SINE/AluJb;intronic;UBE2B;-;-;intronic;UBE2B;-;-;intronic;UBE2B;-;-;-;191;19;31	Name=AluJb	22
chr5:134378062	A:G	UBE2B	UBE2B	intronic	protein_coding	NA	A;G;+;A||D;ALU;rs113978617;SINE/AluJb;intronic;UBE2B;-;-;intronic;UBE2B;-;-;intronic;UBE2B;-;-;-;215;24;35	Name=AluJb	22
chr5:134381381	A:G	UBE2B	UBE2B	intronic	protein_coding	NA	A;G;+;A||R||D;ALU;-;SINE/AluJr4;intronic;UBE2B;-;-;intronic;UBE2B;-;-;intronic;UBE2B;-;-;-;354;27;46	Name=AluJr4	22
chr5:134382756	A:G	UBE2B	UBE2B	intronic	protein_coding	MGAS	A;G;+;A||R||D;ALU;-;SINE/AluJb;intronic;UBE2B;-;-;intronic;UBE2B;-;-;intronic;UBE2B;-;-;-;238;26;39	Name=AluJb	17
chr5:134382761	A:G	UBE2B	UBE2B	intronic	protein_coding	NA	A;G;+;A||R||D;ALU;-;SINE/AluJb;intronic;UBE2B;-;-;intronic;UBE2B;-;-;intronic;UBE2B;-;-;-;239;27;40	Name=AluJb	17
chr5:134382762	A:G	UBE2B	UBE2B	intronic	protein_coding	MGAS	A;G;+;A||R;ALU;-;SINE/AluJb;intronic;UBE2B;-;-;intronic;UBE2B;-;-;intronic;UBE2B;-;-;-;331;24;39	Name=AluJb	19
chr5:134743075	A:G	CAMLG	CAMLG	intronic	protein_coding	NA	A;G;+;A||R||D;REP;-;SINE/FLAM_A;intronic;CAMLG;-;-;intronic;CAMLG;-;-;intronic;CAMLG;-;-;-;524;28;49	Name=FLAM_A	5
chr5:138570146	A:G	HSPA9	HSPA9	intronic	protein_coding	NA	T;C;-;A||R||D;ALU;-;SINE/AluJb;intronic;HSPA9;-;-;intronic;HSPA9;-;-;intronic;HSPA9;-;-;-;67;21;26	Name=AluJb	11
chr5:138570282	A:G	HSPA9	HSPA9	intronic	protein_coding	NA	T;C;-;A||R||D;REP;-;SINE/FLAM_C;intronic;HSPA9;-;-;intronic;HSPA9;-;-;intronic;HSPA9;-;-;-;198;24;35	Name=FLAM_C	15
chr5:139295910	A:G	MATR3	MATR3	intronic	protein_coding	NA	A;G;+;A||R;ALU;-;SINE/AluJb;intronic;MATR3;-;-;intronic;MATR3;-;-;intronic;MATR3;-;-;-;18;7;8	Name=AluJb	22
chr5:139295928	A:G	MATR3	MATR3	intronic	protein_coding	NA	A;G;+;A||R;ALU;-;SINE/AluJb;intronic;MATR3;-;-;intronic;MATR3;-;-;intronic;MATR3;-;-;-;28;11;15	Name=AluJb	22
chr5:139297025	A:G	MATR3	MATR3	intronic	protein_coding	NA	A;G;+;A||R||D;ALU;-;SINE/AluSx1;intronic;MATR3;-;-;intronic;MATR3;-;-;intronic;MATR3;-;-;-;20;11;12	Name=AluSx1	18
chr5:139298425	A:G	MATR3	MATR3	intronic	protein_coding	NA	A;G;+;A||R||D;ALU;-;SINE/AluSz6;intronic;MATR3;-;-;intronic;MATR3;-;-;intronic;MATR3;-;-;-;28;10;13	Name=AluSz6	24
chr5:139299538	A:G	MATR3	MATR3	intronic	protein_coding	NA	A;G;+;A||R||D;ALU;-;SINE/AluJo;intronic;MATR3;-;-;intronic;MATR3;-;-;intronic;MATR3;-;-;-;23;8;11	Name=AluJo	21
chr5:139300782	A:G	MATR3	MATR3	intronic	protein_coding	NA	A;G;+;A||R;ALU;-;SINE/AluSx;intronic;MATR3;-;-;intronic;MATR3;-;-;intronic;MATR3;-;-;-;13;9;11	Name=AluSx	17
chr5:139301004	A:G	MATR3	MATR3	intronic	protein_coding	NA	A;G;+;A||R||D;ALU;-;SINE/AluSq2;intronic;MATR3;-;-;intronic;MATR3;-;-;intronic;MATR3;-;-;-;23;9;11	Name=AluSq2	24
chr5:139302143	A:G	MATR3	MATR3	intronic	protein_coding	NA	A;G;+;A||R||D;ALU;-;SINE/AluSx;intronic;MATR3;-;-;intronic;MATR3;-;-;intronic;MATR3;-;-;-;34;13;15	Name=AluSx	25
chr5:139303547	A:G	MATR3	MATR3	intronic	protein_coding	NA	A;G;+;A||R;ALU;-;SINE/AluJb;intronic;MATR3;-;-;intronic;MATR3;-;-;intronic;MATR3;-;-;-;34;11;13	Name=AluJb	24
chr5:139303651	A:G	MATR3	MATR3	intronic	protein_coding	NA	A;G;+;A||R;ALU;-;SINE/AluJb;intronic;MATR3;-;-;intronic;MATR3;-;-;intronic;MATR3;-;-;-;27;12;16	Name=AluJb	24
chr5:139303670	A:G	MATR3	MATR3	intronic	protein_coding	NA	A;G;+;A||R;ALU;-;SINE/AluJb;intronic;MATR3;-;-;intronic;MATR3;-;-;intronic;MATR3;-;-;-;35;12;17	Name=AluJb	24
chr5:139304280	A:G	MATR3	MATR3	intronic	protein_coding	NA	A;G;+;A||R||D;ALU;-;SINE/AluSp;intronic;MATR3;-;-;intronic;MATR3;-;-;intronic;MATR3;-;-;-;32;15;17	Name=AluSp	20
chr5:139818490	A:G	PSD2	PSD2	intronic	protein_coding	MGAS	A;G;+;R;ALU;-;SINE/AluJb;intronic;PSD2;-;-;intronic;PSD2;-;-;intronic;PSD2;-;-;-;69;1;12	Name=AluJb	22
chr5:142137405	A:G	NDFIP1	NDFIP1	intronic	protein_coding	NA	A;G;+;A||R;ALU;-;SINE/AluJb;intronic;NDFIP1;-;-;intronic;NDFIP1;-;-;intronic;NDFIP1;-;-;-;207;22;32	Name=AluJb	17
chr5:142141998	A:G	NDFIP1	NDFIP1	intronic	protein_coding	NEU-GABA-GLU	A;G;+;A||R||D;ALU;-;SINE/AluJr4;intronic;NDFIP1;-;-;intronic;NDFIP1;-;-;intronic;NDFIP1;-;-;-;420;26;42	Name=AluJr4	23
chr5:142142673	A:G	NDFIP1	NDFIP1	intronic	protein_coding	NA	A;G;+;A||R;ALU;-;SINE/AluSz;intronic;NDFIP1;-;-;intronic;NDFIP1;-;-;intronic;NDFIP1;-;-;-;177;23;39	Name=AluSz	15
chr5:142155456	A:G	NDFIP1	NDFIP1	intergenic	protein_coding	NA	A;G;+;A;ALU;-;SINE/AluJb;intergenic;NDFIP1||SPRY4;-;-;intergenic;NDFIP1||SPRY4;-;-;intergenic;NDFIP1||SPRY4;-;-;-;9;5;8	Name=AluJb	18
chr5:146487637	A:G	TCERG1	TCERG1	intronic	protein_coding	NEU-GABA-GLU	A;G;+;A||R;ALU;-;SINE/AluJr4;intronic;TCERG1;-;-;intronic;TCERG1;-;-;intronic;TCERG1;-;-;-;95;19;26	Name=AluJr4	19
chr5:149500694	A:G	CSNK1A1	CSNK1A1	intronic	protein_coding	NEU-GABA-GLU	T;C;-;R||D;REP;-;SINE/FLAM_C;ncRNA_intronic;CTB-89H12.4;-;-;intronic;CSNK1A1;-;-;ncRNA_intronic;BC005905;-;-;-;936;28;50	Name=AluJo	26
chr5:151806824	A:G	G3BP1	G3BP1	UTR3	protein_coding	NA	A;G;+;A||R;REP;-;SINE/FLAM_A;UTR3;G3BP1;-;-;intergenic;G3BP1||GLRA1;-;-;intergenic;G3BP1||GLRA1;-;-;-;450;26;47	Name=FLAM_A	19
chr5:154763730	A:G	LARP1	LARP1	intronic	protein_coding	NA	A;G;+;A||R||D;ALU;-;SINE/AluJo;intronic;LARP1;-;-;intronic;LARP1;-;-;intronic;LARP1;-;-;-;16;11;13	Name=AluJo	9
chr5:157133796	A:G	MED7	MED7	intergenic	protein_coding	NA	T;C;-;A||R;ALU;-;SINE/AluJo;intergenic;CTB-120L21.1||MED7;-;-;intergenic;HAVCR2||MED7;-;-;intergenic;HAVCR2||MED7;-;-;-;1609;30;54	Name=AluJo	35
chr5:157133907	A:G	MED7	MED7	intergenic	protein_coding	NA	T;C;-;A||R;ALU;-;SINE/AluJo;intergenic;CTB-120L21.1||MED7;-;-;intergenic;HAVCR2||MED7;-;-;intergenic;HAVCR2||MED7;-;-;-;966;29;52	Name=AluJo	21
chr5:157134251	A:G	MED7	MED7	intergenic	protein_coding	NA	T;C;-;A||R;ALU;-;SINE/AluSc5;intergenic;CTB-120L21.1||MED7;-;-;intergenic;HAVCR2||MED7;-;-;intergenic;HAVCR2||MED7;-;-;-;773;29;52	Name=AluSc5	10
chr5:157478557	A:G	ADAM19	ADAM19	UTR3	protein_coding	NA	T;C;-;A||R||D;REP;-;LTR/MER92B;UTR3;ADAM19;-;-;UTR3;ADAM19;-;-;ncRNA_exonic;AL049415;-;-;-;1562;30;53	Name=MER92B	26
chr5:157758280	A:G	LSM11	LSM11	UTR3	protein_coding	NA	A;G;+;A||R;ALU;-;SINE/AluSq;UTR3;LSM11;-;-;UTR3;LSM11;-;-;ncRNA_exonic;AK023159;-;-;-;423;27;47	Name=AluSq	17
chr5:157758380	A:G	LSM11	LSM11	UTR3	protein_coding	NA	A;G;+;A||R;ALU;-;SINE/AluSq;UTR3;LSM11;-;-;UTR3;LSM11;-;-;ncRNA_exonic;AK023159;-;-;-;448;27;46	Name=AluSq	20
chr5:171409907	A:G	NPM1	NPM1	intronic	protein_coding	NA	A;G;+;A||R||D;ALU;-;SINE/AluSz;intronic;NPM1;-;-;intronic;NPM1;-;-;intronic;NPM1;-;-;-;1197;30;53	Name=AluSz	4
chr5:17240451	A:G	BASP1	BASP1	intronic	protein_coding	NEU	A;G;+;A||R||D;ALU;-;SINE/AluSx1;intronic;BASP1;-;-;intronic;BASP1;-;-;intronic;BASP1;-;-;-;5;3;4	Name=AluSx1	10
chr5:178140235	A:G	RMND5B	RMND5B	intronic	protein_coding	NA	A;G;+;A||R||D;ALU;-;SINE/AluJo;intronic;RMND5B;-;-;intronic;RMND5B;-;-;intronic;RMND5B;-;-;-;448;28;49	Name=AluJo	7
chr5:32155417	A:G	GOLPH3	GOLPH3	intronic	protein_coding	NA	T;C;-;A||R||D;ALU;-;SINE/AluJr;intronic;GOLPH3;-;-;intronic;GOLPH3;-;-;intronic;GOLPH3;-;-;-;21;11;13	Name=AluJr	10
chr5:32155419	A:G	GOLPH3	GOLPH3	intronic	protein_coding	NA	T;C;-;A||R;ALU;-;SINE/AluJr;intronic;GOLPH3;-;-;intronic;GOLPH3;-;-;intronic;GOLPH3;-;-;-;26;11;14	Name=AluJr	12
chr5:32155437	A:G	GOLPH3	GOLPH3	intronic	protein_coding	NA	T;C;-;A||R;ALU;-;SINE/AluJr;intronic;GOLPH3;-;-;intronic;GOLPH3;-;-;intronic;GOLPH3;-;-;-;27;11;15	Name=AluJr	13
chr5:32391872	A:G	ZFR	ZFR	intronic	protein_coding	NA	T;C;-;A||R;ALU;-;SINE/AluJb;intronic;ZFR;-;-;intronic;ZFR;-;-;intronic;ZFR;-;-;-;165;24;36	Name=AluJb	10
chr5:32429422	A:G	ZFR	ZFR	intronic	protein_coding	NA	T;C;-;A||R||D;ALU;-;SINE/AluSx;intronic;ZFR;-;-;intronic;ZFR;-;-;intronic;ZFR;-;-;-;23;12;14	Name=AluSx	20
chr5:32433007	A:G	ZFR	ZFR	intronic	protein_coding	NA	T;C;-;A||R;ALU;-;SINE/AluJb;intronic;ZFR;-;-;intronic;ZFR;-;-;intronic;ZFR;-;-;-;18;6;8	Name=AluJb	23
chr5:32433417	A:G	ZFR	ZFR	intronic	protein_coding	NA	T;C;-;A||R;REP;-;DNA/Looper;intronic;ZFR;-;-;intronic;ZFR;-;-;intronic;ZFR;-;-;-;22;7;8	Name=Looper	21
chr5:34906517	A:G	RAD1	RAD1	UTR3	protein_coding	NA	T;C;-;A||R;ALU;-;SINE/AluJo;UTR3;RAD1;-;-;UTR3;RAD1;-;-;UTR3;RAD1;-;-;-;813;30;52	Name=AluJo	31
chr5:37290452	A:G	NUP155	NUP155	UTR3	protein_coding	NA	T;C;-;A||R||D;ALU;-;SINE/AluSz;UTR3;NUP155;-;-;intergenic;C5orf42||NUP155;-;-;intergenic;C5orf42||NUP155;-;-;-;968;30;54	Name=AluSz	24
chr5:40830350	A:G	RPL37	RPL37	UTR3	protein_coding	NA	T;C;-;A||R||D;ALU;-;SINE/AluJb;UTR3;RPL37;-;-;downstream;RPL37;-;-;downstream;RPL37;-;-;-;1220;30;53	Name=AluJb	43
chr5:40830362	A:G	RPL37	RPL37	UTR3	protein_coding	NA	T;C;-;A||R||D;ALU;-;SINE/AluJb;UTR3;RPL37;-;-;downstream;RPL37;-;-;downstream;RPL37;-;-;-;1569;30;54	Name=AluJb	43
chr5:40830389	A:G	RPL37	RPL37	UTR3	protein_coding	NA	T;C;-;A||R||D;ALU;-;SINE/AluJb;UTR3;RPL37;-;-;downstream;RPL37;-;-;downstream;RPL37;-;-;-;1467;30;54	Name=AluJb	43
chr5:40830661	A:G	RPL37	RPL37	UTR3	protein_coding	NA	T;C;-;A||R||D;ALU;-;SINE/AluSc;UTR3;RPL37;-;-;downstream;RPL37;-;-;downstream;RPL37;-;-;-;922;30;54	Name=AluSc	40
chr5:40831228	A:G	RPL37	RPL37	UTR3	protein_coding	NA	T;C;-;A||R||D;ALU;-;SINE/AluSx3;UTR3;RPL37;-;-;downstream;RPL37;-;-;downstream;RPL37;-;-;-;822;30;53	Name=AluSx3	36
chr5:43574874	A:G	NNT-AS1	NNT-AS1	ncRNA	lncRNA	NA	T;C;-;A||R||D;ALU;-;SINE/AluSq2;ncRNA_exonic;NNT-AS1;-;-;ncRNA_exonic;NNT-AS1;-;-;ncRNA_exonic;LOC100652772;-;-;-;706;30;52	Name=AluSq2	25
chr5:44819786	A:G	MRPS30	MRPS30	intergenic	protein_coding	NA	A;G;+;A||R;ALU;-;SINE/AluSz;intergenic;MRPS30||RP11-53O19.3;-;-;intergenic;MRPS30||HCN1;-;-;intergenic;MRPS30||HCN1;-;-;-;566;29;53	Name=AluSz	36
chr5:57243765	A:G	GPBP1	GPBP1	intronic	protein_coding	NA	A;G;+;A||R||D;ALU;-;SINE/AluJo;intronic;GPBP1;-;-;intronic;GPBP1;-;-;intronic;GPBP1;-;-;-;485;28;51	Name=AluJo	20
chr5:61366170	A:G	ZSWIM6	ZSWIM6	intronic	protein_coding	NA	A;G;+;A||R;ALU;-;SINE/AluJb;intronic;ZSWIM6;-;-;intronic;ZSWIM6;-;-;intronic;ZSWIM6;-;-;-;21;8;9	Name=AluJb	23
chr5:61379106	A:G	ZSWIM6	ZSWIM6	intronic	protein_coding	NA	A;G;+;A||R;ALU;-;SINE/AluJr;intronic;ZSWIM6;-;-;intronic;ZSWIM6;-;-;intronic;ZSWIM6;-;-;-;92;15;29	Name=AluJr	23
chr5:692942	A:G	TPPP	TPPP	intronic	protein_coding	NA	.	.	20
chr5:71563248	A:G	BDP1	BDP1	intronic	protein_coding	NA	A;G;+;A||R||D;ALU;-;SINE/AluSz6;intronic;BDP1;-;-;intronic;BDP1;-;-;intronic;BDP1;-;-;-;573;30;49	Name=AluSz6	14
chr5:72858716	A:G	TNPO1	TNPO1	intronic	protein_coding	NA	A;G;+;A||R;ALU;-;SINE/AluY;intronic;TNPO1;-;-;intronic;TNPO1;-;-;intronic;TNPO1;-;-;-;3;1;1	Name=AluY	13
chr5:72879570	A:G	TNPO1	TNPO1	intronic	protein_coding	NA	A;G;+;A;ALU;-;SINE/AluJr;intronic;TNPO1;-;-;intronic;TNPO1;-;-;intronic;TNPO1;-;-;-;32;12;15	Name=AluJr	19
chr5:72905639	A:G	TNPO1	TNPO1	intronic	protein_coding	NA	A;G;+;A||R||D;ALU;-;SINE/AluSz;intronic;TNPO1;-;-;intronic;TNPO1;-;-;intronic;TNPO1;-;-;-;259;29;40	Name=AluSz	18
chr5:10223625	A:G	ATPSCKMT	ATPSCKMT	intergenic	protein_coding	NA	T;C;-;A||R;REP;-;LTR/THE1B;intergenic;CTD-2199O4.6||FAM173B;-;-;intergenic;LOC285692||FAM173B;-;-;intergenic;LOC285692||FAM173B;-;-;-;25;11;16	Name=THE1B	22
chr5:10223634	A:G	ATPSCKMT	ATPSCKMT	intergenic	protein_coding	NA	T;C;-;A||R;REP;-;LTR/THE1B;intergenic;CTD-2199O4.6||FAM173B;-;-;intergenic;LOC285692||FAM173B;-;-;intergenic;LOC285692||FAM173B;-;-;-;30;14;19	Name=THE1B	22
chr5:10223635	A:G	ATPSCKMT	ATPSCKMT	intergenic	protein_coding	NA	T;C;-;A||R;REP;rs780478977;LTR/THE1B;intergenic;CTD-2199O4.6||FAM173B;-;-;intergenic;LOC285692||FAM173B;-;-;intergenic;LOC285692||FAM173B;-;-;-;40;15;21	Name=THE1B	23
chr5:10225638	A:G	ATPSCKMT	ATPSCKMT	UTR3	protein_coding	NA	T;C;-;A||R;REP;-;LTR/THE1B;downstream;FAM173B;-;-;UTR3;FAM173B;-;-;UTR3;FAM173B;-;-;-;73;16;31	Name=THE1B	24
chr5:10368369	A:G	MARCHF6	MARCHF6	intronic	protein_coding	NA	A;G;+;A||R||D;ALU;-;SINE/AluJb;intronic;MARCH6;-;-;intronic;MARCH6;-;-;intronic;MARCH6;-;-;-;11;8;8	Name=AluJo	14
chr5:115206714	A:G	PGGT1B	PGGT1B	UTR3	protein_coding	NA	T;C;-;A||R;REP;-;LINE/L1M5;upstream;CTC-428G20.3;-;-;intergenic;TRIM36||PGGT1B;-;-;intergenic;TRIM36||PGGT1B;-;-;-;419;30;52	Name=L1M5	20
chr5:122031398	A:G	SRFBP1	SRFBP1	intergenic	protein_coding	NA	A;G;+;A||R||D;REP;-;LINE/L1M4;intergenic;SRFBP1||LOX;-;-;intergenic;SRFBP1||LOX;-;-;intergenic;SRFBP1||LOX;-;-;-;5;3;3	Name=L1MB7	27
chr5:126544095	A:G	ALDH7A1	ALDH7A1	UTR3	protein_coding	NA	T;C;-;A||R;ALU;-;SINE/AluSx1;UTR3;ALDH7A1;-;-;UTR3;ALDH7A1;-;-;UTR3;ALDH7A1;-;-;-;934;30;53	Name=AluSx1	43
chr5:126625438	A:G	PHAX	PHAX	UTR3	protein_coding	NA	A;G;+;A||R||D;ALU;-;SINE/AluSz;UTR3;PHAX;-;-;UTR3;PHAX;-;-;UTR3;PHAX;-;-;-;6;5;5	Name=AluSz	36
chr5:134381971	A:G	UBE2B	UBE2B	intronic	protein_coding	NA	A;G;+;A||R||D;REP;-;SINE/FLAM_A;intronic;UBE2B;-;-;intronic;UBE2B;-;-;intronic;UBE2B;-;-;-;470;26;44	Name=FLAM_A	17
chr5:134749788	A:G	CAMLG	CAMLG	intronic	protein_coding	NA	A;G;+;A||R||D;ALU;-;SINE/AluJo;intronic;CAMLG;-;-;intronic;CAMLG;-;-;intronic;CAMLG;-;-;-;735;29;53	Name=AluJo	7
chr5:134900927	A:G	TXNDC15	TXNDC15	UTR3	protein_coding	NA	A;G;+;A||R||D;ALU;-;SINE/AluSx;UTR3;TXNDC15;-;-;UTR3;TXNDC15;-;-;UTR3;TXNDC15;-;-;-;1919;30;55	Name=AluSx	41
chr5:134901062	A:G	TXNDC15	TXNDC15	UTR3	protein_coding	NA	A;G;+;A||R||D;ALU;-;SINE/AluSx;UTR3;TXNDC15;-;-;UTR3;TXNDC15;-;-;UTR3;TXNDC15;-;-;-;2412;30;55	Name=AluSx	43
chr5:138573317	A:G	HSPA9	HSPA9	intronic	protein_coding	NA	T;C;-;A||R||D;ALU;-;SINE/AluSq10;intronic;HSPA9;-;-;intronic;HSPA9;-;-;intronic;HSPA9;-;-;-;63;21;27	Name=AluSx	6
chr5:139298356	A:G	MATR3	MATR3	intronic	protein_coding	NA	A;G;+;A||R;ALU;-;SINE/AluSz6;intronic;MATR3;-;-;intronic;MATR3;-;-;intronic;MATR3;-;-;-;12;6;7	Name=AluSz6	19
chr5:139303268	A:G	MATR3	MATR3	intronic	protein_coding	NA	A;G;+;A||R;ALU;-;SINE/AluSc;intronic;MATR3;-;-;intronic;MATR3;-;-;intronic;MATR3;-;-;-;12;8;9	Name=AluSc	23
chr5:139304325	A:G	MATR3	MATR3	intronic	protein_coding	NA	A;G;+;A||R||D;ALU;-;SINE/AluSp;intronic;MATR3;-;-;intronic;MATR3;-;-;intronic;MATR3;-;-;-;17;9;10	Name=AluSp	23
chr5:144222969	A:G	KCTD16	KCTD16	intronic	protein_coding	NA	.	Name=L1PA5	17
chr5:149983710	A:G	SLC26A2	SLC26A2	UTR3	protein_coding	NA	A;G;+;A||R||D;ALU;-;SINE/AluJr;UTR3;SLC26A2;-;-;UTR3;SLC26A2;-;-;UTR3;SLC26A2;-;-;-;1364;30;53	Name=AluJr	24
chr5:149984540	A:G	SLC26A2	SLC26A2	UTR3	protein_coding	NA	A;G;+;A||R||D;ALU;-;SINE/AluSc8;UTR3;SLC26A2;-;-;UTR3;SLC26A2;-;-;UTR3;SLC26A2;-;-;-;1021;30;54	Name=AluSc8	18
chr5:157477957	A:G	ADAM19	ADAM19	UTR3	protein_coding	NA	T;C;-;A||R||D;REP;-;LTR/MER92B;UTR3;ADAM19;-;-;UTR3;ADAM19;-;-;ncRNA_exonic;AL049415;-;-;-;1736;30;53	Name=MER92B	30
chr5:176376184	A:G	ARL10	ARL10	UTR3	protein_coding	NA	A;G;+;A||R;ALU;-;SINE/AluSc8;UTR3;ARL10;-;-;intergenic;ARL10||NOP16;-;-;intergenic;ARL10||NOP16;-;-;-;569;28;50	Name=AluSc8	28
chr5:177045599	A:G	ZNF346	ZNF346	intronic	protein_coding	NA	A;G;+;A||R||D;ALU;-;SINE/AluY;intronic;ZNF346;-;-;intronic;ZNF346;-;-;intronic;ZNF346;-;-;-;114;24;38	Name=AluY	21
chr5:179958818	A:G	RNF130	RNF130	intronic	protein_coding	OLIG	T;C;-;R;ALU;-;SINE/AluSq2;intronic;RNF130;-;-;intronic;RNF130;-;-;intronic;RNF130;-;-;-;379;27;46	Name=AluSq2	19
chr5:32392829	A:G	ZFR	ZFR	intronic	protein_coding	NA	T;C;-;A||R||D;ALU;-;SINE/AluSx1;intronic;ZFR;-;-;intronic;ZFR;-;-;intronic;ZFR;-;-;-;118;24;34	Name=AluSx1	16
chr5:32432326	A:G	ZFR	ZFR	intronic	protein_coding	NA	T;C;-;A||R||D;REP;-;DNA/Looper;intronic;ZFR;-;-;intronic;ZFR;-;-;intronic;ZFR;-;-;-;16;6;7	.	18
chr5:34906418	A:G	RAD1	RAD1	UTR3	protein_coding	NA	T;C;-;A||R;ALU;-;SINE/AluJo;UTR3;RAD1;-;-;UTR3;RAD1;-;-;UTR3;RAD1;-;-;-;676;29;51	Name=AluJo	18
chr5:34906482	A:G	RAD1	RAD1	UTR3	protein_coding	NA	T;C;-;A||R;ALU;-;SINE/AluJo;UTR3;RAD1;-;-;UTR3;RAD1;-;-;UTR3;RAD1;-;-;-;806;29;52	Name=AluJo	18
chr5:37051065	A:G	NIPBL	NIPBL	intronic	protein_coding	NA	A;G;+;A||R||D;ALU;-;SINE/AluSz;intronic;NIPBL;-;-;intronic;NIPBL;-;-;UTR5;NIPBL;-;-;-;506;29;46	Name=AluSz	17
chr5:37291309	A:G	NUP155	NUP155	UTR3	protein_coding	NA	T;C;-;A||R;ALU;-;SINE/AluSx3;UTR3;NUP155;-;-;downstream;NUP155;-;-;downstream;NUP155;-;-;-;503;28;51	Name=AluSx3	24
chr5:37291448	A:G	NUP155	NUP155	UTR3	protein_coding	NA	T;C;-;A||R||D;ALU;-;SINE/AluSx3;UTR3;NUP155;-;-;downstream;NUP155;-;-;downstream;NUP155;-;-;-;313;26;41	Name=AluSx3	22
chr5:38969801	A:G	RICTOR	RICTOR	intronic	protein_coding	OLIG	T;C;-;A||R||D;ALU;-;SINE/AluY;intronic;RICTOR;-;-;intronic;RICTOR;-;-;UTR3;RICTOR;-;-;-;60;16;19	Name=AluY	11
chr5:38969807	A:G	RICTOR	RICTOR	intronic	protein_coding	OLIG	T;C;-;A||R||D;ALU;-;SINE/AluY;intronic;RICTOR;-;-;intronic;RICTOR;-;-;UTR3;RICTOR;-;-;-;74;16;24	Name=AluY	13
chr5:43574106	A:G	NNT-AS1	NNT-AS1	ncRNA	lncRNA	NA	T;C;-;A||R;ALU;-;SINE/AluSz;ncRNA_exonic;NNT-AS1;-;-;ncRNA_exonic;NNT-AS1;-;-;ncRNA_exonic;LOC100652772;-;-;-;844;30;55	Name=AluSz	42
chr5:65668808	A:G	SGTB	SGTB	UTR3	protein_coding	NA	T;C;-;A||R;ALU;-;SINE/AluSx;UTR3;SGTB;-;-;UTR3;SGTB;-;-;UTR3;SGTB;-;-;-;268;22;44	Name=AluSx1	31
chr5:75587895	A:G	POLK	POLK	intronic	protein_coding	NA	A;G;+;A||R||D;ALU;-;SINE/AluSz6;intronic;POLK;-;-;intronic;POLK;-;-;intronic;POLK;-;-;-;280;26;40	Name=AluSz6	18
chr5:75593638	A:G	POLK	POLK	intronic	protein_coding	NA	A;G;+;A||R||D;ALU;-;SINE/AluJr;intronic;POLK;-;-;intronic;POLK;-;-;intronic;POLK;-;-;-;664;29;49	Name=AluJr	14
chr5:80447143	A:G	ZFYVE16	ZFYVE16	intronic	protein_coding	NA	A;G;+;A||R;ALU;-;SINE/AluSx;intronic;ZFYVE16;-;-;intronic;ZFYVE16;-;-;intronic;ZFYVE16;-;-;-;34;13;20	Name=AluSx	17
chr5:80447188	A:G	ZFYVE16	ZFYVE16	intronic	protein_coding	OLIG	A;G;+;R;ALU;-;SINE/AluSx;intronic;ZFYVE16;-;-;intronic;ZFYVE16;-;-;intronic;ZFYVE16;-;-;-;7;6;7	Name=AluSx	16
chr5:80481958	T:C	ZFYVE16	ZFYVE16	UTR3	protein_coding	NA	T;C;-;A||R;ALU;-;SINE/AluSx3;downstream;CTD-2015H6.3;-;-;intergenic;ZFYVE16||FAM151B;-;-;intergenic;ZFYVE16||FAM151B;-;-;-;902;29;53	Name=AluSx3	42
chr5:10228903	A:G	ATPSCKMT	ATPSCKMT	intronic	protein_coding	NA	T;C;-;A||R||D;ALU;-;SINE/AluSz;intronic;FAM173B;-;-;intronic;FAM173B;-;-;intronic;FAM173B;-;-;-;464;30;52	Name=AluSz	26
chr5:126542429	A:G	ALDH7A1	ALDH7A1	UTR3	protein_coding	NA	T;C;-;A||R;ALU;-;SINE/AluJr;UTR3;ALDH7A1;-;-;UTR3;ALDH7A1;-;-;UTR3;ALDH7A1;-;-;-;910;29;52	Name=AluJr	41
chr5:126625818	A:G	PHAX	PHAX	UTR3	protein_coding	NA	A;G;+;A||R||D;ALU;-;SINE/AluSz6;UTR3;PHAX;-;-;UTR3;PHAX;-;-;UTR3;PHAX;-;-;-;1430;30;55	Name=AluSz6	41
chr5:131951621	A:G	ACSL6	ACSL6	UTR3	protein_coding	NA	T;C;-;A||R;ALU;-;SINE/AluY;ncRNA_intronic;AC034228.4;-;-;UTR3;ACSL6;-;-;UTR3;ACSL6;-;-;-;229;8;20	Name=AluY	38
chr5:131953489	A:G	ACSL6	ACSL6	UTR3	protein_coding	NA	T;C;-;A||R;ALU;-;SINE/AluJb;ncRNA_intronic;AC034228.4;-;-;UTR3;ACSL6;-;-;UTR3;ACSL6;-;-;-;218;8;20	Name=AluJb	39
chr5:134381823	A:G	UBE2B	UBE2B	intronic	protein_coding	MGAS	A;G;+;A||R||D;ALU;-;SINE/AluSx1;intronic;UBE2B;-;-;intronic;UBE2B;-;-;intronic;UBE2B;-;-;-;226;27;40	Name=AluSx1	19
chr5:134900515	A:G	TXNDC15	TXNDC15	UTR3	protein_coding	NA	A;G;+;A||R||D;ALU;-;SINE/AluSq;UTR3;TXNDC15;-;-;UTR3;TXNDC15;-;-;UTR3;TXNDC15;-;-;-;10;6;6	Name=AluSq	43
chr5:134900867	A:G	TXNDC15	TXNDC15	UTR3	protein_coding	NA	A;G;+;A||R;ALU;-;SINE/AluSx;UTR3;TXNDC15;-;-;UTR3;TXNDC15;-;-;UTR3;TXNDC15;-;-;-;1368;30;54	Name=AluSx	25
chr5:134900899	A:G	TXNDC15	TXNDC15	UTR3	protein_coding	NA	A;G;+;A||R;ALU;-;SINE/AluSx;UTR3;TXNDC15;-;-;UTR3;TXNDC15;-;-;UTR3;TXNDC15;-;-;-;2012;30;54	Name=AluSx	39
chr5:138443774	A:G	REEP2	REEP2	intronic	protein_coding	NEU-GABA-GLU	A;G;+;A||R;ALU;-;SINE/AluJb;intronic;REEP2;-;-;intronic;REEP2;-;-;intronic;REEP2;-;-;-;368;20;37	Name=AluJb	22
chr5:177045403	A:G	ZNF346	ZNF346	intronic	protein_coding	NA	A;G;+;A||R||D;ALU;-;SINE/AluY;intronic;ZNF346;-;-;intronic;ZNF346;-;-;intronic;ZNF346;-;-;-;107;20;36	Name=AluY	20
chr5:43575702	A:G	NNT-AS1	NNT-AS1	ncRNA	lncRNA	NEU-GABA	T;C;-;A||R||D;ALU;-;SINE/AluSz;ncRNA_exonic;NNT-AS1;-;-;ncRNA_exonic;NNT-AS1;-;-;ncRNA_exonic;LOC100652772;-;-;-;872;29;53	Name=AluSz	43
chr5:65668786	A:G	SGTB	SGTB	UTR3	protein_coding	NA	T;C;-;A||R;ALU;-;SINE/AluSx;UTR3;SGTB;-;-;UTR3;SGTB;-;-;UTR3;SGTB;-;-;-;152;16;33	Name=AluSx1	29
chr5:72905737	A:G	TNPO1	TNPO1	intronic	protein_coding	MGAS	A;G;+;A||R||D;ALU;-;SINE/AluSz;intronic;TNPO1;-;-;intronic;TNPO1;-;-;intronic;TNPO1;-;-;-;5;3;3	Name=AluSz	16
chr5:80480793	T:C	ZFYVE16	ZFYVE16	UTR3	protein_coding	NA	T;C;-;A||R;ALU;-;SINE/AluJo;intergenic;ZFYVE16||CTD-2015H6.3;-;-;downstream;ZFYVE16;-;-;intergenic;ZFYVE16||FAM151B;-;-;-;768;30;53	Name=AluJo	38
chr5:80628024	A:G	DHFR	DHFR	UTR3	protein_coding	NA	T;C;-;A||R||D;ALU;-;SINE/AluSq2;UTR3;DHFR;-;-;UTR3;DHFR;-;-;UTR3;DHFR;-;-;-;1048;29;52	Name=AluSq2	25
chr5:80651313	T:C	DHFR	DHFR	intronic	protein_coding	NA	.	.	5
chr5:81416116	A:G	SSBP2	SSBP2	UTR3	protein_coding	NA	T;C;-;A||R;ALU;-;SINE/AluSz;UTR3;SSBP2;-;-;ncRNA_intronic;RNU5D-1||RNU5E-1;-;-;ncRNA_intronic;RNU5E-1;-;-;-;288;25;45	Name=AluSz	16
chr5:126625518	A:G	PHAX	PHAX	UTR3	protein_coding	NA	A;G;+;A||R||D;ALU;-;SINE/AluSz;UTR3;PHAX;-;-;UTR3;PHAX;-;-;UTR3;PHAX;-;-;-;964;30;55	Name=AluSz	41
chr5:141190426	A:G	PCDHB9	PCDHB9	UTR3	protein_coding	NA	A;G;+;A||R||D;ALU;-;SINE/AluSc;intergenic;PCDHB16||PCDHB10;-;-;UTR3;PCDHB9;-;-;UTR3;PCDHB9;-;-;-;197;19;32	Name=AluSc	22
chr5:149499544	A:G	CSNK1A1	CSNK1A1	intronic	protein_coding	NA	T;C;-;A||R||D;REP;-;SINE/FLAM_C;ncRNA_intronic;CTB-89H12.4;-;-;intronic;CSNK1A1;-;-;ncRNA_intronic;BC005905;-;-;-;1392;30;54	Name=FLAM_C	25
chr5:159950508	T:C	ADRA1B	ADRA1B	intronic	protein_coding	NA	.	.	6
chr5:178138616	A:G	RMND5B	RMND5B	intronic	protein_coding	NA	A;G;+;A||R||D;REP;-;SINE/FLAM_C;intronic;RMND5B;-;-;intronic;RMND5B;-;-;intronic;RMND5B;-;-;-;351;29;47	Name=FLAM_C	6
chr5:34906595	A:G	RAD1	RAD1	UTR3	protein_coding	NA	T;C;-;A||R||D;ALU;-;SINE/AluJo;UTR3;RAD1;-;-;UTR3;RAD1;-;-;UTR3;RAD1;-;-;-;1436;30;55	Name=AluJo	34
chr5:34953313	A:G	DNAJC21	DNAJC21	intronic	protein_coding	NA	A;G;+;A||R||D;ALU;-;SINE/AluSx1;intronic;DNAJC21;-;-;intronic;DNAJC21;-;-;intronic;DNAJC21;-;-;-;925;30;54	Name=AluSx1	8
chr5:98924161	A:G	CHD1	CHD1	intronic	protein_coding	NA	T;C;-;A||R||D;ALU;-;SINE/AluJb;intronic;CHD1;-;-;intronic;CHD1;-;-;intronic;CHD1;-;-;-;17;8;8	Name=AluJb	11
chr5:10225707	A:G	ATPSCKMT	ATPSCKMT	UTR3	protein_coding	NA	T;C;-;A;REP;-;LTR/THE1B;downstream;FAM173B;-;-;UTR3;FAM173B;-;-;UTR3;FAM173B;-;-;-;121;24;39	Name=THE1B	22
chr5:132902290	A:G	AFF4	AFF4	intronic	protein_coding	NA	T;C;-;A||R;ALU;-;SINE/AluSx1;intronic;AFF4;-;-;intronic;AFF4;-;-;intronic;AFF4;-;-;-;11;7;7	Name=AluSx1	20
chr5:134152798	A:G	SKP1	SKP1	UTR3	protein_coding	NA	T;C;-;A||R;ALU;-;SINE/AluSc;UTR3;SKP1;-;-;intergenic;TCF7||SKP1;-;-;intergenic;TCF7||SKP1;-;-;-;127;19;34	Name=AluSc	25
chr5:134381864	A:G	UBE2B	UBE2B	intronic	protein_coding	NA	A;G;+;A||R;ALU;-;SINE/AluSx1;intronic;UBE2B;-;-;intronic;UBE2B;-;-;intronic;UBE2B;-;-;-;321;27;38	Name=AluSx1	16
chr5:134829783	A:G	DDX46	DDX46	UTR3	protein_coding	NA	A;G;+;A||R;ALU;-;SINE/AluSx1;UTR3;DDX46;-;-;UTR3;DDX46;-;-;UTR3;DDX46;-;-;-;704;29;52	Name=AluSx1	18
chr5:144221622	A:G	KCTD16	KCTD16	intronic	protein_coding	NEU-GABA	.	Name=L1PA7	19
chr5:144334989	A:G	KCTD16	KCTD16	intronic	protein_coding	NEU-GLU	A;G;+;A;ALU;-;SINE/AluJo;intronic;KCTD16;-;-;intronic;KCTD16;-;-;intronic;KCTD16;-;-;-;4;2;2	Name=AluJo	13
chr5:146841673	A:G	PPP2R2B	PPP2R2B	intronic	protein_coding	NA	.	Name=L1PA7	19
chr5:146842748	A:G	PPP2R2B	PPP2R2B	intronic	protein_coding	NA	T;C;-;A;REP;-;LINE/L1PA12;intronic;PPP2R2B;-;-;intronic;PPP2R2B;-;-;intronic;PPP2R2B;-;-;-;7;1;3	Name=L1PA12	24
chr5:153779742	A:G	GRIA1	GRIA1	intronic	protein_coding	NA	.	Name=AluSq2	10
chr5:177045466	A:G	ZNF346	ZNF346	intronic	protein_coding	NA	A;G;+;A||R||D;ALU;-;SINE/AluY;intronic;ZNF346;-;-;intronic;ZNF346;-;-;intronic;ZNF346;-;-;-;87;21;30	Name=AluY	14
chr5:177047907	A:G	ZNF346	ZNF346	intronic	protein_coding	NA	A;G;+;A||R||D;ALU;-;SINE/AluSx;intronic;ZNF346;-;-;intronic;ZNF346;-;-;intronic;ZNF346;-;-;-;299;26;45	Name=AluSx1	16
chr5:177055151	A:G	ZNF346	ZNF346	intronic	protein_coding	NEU	A;G;+;A||R||D;ALU;-;SINE/AluSx1;intronic;ZNF346;-;-;intronic;ZNF346;-;-;intronic;ZNF346;-;-;-;219;26;39	Name=AluSx1	11
chr5:32432261	A:G	ZFR	ZFR	intronic	protein_coding	NA	T;C;-;A||R||D;REP;-;DNA/Looper;intronic;ZFR;-;-;intronic;ZFR;-;-;intronic;ZFR;-;-;-;19;8;9	.	20
chr5:32432271	A:G	ZFR	ZFR	intronic	protein_coding	NA	T;C;-;A||R||D;REP;-;DNA/Looper;intronic;ZFR;-;-;intronic;ZFR;-;-;intronic;ZFR;-;-;-;13;6;7	.	19
chr5:34120728	A:G	C1QTNF3-AMACR	C1QTNF3-AMACR	ncRNA	protein_coding	NA	T;C;-;A;REP;-;LTR/THE1B;intronic;RP11-1084J3.4;-;-;ncRNA_intronic;C1QTNF3-AMACR;-;-;intergenic;C1QTNF3||DQ587763;-;-;-;9;4;6	Name=THE1B	18
chr5:40829868	A:G	RPL37	RPL37	UTR3	protein_coding	NA	T;C;-;A||R;ALU;-;SINE/AluSp;UTR3;RPL37;-;-;upstream;LOC100506548;-;-;upstream;LOC100506548;-;-;-;397;29;50	Name=AluSp	23
chr5:61365936	A:G	ZSWIM6	ZSWIM6	intronic	protein_coding	NA	A;G;+;A||R||D;ALU;-;SINE/AluJb;intronic;ZSWIM6;-;-;intronic;ZSWIM6;-;-;intronic;ZSWIM6;-;-;-;23;9;10	Name=AluJb	23
chr5:72891371	A:G	TNPO1	TNPO1	intronic	protein_coding	NA	A;G;+;A||R||D;ALU;-;SINE/AluY;intronic;TNPO1;-;-;intronic;TNPO1;-;-;intronic;TNPO1;-;-;-;10;7;7	Name=AluY	7
chr5:93498121	A:G	NR2F1-AS1	NR2F1-AS1	ncRNA	lncRNA	NA	T;C;-;A||R;ALU;-;SINE/AluJr;ncRNA_intronic;NR2F1-AS1;-;-;ncRNA_intronic;NR2F1-AS1;-;-;ncRNA_intronic;NR2F1-AS1;-;-;-;18;5;7	Name=AluJr	15
chr5:107634401	A:G	EFNA5	EFNA5	intronic	protein_coding	NEU-GABA-GLU	T;C;-;A||R||D;ALU;-;SINE/AluJr4;intronic;EFNA5;-;-;intronic;EFNA5;-;-;intronic;EFNA5;-;-;-;16;6;7	Name=AluJr4	14
chr5:107634422	A:G	EFNA5	EFNA5	intronic	protein_coding	NEU-GLU	T;C;-;A||R||D;ALU;-;SINE/AluJr4;intronic;EFNA5;-;-;intronic;EFNA5;-;-;intronic;EFNA5;-;-;-;7;4;5	Name=AluJr4	14
chr5:115840466	A:G	ATG12	ATG12	intronic	protein_coding	NA	T;C;-;A||R||D;ALU;-;SINE/AluSq2;intronic;ATG12;-;-;intronic;ATG12;-;-;intronic;ATG12;-;-;-;193;26;38	Name=AluSq2	15
chr5:126625763	A:G	PHAX	PHAX	UTR3	protein_coding	NA	A;G;+;A||R||D;ALU;-;SINE/AluSz6;UTR3;PHAX;-;-;UTR3;PHAX;-;-;UTR3;PHAX;-;-;-;1964;30;54	Name=AluSz6	41
chr5:126829587	A:G	LMNB1	LMNB1	intronic	protein_coding	NA	A;G;+;A||R||D;NONREP;-;-/-;intronic;LMNB1;-;-;intronic;LMNB1;-;-;intronic;LMNB1;-;-;-;117;13;20	.	3
chr5:131951623	A:G	ACSL6	ACSL6	UTR3	protein_coding	NA	T;C;-;A;ALU;-;SINE/AluY;ncRNA_intronic;AC034228.4;-;-;UTR3;ACSL6;-;-;UTR3;ACSL6;-;-;-;130;6;17	Name=AluY	35
chr5:131953583	A:G	ACSL6	ACSL6	UTR3	protein_coding	NA	T;C;-;A||R;ALU;-;SINE/AluJb;ncRNA_intronic;AC034228.4;-;-;UTR3;ACSL6;-;-;UTR3;ACSL6;-;-;-;222;9;21	Name=AluJb	37
chr5:134381480	A:G	UBE2B	UBE2B	intronic	protein_coding	NA	A;G;+;A||R||D;ALU;-;SINE/AluJr4;intronic;UBE2B;-;-;intronic;UBE2B;-;-;intronic;UBE2B;-;-;-;561;28;48	Name=AluJr4	26
chr5:134381805	A:G	UBE2B	UBE2B	intronic	protein_coding	NA	A;G;+;A||R||D;ALU;-;SINE/AluSx1;intronic;UBE2B;-;-;intronic;UBE2B;-;-;intronic;UBE2B;-;-;-;204;26;39	Name=AluSx1	20
chr5:134382718	A:G	UBE2B	UBE2B	intronic	protein_coding	NA	A;G;+;A||R||D;ALU;-;SINE/AluJb;intronic;UBE2B;-;-;intronic;UBE2B;-;-;intronic;UBE2B;-;-;-;302;27;44	Name=AluJb	16
chr5:134780427	A:G	DDX46	DDX46	intronic	protein_coding	OLIG	A;G;+;A||R||D;ALU;-;SINE/AluSq2;intronic;DDX46;-;-;intronic;DDX46;-;-;intronic;DDX46;-;-;-;245;27;42	Name=AluSq2	5
chr5:138573302	A:G	HSPA9	HSPA9	intronic	protein_coding	NA	T;C;-;A||R;ALU;-;SINE/AluSq10;intronic;HSPA9;-;-;intronic;HSPA9;-;-;intronic;HSPA9;-;-;-;60;18;21	Name=AluSx	7
chr5:139297099	A:G	MATR3	MATR3	intronic	protein_coding	NEU-GABA-GLU	A;G;+;A||R;ALU;-;SINE/AluSx1;intronic;MATR3;-;-;intronic;MATR3;-;-;intronic;MATR3;-;-;-;5;2;4	Name=AluSx1	16
chr5:139299591	A:G	MATR3	MATR3	intronic	protein_coding	NA	A;G;+;A||R||D;ALU;-;SINE/AluJo;intronic;MATR3;-;-;intronic;MATR3;-;-;intronic;MATR3;-;-;-;35;13;18	Name=AluJo	23
chr5:139302225	A:G	MATR3	MATR3	intronic	protein_coding	NA	A;G;+;A||R;ALU;-;SINE/AluSx;intronic;MATR3;-;-;intronic;MATR3;-;-;intronic;MATR3;-;-;-;23;7;9	Name=AluSx	24
chr5:139304379	A:G	MATR3	MATR3	intronic	protein_coding	NA	A;G;+;A||R||D;ALU;-;SINE/AluSp;intronic;MATR3;-;-;intronic;MATR3;-;-;intronic;MATR3;-;-;-;11;6;7	Name=AluSp	20
chr5:139304380	A:G	MATR3	MATR3	intronic	protein_coding	NA	A;G;+;A||R||D;ALU;-;SINE/AluSp;intronic;MATR3;-;-;intronic;MATR3;-;-;intronic;MATR3;-;-;-;13;7;7	Name=AluSp	22
chr5:142158337	A:G	NDFIP1	NDFIP1	intergenic	protein_coding	NA	A;G;+;A||R;ALU;-;SINE/AluSx;intergenic;NDFIP1||SPRY4;-;-;intergenic;NDFIP1||SPRY4;-;-;intergenic;NDFIP1||SPRY4;-;-;-;15;6;10	Name=AluSx	17
chr5:144287667	A:G	KCTD16	KCTD16	intronic	protein_coding	NA	A;G;+;A;ALU;-;SINE/AluSg;intronic;KCTD16;-;-;intronic;KCTD16;-;-;intronic;KCTD16;-;-;-;4;2;2	Name=AluSg	14
chr5:144288727	A:G	KCTD16	KCTD16	intronic	protein_coding	NEU-GABA-GLU	A;G;+;A||R;ALU;-;SINE/AluSq;intronic;KCTD16;-;-;intronic;KCTD16;-;-;intronic;KCTD16;-;-;-;2;1;1	Name=AluSq2	17
chr5:14459593	A:G	TRIO	TRIO	intronic	protein_coding	NA	A;G;+;A||R;ALU;-;SINE/AluSx1;intronic;TRIO;-;-;intronic;TRIO;-;-;intronic;TRIO;-;-;-;313;27;40	Name=AluSx1	21
chr5:14474721	A:G	TRIO	TRIO	intronic	protein_coding	NA	A;G;+;A||R||D;ALU;-;SINE/AluJo;intronic;TRIO;-;-;intronic;TRIO;-;-;intronic;TRIO;-;-;-;19;10;11	Name=AluJo	13
chr5:14474732	A:G	TRIO	TRIO	intronic	protein_coding	NA	A;G;+;A||R||D;ALU;-;SINE/AluJo;intronic;TRIO;-;-;intronic;TRIO;-;-;intronic;TRIO;-;-;-;17;11;12	Name=AluJo	13
chr5:146770181	A:G	PPP2R2B	PPP2R2B	intronic	protein_coding	OLIG	T;C;-;A||R;ALU;-;SINE/AluSz;intronic;PPP2R2B;-;-;intronic;PPP2R2B;-;-;intronic;PPP2R2B;-;-;-;6;2;2	Name=AluSz	23
chr5:146770248	A:G	PPP2R2B	PPP2R2B	intronic	protein_coding	OLIG	T;C;-;A;ALU;-;SINE/AluSz;intronic;PPP2R2B;-;-;intronic;PPP2R2B;-;-;intronic;PPP2R2B;-;-;-;4;2;2	Name=AluSz	20
chr5:146831789	A:G	PPP2R2B	PPP2R2B	intronic	protein_coding	NA	T;C;-;A||R;ALU;-;SINE/AluSx;intronic;PPP2R2B;-;-;intronic;PPP2R2B;-;-;intronic;PPP2R2B;-;-;-;5;3;3	Name=AluSx	23
chr5:146842747	A:G	PPP2R2B	PPP2R2B	intronic	protein_coding	NA	T;C;-;A;REP;-;LINE/L1PA12;intronic;PPP2R2B;-;-;intronic;PPP2R2B;-;-;intronic;PPP2R2B;-;-;-;6;1;3	Name=L1PA12	24
chr5:147635653	T:C	JAKMIP2-AS1	JAKMIP2-AS1	ncRNA	lncRNA	NA	T;C;-;A;ALU;-;SINE/AluSq2;intronic;JAKMIP2;-;-;ncRNA_intronic;JAKMIP2-AS1;-;-;intronic;JAKMIP2||JAKMIP2-AS1;-;-;-;5;3;4	Name=AluSq2	6
chr5:147635654	T:C	JAKMIP2-AS1	JAKMIP2-AS1	ncRNA	lncRNA	NEU-GLU	T;C;-;A;ALU;-;SINE/AluSq2;intronic;JAKMIP2;-;-;ncRNA_intronic;JAKMIP2-AS1;-;-;intronic;JAKMIP2||JAKMIP2-AS1;-;-;-;5;3;4	Name=AluSq2	6
chr5:147777968	A:G	JAKMIP2	JAKMIP2	intronic	protein_coding	NA	T;C;-;A;NONREP;-;-/-;intronic;JAKMIP2;-;-;intronic;JAKMIP2;-;-;intronic;JAKMIP2;-;-;-;8;2;4	Name=MamTip1	11
chr5:157310064	A:G	CYFIP2	CYFIP2	intronic	protein_coding	NA	A;G;+;A;NONREP;-;-/-;intronic;CYFIP2;-;-;intronic;CYFIP2;-;-;intronic;CYFIP2;-;-;-;108;11;18	.	15
chr5:175528097	A:G	SFXN1	SFXN1	UTR3	protein_coding	NA	A;G;+;A||R||D;ALU;-;SINE/AluYc3;UTR3;SFXN1;-;-;UTR3;SFXN1;-;-;UTR3;SFXN1;-;-;-;845;29;52	Name=AluYc3	36
chr5:176381048	A:G	ARL10	ARL10	UTR3	protein_coding	NA	A;G;+;A||R||D;ALU;-;SINE/AluJb;UTR3;ARL10;-;-;intergenic;ARL10||NOP16;-;-;intergenic;ARL10||NOP16;-;-;-;705;28;52	Name=AluJb	29
chr5:177047609	A:G	ZNF346	ZNF346	intronic	protein_coding	NA	A;G;+;A||R;ALU;-;SINE/AluSx1;intronic;ZNF346;-;-;intronic;ZNF346;-;-;intronic;ZNF346;-;-;-;292;27;48	Name=AluSx1	23
chr5:178144634	A:G	RMND5B	RMND5B	intronic	protein_coding	NA	A;G;+;A||R;ALU;-;SINE/AluY;intronic;RMND5B;-;-;intronic;RMND5B;-;-;intronic;RMND5B;-;-;-;382;29;49	Name=AluY	4
chr5:179958825	A:G	RNF130	RNF130	intronic	protein_coding	OLIG	T;C;-;A||R;ALU;-;SINE/AluSq2;intronic;RNF130;-;-;intronic;RNF130;-;-;intronic;RNF130;-;-;-;465;28;48	Name=AluSq2	20
chr5:179958845	A:G	RNF130	RNF130	intronic	protein_coding	NA	T;C;-;A||R;ALU;-;SINE/AluSq2;intronic;RNF130;-;-;intronic;RNF130;-;-;intronic;RNF130;-;-;-;614;29;48	Name=AluSq2	20
chr5:180010515	A:G	RNF130	RNF130	intronic	protein_coding	NA	T;C;-;A||R;ALU;-;SINE/AluSz6;intronic;RNF130;-;-;intronic;RNF130;-;-;intronic;RNF130;-;-;-;24;11;13	Name=AluSz6	16
chr5:32391910	A:G	ZFR	ZFR	intronic	protein_coding	OLIG	T;C;-;A||R;ALU;-;SINE/AluJb;intronic;ZFR;-;-;intronic;ZFR;-;-;intronic;ZFR;-;-;-;6;4;4	Name=AluJb	14
chr5:34906529	A:G	RAD1	RAD1	UTR3	protein_coding	NA	T;C;-;A||R||D;ALU;-;SINE/AluJo;UTR3;RAD1;-;-;UTR3;RAD1;-;-;UTR3;RAD1;-;-;-;855;30;54	Name=AluJo	26
chr5:34906645	A:G	RAD1	RAD1	UTR3	protein_coding	NA	T;C;-;A||R||D;ALU;-;SINE/AluJo;UTR3;RAD1;-;-;UTR3;RAD1;-;-;UTR3;RAD1;-;-;-;1384;30;55	Name=AluJo	32
chr5:34908312	A:G	RAD1	RAD1	UTR3	protein_coding	NA	T;C;-;A||R;ALU;-;SINE/AluSp;UTR3;RAD1;-;-;UTR3;RAD1;-;-;UTR3;RAD1;-;-;-;525;28;51	Name=AluSp	20
chr5:34908412	A:G	RAD1	RAD1	UTR3	protein_coding	NA	T;C;-;A||R||D;ALU;-;SINE/AluSp;UTR3;RAD1;-;-;UTR3;RAD1;-;-;UTR3;RAD1;-;-;-;851;29;53	Name=AluSp	24
chr5:37050964	A:G	NIPBL	NIPBL	intronic	protein_coding	NA	A;G;+;A||R||D;ALU;-;SINE/AluSz;intronic;NIPBL;-;-;intronic;NIPBL;-;-;UTR5;NIPBL;-;-;-;408;25;42	Name=AluSz	13
chr5:37291515	A:G	NUP155	NUP155	UTR3	protein_coding	NA	T;C;-;A||R||D;ALU;rs780502022;SINE/AluSx3;UTR3;NUP155;-;-;downstream;NUP155;-;-;downstream;NUP155;-;-;-;423;29;50	Name=AluSx3	22
chr5:43575669	A:G	NNT-AS1	NNT-AS1	ncRNA	lncRNA	NA	T;C;-;A||R||D;ALU;-;SINE/AluSz;ncRNA_exonic;NNT-AS1;-;-;ncRNA_exonic;NNT-AS1;-;-;ncRNA_exonic;LOC100652772;-;-;-;692;29;51	Name=AluSz	42
chr5:57241501	A:G	GPBP1	GPBP1	intronic	protein_coding	NA	A;G;+;A||R;ALU;-;SINE/AluJr;intronic;GPBP1;-;-;intronic;GPBP1;-;-;intronic;GPBP1;-;-;-;497;30;53	Name=SVA_C,AluJr	27
chr5:61365999	A:G	ZSWIM6	ZSWIM6	intronic	protein_coding	NA	A;G;+;A||R||D;ALU;-;SINE/AluJb;intronic;ZSWIM6;-;-;intronic;ZSWIM6;-;-;intronic;ZSWIM6;-;-;-;26;9;10	Name=AluJb	22
chr5:61367305	A:G	ZSWIM6	ZSWIM6	intronic	protein_coding	NA	A;G;+;A||R||D;ALU;-;SINE/AluJr;intronic;ZSWIM6;-;-;intronic;ZSWIM6;-;-;intronic;ZSWIM6;-;-;-;23;8;10	Name=AluJr	22
chr5:61367522	A:G	ZSWIM6	ZSWIM6	intronic	protein_coding	NA	A;G;+;A||R;ALU;-;SINE/AluJr;intronic;ZSWIM6;-;-;intronic;ZSWIM6;-;-;intronic;ZSWIM6;-;-;-;16;7;9	Name=AluJr	17
chr5:61367865	A:G	ZSWIM6	ZSWIM6	intronic	protein_coding	NA	A;G;+;A||R;ALU;-;SINE/AluJb;intronic;ZSWIM6;-;-;intronic;ZSWIM6;-;-;intronic;ZSWIM6;-;-;-;11;6;7	Name=AluJb	20
chr5:61528667	A:G	ZSWIM6	ZSWIM6	intronic	protein_coding	NA	A;G;+;A||R;ALU;-;SINE/AluSx1;intronic;ZSWIM6;-;-;intronic;ZSWIM6;-;-;intronic;ZSWIM6;-;-;-;177;26;37	Name=AluSx1	10
chr5:62371077	A:G	KIF2A	KIF2A	intronic	protein_coding	NA	A;G;+;R;ALU;-;SINE/AluJr;intronic;KIF2A;-;-;intronic;KIF2A;-;-;intronic;KIF2A;-;-;-;30;12;15	Name=AluJr	13
chr5:71563791	A:G	BDP1	BDP1	intronic	protein_coding	NA	A;G;+;A||R||D;ALU;-;SINE/AluSz6;intronic;BDP1;-;-;intronic;BDP1;-;-;intronic;BDP1;-;-;-;565;30;47	Name=AluSz6	16
chr5:72128753	A:G	MAP1B	MAP1B	intronic	protein_coding	NEU-GABA-GLU	A;G;+;A;ALU;-;SINE/AluJr;intronic;MAP1B;-;-;intronic;MAP1B;-;-;intronic;MAP1B;-;-;-;7;2;3	Name=AluJr	17
chr5:72129301	A:G	MAP1B	MAP1B	intronic	protein_coding	NA	A;G;+;A;ALU;-;SINE/AluSx1;intronic;MAP1B;-;-;intronic;MAP1B;-;-;intronic;MAP1B;-;-;-;5;1;2	Name=AluSx1	13
chr5:72129478	A:G	MAP1B	MAP1B	intronic	protein_coding	NA	A;G;+;A||R||D;ALU;-;SINE/AluSx1;intronic;MAP1B;-;-;intronic;MAP1B;-;-;intronic;MAP1B;-;-;-;3;2;3	Name=AluSx1	14
chr5:72163081	A:G	MAP1B	MAP1B	intronic	protein_coding	NEU-GLU	A;G;+;A||R;ALU;-;SINE/AluSg;intronic;MAP1B;-;-;intronic;MAP1B;-;-;intronic;MAP1B;-;-;-;4;2;3	Name=AluSg	15
chr5:72890966	A:G	TNPO1	TNPO1	intronic	protein_coding	NA	A;G;+;A||R;ALU;-;SINE/AluJb;intronic;TNPO1;-;-;intronic;TNPO1;-;-;intronic;TNPO1;-;-;-;23;12;12	Name=AluJb	9
chr5:79637123	A:G	TENT2	TENT2	intronic	protein_coding	NA	A;G;+;A||R||D;ALU;rs570276810;SINE/AluJr;intronic;PAPD4;-;-;intronic;PAPD4;-;-;intronic;PAPD4;-;-;-;41;14;18	Name=AluJr	22
chr5:81415826	A:G	SSBP2	SSBP2	UTR3	protein_coding	NA	T;C;-;A||R;ALU;-;SINE/AluY;UTR3;SSBP2;-;-;ncRNA_intronic;RNU5D-1||RNU5E-1;-;-;ncRNA_intronic;RNU5E-1;-;-;-;257;28;48	Name=AluY	22
chr5:82279021	A:G	ATP6AP1L	ATP6AP1L	other	transcribed_unitary_pseudogene	NA	A;G;+;A||R;ALU;-;SINE/AluSx1;upstream;ATP6AP1L||RPS23;-;-;upstream;ATP6AP1L||RPS23;-;-;upstream;ATP6AP1L||RPS23;-;-;-;67;16;29	Name=AluSx1	16
chr5:82279058	A:G	ATP6AP1L	ATP6AP1L	other	transcribed_unitary_pseudogene	NA	A;G;+;A||R;ALU;-;SINE/AluSx1;upstream;ATP6AP1L||RPS23;-;-;upstream;ATP6AP1L||RPS23;-;-;upstream;ATP6AP1L||RPS23;-;-;-;124;22;37	Name=AluSx1	19
chr5:112757472	A:G	APC	APC	intronic	protein_coding	NA	A;G;+;A||R;ALU;-;SINE/AluJo;intronic;APC;-;-;intronic;APC;-;-;intronic;APC;-;-;-;7;4;5	Name=AluJo	20
chr5:126625499	A:G	PHAX	PHAX	UTR3	protein_coding	NA	A;G;+;A||R;ALU;-;SINE/AluSz;UTR3;PHAX;-;-;UTR3;PHAX;-;-;UTR3;PHAX;-;-;-;869;30;55	Name=AluSz	27
chr5:132900552	A:G	AFF4	AFF4	intronic	protein_coding	NA	T;C;-;A||R;ALU;-;SINE/AluSx1;intronic;AFF4;-;-;intronic;AFF4;-;-;intronic;AFF4;-;-;-;14;6;7	Name=AluSx1	15
chr5:134153365	A:G	SKP1	SKP1	UTR3	protein_coding	NA	T;C;-;A||R;ALU;-;SINE/AluJo;UTR3;SKP1;-;-;intergenic;TCF7||SKP1;-;-;intergenic;TCF7||SKP1;-;-;-;150;20;37	Name=AluJo	24
chr5:134153475	A:G	SKP1	SKP1	UTR3	protein_coding	NA	T;C;-;A||R;ALU;-;SINE/AluJo;UTR3;SKP1;-;-;intergenic;TCF7||SKP1;-;-;intergenic;TCF7||SKP1;-;-;-;138;17;33	Name=AluJo	26
chr5:134153476	A:G	SKP1	SKP1	UTR3	protein_coding	NA	T;C;-;A||R;ALU;-;SINE/AluJo;UTR3;SKP1;-;-;intergenic;TCF7||SKP1;-;-;intergenic;TCF7||SKP1;-;-;-;139;20;36	Name=AluJo	27
chr5:134380016	A:G	UBE2B	UBE2B	intronic	protein_coding	NEU	A;G;+;A||R||D;ALU;-;SINE/AluSq2;intronic;UBE2B;-;-;intronic;UBE2B;-;-;intronic;UBE2B;-;-;-;106;17;26	Name=AluSq2	17
chr5:134381758	A:G	UBE2B	UBE2B	intronic	protein_coding	NA	A;G;+;A||R||D;ALU;-;SINE/AluSx1;intronic;UBE2B;-;-;intronic;UBE2B;-;-;intronic;UBE2B;-;-;-;186;27;37	Name=AluSx1	19
chr5:134381797	A:G	UBE2B	UBE2B	intronic	protein_coding	NA	A;G;+;A||R||D;ALU;-;SINE/AluSx1;intronic;UBE2B;-;-;intronic;UBE2B;-;-;intronic;UBE2B;-;-;-;151;24;36	Name=AluSx1	18
chr5:134381837	A:G	UBE2B	UBE2B	intronic	protein_coding	NA	A;G;+;A||R;ALU;-;SINE/AluSx1;intronic;UBE2B;-;-;intronic;UBE2B;-;-;intronic;UBE2B;-;-;-;235;22;35	Name=AluSx1	20
chr5:134382228	A:G	UBE2B	UBE2B	intronic	protein_coding	NA	A;G;+;A||R;ALU;-;SINE/AluJr;intronic;UBE2B;-;-;intronic;UBE2B;-;-;intronic;UBE2B;-;-;-;312;22;39	Name=AluJr	20
chr5:138442746	A:G	REEP2	REEP2	intronic	protein_coding	NEU-GLU	A;G;+;R;ALU;-;SINE/AluY;intronic;REEP2;-;-;intronic;REEP2;-;-;intronic;REEP2;-;-;-;173;6;18	Name=AluY	12
chr5:138442767	A:G	REEP2	REEP2	intronic	protein_coding	NA	A;G;+;A||R;ALU;-;SINE/AluY;intronic;REEP2;-;-;intronic;REEP2;-;-;intronic;REEP2;-;-;-;195;9;21	Name=AluY	10
chr5:139295898	A:G	MATR3	MATR3	intronic	protein_coding	NA	A;G;+;A||R;ALU;-;SINE/AluJb;intronic;MATR3;-;-;intronic;MATR3;-;-;intronic;MATR3;-;-;-;15;6;8	Name=AluJb	17
chr5:139295941	A:G	MATR3	MATR3	intronic	protein_coding	NA	A;G;+;A;ALU;-;SINE/AluJb;intronic;MATR3;-;-;intronic;MATR3;-;-;intronic;MATR3;-;-;-;14;5;7	Name=AluJb	19
chr5:139295963	A:G	MATR3	MATR3	intronic	protein_coding	NA	A;G;+;A||R;ALU;-;SINE/AluJb;intronic;MATR3;-;-;intronic;MATR3;-;-;intronic;MATR3;-;-;-;19;5;8	Name=AluJb	21
chr5:139301067	A:G	MATR3	MATR3	intronic	protein_coding	NA	A;G;+;A||R;ALU;-;SINE/AluSq2;intronic;MATR3;-;-;intronic;MATR3;-;-;intronic;MATR3;-;-;-;31;10;14	Name=AluSq2	23
chr5:139303181	A:G	MATR3	MATR3	intronic	protein_coding	NA	A;G;+;A||R||D;ALU;-;SINE/AluSc;intronic;MATR3;-;-;intronic;MATR3;-;-;intronic;MATR3;-;-;-;36;12;17	Name=AluSc	22
chr5:139303558	A:G	MATR3	MATR3	intronic	protein_coding	NA	A;G;+;A||R||D;ALU;-;SINE/AluJb;intronic;MATR3;-;-;intronic;MATR3;-;-;intronic;MATR3;-;-;-;10;5;5	Name=AluJb	22
chr5:139818487	A:G	PSD2	PSD2	intronic	protein_coding	NA	.	Name=AluJb	14
chr5:142141990	A:G	NDFIP1	NDFIP1	intronic	protein_coding	NA	A;G;+;A||R||D;ALU;-;SINE/AluJr4;intronic;NDFIP1;-;-;intronic;NDFIP1;-;-;intronic;NDFIP1;-;-;-;430;29;47	Name=AluJr4	26
chr5:142142026	A:G	NDFIP1	NDFIP1	intronic	protein_coding	NA	A;G;+;A||R;ALU;-;SINE/AluJr4;intronic;NDFIP1;-;-;intronic;NDFIP1;-;-;intronic;NDFIP1;-;-;-;400;27;43	Name=AluJr4	23
chr5:142155484	A:G	NDFIP1	NDFIP1	intergenic	protein_coding	NA	A;G;+;A||R;ALU;-;SINE/AluJb;intergenic;NDFIP1||SPRY4;-;-;intergenic;NDFIP1||SPRY4;-;-;intergenic;NDFIP1||SPRY4;-;-;-;10;5;7	Name=AluJb	14
chr5:142158341	A:G	NDFIP1	NDFIP1	intergenic	protein_coding	NA	A;G;+;A;ALU;-;SINE/AluSx;intergenic;NDFIP1||SPRY4;-;-;intergenic;NDFIP1||SPRY4;-;-;intergenic;NDFIP1||SPRY4;-;-;-;32;10;17	Name=AluSx	15
chr5:14421514	A:G	TRIO	TRIO	intronic	protein_coding	NEU	A;G;+;R;ALU;-;SINE/AluSx1;intronic;TRIO;-;-;intronic;TRIO;-;-;intronic;TRIO;-;-;-;5;3;3	Name=AluSx1	15
chr5:146834845	A:G	PPP2R2B	PPP2R2B	intronic	protein_coding	NA	T;C;-;A||R;REP;-;LINE/L1PA16;intronic;PPP2R2B;-;-;intronic;PPP2R2B;-;-;intronic;PPP2R2B;-;-;-;7;2;3	Name=L1PA16	24
chr5:146834883	A:G	PPP2R2B	PPP2R2B	intronic	protein_coding	NA	T;C;-;A;REP;-;LINE/L1PA16;intronic;PPP2R2B;-;-;intronic;PPP2R2B;-;-;intronic;PPP2R2B;-;-;-;4;2;2	Name=L1PA16	22
chr5:157134006	A:G	MED7	MED7	intergenic	protein_coding	NA	T;C;-;A||R;ALU;-;SINE/AluJo;intergenic;CTB-120L21.1||MED7;-;-;intergenic;HAVCR2||MED7;-;-;intergenic;HAVCR2||MED7;-;-;-;1401;30;54	Name=AluJo	28
chr5:159190190	A:G	RNF145	RNF145	intronic	protein_coding	NA	T;C;-;A||R||D;ALU;-;SINE/AluJb;intronic;RNF145;-;-;intronic;RNF145;-;-;intronic;RNF145;-;-;-;34;10;12	Name=AluJb	12
chr5:175529283	A:G	SFXN1	SFXN1	UTR3	protein_coding	NA	A;G;+;A||R||D;ALU;-;SINE/AluSp;UTR3;SFXN1;-;-;downstream;SFXN1;-;-;downstream;SFXN1;-;-;-;670;28;51	Name=AluSp	37
chr5:180010563	A:G	RNF130	RNF130	intronic	protein_coding	NA	T;C;-;A||R;ALU;-;SINE/AluSz6;intronic;RNF130;-;-;intronic;RNF130;-;-;intronic;RNF130;-;-;-;23;10;11	Name=AluSz6	15
chr5:180010564	A:G	RNF130	RNF130	intronic	protein_coding	NA	T;C;-;A;ALU;-;SINE/AluSz6;intronic;RNF130;-;-;intronic;RNF130;-;-;intronic;RNF130;-;-;-;21;10;11	Name=AluSz6	15
chr5:180033268	A:G	RNF130	RNF130	intronic	protein_coding	NA	T;C;-;A||R;ALU;-;SINE/AluJb;intronic;RNF130;-;-;intronic;RNF130;-;-;intronic;RNF130;-;-;-;10;5;6	Name=AluJb	16
chr5:32391961	A:G	ZFR	ZFR	intronic	protein_coding	NA	T;C;-;A||R;ALU;-;SINE/AluJb;intronic;ZFR;-;-;intronic;ZFR;-;-;intronic;ZFR;-;-;-;117;23;33	Name=AluJb	10
chr5:32432219	A:G	ZFR	ZFR	intronic	protein_coding	MGAS	T;C;-;A||R;ALU;-;SINE/AluJb;intronic;ZFR;-;-;intronic;ZFR;-;-;intronic;ZFR;-;-;-;19;7;8	Name=AluJb	20
chr5:32432262	A:G	ZFR	ZFR	intronic	protein_coding	NA	T;C;-;A||R;REP;-;DNA/Looper;intronic;ZFR;-;-;intronic;ZFR;-;-;intronic;ZFR;-;-;-;14;8;9	.	17
chr5:34906394	A:G	RAD1	RAD1	UTR3	protein_coding	NA	T;C;-;A||R||D;ALU;-;SINE/AluJo;UTR3;RAD1;-;-;UTR3;RAD1;-;-;UTR3;RAD1;-;-;-;774;30;53	Name=AluJo	21
chr5:37050971	A:G	NIPBL	NIPBL	intronic	protein_coding	MGAS	A;G;+;A||R||D;ALU;-;SINE/AluSz;intronic;NIPBL;-;-;intronic;NIPBL;-;-;UTR5;NIPBL;-;-;-;456;28;44	Name=AluSz	13
chr5:57243818	A:G	GPBP1	GPBP1	intronic	protein_coding	NA	A;G;+;A||R;ALU;-;SINE/AluJo;intronic;GPBP1;-;-;intronic;GPBP1;-;-;intronic;GPBP1;-;-;-;299;24;45	Name=AluJo	18
chr5:70453931	T:C	GUSBP3	GUSBP3	ncRNA	transcribed_unprocessed_pseudogene	NA	A;G;+;R;ALU;-;SINE/AluSg;intergenic;RP11-497H16.9||RP11-497H16.7;-;-;ncRNA_intronic;GUSBP3;-;-;ncRNA_intronic;SMA5;-;-;-;691;30;53	Name=AluSg	16
chr5:72164066	A:G	MAP1B	MAP1B	intronic	protein_coding	NA	A;G;+;A||R;ALU;-;SINE/AluJb;intronic;MAP1B;-;-;intronic;MAP1B;-;-;intronic;MAP1B;-;-;-;9;4;5	Name=AluJb	13
chr5:72868311	A:G	TNPO1	TNPO1	intronic	protein_coding	NEU	A;G;+;A||R;ALU;-;SINE/AluY;intronic;TNPO1;-;-;intronic;TNPO1;-;-;intronic;TNPO1;-;-;-;28;9;16	Name=AluY	13
chr5:72905739	A:G	TNPO1	TNPO1	intronic	protein_coding	NEU	A;G;+;A||R;ALU;-;SINE/AluSz;intronic;TNPO1;-;-;intronic;TNPO1;-;-;intronic;TNPO1;-;-;-;114;27;35	Name=AluSz	15
chr5:72905742	A:G	TNPO1	TNPO1	intronic	protein_coding	NA	A;G;+;A||R;ALU;-;SINE/AluSz;intronic;TNPO1;-;-;intronic;TNPO1;-;-;intronic;TNPO1;-;-;-;2;2;2	Name=AluSz	15
chr5:79627508	A:G	TENT2	TENT2	intronic	protein_coding	NA	A;G;+;A||R||D;ALU;-;SINE/AluSq2;intronic;PAPD4;-;-;intronic;PAPD4;-;-;intronic;PAPD4;-;-;-;19;9;12	Name=AluSq2	17
chr5:79633558	A:G	TENT2	TENT2	intronic	protein_coding	MGAS	A;G;+;A||R;ALU;-;SINE/AluSp;intronic;PAPD4;-;-;intronic;PAPD4;-;-;intronic;PAPD4;-;-;-;13;8;9	Name=AluSp	17
chr5:79637119	A:G	TENT2	TENT2	intronic	protein_coding	NA	A;G;+;A||R||D;ALU;-;SINE/AluJr;intronic;PAPD4;-;-;intronic;PAPD4;-;-;intronic;PAPD4;-;-;-;59;17;25	Name=AluJr	21
chr5:79637164	A:G	TENT2	TENT2	intronic	protein_coding	NA	A;G;+;A||R||D;ALU;-;SINE/AluJr;intronic;PAPD4;-;-;intronic;PAPD4;-;-;intronic;PAPD4;-;-;-;50;16;20	Name=AluJr	22
chr5:79648283	A:G	TENT2	TENT2	intronic	protein_coding	NA	A;G;+;A||R;REP;-;SINE/FRAM;intronic;PAPD4;-;-;intronic;PAPD4;-;-;intronic;PAPD4;-;-;-;96;16;27	Name=FRAM	16
chr5:98923999	A:G	CHD1	CHD1	intronic	protein_coding	NA	T;C;-;A||R;ALU;-;SINE/AluJb;intronic;CHD1;-;-;intronic;CHD1;-;-;intronic;CHD1;-;-;-;15;7;9	Name=AluJb	6
chr5:10223593	A:G	ATPSCKMT	ATPSCKMT	intergenic	protein_coding	NA	T;C;-;A;REP;-;LTR/THE1B;intergenic;CTD-2199O4.6||FAM173B;-;-;intergenic;LOC285692||FAM173B;-;-;intergenic;LOC285692||FAM173B;-;-;-;19;5;11	Name=THE1B	21
chr5:10228849	A:G	ATPSCKMT	ATPSCKMT	intronic	protein_coding	NEU-GABA-GLU	T;C;-;A||R||D;ALU;-;SINE/AluSz;intronic;FAM173B;-;-;intronic;FAM173B;-;-;intronic;FAM173B;-;-;-;428;27;51	Name=AluSz	19
chr5:118837819	A:G	DTWD2	DTWD2	UTR3	protein_coding	NA	T;C;-;A||R||D;ALU;-;SINE/AluJr;UTR3;DTWD2;-;-;UTR3;DTWD2;-;-;UTR3;DTWD2;-;-;-;1365;30;55	Name=AluJr	38
chr5:132360535	A:G	MIR3936HG	MIR3936HG	ncRNA	lncRNA	NEU-GABA	T;C;-;A||R;ALU;-;SINE/AluY;ncRNA_intronic;AC034220.3;-;-;ncRNA_intronic;LOC553103;-;-;ncRNA_intronic;LOC553103;-;-;-;257;28;45	Name=AluY	16
chr5:132360642	A:G	MIR3936HG	MIR3936HG	ncRNA	lncRNA	NA	T;C;-;A||R;ALU;-;SINE/AluY;ncRNA_intronic;AC034220.3;-;-;ncRNA_intronic;LOC553103;-;-;ncRNA_intronic;LOC553103;-;-;-;251;28;40	Name=AluY	16
chr5:132363278	A:G	MIR3936HG	MIR3936HG	ncRNA	lncRNA	NA	T;C;-;A||R||D;ALU;rs371642128;SINE/AluJb;ncRNA_intronic;AC034220.3;-;-;ncRNA_intronic;LOC553103;-;-;ncRNA_intronic;LOC553103;-;-;-;360;29;46	Name=AluJb	26
chr5:134379990	A:G	UBE2B	UBE2B	intronic	protein_coding	NA	A;G;+;A||R||D;ALU;-;SINE/AluSq2;intronic;UBE2B;-;-;intronic;UBE2B;-;-;intronic;UBE2B;-;-;-;79;18;24	Name=AluSq2	18
chr5:139821072	A:G	PSD2	PSD2	intronic	protein_coding	NA	A;G;+;R;ALU;-;SINE/AluSx;intronic;PSD2;-;-;intronic;PSD2;-;-;intronic;PSD2;-;-;-;94;1;12	Name=AluSx	18
chr5:140853131	A:G	PCDHA9	PCDHA9	UTR3	protein_coding	NA	A;G;+;A||R||D;ALU;-;SINE/AluY;UTR3;PCDHA9;-;-;UTR3;PCDHA9;-;-;UTR3;PCDHA9;-;-;-;5;2;3	Name=AluY	2
chr5:140853153	A:G	PCDHA9	PCDHA9	UTR3	protein_coding	NA	A;G;+;A||R||D;ALU;-;SINE/AluY;UTR3;PCDHA9;-;-;UTR3;PCDHA9;-;-;UTR3;PCDHA9;-;-;-;10;3;4	Name=AluY	2
chr5:144221867	A:G	KCTD16	KCTD16	intronic	protein_coding	NEU-GABA-GLU	A;G;+;A;REP;-;LINE/L1PA7;intronic;KCTD16;-;-;intronic;KCTD16;-;-;intronic;KCTD16;-;-;-;2;2;2	Name=L1PA7	19
chr5:144242873	A:G	KCTD16	KCTD16	intronic	protein_coding	NA	A;G;+;A;REP;-;LTR/MSTB1;intronic;KCTD16;-;-;intronic;KCTD16;-;-;intronic;KCTD16;-;-;-;2;1;1	Name=MSTB1	14
chr5:144288784	A:G	KCTD16	KCTD16	intronic	protein_coding	NEU-GLU	A;G;+;A;ALU;-;SINE/AluSq;intronic;KCTD16;-;-;intronic;KCTD16;-;-;intronic;KCTD16;-;-;-;2;1;1	Name=AluSq2	17
chr5:144346582	A:G	KCTD16	KCTD16	intronic	protein_coding	NA	.	Name=L1MA1	14
chr5:144346770	A:G	KCTD16	KCTD16	intronic	protein_coding	NA	A;G;+;A;REP;-;LINE/L1MA1;intronic;KCTD16;-;-;intronic;KCTD16;-;-;intronic;KCTD16;-;-;-;1;1;1	Name=L1MA1	14
chr5:146787692	A:G	PPP2R2B	PPP2R2B	intronic	protein_coding	NA	T;C;-;A||R;ALU;-;SINE/AluSx;intronic;PPP2R2B;-;-;intronic;PPP2R2B;-;-;intronic;PPP2R2B;-;-;-;4;2;2	Name=AluSx	18
chr5:146834882	A:G	PPP2R2B	PPP2R2B	intronic	protein_coding	NA	T;C;-;A;REP;-;LINE/L1PA16;intronic;PPP2R2B;-;-;intronic;PPP2R2B;-;-;intronic;PPP2R2B;-;-;-;5;1;2	Name=L1PA16	22
chr5:146842752	A:G	PPP2R2B	PPP2R2B	intronic	protein_coding	NA	T;C;-;A;REP;-;LINE/L1PA12;intronic;PPP2R2B;-;-;intronic;PPP2R2B;-;-;intronic;PPP2R2B;-;-;-;5;1;2	Name=L1PA12	24
chr5:153791232	A:G	GRIA1	GRIA1	intronic	protein_coding	NEU-GABA-GLU	A;G;+;A||R;REP;-;SINE/FLAM_C;intronic;GRIA1;-;-;intronic;GRIA1;-;-;intronic;GRIA1;-;-;-;25;3;9	Name=FLAM_C	16
chr5:168564656	A:G	PANK3	PANK3	intronic	protein_coding	NA	T;C;-;A||R||D;ALU;-;SINE/AluJr4;intronic;PANK3;-;-;intronic;PANK3;-;-;intronic;PANK3;-;-;-;41;9;13	Name=AluJr4	7
chr5:176376282	A:G	ARL10	ARL10	UTR3	protein_coding	NA	A;G;+;A||R||D;ALU;-;SINE/AluSc8;UTR3;ARL10;-;-;intergenic;ARL10||NOP16;-;-;intergenic;ARL10||NOP16;-;-;-;478;28;51	Name=AluSc8	24
chr5:176377840	A:G	ARL10	ARL10	UTR3	protein_coding	NA	A;G;+;A||R||D;ALU;-;SINE/AluJb;UTR3;ARL10;-;-;intergenic;ARL10||NOP16;-;-;intergenic;ARL10||NOP16;-;-;-;704;29;52	Name=AluJb	29
chr5:177045578	A:G	ZNF346	ZNF346	intronic	protein_coding	NA	A;G;+;A||R;ALU;-;SINE/AluY;intronic;ZNF346;-;-;intronic;ZNF346;-;-;intronic;ZNF346;-;-;-;69;19;29	Name=AluY	16
chr5:177046075	A:G	ZNF346	ZNF346	intronic	protein_coding	NA	A;G;+;A||R;ALU;-;SINE/AluSz;intronic;ZNF346;-;-;intronic;ZNF346;-;-;intronic;ZNF346;-;-;-;189;24;43	Name=AluSz	18
chr5:177048885	A:G	ZNF346	ZNF346	intronic	protein_coding	NA	A;G;+;A||R||D;ALU;-;SINE/AluSq2;intronic;ZNF346;-;-;intronic;ZNF346;-;-;intronic;ZNF346;-;-;-;56;16;25	Name=AluSq2	15
chr5:177053827	A:G	ZNF346	ZNF346	intronic	protein_coding	NA	A;G;+;A||R;REP;-;DNA/MER44B;intronic;ZNF346;-;-;intronic;ZNF346;-;-;intronic;ZNF346;-;-;-;253;26;42	Name=MER44B	16
chr5:178966159	A:G	ZNF454	ZNF454	UTR3	protein_coding	NA	A;G;+;A||R||D;ALU;-;SINE/AluY;UTR3;ZNF454;-;-;UTR3;ZNF454;-;-;UTR3;ZNF454;-;-;-;124;20;35	Name=AluY	16
chr5:179781111	A:G	MAML1	MAML1	intergenic	protein_coding	NA	A;G;+;A||R||D;ALU;-;SINE/AluJb;intergenic;MAML1||LTC4S;-;-;intergenic;MAML1||LTC4S;-;-;intronic;MAML1;-;-;-;217;26;43	Name=AluJb	14
chr5:180010579	A:G	RNF130	RNF130	intronic	protein_coding	NA	T;C;-;A||R;ALU;-;SINE/AluSz6;intronic;RNF130;-;-;intronic;RNF130;-;-;intronic;RNF130;-;-;-;16;9;10	Name=AluSz6	15
chr5:34049245	A:G	C1QTNF3-AMACR	C1QTNF3-AMACR	ncRNA	protein_coding	OLIG	T;C;-;A||R;REP;-;LTR/LTR50;intronic;RP11-1084J3.4;-;-;ncRNA_intronic;C1QTNF3-AMACR;-;-;intergenic;C1QTNF3||DQ587763;-;-;-;116;24;38	Name=LTR50	8
chr5:34118282	A:G	C1QTNF3-AMACR	C1QTNF3-AMACR	ncRNA	protein_coding	NA	T;C;-;A||R;ALU;-;SINE/AluSz;intronic;RP11-1084J3.4;-;-;ncRNA_intronic;C1QTNF3-AMACR;-;-;intergenic;C1QTNF3||DQ587763;-;-;-;8;4;4	Name=AluSz	15
chr5:34121511	A:G	C1QTNF3-AMACR	C1QTNF3-AMACR	ncRNA	protein_coding	OLIG	T;C;-;A;REP;-;LTR/THE1A;intronic;RP11-1084J3.4;-;-;ncRNA_intronic;C1QTNF3-AMACR;-;-;intergenic;C1QTNF3||DQ587763;-;-;-;10;5;6	Name=THE1A	16
chr5:34121512	A:G	C1QTNF3-AMACR	C1QTNF3-AMACR	ncRNA	protein_coding	OLIG	T;C;-;A;REP;-;LTR/THE1A;intronic;RP11-1084J3.4;-;-;ncRNA_intronic;C1QTNF3-AMACR;-;-;intergenic;C1QTNF3||DQ587763;-;-;-;8;6;7	Name=THE1A	16
chr5:34121533	A:G	C1QTNF3-AMACR	C1QTNF3-AMACR	ncRNA	protein_coding	OLIG	T;C;-;A;REP;-;LTR/THE1A;intronic;RP11-1084J3.4;-;-;ncRNA_intronic;C1QTNF3-AMACR;-;-;intergenic;C1QTNF3||DQ587763;-;-;-;11;6;7	Name=THE1A	16
chr5:43576273	A:G	NNT-AS1	NNT-AS1	ncRNA	lncRNA	NA	T;C;-;A;ALU;rs191160970;SINE/AluJb;ncRNA_intronic;NNT-AS1;-;-;ncRNA_intronic;NNT-AS1;-;-;ncRNA_intronic;LOC100652772;-;-;-;530;29;50	Name=AluJb	16
chr5:44819856	A:G	MRPS30	MRPS30	intergenic	protein_coding	NA	A;G;+;A||R;ALU;-;SINE/AluSz;intergenic;MRPS30||RP11-53O19.3;-;-;intergenic;MRPS30||HCN1;-;-;intergenic;MRPS30||HCN1;-;-;-;484;28;48	Name=AluSz	26
chr5:57265612	A:G	GPBP1	GPBP1	intergenic	protein_coding	NA	A;G;+;A;ALU;-;SINE/AluSx;downstream;GPBP1;-;-;downstream;GPBP1;-;-;downstream;GPBP1;-;-;-;38;9;15	Name=AluSx	4
chr5:61365986	A:G	ZSWIM6	ZSWIM6	intronic	protein_coding	NA	A;G;+;A||R||D;ALU;-;SINE/AluJb;intronic;ZSWIM6;-;-;intronic;ZSWIM6;-;-;intronic;ZSWIM6;-;-;-;18;7;7	Name=AluJb	24
chr5:61366783	A:G	ZSWIM6	ZSWIM6	intronic	protein_coding	NA	A;G;+;A||R;ALU;-;SINE/AluJb;intronic;ZSWIM6;-;-;intronic;ZSWIM6;-;-;intronic;ZSWIM6;-;-;-;11;6;6	Name=AluJb	23
chr5:61367356	A:G	ZSWIM6	ZSWIM6	intronic	protein_coding	NA	A;G;+;A||R||D;ALU;-;SINE/AluJr;intronic;ZSWIM6;-;-;intronic;ZSWIM6;-;-;intronic;ZSWIM6;-;-;-;19;5;7	Name=AluJr	21
chr5:65668097	A:G	SGTB	SGTB	UTR3	protein_coding	NEU	T;C;-;A||R||D;ALU;-;SINE/AluSx1;UTR3;SGTB;-;-;UTR3;SGTB;-;-;UTR3;SGTB;-;-;-;445;25;47	Name=AluSx1	42
chr5:65668641	A:G	SGTB	SGTB	UTR3	protein_coding	NA	T;C;-;A||R;ALU;-;SINE/AluSc;UTR3;SGTB;-;-;UTR3;SGTB;-;-;UTR3;SGTB;-;-;-;326;20;38	Name=AluSc	29
chr5:69281964	A:G	CCDC125	CCDC125	UTR3	protein_coding	NA	T;C;-;A||R||D;ALU;-;SINE/AluSp;UTR3;CCDC125;-;-;UTR3;CCDC125;-;-;UTR3;CCDC125;-;-;-;692;29;53	Name=AluSp	9
chr5:72870254	A:G	TNPO1	TNPO1	intronic	protein_coding	NA	A;G;+;A||R||D;ALU;-;SINE/AluSq2;intronic;TNPO1;-;-;intronic;TNPO1;-;-;ncRNA_exonic;AX746492;-;-;-;6;5;5	Name=AluSq2	10
chr5:75592970	A:G	POLK	POLK	intronic	protein_coding	NA	A;G;+;A||R||D;ALU;-;SINE/AluJb;intronic;POLK;-;-;intronic;POLK;-;-;intronic;POLK;-;-;-;648;30;47	Name=AluJb	16
chr5:78359554	A:G	SCAMP1-AS1	SCAMP1-AS1	ncRNA	lncRNA	NA	T;C;-;A||R||D;ALU;-;SINE/AluSg;ncRNA_exonic;CTD-2037K23.2;-;-;ncRNA_exonic;SCAMP1-AS1;-;-;ncRNA_exonic;BC039455;-;-;-;1738;30;54	Name=AluSx4	35
chr5:80483103	A:G	ZFYVE16	ZFYVE16	UTR3	protein_coding	NA	.	Name=AluSx	16
chr5:98891136	A:G	CHD1	CHD1	intronic	protein_coding	NA	T;C;-;A||R||D;ALU;-;SINE/AluSx1;intronic;CHD1;-;-;intronic;CHD1;-;-;intronic;CHD1;-;-;-;11;4;4	Name=AluSx1	5
chr5:14459996	A:G	TRIO	TRIO	intronic	protein_coding	NA	A;G;+;A||R||D;ALU;-;SINE/AluY;intronic;TRIO;-;-;intronic;TRIO;-;-;intronic;TRIO;-;-;-;212;26;37	Name=AluY	10
chr5:180033489	A:G	RNF130	RNF130	intronic	protein_coding	NA	T;C;-;A;ALU;-;SINE/AluSz;intronic;RNF130;-;-;intronic;RNF130;-;-;intronic;RNF130;-;-;-;12;5;6	Name=AluSz	16
chr5:34906128	A:G	RAD1	RAD1	UTR3	protein_coding	NA	T;C;-;A||R||D;ALU;-;SINE/AluSx1;UTR3;RAD1;-;-;UTR3;RAD1;-;-;UTR3;RAD1;-;-;-;646;30;54	Name=AluSx1	21
chr5:34906459	A:G	RAD1	RAD1	UTR3	protein_coding	NA	T;C;-;A||R;ALU;-;SINE/AluJo;UTR3;RAD1;-;-;UTR3;RAD1;-;-;UTR3;RAD1;-;-;-;358;27;47	Name=AluJo	13
chr5:34906587	A:G	RAD1	RAD1	UTR3	protein_coding	NA	T;C;-;A||R;ALU;-;SINE/AluJo;UTR3;RAD1;-;-;UTR3;RAD1;-;-;UTR3;RAD1;-;-;-;1090;30;54	Name=AluJo	23
chr5:43576227	A:G	NNT-AS1	NNT-AS1	ncRNA	lncRNA	NA	T;C;-;A||R||D;ALU;-;SINE/AluJb;ncRNA_intronic;NNT-AS1;-;-;ncRNA_intronic;NNT-AS1;-;-;ncRNA_intronic;LOC100652772;-;-;-;598;28;50	Name=AluJb	16
chr5:57265583	A:G	GPBP1	GPBP1	intergenic	protein_coding	NA	A;G;+;A||R;ALU;-;SINE/AluSx;downstream;GPBP1;-;-;downstream;GPBP1;-;-;downstream;GPBP1;-;-;-;60;13;21	Name=AluSx	6
chr5:72870260	A:G	TNPO1	TNPO1	intronic	protein_coding	NA	A;G;+;A||R||D;ALU;-;SINE/AluSq2;intronic;TNPO1;-;-;intronic;TNPO1;-;-;ncRNA_exonic;AX746492;-;-;-;6;4;4	Name=AluSq2	8
chr5:72870261	A:G	TNPO1	TNPO1	intronic	protein_coding	NA	A;G;+;A||R||D;ALU;-;SINE/AluSq2;intronic;TNPO1;-;-;intronic;TNPO1;-;-;ncRNA_exonic;AX746492;-;-;-;4;4;4	Name=AluSq2	9
chr5:82254438	A:G	ATG10	ATG10	UTR3	protein_coding	NA	A;G;+;A||R;ALU;-;SINE/AluJb;UTR3;ATG10;-;-;UTR3;ATG10;-;-;UTR3;ATG10;-;-;-;682;30;53	Name=AluJb	23
chr5:10223824	A:G	ATPSCKMT	ATPSCKMT	intergenic	protein_coding	NA	.	Name=THE1B	21
chr5:115840493	A:G	ATG12	ATG12	intronic	protein_coding	NA	T;C;-;A||R||D;ALU;-;SINE/AluSq2;intronic;ATG12;-;-;intronic;ATG12;-;-;intronic;ATG12;-;-;-;193;27;37	Name=AluSq2	15
chr5:128082171	A:G	LINC01184	SLC12A2-DT	ncRNA	lncRNA	NA	T;C;-;A||R||D;ALU;-;SINE/AluY;ncRNA_intronic;CTC-228N24.3;-;-;ncRNA_intronic;LINC01184;-;-;ncRNA_intronic;FLJ33630;-;-;-;351;25;47	Name=AluY	23
chr5:132360602	A:G	MIR3936HG	MIR3936HG	ncRNA	lncRNA	NA	T;C;-;A||R;ALU;-;SINE/AluY;ncRNA_intronic;AC034220.3;-;-;ncRNA_intronic;LOC553103;-;-;ncRNA_intronic;LOC553103;-;-;-;391;30;46	Name=AluY	18
chr5:134379571	A:G	UBE2B	UBE2B	intronic	protein_coding	NEU	A;G;+;A||R||D;ALU;-;SINE/AluSx;intronic;UBE2B;-;-;intronic;UBE2B;-;-;intronic;UBE2B;-;-;-;83;17;21	Name=AluSx	22
chr5:134391891	A:G	UBE2B	UBE2B	UTR3	protein_coding	NA	A;G;+;A||R;ALU;-;SINE/AluJr;UTR3;UBE2B;-;-;UTR3;UBE2B;-;-;UTR3;UBE2B;-;-;-;828;30;55	Name=AluJr	21
chr5:139818283	A:G	PSD2	PSD2	intronic	protein_coding	NA	A;G;+;R;ALU;-;SINE/AluJb;intronic;PSD2;-;-;intronic;PSD2;-;-;intronic;PSD2;-;-;-;59;1;13	Name=AluJb	17
chr5:142155534	A:G	NDFIP1	NDFIP1	intergenic	protein_coding	NA	A;G;+;A||R;ALU;-;SINE/AluJb;intergenic;NDFIP1||SPRY4;-;-;intergenic;NDFIP1||SPRY4;-;-;intergenic;NDFIP1||SPRY4;-;-;-;9;3;5	Name=AluJb	15
chr5:146788623	A:G	PPP2R2B	PPP2R2B	intronic	protein_coding	OLIG	T;C;-;A;ALU;-;SINE/AluSz6;intronic;PPP2R2B;-;-;intronic;PPP2R2B;-;-;intronic;PPP2R2B;-;-;-;5;3;3	Name=AluSz6	19
chr5:146834905	A:G	PPP2R2B	PPP2R2B	intronic	protein_coding	NA	T;C;-;A;REP;-;LINE/L1PA16;intronic;PPP2R2B;-;-;intronic;PPP2R2B;-;-;intronic;PPP2R2B;-;-;-;6;1;2	Name=L1PA16	21
chr5:146834975	A:G	PPP2R2B	PPP2R2B	intronic	protein_coding	NA	T;C;-;A;REP;-;LINE/L1PA16;intronic;PPP2R2B;-;-;intronic;PPP2R2B;-;-;intronic;PPP2R2B;-;-;-;5;1;2	Name=L1PA16	23
chr5:159190260	A:G	RNF145	RNF145	intronic	protein_coding	NA	T;C;-;A||R||D;ALU;-;SINE/AluJb;intronic;RNF145;-;-;intronic;RNF145;-;-;intronic;RNF145;-;-;-;34;10;12	Name=AluJb	10
chr5:176376107	A:G	ARL10	ARL10	UTR3	protein_coding	NEU-GLU	A;G;+;A||R;ALU;-;SINE/AluSc8;UTR3;ARL10;-;-;intergenic;ARL10||NOP16;-;-;intergenic;ARL10||NOP16;-;-;-;618;28;50	Name=AluSc8	29
chr5:176376208	A:G	ARL10	ARL10	UTR3	protein_coding	NA	A;G;+;A||R;ALU;-;SINE/AluSc8;UTR3;ARL10;-;-;intergenic;ARL10||NOP16;-;-;intergenic;ARL10||NOP16;-;-;-;1;1;1	Name=AluSc8	23
chr5:179958967	A:G	RNF130	RNF130	intronic	protein_coding	NA	T;C;-;A||R;ALU;-;SINE/AluSq2;intronic;RNF130;-;-;intronic;RNF130;-;-;intronic;RNF130;-;-;-;460;28;49	Name=AluSq2	18
chr5:179959506	A:G	RNF130	RNF130	intronic	protein_coding	NA	T;C;-;A||R;ALU;-;SINE/AluSg7;intronic;RNF130;-;-;intronic;RNF130;-;-;intronic;RNF130;-;-;-;346;26;44	Name=AluSg7	13
chr5:179999479	A:G	RNF130	RNF130	intronic	protein_coding	NA	T;C;-;A||R;ALU;-;SINE/AluSx1;intronic;RNF130;-;-;intronic;RNF130;-;-;intronic;RNF130;-;-;-;22;11;13	Name=AluSx1	22
chr5:179999631	A:G	RNF130	RNF130	intronic	protein_coding	NA	T;C;-;A||R;ALU;-;SINE/AluSx1;intronic;RNF130;-;-;intronic;RNF130;-;-;intronic;RNF130;-;-;-;17;9;10	Name=AluSx1	19
chr5:180039455	A:G	RNF130	RNF130	intronic	protein_coding	NA	T;C;-;A;ALU;-;SINE/AluSx1;intronic;RNF130;-;-;intronic;RNF130;-;-;intronic;RNF130;-;-;-;7;3;4	Name=AluSx1	13
chr5:34115474	A:G	C1QTNF3-AMACR	C1QTNF3-AMACR	ncRNA	protein_coding	NA	T;C;-;A||R;ALU;-;SINE/AluY;intronic;RP11-1084J3.4;-;-;ncRNA_intronic;C1QTNF3-AMACR;-;-;intergenic;C1QTNF3||DQ587763;-;-;-;9;6;6	Name=AluY	19
chr5:34115679	A:G	C1QTNF3-AMACR	C1QTNF3-AMACR	ncRNA	protein_coding	OLIG	T;C;-;A||R;ALU;-;SINE/AluY;intronic;RP11-1084J3.4;-;-;ncRNA_intronic;C1QTNF3-AMACR;-;-;intergenic;C1QTNF3||DQ587763;-;-;-;4;4;4	Name=AluY	12
chr5:34116837	A:G	C1QTNF3-AMACR	C1QTNF3-AMACR	ncRNA	protein_coding	NA	T;C;-;A||R;ALU;-;SINE/AluSx1;intronic;RP11-1084J3.4;-;-;ncRNA_intronic;C1QTNF3-AMACR;-;-;intergenic;C1QTNF3||DQ587763;-;-;-;6;6;6	Name=AluSx1	20
chr5:34116841	A:G	C1QTNF3-AMACR	C1QTNF3-AMACR	ncRNA	protein_coding	NA	T;C;-;A||R;ALU;-;SINE/AluSx1;intronic;RP11-1084J3.4;-;-;ncRNA_intronic;C1QTNF3-AMACR;-;-;intergenic;C1QTNF3||DQ587763;-;-;-;7;5;5	Name=AluSx1	19
chr5:34116895	A:G	C1QTNF3-AMACR	C1QTNF3-AMACR	ncRNA	protein_coding	OLIG	T;C;-;A;REP;-;LINE/L1M4b;intronic;RP11-1084J3.4;-;-;ncRNA_intronic;C1QTNF3-AMACR;-;-;intergenic;C1QTNF3||DQ587763;-;-;-;7;5;5	Name=L1M4b	20
chr5:34118190	A:G	C1QTNF3-AMACR	C1QTNF3-AMACR	ncRNA	protein_coding	NA	T;C;-;A||R;ALU;-;SINE/AluSz;intronic;RP11-1084J3.4;-;-;ncRNA_intronic;C1QTNF3-AMACR;-;-;intergenic;C1QTNF3||DQ587763;-;-;-;12;6;7	Name=AluSz	17
chr5:34118217	A:G	C1QTNF3-AMACR	C1QTNF3-AMACR	ncRNA	protein_coding	NA	T;C;-;A;ALU;-;SINE/AluSz;intronic;RP11-1084J3.4;-;-;ncRNA_intronic;C1QTNF3-AMACR;-;-;intergenic;C1QTNF3||DQ587763;-;-;-;8;4;4	Name=AluSz	17
chr5:34118329	A:G	C1QTNF3-AMACR	C1QTNF3-AMACR	ncRNA	protein_coding	NA	T;C;-;A;ALU;-;SINE/AluSz;intronic;RP11-1084J3.4;-;-;ncRNA_intronic;C1QTNF3-AMACR;-;-;intergenic;C1QTNF3||DQ587763;-;-;-;7;5;5	Name=AluSz	16
chr5:34120663	A:G	C1QTNF3-AMACR	C1QTNF3-AMACR	ncRNA	protein_coding	NA	T;C;-;A;REP;-;LTR/THE1B;intronic;RP11-1084J3.4;-;-;ncRNA_intronic;C1QTNF3-AMACR;-;-;intergenic;C1QTNF3||DQ587763;-;-;-;8;3;4	Name=THE1B	16
chr5:34120854	A:G	C1QTNF3-AMACR	C1QTNF3-AMACR	ncRNA	protein_coding	NA	.	Name=THE1B	15
chr5:34908341	A:G	RAD1	RAD1	UTR3	protein_coding	NA	.	Name=AluSp	20
chr5:34953391	A:G	DNAJC21	DNAJC21	intronic	protein_coding	NA	A;G;+;A||R;ALU;-;SINE/AluSx1;intronic;DNAJC21;-;-;intronic;DNAJC21;-;-;intronic;DNAJC21;-;-;-;865;30;53	Name=AluSx1	5
chr5:57244921	A:G	GPBP1	GPBP1	intronic	protein_coding	NA	A;G;+;A||R;ALU;-;SINE/AluSx3;intronic;GPBP1;-;-;intronic;GPBP1;-;-;intronic;GPBP1;-;-;-;525;30;53	Name=AluSx3	16
chr5:57244996	A:G	GPBP1	GPBP1	intronic	protein_coding	NA	A;G;+;A||R;ALU;-;SINE/AluSx3;intronic;GPBP1;-;-;intronic;GPBP1;-;-;intronic;GPBP1;-;-;-;481;30;53	Name=AluSx3	17
chr5:57265745	A:G	GPBP1	GPBP1	intergenic	protein_coding	NA	A;G;+;A||R;ALU;-;SINE/AluSx;intergenic;GPBP1||CTD-2023N9.1;-;-;intergenic;GPBP1||ACTBL2;-;-;intergenic;GPBP1||ACTBL2;-;-;-;70;8;16	Name=AluSx	10
chr5:57267528	A:G	GPBP1	GPBP1	intergenic	protein_coding	NA	A;G;+;A||R;ALU;-;SINE/AluSz6;intergenic;GPBP1||CTD-2023N9.1;-;-;intergenic;GPBP1||ACTBL2;-;-;intergenic;GPBP1||ACTBL2;-;-;-;95;12;23	Name=AluSz6	6
chr5:72905799	A:G	TNPO1	TNPO1	intronic	protein_coding	NEU-GABA-GLU	A;G;+;A||R;ALU;-;SINE/AluSz;intronic;TNPO1;-;-;intronic;TNPO1;-;-;intronic;TNPO1;-;-;-;165;25;34	Name=AluSz	12
chr5:78359506	A:G	SCAMP1-AS1	SCAMP1-AS1	ncRNA	lncRNA	NA	T;C;-;A||R||D;ALU;-;SINE/AluSg;ncRNA_exonic;CTD-2037K23.2;-;-;ncRNA_exonic;SCAMP1-AS1;-;-;ncRNA_exonic;BC039455;-;-;-;1561;30;53	Name=AluSx4	36
chr5:80445965	A:G	ZFYVE16	ZFYVE16	intronic	protein_coding	NA	A;G;+;A||R;ALU;-;SINE/AluSq;intronic;ZFYVE16;-;-;intronic;ZFYVE16;-;-;intronic;ZFYVE16;-;-;-;19;9;12	Name=AluSq	17
chr5:80447192	A:G	ZFYVE16	ZFYVE16	intronic	protein_coding	OLIG	A;G;+;A||R||D;ALU;-;SINE/AluSx;intronic;ZFYVE16;-;-;intronic;ZFYVE16;-;-;intronic;ZFYVE16;-;-;-;34;14;22	Name=AluSx	17
chr5:115206680	A:G	PGGT1B	PGGT1B	UTR3	protein_coding	NA	T;C;-;A||R||D;REP;-;LINE/L1M5;upstream;CTC-428G20.3;-;-;intergenic;TRIM36||PGGT1B;-;-;intergenic;TRIM36||PGGT1B;-;-;-;752;30;54	Name=L1M5	24
chr5:126625741	A:G	PHAX	PHAX	UTR3	protein_coding	NA	A;G;+;A||R||D;ALU;-;SINE/AluSz6;UTR3;PHAX;-;-;UTR3;PHAX;-;-;UTR3;PHAX;-;-;-;1673;30;54	Name=AluSz6	41
chr5:132714169	A:G	KIF3A	KIF3A	intronic	protein_coding	NA	T;C;-;A||R;ALU;-;SINE/AluSz;ncRNA_intronic;AC004237.1;-;-;intronic;KIF3A;-;-;intronic;KIF3A;-;-;-;19;4;5	Name=AluSz	14
chr5:132900394	A:G	AFF4	AFF4	intronic	protein_coding	NA	T;C;-;A||R;ALU;-;SINE/AluSx1;intronic;AFF4;-;-;intronic;AFF4;-;-;intronic;AFF4;-;-;-;5;5;5	Name=AluSx1	16
chr5:134378535	A:G	UBE2B	UBE2B	intronic	protein_coding	NA	A;G;+;A||R;ALU;-;SINE/AluSx;intronic;UBE2B;-;-;intronic;UBE2B;-;-;intronic;UBE2B;-;-;-;178;20;33	Name=AluSx	20
chr5:142155447	A:G	NDFIP1	NDFIP1	intergenic	protein_coding	NA	A;G;+;A||R;ALU;-;SINE/AluJb;intergenic;NDFIP1||SPRY4;-;-;intergenic;NDFIP1||SPRY4;-;-;intergenic;NDFIP1||SPRY4;-;-;-;6;3;4	Name=AluJb	15
chr5:146485812	A:G	TCERG1	TCERG1	intronic	protein_coding	NA	A;G;+;A||R||D;ALU;-;SINE/AluSz;intronic;TCERG1;-;-;intronic;TCERG1;-;-;intronic;TCERG1;-;-;-;164;20;30	Name=AluSz	14
chr5:146485837	A:G	TCERG1	TCERG1	intronic	protein_coding	NA	A;G;+;A||R||D;ALU;-;SINE/AluSz;intronic;TCERG1;-;-;intronic;TCERG1;-;-;intronic;TCERG1;-;-;-;134;19;25	Name=AluSz	12
chr5:149984582	A:G	SLC26A2	SLC26A2	UTR3	protein_coding	NA	A;G;+;A||R||D;ALU;-;SINE/AluSc8;UTR3;SLC26A2;-;-;UTR3;SLC26A2;-;-;UTR3;SLC26A2;-;-;-;1020;30;53	Name=AluSc8	16
chr5:177066968	A:G	ZNF346	ZNF346	UTR3	protein_coding	NEU	A;G;+;R;ALU;-;SINE/AluSx;intronic;ZNF346;-;-;UTR3;ZNF346;-;-;intronic;ZNF346;-;-;-;437;26;46	Name=AluSx	20
chr5:34906563	A:G	RAD1	RAD1	UTR3	protein_coding	NA	T;C;-;A||R;ALU;-;SINE/AluJo;UTR3;RAD1;-;-;UTR3;RAD1;-;-;UTR3;RAD1;-;-;-;479;29;51	Name=AluJo	12
chr5:37290295	A:G	NUP155	NUP155	UTR3	protein_coding	NA	T;C;-;A||R;ALU;-;SINE/AluSz;UTR3;NUP155;-;-;intergenic;C5orf42||NUP155;-;-;intergenic;C5orf42||NUP155;-;-;-;828;29;52	Name=AluSz	6
chr5:37291327	A:G	NUP155	NUP155	UTR3	protein_coding	NA	T;C;-;A||R;ALU;rs759408925;SINE/AluSx3;UTR3;NUP155;-;-;downstream;NUP155;-;-;downstream;NUP155;-;-;-;413;27;45	Name=AluSx3	16
chr5:115205885	A:G	PGGT1B	PGGT1B	UTR3	protein_coding	NA	T;C;-;A||R;REP;-;LINE/L1ME3A;ncRNA_exonic;CTC-428G20.3;-;-;intergenic;TRIM36||PGGT1B;-;-;intergenic;TRIM36||PGGT1B;-;-;-;216;26;45	Name=L1ME3A	5
chr5:134379552	A:G	UBE2B	UBE2B	intronic	protein_coding	NA	A;G;+;A||R||D;ALU;-;SINE/AluSx;intronic;UBE2B;-;-;intronic;UBE2B;-;-;intronic;UBE2B;-;-;-;93;16;25	Name=AluSx	20
chr5:134381977	A:G	UBE2B	UBE2B	intronic	protein_coding	NA	A;G;+;A||R||D;REP;-;SINE/FLAM_A;intronic;UBE2B;-;-;intronic;UBE2B;-;-;intronic;UBE2B;-;-;-;389;27;47	Name=FLAM_A	19
chr5:142141955	A:G	NDFIP1	NDFIP1	intronic	protein_coding	NA	A;G;+;A||R;ALU;-;SINE/AluJr4;intronic;NDFIP1;-;-;intronic;NDFIP1;-;-;intronic;NDFIP1;-;-;-;334;23;36	Name=AluJr4	18
chr5:144346781	A:G	KCTD16	KCTD16	intronic	protein_coding	NA	.	Name=L1MA1	16
chr5:146831714	A:G	PPP2R2B	PPP2R2B	intronic	protein_coding	NA	T;C;-;A||R;ALU;-;SINE/AluSx;intronic;PPP2R2B;-;-;intronic;PPP2R2B;-;-;intronic;PPP2R2B;-;-;-;4;1;1	Name=AluSx	18
chr5:153791253	A:G	GRIA1	GRIA1	intronic	protein_coding	NEU-GABA-GLU	A;G;+;A||R;REP;-;SINE/FLAM_C;intronic;GRIA1;-;-;intronic;GRIA1;-;-;intronic;GRIA1;-;-;-;16;4;10	Name=FLAM_C	12
chr5:167658273	A:G	TENM2	TENM2	intronic	protein_coding	NA	A;G;+;A;ALU;-;SINE/AluSq2;ncRNA_intronic;CTB-78F1.1;-;-;intronic;TENM2;-;-;intronic;TENM2;-;-;-;2;2;2	Name=AluSq2	14
chr5:176376327	A:G	ARL10	ARL10	UTR3	protein_coding	NEU	A;G;+;A||R;ALU;-;SINE/AluSc8;UTR3;ARL10;-;-;intergenic;ARL10||NOP16;-;-;intergenic;ARL10||NOP16;-;-;-;184;20;39	Name=AluSc8	18
chr5:176380744	A:G	ARL10	ARL10	UTR3	protein_coding	NA	A;G;+;R;ALU;-;SINE/AluSx;UTR3;ARL10;-;-;intergenic;ARL10||NOP16;-;-;intergenic;ARL10||NOP16;-;-;-;369;24;44	Name=AluSx	6
chr5:179781558	A:G	MAML1	MAML1	intergenic	protein_coding	NA	A;G;+;A||R;ALU;-;SINE/AluJo;intergenic;MAML1||LTC4S;-;-;intergenic;MAML1||LTC4S;-;-;intronic;MAML1;-;-;-;109;21;28	Name=AluJo	6
chr5:180007235	A:G	RNF130	RNF130	intronic	protein_coding	OLIG	T;C;-;A||R;ALU;-;SINE/AluSx;intronic;RNF130;-;-;intronic;RNF130;-;-;intronic;RNF130;-;-;-;28;9;12	Name=AluSx	8
chr5:32432331	A:G	ZFR	ZFR	intronic	protein_coding	NA	T;C;-;A||R||D;REP;-;DNA/Looper;intronic;ZFR;-;-;intronic;ZFR;-;-;intronic;ZFR;-;-;-;16;9;10	.	19
chr5:34116733	A:G	C1QTNF3-AMACR	C1QTNF3-AMACR	ncRNA	protein_coding	NA	T;C;-;A||R;ALU;-;SINE/AluSx1;intronic;RP11-1084J3.4;-;-;ncRNA_intronic;C1QTNF3-AMACR;-;-;intergenic;C1QTNF3||DQ587763;-;-;-;4;3;3	Name=AluSx1	16
chr5:34116884	A:G	C1QTNF3-AMACR	C1QTNF3-AMACR	ncRNA	protein_coding	OLIG	T;C;-;A;ALU;-;SINE/AluSx1;intronic;RP11-1084J3.4;-;-;ncRNA_intronic;C1QTNF3-AMACR;-;-;intergenic;C1QTNF3||DQ587763;-;-;-;13;9;9	Name=AluSx1	20
chr5:34121437	A:G	C1QTNF3-AMACR	C1QTNF3-AMACR	ncRNA	protein_coding	OLIG	.	Name=THE1A	16
chr5:34121592	A:G	C1QTNF3-AMACR	C1QTNF3-AMACR	ncRNA	protein_coding	NA	T;C;-;A||R||D;REP;-;LTR/THE1A;intronic;RP11-1084J3.4;-;-;ncRNA_intronic;C1QTNF3-AMACR;-;-;intergenic;C1QTNF3||DQ587763;-;-;-;12;5;7	Name=THE1A	15
chr5:37051024	A:G	NIPBL	NIPBL	intronic	protein_coding	NA	A;G;+;A||R||D;ALU;-;SINE/AluSz;intronic;NIPBL;-;-;intronic;NIPBL;-;-;UTR5;NIPBL;-;-;-;337;30;45	Name=AluSz	9
chr5:37290311	A:G	NUP155	NUP155	UTR3	protein_coding	NA	T;C;-;A||R||D;ALU;rs540082910;SINE/AluSz;UTR3;NUP155;-;-;intergenic;C5orf42||NUP155;-;-;intergenic;C5orf42||NUP155;-;-;-;1022;30;54	Name=AluSz	21
chr5:473570	A:G	SLC9A3-AS1	SLC9A3-AS1	ncRNA	lncRNA	NA	.	.	16
chr5:473982	A:G	SLC9A3-AS1	SLC9A3-AS1	ncRNA	lncRNA	NA	.	.	32
chr5:61379074	A:G	ZSWIM6	ZSWIM6	intronic	protein_coding	NA	A;G;+;A||R;ALU;-;SINE/AluJr;intronic;ZSWIM6;-;-;intronic;ZSWIM6;-;-;intronic;ZSWIM6;-;-;-;64;9;22	Name=AluJr	22
chr5:75587665	A:G	POLK	POLK	intronic	protein_coding	NA	A;G;+;A||R||D;ALU;-;SINE/AluSz6;intronic;POLK;-;-;intronic;POLK;-;-;intronic;POLK;-;-;-;109;21;30	Name=AluSz6	16
chr5:80627583	A:G	DHFR	DHFR	UTR3	protein_coding	NA	T;C;-;A||R||D;ALU;-;SINE/AluJb;UTR3;DHFR;-;-;UTR3;DHFR;-;-;UTR3;DHFR;-;-;-;1225;29;52	Name=AluJb	39
chr5:80876571	A:G	MSH3	MSH3	UTR3	protein_coding	NEU	A;G;+;A;ALU;-;SINE/AluSx;downstream;MSH3;-;-;UTR3;MSH3;-;-;UTR3;MSH3;-;-;-;282;27;48	Name=AluSx	22
chr5:87398784	A:G	CCNH	CCNH	intronic	protein_coding	NA	T;C;-;R;ALU;-;SINE/AluY;intronic;CCNH;-;-;intronic;CCNH;-;-;intronic;CCNH;-;-;-;111;18;24	Name=AluY	9
chr5:115205907	A:G	PGGT1B	PGGT1B	UTR3	protein_coding	NA	T;C;-;A||R;REP;-;LINE/L1ME3A;ncRNA_exonic;CTC-428G20.3;-;-;intergenic;TRIM36||PGGT1B;-;-;intergenic;TRIM36||PGGT1B;-;-;-;11;5;5	Name=L1ME3A	5
chr5:11534566	A:G	CTNND2	CTNND2	intronic	protein_coding	NA	T;C;-;R;ALU;-;SINE/AluSq2;intronic;CTNND2;-;-;intronic;CTNND2;-;-;intronic;CTNND2;-;-;-;4;1;2	Name=AluSq2	19
chr5:132363308	A:G	MIR3936HG	MIR3936HG	ncRNA	lncRNA	NA	T;C;-;A||R;ALU;-;SINE/AluJb;ncRNA_intronic;AC034220.3;-;-;ncRNA_intronic;LOC553103;-;-;ncRNA_intronic;LOC553103;-;-;-;201;26;40	Name=AluJb	12
chr5:134378334	A:G	UBE2B	UBE2B	intronic	protein_coding	NA	A;G;+;A||R||D;ALU;-;SINE/AluSx;intronic;UBE2B;-;-;intronic;UBE2B;-;-;intronic;UBE2B;-;-;-;118;22;33	Name=AluSx	23
chr5:134378339	A:G	UBE2B	UBE2B	intronic	protein_coding	NA	A;G;+;A||R;ALU;-;SINE/AluSx;intronic;UBE2B;-;-;intronic;UBE2B;-;-;intronic;UBE2B;-;-;-;119;19;29	Name=AluSx	23
chr5:134379980	A:G	UBE2B	UBE2B	intronic	protein_coding	NA	A;G;+;A||R||D;ALU;-;SINE/AluSq2;intronic;UBE2B;-;-;intronic;UBE2B;-;-;intronic;UBE2B;-;-;-;50;13;18	Name=AluSq2	16
chr5:134379992	A:G	UBE2B	UBE2B	intronic	protein_coding	NA	A;G;+;A||R||D;ALU;-;SINE/AluSq2;intronic;UBE2B;-;-;intronic;UBE2B;-;-;intronic;UBE2B;-;-;-;96;16;21	Name=AluSq2	19
chr5:134402157	A:G	CDKN2AIPNL	CDKN2AIPNL	UTR3	protein_coding	NA	T;C;-;A||R;ALU;-;SINE/AluSq2;UTR3;CDKN2AIPNL;-;-;UTR3;CDKN2AIPNL;-;-;UTR3;CDKN2AIPNL;-;-;-;673;29;51	Name=AluSq2	32
chr5:141190449	A:G	PCDHB9	PCDHB9	UTR3	protein_coding	NA	A;G;+;A||R;ALU;-;SINE/AluSc;intergenic;PCDHB16||PCDHB10;-;-;UTR3;PCDHB9;-;-;UTR3;PCDHB9;-;-;-;175;19;34	Name=AluSc	21
chr5:142155421	A:G	NDFIP1	NDFIP1	intergenic	protein_coding	NA	A;G;+;A||R;ALU;-;SINE/AluJb;downstream;NDFIP1;-;-;downstream;NDFIP1;-;-;downstream;NDFIP1;-;-;-;10;4;8	Name=AluJb	13
chr5:146770213	A:G	PPP2R2B	PPP2R2B	intronic	protein_coding	NA	T;C;-;A;ALU;-;SINE/AluSz;intronic;PPP2R2B;-;-;intronic;PPP2R2B;-;-;intronic;PPP2R2B;-;-;-;2;1;1	Name=AluSz	19
chr5:146787678	A:G	PPP2R2B	PPP2R2B	intronic	protein_coding	NA	T;C;-;A;ALU;-;SINE/AluSx;intronic;PPP2R2B;-;-;intronic;PPP2R2B;-;-;intronic;PPP2R2B;-;-;-;3;1;1	Name=AluSx	18
chr5:146787706	A:G	PPP2R2B	PPP2R2B	intronic	protein_coding	NA	T;C;-;A||R;ALU;-;SINE/AluSx;intronic;PPP2R2B;-;-;intronic;PPP2R2B;-;-;intronic;PPP2R2B;-;-;-;3;2;2	Name=AluSx	15
chr5:146816359	A:G	PPP2R2B	PPP2R2B	intronic	protein_coding	NA	T;C;-;A||R;ALU;-;SINE/AluJo;intronic;PPP2R2B;-;-;intronic;PPP2R2B;-;-;intronic;PPP2R2B;-;-;-;4;2;2	Name=AluJo	21
chr5:146841733	A:G	PPP2R2B	PPP2R2B	intronic	protein_coding	NA	.	Name=L1PA7	23
chr5:146842743	A:G	PPP2R2B	PPP2R2B	intronic	protein_coding	NA	T;C;-;A||R;REP;-;LINE/L1PA12;intronic;PPP2R2B;-;-;intronic;PPP2R2B;-;-;intronic;PPP2R2B;-;-;-;5;1;2	Name=L1PA12	18
chr5:177042770	A:G	ZNF346	ZNF346	intronic	protein_coding	NA	A;G;+;A||R||D;ALU;-;SINE/AluJb;intronic;ZNF346;-;-;intronic;ZNF346;-;-;intronic;ZNF346;-;-;-;42;10;16	Name=AluJb	11
chr5:179840041	A:G	MRNIP	MRNIP	intronic	protein_coding	NA	T;C;-;A||R||D;ALU;-;SINE/AluSz;UTR3;C5orf45;-;-;intronic;C5orf45;-;-;ncRNA_exonic;AK095057;-;-;-;1150;30;53	Name=AluSz	16
chr5:180039497	A:G	RNF130	RNF130	intronic	protein_coding	NA	T;C;-;A;ALU;-;SINE/AluSx1;intronic;RNF130;-;-;intronic;RNF130;-;-;intronic;RNF130;-;-;-;10;3;4	Name=AluSx1	8
chr5:34116743	A:G	C1QTNF3-AMACR	C1QTNF3-AMACR	ncRNA	protein_coding	NA	T;C;-;A||R;ALU;-;SINE/AluSx1;intronic;RP11-1084J3.4;-;-;ncRNA_intronic;C1QTNF3-AMACR;-;-;intergenic;C1QTNF3||DQ587763;-;-;-;7;5;5	Name=AluSx1	17
chr5:34116826	A:G	C1QTNF3-AMACR	C1QTNF3-AMACR	ncRNA	protein_coding	OLIG	T;C;-;A;ALU;-;SINE/AluSx1;intronic;RP11-1084J3.4;-;-;ncRNA_intronic;C1QTNF3-AMACR;-;-;intergenic;C1QTNF3||DQ587763;-;-;-;1;1;1	Name=AluSx1	14
chr5:34117672	A:G	C1QTNF3-AMACR	C1QTNF3-AMACR	ncRNA	protein_coding	NA	T;C;-;A;ALU;-;SINE/AluSx1;intronic;RP11-1084J3.4;-;-;ncRNA_intronic;C1QTNF3-AMACR;-;-;intergenic;C1QTNF3||DQ587763;-;-;-;3;3;3	Name=AluSx1	13
chr5:34117696	A:G	C1QTNF3-AMACR	C1QTNF3-AMACR	ncRNA	protein_coding	OLIG	.	Name=AluSx1	15
chr5:34118242	A:G	C1QTNF3-AMACR	C1QTNF3-AMACR	ncRNA	protein_coding	NA	T;C;-;A;ALU;-;SINE/AluSz;intronic;RP11-1084J3.4;-;-;ncRNA_intronic;C1QTNF3-AMACR;-;-;intergenic;C1QTNF3||DQ587763;-;-;-;5;4;4	Name=AluSz	17
chr5:72366155	A:G	PTCD2	PTCD2	UTR3	protein_coding	NA	A;G;+;A||R;ALU;-;SINE/AluSq2;intergenic;CTC-365E16.1||RP11-389C8.3;-;-;intergenic;PTCD2||ZNF366;-;-;intergenic;PTCD2||ZNF366;-;-;-;264;29;48	Name=AluSq2	19
chr5:78359518	A:G	SCAMP1-AS1	SCAMP1-AS1	ncRNA	lncRNA	NA	T;C;-;A||R;ALU;-;SINE/AluSg;ncRNA_exonic;CTD-2037K23.2;-;-;ncRNA_exonic;SCAMP1-AS1;-;-;ncRNA_exonic;BC039455;-;-;-;1198;30;54	Name=AluSx4	34
chr5:79633510	A:G	TENT2	TENT2	intronic	protein_coding	NA	A;G;+;A||R||D;ALU;-;SINE/AluSp;intronic;PAPD4;-;-;intronic;PAPD4;-;-;intronic;PAPD4;-;-;-;11;8;8	Name=AluSp	18
chr5:81416095	A:G	SSBP2	SSBP2	UTR3	protein_coding	NA	T;C;-;A||R;ALU;-;SINE/AluSz;UTR3;SSBP2;-;-;ncRNA_intronic;RNU5D-1||RNU5E-1;-;-;ncRNA_intronic;RNU5E-1;-;-;-;224;20;36	Name=AluSz	18
chr5:88272889	A:G	TMEM161B-AS1	TMEM161B-DT	ncRNA	lncRNA	NA	.	.	16
chr5:131699744	A:G	FNIP1	FNIP1	intronic	protein_coding	NA	T;C;-;A||R||D;ALU;-;SINE/AluSz6;intronic;CTC-432M15.3||FNIP1;-;-;intronic;FNIP1;-;-;intronic;FNIP1||RAPGEF6;-;-;-;12;4;4	Name=AluSz6	11
chr5:147778193	A:G	JAKMIP2	JAKMIP2	intronic	protein_coding	NA	.	Name=MamTip1	14
chr5:179781008	A:G	MAML1	MAML1	intergenic	protein_coding	NA	A;G;+;A||R||D;ALU;-;SINE/AluJb;intergenic;MAML1||LTC4S;-;-;intergenic;MAML1||LTC4S;-;-;intronic;MAML1;-;-;-;170;22;37	Name=AluJb	15
chr5:32432933	A:G	ZFR	ZFR	intronic	protein_coding	NA	T;C;-;A||R;ALU;-;SINE/AluJb;intronic;ZFR;-;-;intronic;ZFR;-;-;intronic;ZFR;-;-;-;15;8;9	Name=AluJb	21
chr5:34115468	A:G	C1QTNF3-AMACR	C1QTNF3-AMACR	ncRNA	protein_coding	NA	T;C;-;A||R;ALU;rs749910405;SINE/AluY;intronic;RP11-1084J3.4;-;-;ncRNA_intronic;C1QTNF3-AMACR;-;-;intergenic;C1QTNF3||DQ587763;-;-;-;4;4;4	Name=AluY	10
chr5:34115487	A:G	C1QTNF3-AMACR	C1QTNF3-AMACR	ncRNA	protein_coding	NA	T;C;-;A||R;ALU;-;SINE/AluY;intronic;RP11-1084J3.4;-;-;ncRNA_intronic;C1QTNF3-AMACR;-;-;intergenic;C1QTNF3||DQ587763;-;-;-;4;4;4	Name=AluY	11
chr5:34115541	A:G	C1QTNF3-AMACR	C1QTNF3-AMACR	ncRNA	protein_coding	NA	T;C;-;A||R;ALU;-;SINE/AluY;intronic;RP11-1084J3.4;-;-;ncRNA_intronic;C1QTNF3-AMACR;-;-;intergenic;C1QTNF3||DQ587763;-;-;-;4;4;4	Name=AluY	12
chr5:34115684	A:G	C1QTNF3-AMACR	C1QTNF3-AMACR	ncRNA	protein_coding	OLIG	T;C;-;A||R;ALU;-;SINE/AluY;intronic;RP11-1084J3.4;-;-;ncRNA_intronic;C1QTNF3-AMACR;-;-;intergenic;C1QTNF3||DQ587763;-;-;-;8;4;4	Name=AluY	11
chr5:43575684	A:G	NNT-AS1	NNT-AS1	ncRNA	lncRNA	NA	T;C;-;A||R||D;ALU;-;SINE/AluSz;ncRNA_exonic;NNT-AS1;-;-;ncRNA_exonic;NNT-AS1;-;-;ncRNA_exonic;LOC100652772;-;-;-;1019;30;55	Name=AluSz	43
chr5:154765662	A:G	LARP1	LARP1	intronic	protein_coding	NA	A;G;+;A||R;ALU;-;SINE/AluJb;intronic;LARP1;-;-;intronic;LARP1;-;-;intronic;LARP1;-;-;-;30;14;15	Name=AluJb	9
chr5:177047402	A:G	ZNF346	ZNF346	intronic	protein_coding	NA	A;G;+;A||R;ALU;-;SINE/AluSx;intronic;ZNF346;-;-;intronic;ZNF346;-;-;intronic;ZNF346;-;-;-;173;22;40	Name=AluSx1	14
chr5:177066849	A:G	ZNF346	ZNF346	UTR3	protein_coding	NA	A;G;+;A||R||D;ALU;-;SINE/AluSx;intronic;ZNF346;-;-;UTR3;ZNF346;-;-;intronic;ZNF346;-;-;-;471;28;51	Name=AluSx	19
chr5:177067903	A:G	ZNF346	ZNF346	UTR3	protein_coding	NA	A;G;+;A||R;ALU;-;SINE/AluSz;intronic;ZNF346;-;-;UTR3;ZNF346;-;-;intronic;ZNF346;-;-;-;179;24;39	Name=AluSz	18
chr5:177072742	A:G	ZNF346	ZNF346	intronic	protein_coding	NA	A;G;+;A||R||D;ALU;-;SINE/AluSz;intronic;ZNF346;-;-;intronic;ZNF346;-;-;intronic;ZNF346;-;-;-;960;30;52	Name=AluSz	23
chr5:177072755	A:G	ZNF346	ZNF346	intronic	protein_coding	NA	A;G;+;A||R||D;ALU;-;SINE/AluSz;intronic;ZNF346;-;-;intronic;ZNF346;-;-;intronic;ZNF346;-;-;-;935;28;50	Name=AluSz	22
chr5:180010615	A:G	RNF130	RNF130	intronic	protein_coding	OLIG	T;C;-;A||R;ALU;-;SINE/AluSz6;intronic;RNF130;-;-;intronic;RNF130;-;-;intronic;RNF130;-;-;-;18;8;10	Name=AluSz6	15
chr5:34116732	A:G	C1QTNF3-AMACR	C1QTNF3-AMACR	ncRNA	protein_coding	NA	T;C;-;A||R;ALU;-;SINE/AluSx1;intronic;RP11-1084J3.4;-;-;ncRNA_intronic;C1QTNF3-AMACR;-;-;intergenic;C1QTNF3||DQ587763;-;-;-;3;3;3	Name=AluSx1	16
chr5:34118351	A:G	C1QTNF3-AMACR	C1QTNF3-AMACR	ncRNA	protein_coding	OLIG	T;C;-;A||R;ALU;-;SINE/AluSz;intronic;RP11-1084J3.4;-;-;ncRNA_intronic;C1QTNF3-AMACR;-;-;intergenic;C1QTNF3||DQ587763;-;-;-;6;4;4	Name=AluSz	15
chr5:34120768	A:G	C1QTNF3-AMACR	C1QTNF3-AMACR	ncRNA	protein_coding	NA	T;C;-;A;REP;-;LTR/THE1B;intronic;RP11-1084J3.4;-;-;ncRNA_intronic;C1QTNF3-AMACR;-;-;intergenic;C1QTNF3||DQ587763;-;-;-;6;3;4	Name=THE1B	18
chr5:57267564	A:G	GPBP1	GPBP1	intergenic	protein_coding	NA	A;G;+;A||R;ALU;-;SINE/AluSz6;intergenic;GPBP1||CTD-2023N9.1;-;-;intergenic;GPBP1||ACTBL2;-;-;intergenic;GPBP1||ACTBL2;-;-;-;126;13;25	Name=AluSz6	7
chr5:80627470	A:G	DHFR	DHFR	UTR3	protein_coding	NA	T;C;-;A||R||D;ALU;-;SINE/AluJb;UTR3;DHFR;-;-;UTR3;DHFR;-;-;UTR3;DHFR;-;-;-;1441;30;55	Name=AluJb	43
chr5:80627513	A:G	DHFR	DHFR	UTR3	protein_coding	NA	T;C;-;A||R||D;ALU;-;SINE/AluJb;UTR3;DHFR;-;-;UTR3;DHFR;-;-;UTR3;DHFR;-;-;-;7;5;5	Name=AluJb	35
chr5:134379567	A:G	UBE2B	UBE2B	intronic	protein_coding	NEU	A;G;+;A||R||D;ALU;-;SINE/AluSx;intronic;UBE2B;-;-;intronic;UBE2B;-;-;intronic;UBE2B;-;-;-;32;13;15	Name=AluSx	17
chr5:139304324	A:G	MATR3	MATR3	intronic	protein_coding	NEU	A;G;+;A||R;ALU;-;SINE/AluSp;intronic;MATR3;-;-;intronic;MATR3;-;-;intronic;MATR3;-;-;-;14;7;9	Name=AluSp	19
chr5:146839286	A:G	PPP2R2B	PPP2R2B	intronic	protein_coding	NA	T;C;-;A;ALU;-;SINE/AluSq2;intronic;PPP2R2B;-;-;intronic;PPP2R2B;-;-;intronic;PPP2R2B;-;-;-;3;1;1	Name=AluSq2	19
chr5:146846621	A:G	PPP2R2B	PPP2R2B	intronic	protein_coding	NA	T;C;-;A||R;ALU;-;SINE/AluSg;intronic;PPP2R2B;-;-;intronic;PPP2R2B;-;-;intronic;PPP2R2B;-;-;-;7;1;3	Name=AluSg	20
chr5:57244918	A:G	GPBP1	GPBP1	intronic	protein_coding	NA	A;G;+;A||R||D;ALU;-;SINE/AluSx3;intronic;GPBP1;-;-;intronic;GPBP1;-;-;intronic;GPBP1;-;-;-;500;28;51	Name=AluSx3	16
chr5:65668117	A:G	SGTB	SGTB	UTR3	protein_coding	NEU	T;C;-;A||R||D;ALU;-;SINE/AluSx1;UTR3;SGTB;-;-;UTR3;SGTB;-;-;UTR3;SGTB;-;-;-;865;27;51	Name=AluSx1	42
chr5:78359569	A:G	SCAMP1-AS1	SCAMP1-AS1	ncRNA	lncRNA	NA	T;C;-;R||D;ALU;-;SINE/AluSg;ncRNA_exonic;CTD-2037K23.2;-;-;ncRNA_exonic;SCAMP1-AS1;-;-;ncRNA_exonic;BC039455;-;-;-;0;0;0	Name=AluSx4	30
chr5:133502519	A:G	FSTL4	FSTL4	intronic	protein_coding	NA	T;C;-;A;REP;-;LTR/MSTA;intronic;FSTL4;-;-;intronic;FSTL4;-;-;intronic;FSTL4;-;-;-;2;1;1	Name=MSTA	7
chr5:134382015	A:G	UBE2B	UBE2B	intronic	protein_coding	MGAS	A;G;+;A||R;REP;-;SINE/FLAM_A;intronic;UBE2B;-;-;intronic;UBE2B;-;-;intronic;UBE2B;-;-;-;377;25;42	Name=FLAM_A	18
chr5:134829704	A:G	DDX46	DDX46	UTR3	protein_coding	NA	A;G;+;A||R||D;ALU;-;SINE/AluSx1;UTR3;DDX46;-;-;UTR3;DDX46;-;-;UTR3;DDX46;-;-;-;710;30;54	Name=AluSx1	12
chr5:146831252	A:G	PPP2R2B	PPP2R2B	intronic	protein_coding	NA	T;C;-;A||R;ALU;-;SINE/AluSx1;intronic;PPP2R2B;-;-;intronic;PPP2R2B;-;-;intronic;PPP2R2B;-;-;-;4;3;3	Name=AluSx1	26
chr5:177045435	A:G	ZNF346	ZNF346	intronic	protein_coding	NA	A;G;+;A||R;ALU;-;SINE/AluY;intronic;ZNF346;-;-;intronic;ZNF346;-;-;intronic;ZNF346;-;-;-;69;16;28	Name=AluY	15
chr5:177045624	A:G	ZNF346	ZNF346	intronic	protein_coding	NA	A;G;+;A||R;ALU;-;SINE/AluY;intronic;ZNF346;-;-;intronic;ZNF346;-;-;intronic;ZNF346;-;-;-;133;21;39	Name=AluY	21
chr5:34115486	A:G	C1QTNF3-AMACR	C1QTNF3-AMACR	ncRNA	protein_coding	NA	T;C;-;A||R;ALU;-;SINE/AluY;intronic;RP11-1084J3.4;-;-;ncRNA_intronic;C1QTNF3-AMACR;-;-;intergenic;C1QTNF3||DQ587763;-;-;-;11;6;7	Name=AluY	18
chr5:34121404	A:G	C1QTNF3-AMACR	C1QTNF3-AMACR	ncRNA	protein_coding	NA	.	Name=THE1A	13
chr5:57267585	A:G	GPBP1	GPBP1	intergenic	protein_coding	NA	A;G;+;A||R;ALU;-;SINE/AluSz6;intergenic;GPBP1||CTD-2023N9.1;-;-;intergenic;GPBP1||ACTBL2;-;-;intergenic;GPBP1||ACTBL2;-;-;-;137;13;25	Name=AluSz6	8
chr5:126626826	A:G	PHAX	PHAX	UTR3	protein_coding	NA	A;G;+;A||R;ALU;-;SINE/AluSx;UTR3;PHAX;-;-;UTR3;PHAX;-;-;UTR3;PHAX;-;-;-;978;30;54	Name=AluSz	37
chr5:132695309	A:G	KIF3A	KIF3A	UTR3	protein_coding	NEU	T;C;-;A||R;ALU;-;SINE/AluSz;ncRNA_intronic;AC004237.1;-;-;UTR3;KIF3A;-;-;UTR3;KIF3A;-;-;-;141;14;30	Name=AluSz	30
chr5:141191000	A:G	PCDHB9	PCDHB9	UTR3	protein_coding	NA	A;G;+;A||R||D;ALU;-;SINE/AluSp;intergenic;PCDHB16||PCDHB10;-;-;UTR3;PCDHB9;-;-;UTR3;PCDHB9;-;-;-;205;22;37	Name=AluSp	21
chr5:179840340	A:G	MRNIP	MRNIP	intronic	protein_coding	NA	T;C;-;A||R;ALU;-;SINE/AluJb;UTR3;C5orf45;-;-;intronic;C5orf45;-;-;ncRNA_exonic;AK095057;-;-;-;1079;30;53	Name=AluJo	11
chr5:34118172	A:G	C1QTNF3-AMACR	C1QTNF3-AMACR	ncRNA	protein_coding	NA	T;C;-;A||R;ALU;-;SINE/AluSz;intronic;RP11-1084J3.4;-;-;ncRNA_intronic;C1QTNF3-AMACR;-;-;intergenic;C1QTNF3||DQ587763;-;-;-;10;6;6	Name=AluSz	16
chr5:34118224	A:G	C1QTNF3-AMACR	C1QTNF3-AMACR	ncRNA	protein_coding	NA	T;C;-;A;ALU;rs377314906;SINE/AluSz;intronic;RP11-1084J3.4;-;-;ncRNA_intronic;C1QTNF3-AMACR;-;-;intergenic;C1QTNF3||DQ587763;-;-;-;6;3;3	Name=AluSz	17
chr5:40830674	A:G	RPL37	RPL37	UTR3	protein_coding	NA	T;C;-;A||R;ALU;-;SINE/AluSc;UTR3;RPL37;-;-;downstream;RPL37;-;-;downstream;RPL37;-;-;-;1;1;1	Name=AluSc	26
chr5:34116769	A:G	C1QTNF3-AMACR	C1QTNF3-AMACR	ncRNA	protein_coding	NA	T;C;-;A;ALU;-;SINE/AluSx1;intronic;RP11-1084J3.4;-;-;ncRNA_intronic;C1QTNF3-AMACR;-;-;intergenic;C1QTNF3||DQ587763;-;-;-;9;6;6	Name=AluSx1	16
chr5:126625957	A:G	PHAX	PHAX	UTR3	protein_coding	NA	A;G;+;A||R||D;ALU;-;SINE/AluSz6;UTR3;PHAX;-;-;UTR3;PHAX;-;-;UTR3;PHAX;-;-;-;2134;30;55	Name=AluSz6	42
chr5:132363337	A:G	MIR3936HG	MIR3936HG	ncRNA	lncRNA	NA	T;C;-;A||R;ALU;-;SINE/AluJb;ncRNA_intronic;AC034220.3;-;-;ncRNA_intronic;LOC553103;-;-;ncRNA_intronic;LOC553103;-;-;-;157;26;37	Name=AluJb	5
chr5:134378360	A:G	UBE2B	UBE2B	intronic	protein_coding	NA	A;G;+;A||R;ALU;-;SINE/AluSx;intronic;UBE2B;-;-;intronic;UBE2B;-;-;intronic;UBE2B;-;-;-;125;20;31	Name=AluSx	21
chr5:134382219	A:G	UBE2B	UBE2B	intronic	protein_coding	NA	A;G;+;A||R||D;ALU;-;SINE/AluJr;intronic;UBE2B;-;-;intronic;UBE2B;-;-;intronic;UBE2B;-;-;-;414;25;42	Name=AluJr	18
chr5:138442932	A:G	REEP2	REEP2	intronic	protein_coding	NA	A;G;+;R;ALU;-;SINE/AluSx;intronic;REEP2;-;-;intronic;REEP2;-;-;intronic;REEP2;-;-;-;144;4;15	Name=AluSc5	7
chr5:142155400	A:G	NDFIP1	NDFIP1	intergenic	protein_coding	NA	A;G;+;A||R;ALU;-;SINE/AluJb;downstream;NDFIP1;-;-;downstream;NDFIP1;-;-;downstream;NDFIP1;-;-;-;4;2;4	Name=AluJb	14
chr5:176377814	A:G	ARL10	ARL10	UTR3	protein_coding	NA	A;G;+;A||R||D;ALU;-;SINE/AluJb;UTR3;ARL10;-;-;intergenic;ARL10||NOP16;-;-;intergenic;ARL10||NOP16;-;-;-;764;29;52	Name=AluJb	30
chr5:179999634	A:G	RNF130	RNF130	intronic	protein_coding	NA	T;C;-;A||R;ALU;-;SINE/AluSx1;intronic;RNF130;-;-;intronic;RNF130;-;-;intronic;RNF130;-;-;-;19;8;9	Name=AluSx1	19
chr5:179999671	A:G	RNF130	RNF130	intronic	protein_coding	NA	T;C;-;A||R;ALU;-;SINE/AluSx1;intronic;RNF130;-;-;intronic;RNF130;-;-;intronic;RNF130;-;-;-;20;7;8	Name=AluSx1	22
chr5:75592898	A:G	POLK	POLK	intronic	protein_coding	OLIG	A;G;+;R||D;ALU;-;SINE/AluJb;intronic;POLK;-;-;intronic;POLK;-;-;intronic;POLK;-;-;-;291;23;38	Name=AluJb	14
chr5:87271890	A:G	RASA1	RASA1	intronic	protein_coding	MGAS	A;G;+;A||R||D;ALU;-;SINE/AluSq2;intronic;RASA1;-;-;intronic;RASA1;-;-;intronic;RASA1;-;-;-;13;7;7	Name=AluSq2	14
chr5:96995033	A:G	LNPEP	LNPEP	intronic	protein_coding	MGAS	A;G;+;A||R||D;ALU;-;SINE/AluSc5;intronic;LNPEP;-;-;intronic;LNPEP;-;-;intronic;LNPEP;-;-;-;19;7;10	Name=AluSc5	14
chr5:126625781	A:G	PHAX	PHAX	UTR3	protein_coding	NA	A;G;+;A||R;ALU;-;SINE/AluSz6;UTR3;PHAX;-;-;UTR3;PHAX;-;-;UTR3;PHAX;-;-;-;1543;30;54	Name=AluSz6	41
chr5:147733763	A:G	JAKMIP2	JAKMIP2	intronic	protein_coding	NEU	.	Name=L1PA7	10
chr5:61366854	A:G	ZSWIM6	ZSWIM6	intronic	protein_coding	NA	A;G;+;A||R;ALU;-;SINE/AluJb;intronic;ZSWIM6;-;-;intronic;ZSWIM6;-;-;intronic;ZSWIM6;-;-;-;18;6;7	Name=AluJb	22
chr5:75587844	A:G	POLK	POLK	intronic	protein_coding	NA	A;G;+;A||R||D;ALU;-;SINE/AluSz6;intronic;POLK;-;-;intronic;POLK;-;-;intronic;POLK;-;-;-;184;26;35	Name=AluSz6	17
chr5:34116759	A:G	C1QTNF3-AMACR	C1QTNF3-AMACR	ncRNA	protein_coding	OLIG	T;C;-;A||R;ALU;-;SINE/AluSx1;intronic;RP11-1084J3.4;-;-;ncRNA_intronic;C1QTNF3-AMACR;-;-;intergenic;C1QTNF3||DQ587763;-;-;-;6;4;4	Name=AluSx1	14
chr5:61378685	A:G	ZSWIM6	ZSWIM6	intronic	protein_coding	NA	A;G;+;A||R;ALU;-;SINE/AluSp;intronic;ZSWIM6;-;-;intronic;ZSWIM6;-;-;intronic;ZSWIM6;-;-;-;14;8;8	Name=AluSp	19
chr5:122031397	A:G	SRFBP1	SRFBP1	intergenic	protein_coding	NA	A;G;+;A||R||D;REP;-;LINE/L1M4;intergenic;SRFBP1||LOX;-;-;intergenic;SRFBP1||LOX;-;-;intergenic;SRFBP1||LOX;-;-;-;6;4;4	Name=L1MB7	27
chr5:132365960	A:G	MIR3936HG	MIR3936HG	ncRNA	lncRNA	NA	T;C;-;A||R;NONREP;-;-/-;ncRNA_intronic;AC034220.3;-;-;ncRNA_intronic;LOC553103;-;-;ncRNA_exonic;LOC553103;-;-;-;488;30;50	.	21
chr5:132360656	A:G	MIR3936HG	MIR3936HG	ncRNA	lncRNA	NA	T;C;-;A;ALU;-;SINE/AluY;ncRNA_intronic;AC034220.3;-;-;ncRNA_intronic;LOC553103;-;-;ncRNA_intronic;LOC553103;-;-;-;3;2;2	Name=AluY	8
chr5:178150306	A:G	RMND5B	RMND5B	UTR3	protein_coding	NA	A;G;+;A||R;NONREP;-;-/-;UTR3;RMND5B;-;-;intronic;NHP2;-;-;intronic;NHP2;-;-;-;1468;30;54	.	32
chr5:146788648	A:G	PPP2R2B	PPP2R2B	intronic	protein_coding	NA	T;C;-;A||R;ALU;-;SINE/AluSz6;intronic;PPP2R2B;-;-;intronic;PPP2R2B;-;-;intronic;PPP2R2B;-;-;-;3;1;1	Name=AluSz6	21
chr5:80627466	A:G	DHFR	DHFR	UTR3	protein_coding	NA	T;C;-;A||R||D;ALU;-;SINE/AluJb;UTR3;DHFR;-;-;UTR3;DHFR;-;-;UTR3;DHFR;-;-;-;1254;29;53	Name=AluJb	39
chr5:134381757	A:G	UBE2B	UBE2B	intronic	protein_coding	NA	A;G;+;A||R||D;ALU;-;SINE/AluSx1;intronic;UBE2B;-;-;intronic;UBE2B;-;-;intronic;UBE2B;-;-;-;161;27;36	Name=AluSx1	17
chr5:146841605	A:G	PPP2R2B	PPP2R2B	intronic	protein_coding	NA	.	Name=L1PA7	20
chr5:78359528	A:G	SCAMP1-AS1	SCAMP1-AS1	ncRNA	lncRNA	NA	T;C;-;A||R;ALU;-;SINE/AluSg;ncRNA_exonic;CTD-2037K23.2;-;-;ncRNA_exonic;SCAMP1-AS1;-;-;ncRNA_exonic;BC039455;-;-;-;1615;30;54	Name=AluSx4	34
chr5:180010639	A:G	RNF130	RNF130	intronic	protein_coding	NA	T;C;-;A||R;ALU;-;SINE/AluSz6;intronic;RNF130;-;-;intronic;RNF130;-;-;intronic;RNF130;-;-;-;15;7;8	Name=AluSz6	15
chr5:32440369	A:G	ZFR	ZFR	intronic	protein_coding	NA	T;C;-;A||R||D;ALU;-;SINE/AluSx;intronic;ZFR;-;-;intronic;ZFR;-;-;intronic;ZFR;-;-;-;9;7;7	Name=AluSx	16
chr5:61380843	A:G	ZSWIM6	ZSWIM6	intronic	protein_coding	MGAS	A;G;+;A;ALU;-;SINE/AluJb;intronic;ZSWIM6;-;-;intronic;ZSWIM6;-;-;intronic;ZSWIM6;-;-;-;10;3;4	Name=AluJo	18
chr5:87272037	A:G	RASA1	RASA1	intronic	protein_coding	NA	A;G;+;A||R;ALU;-;SINE/AluSq2;intronic;RASA1;-;-;intronic;RASA1;-;-;intronic;RASA1;-;-;-;9;7;7	Name=AluSq2	16
chr6:109090908	A:G	SESN1	SESN1	intronic	protein_coding	NA	T;C;-;A||R;ALU;-;SINE/AluJr;intronic;SESN1;-;-;intronic;SESN1;-;-;intronic;SESN1;-;-;-;29;15;19	Name=AluJr	15
chr6:109090974	A:G	SESN1	SESN1	intronic	protein_coding	NA	T;C;-;A||R||D;ALU;-;SINE/AluJr;intronic;SESN1;-;-;intronic;SESN1;-;-;intronic;SESN1;-;-;-;26;13;16	Name=AluJr	15
chr6:109164918	A:G	CEP57L1	CEP57L1	UTR3	protein_coding	NA	A;G;+;A||R;ALU;-;SINE/AluSc;upstream;C6orf183;-;-;intergenic;CEP57L1||LOC100996634;-;-;intergenic;CEP57L1||LOC100996634;-;-;-;54;16;25	Name=AluSc	11
chr6:109169128	A:G	CCDC162P	CCDC162P	ncRNA	transcribed_unitary_pseudogene	NEU	A;G;+;A||R;ALU;-;SINE/AluSx;intronic;C6orf183;-;-;intergenic;CEP57L1||LOC100996634;-;-;intergenic;CEP57L1||LOC100996634;-;-;-;24;13;17	Name=AluSx	14
chr6:109169133	A:G	CCDC162P	CCDC162P	ncRNA	transcribed_unitary_pseudogene	NA	A;G;+;A||R;ALU;-;SINE/AluSx;intronic;C6orf183;-;-;intergenic;CEP57L1||LOC100996634;-;-;intergenic;CEP57L1||LOC100996634;-;-;-;23;10;15	Name=AluSx	13
chr6:109169147	A:G	CCDC162P	CCDC162P	ncRNA	transcribed_unitary_pseudogene	NA	A;G;+;A||R;ALU;-;SINE/AluSx;intronic;C6orf183;-;-;intergenic;CEP57L1||LOC100996634;-;-;intergenic;CEP57L1||LOC100996634;-;-;-;20;11;14	Name=AluSx	10
chr6:109169171	A:G	CCDC162P	CCDC162P	ncRNA	transcribed_unitary_pseudogene	NEU	A;G;+;A||R;ALU;-;SINE/AluSx;intronic;C6orf183;-;-;intergenic;CEP57L1||LOC100996634;-;-;intergenic;CEP57L1||LOC100996634;-;-;-;38;17;23	Name=AluSx	9
chr6:109372557	A:G	CD164	CD164	intronic	protein_coding	NA	T;C;-;A||R||D;NONREP;-;-/-;intronic;CD164;-;-;intronic;CD164;-;-;intronic;CD164;-;-;-;1016;30;52	.	18
chr6:109372618	A:G	CD164	CD164	intronic	protein_coding	NA	T;C;-;A||R;NONREP;-;-/-;intronic;CD164;-;-;intronic;CD164;-;-;intronic;CD164;-;-;-;949;30;51	.	18
chr6:109464706	A:G	ZBTB24	ZBTB24	UTR3	protein_coding	NA	T;C;-;A||R||D;ALU;-;SINE/AluJr;UTR3;ZBTB24;-;-;UTR3;ZBTB24;-;-;UTR3;ZBTB24;-;-;-;1530;30;55	Name=AluJr	32
chr6:110897569	A:G	AMD1	AMD1	intergenic	protein_coding	NA	A;G;+;A||R||D;ALU;-;SINE/AluSx;intergenic;AMD1||GTF3C6;-;-;intergenic;AMD1||GTF3C6;-;-;intergenic;AMD1||GTF3C6;-;-;-;979;30;55	Name=AluSx	42
chr6:110897570	A:G	AMD1	AMD1	intergenic	protein_coding	NA	A;G;+;A||R||D;ALU;-;SINE/AluSx;intergenic;AMD1||GTF3C6;-;-;intergenic;AMD1||GTF3C6;-;-;intergenic;AMD1||GTF3C6;-;-;-;1104;30;55	Name=AluSx	42
chr6:110897573	A:G	AMD1	AMD1	intergenic	protein_coding	NA	A;G;+;A||R||D;ALU;-;SINE/AluSx;intergenic;AMD1||GTF3C6;-;-;intergenic;AMD1||GTF3C6;-;-;intergenic;AMD1||GTF3C6;-;-;-;1112;30;55	Name=AluSx	42
chr6:110898075	A:G	AMD1	AMD1	intergenic	protein_coding	NA	A;G;+;A||R;ALU;-;SINE/AluSx;intergenic;AMD1||GTF3C6;-;-;intergenic;AMD1||GTF3C6;-;-;intergenic;AMD1||GTF3C6;-;-;-;1023;29;53	Name=AluSx	42
chr6:110968033	A:G	GTF3C6	GTF3C6	intergenic	protein_coding	NA	A;G;+;A||R;ALU;-;SINE/AluJr;downstream;GTF3C6;-;-;downstream;GTF3C6;-;-;downstream;GTF3C6;-;-;-;376;27;48	Name=AluJr	23
chr6:110968099	A:G	GTF3C6	GTF3C6	intergenic	protein_coding	NA	A;G;+;A||R;ALU;-;SINE/AluJr;downstream;GTF3C6;-;-;downstream;GTF3C6;-;-;downstream;GTF3C6;-;-;-;292;26;47	Name=AluJr	18
chr6:110968101	A:G	GTF3C6	GTF3C6	intergenic	protein_coding	NA	A;G;+;A||R;ALU;-;SINE/AluJr;downstream;GTF3C6;-;-;downstream;GTF3C6;-;-;downstream;GTF3C6;-;-;-;452;27;50	Name=AluJr	23
chr6:110968148	A:G	GTF3C6	GTF3C6	intergenic	protein_coding	NA	A;G;+;A||R;ALU;-;SINE/AluJr;downstream;GTF3C6;-;-;downstream;GTF3C6;-;-;downstream;GTF3C6;-;-;-;382;27;48	Name=AluJr	21
chr6:110968174	A:G	GTF3C6	GTF3C6	intergenic	protein_coding	NA	A;G;+;A||R;ALU;-;SINE/AluJr;downstream;GTF3C6;-;-;downstream;GTF3C6;-;-;downstream;GTF3C6;-;-;-;379;27;49	Name=AluJr	23
chr6:110970856	A:G	GTF3C6	GTF3C6	intergenic	protein_coding	NA	A;G;+;A||R;ALU;-;SINE/AluJb;upstream;AL357515.1;-;-;intergenic;GTF3C6||RPF2;-;-;intergenic;GTF3C6||RPF2;-;-;-;499;29;51	Name=AluJb	9
chr6:110970881	A:G	GTF3C6	GTF3C6	intergenic	protein_coding	NA	A;G;+;A||R;ALU;-;SINE/AluJb;intergenic;AL357515.1||RPF2;-;-;intergenic;GTF3C6||RPF2;-;-;intergenic;GTF3C6||RPF2;-;-;-;554;28;51	Name=AluJb	12
chr6:111267558	A:G	MFSD4B	MFSD4B	UTR3	protein_coding	NA	A;G;+;A||R;ALU;-;SINE/AluY;UTR3;KIAA1919;-;-;UTR3;KIAA1919;-;-;UTR3;KIAA1919;-;-;-;142;25;39	Name=AluYm1	8
chr6:111267566	A:G	MFSD4B	MFSD4B	UTR3	protein_coding	NA	A;G;+;A||R||D;ALU;rs763473823;SINE/AluY;UTR3;KIAA1919;-;-;UTR3;KIAA1919;-;-;UTR3;KIAA1919;-;-;-;371;29;50	Name=AluYm1	22
chr6:111267567	A:G	MFSD4B	MFSD4B	UTR3	protein_coding	NEU-GLU	A;G;+;A||R||D;ALU;-;SINE/AluY;UTR3;KIAA1919;-;-;UTR3;KIAA1919;-;-;UTR3;KIAA1919;-;-;-;275;29;46	Name=AluYm1	21
chr6:111269435	A:G	MFSD4B	MFSD4B	UTR3	protein_coding	NA	A;G;+;A||R||D;ALU;-;SINE/AluSz;UTR3;KIAA1919;-;-;downstream;KIAA1919;-;-;downstream;KIAA1919;-;-;-;165;28;38	Name=AluSz	8
chr6:111270404	A:G	MFSD4B	MFSD4B	UTR3	protein_coding	NEU	A;G;+;A||R||D;REP;-;SINE/FLAM_A;UTR3;KIAA1919;-;-;intergenic;KIAA1919||REV3L;-;-;intergenic;KIAA1919||REV3L;-;-;-;398;29;50	Name=FLAM_A	22
chr6:111270468	A:G	MFSD4B	MFSD4B	UTR3	protein_coding	NEU	A;G;+;A||R||D;REP;-;SINE/FLAM_A;UTR3;KIAA1919;-;-;intergenic;KIAA1919||REV3L;-;-;intergenic;KIAA1919||REV3L;-;-;-;337;28;51	Name=FLAM_A	22
chr6:111271848	A:G	MFSD4B	MFSD4B	intergenic	protein_coding	NA	A;G;+;A||R;ALU;-;SINE/AluSz6;downstream;KIAA1919;-;-;intergenic;KIAA1919||REV3L;-;-;intergenic;KIAA1919||REV3L;-;-;-;124;22;33	Name=AluSz6	5
chr6:111271849	A:G	MFSD4B	MFSD4B	intergenic	protein_coding	NA	A;G;+;A||R;ALU;-;SINE/AluSz6;downstream;KIAA1919;-;-;intergenic;KIAA1919||REV3L;-;-;intergenic;KIAA1919||REV3L;-;-;-;102;21;34	Name=AluSz6	5
chr6:111271907	A:G	MFSD4B	MFSD4B	intergenic	protein_coding	NA	A;G;+;A||R;ALU;-;SINE/AluSz6;downstream;KIAA1919;-;-;intergenic;KIAA1919||REV3L;-;-;intergenic;KIAA1919||REV3L;-;-;-;345;29;51	Name=AluSz6	12
chr6:111271912	A:G	MFSD4B	MFSD4B	intergenic	protein_coding	NA	A;G;+;A||R||D;ALU;-;SINE/AluSz6;downstream;KIAA1919;-;-;intergenic;KIAA1919||REV3L;-;-;intergenic;KIAA1919||REV3L;-;-;-;433;29;52	Name=AluSz6	11
chr6:111273244	A:G	MFSD4B	MFSD4B	intergenic	protein_coding	NA	A;G;+;A||R;ALU;-;SINE/AluJr;intergenic;KIAA1919||RP5-1112D6.4;-;-;intergenic;KIAA1919||REV3L;-;-;intergenic;KIAA1919||REV3L;-;-;-;271;30;48	Name=AluJr	9
chr6:111273283	A:G	MFSD4B	MFSD4B	intergenic	protein_coding	NA	A;G;+;A||R;ALU;-;SINE/AluJr;intergenic;KIAA1919||RP5-1112D6.4;-;-;intergenic;KIAA1919||REV3L;-;-;intergenic;KIAA1919||REV3L;-;-;-;297;30;49	Name=AluJr	15
chr6:111273425	A:G	MFSD4B	MFSD4B	intergenic	protein_coding	NA	A;G;+;A||R||D;ALU;-;SINE/AluJr;intergenic;KIAA1919||RP5-1112D6.4;-;-;intergenic;KIAA1919||REV3L;-;-;intergenic;KIAA1919||REV3L;-;-;-;423;30;50	Name=AluJr	14
chr6:111273749	A:G	MFSD4B	MFSD4B	intergenic	protein_coding	NA	A;G;+;A||R;ALU;-;SINE/AluJb;intergenic;KIAA1919||RP5-1112D6.4;-;-;intergenic;KIAA1919||REV3L;-;-;intergenic;KIAA1919||REV3L;-;-;-;439;30;52	Name=AluJb	14
chr6:111275133	A:G	MFSD4B	MFSD4B	intergenic	protein_coding	NA	A;G;+;A||R;ALU;-;SINE/AluJr;intergenic;KIAA1919||RP5-1112D6.4;-;-;intergenic;KIAA1919||REV3L;-;-;intergenic;KIAA1919||REV3L;-;-;-;446;29;51	Name=AluJr	10
chr6:111666705	A:G	FYN	FYN	intronic	protein_coding	MGAS	T;C;-;A||R||D;ALU;-;SINE/AluJb;intronic;FYN;-;-;intronic;FYN;-;-;intronic;FYN;-;-;-;887;27;50	Name=AluJb	19
chr6:116273865	T:C	DSE	DSE	intronic	protein_coding	NA	T;C;-;A||R;ALU;-;SINE/AluSq10;intronic;DSE;-;-;downstream;TSPYL1;-;-;intronic;DSE;-;-;-;147;22;39	Name=AluSq10	22
chr6:122414743	A:G	HSF2	HSF2	intronic	protein_coding	NA	A;G;+;A||R||D;ALU;-;SINE/AluSz;intronic;HSF2;-;-;intronic;HSF2;-;-;intronic;HSF2;-;-;-;703;30;46	Name=AluSz	17
chr6:122414752	A:G	HSF2	HSF2	intronic	protein_coding	NA	A;G;+;A||R||D;ALU;-;SINE/AluSz;intronic;HSF2;-;-;intronic;HSF2;-;-;intronic;HSF2;-;-;-;572;28;44	Name=AluSz	14
chr6:122415910	A:G	HSF2	HSF2	intronic	protein_coding	NA	A;G;+;A||R||D;ALU;-;SINE/AluSz6;intronic;HSF2;-;-;intronic;HSF2;-;-;intronic;HSF2;-;-;-;662;30;47	Name=AluSz6	11
chr6:122415914	A:G	HSF2	HSF2	intronic	protein_coding	NA	A;G;+;A||R||D;ALU;-;SINE/AluSz6;intronic;HSF2;-;-;intronic;HSF2;-;-;intronic;HSF2;-;-;-;629;28;45	Name=AluSz6	10
chr6:127271366	A:G	RNF146	RNF146	intronic	protein_coding	NA	A;G;+;A||R;NONREP;-;-/-;intronic;RNF146;-;-;intronic;RNF146;-;-;intronic;RNF146;-;-;-;312;26;46	.	13
chr6:127466175	A:G	SOGA3	MTCL3	intronic	protein_coding	NA	T;C;-;A||R;ALU;-;SINE/AluSq2;intronic;SOGA3;-;-;intronic;SOGA3;-;-;intronic;SOGA3;-;-;-;4;2;3	Name=AluSq2	10
chr6:127466229	A:G	SOGA3	MTCL3	intronic	protein_coding	NA	T;C;-;A;ALU;-;SINE/AluSq2;intronic;SOGA3;-;-;intronic;SOGA3;-;-;intronic;SOGA3;-;-;-;2;2;2	Name=AluSq2	10
chr6:127467890	A:G	SOGA3	MTCL3	intronic	protein_coding	NA	T;C;-;A||R;ALU;-;SINE/AluY;intronic;SOGA3;-;-;intronic;SOGA3;-;-;intronic;SOGA3;-;-;-;5;4;4	Name=AluY	6
chr6:127467957	A:G	SOGA3	MTCL3	intronic	protein_coding	NA	T;C;-;A||R||D;ALU;-;SINE/AluY;intronic;SOGA3;-;-;intronic;SOGA3;-;-;intronic;SOGA3;-;-;-;3;3;3	Name=AluY	4
chr6:127467965	A:G	SOGA3	MTCL3	intronic	protein_coding	NA	T;C;-;A||R;ALU;-;SINE/AluY;intronic;SOGA3;-;-;intronic;SOGA3;-;-;intronic;SOGA3;-;-;-;2;2;2	Name=AluY	4
chr6:127468070	A:G	SOGA3	MTCL3	intronic	protein_coding	NA	T;C;-;A||R;ALU;-;SINE/AluY;intronic;SOGA3;-;-;intronic;SOGA3;-;-;intronic;SOGA3;-;-;-;5;2;4	Name=AluY	4
chr6:13789155	A:G	MCUR1	MCUR1	UTR3	protein_coding	NEU	T;C;-;A||R||D;ALU;-;SINE/AluSg;UTR3;MCUR1;-;-;UTR3;MCUR1;-;-;UTR3;MCUR1;-;-;-;1548;30;55	Name=AluSg	42
chr6:13790590	A:G	MCUR1	MCUR1	UTR3	protein_coding	NEU	T;C;-;A||R;ALU;-;SINE/AluSx1;UTR3;MCUR1;-;-;UTR3;MCUR1;-;-;UTR3;MCUR1;-;-;-;863;30;54	Name=AluSx1	39
chr6:142936074	A:G	HIVEP2	HIVEP2	intronic	protein_coding	NA	T;C;-;A||R||D;ALU;-;SINE/AluJb;intronic;HIVEP2;-;-;intronic;HIVEP2;-;-;intronic;HIVEP2;-;-;-;11;7;7	Name=AluJb	16
chr6:147565552	A:G	SAMD5	SAMD5	UTR3	protein_coding	NA	A;G;+;A||R||D;ALU;-;SINE/AluSz6;UTR3;SAMD5;-;-;UTR3;SAMD5;-;-;UTR3;SAMD5;-;-;-;325;28;37	Name=AluSz6	4
chr6:147565640	A:G	SAMD5	SAMD5	UTR3	protein_coding	NA	A;G;+;A||R;ALU;-;SINE/AluSz6;UTR3;SAMD5;-;-;UTR3;SAMD5;-;-;UTR3;SAMD5;-;-;-;248;24;32	Name=AluSz6	3
chr6:147565643	A:G	SAMD5	SAMD5	UTR3	protein_coding	NA	A;G;+;A||R||D;ALU;-;SINE/AluSz6;UTR3;SAMD5;-;-;UTR3;SAMD5;-;-;UTR3;SAMD5;-;-;-;245;24;33	Name=AluSz6	3
chr6:147569088	A:G	SAMD5	SAMD5	UTR3	protein_coding	NA	A;G;+;A||R||D;ALU;-;SINE/AluSz;UTR3;SAMD5;-;-;UTR3;SAMD5;-;-;UTR3;SAMD5;-;-;-;740;29;50	Name=AluSz	6
chr6:147569146	A:G	SAMD5	SAMD5	UTR3	protein_coding	NEU	A;G;+;A||R||D;ALU;-;SINE/AluSz;UTR3;SAMD5;-;-;UTR3;SAMD5;-;-;UTR3;SAMD5;-;-;-;696;29;49	Name=AluSz	3
chr6:149499643	A:G	PPIL4	PPIL4	intergenic	protein_coding	NA	T;C;-;A||R||D;ALU;-;SINE/AluSx;intergenic;ZC3H12D||PPIL4;-;-;intergenic;ZC3H12D||PPIL4;-;-;intergenic;ZC3H12D||PPIL4;-;-;-;786;30;55	Name=AluSx	31
chr6:149502019	A:G	PPIL4	PPIL4	intergenic	protein_coding	NA	T;C;-;A||R;REP;-;SINE/FAM;intergenic;ZC3H12D||PPIL4;-;-;intergenic;ZC3H12D||PPIL4;-;-;intergenic;ZC3H12D||PPIL4;-;-;-;168;22;37	Name=FAM	30
chr6:149502030	A:G	PPIL4	PPIL4	intergenic	protein_coding	NA	T;C;-;A||R;REP;-;SINE/FAM;intergenic;ZC3H12D||PPIL4;-;-;intergenic;ZC3H12D||PPIL4;-;-;intergenic;ZC3H12D||PPIL4;-;-;-;214;25;45	Name=FAM	30
chr6:149502660	A:G	PPIL4	PPIL4	intergenic	protein_coding	NA	T;C;-;A||R||D;ALU;-;SINE/AluSx3;intergenic;ZC3H12D||PPIL4;-;-;intergenic;ZC3H12D||PPIL4;-;-;intergenic;ZC3H12D||PPIL4;-;-;-;111;24;37	Name=AluSx3	28
chr6:149591145	A:G	GINM1	GINM1	UTR3	protein_coding	NA	A;G;+;A||R||D;ALU;-;SINE/AluSc;UTR3;GINM1;-;-;downstream;GINM1;-;-;downstream;GINM1;-;-;-;2165;30;55	Name=AluSc	39
chr6:149591171	A:G	GINM1	GINM1	UTR3	protein_coding	NA	A;G;+;A||R||D;ALU;-;SINE/AluSc;UTR3;GINM1;-;-;downstream;GINM1;-;-;downstream;GINM1;-;-;-;2539;30;55	Name=AluSc	43
chr6:149659302	A:G	LATS1	LATS1	UTR3	protein_coding	NA	T;C;-;A||R;ALU;-;SINE/AluJb;UTR3;LATS1;-;-;UTR3;LATS1;-;-;UTR3;LATS1;-;-;-;1272;30;53	Name=AluJb	35
chr6:149681889	A:G	LATS1	LATS1	intronic	protein_coding	NA	T;C;-;A||R;ALU;-;SINE/AluSc;intronic;LATS1;-;-;intronic;LATS1;-;-;intronic;LATS1;-;-;-;28;14;18	Name=AluSc	8
chr6:149724619	A:G	NUP43	NUP43	UTR3	protein_coding	OLIG	T;C;-;A||R||D;ALU;-;SINE/AluSq;UTR3;NUP43;-;-;UTR3;NUP43;-;-;UTR3;NUP43;-;-;-;2500;30;55	Name=AluSq	43
chr6:149724652	A:G	NUP43	NUP43	UTR3	protein_coding	NA	T;C;-;A||R||D;ALU;-;SINE/AluSq;UTR3;NUP43;-;-;UTR3;NUP43;-;-;UTR3;NUP43;-;-;-;2337;30;55	Name=AluSq	42
chr6:149724682	A:G	NUP43	NUP43	UTR3	protein_coding	NA	T;C;-;A||R||D;ALU;-;SINE/AluSq;UTR3;NUP43;-;-;UTR3;NUP43;-;-;UTR3;NUP43;-;-;-;2094;30;55	Name=AluSq	37
chr6:149724712	A:G	NUP43	NUP43	UTR3	protein_coding	NA	T;C;-;A||R||D;ALU;-;SINE/AluSq;UTR3;NUP43;-;-;UTR3;NUP43;-;-;UTR3;NUP43;-;-;-;1927;30;55	Name=AluSq	36
chr6:149724716	A:G	NUP43	NUP43	UTR3	protein_coding	NA	T;C;-;A||R||D;ALU;-;SINE/AluSq;UTR3;NUP43;-;-;UTR3;NUP43;-;-;UTR3;NUP43;-;-;-;2136;30;55	Name=AluSq	29
chr6:149724722	A:G	NUP43	NUP43	UTR3	protein_coding	NA	T;C;-;A||R||D;ALU;-;SINE/AluSq;UTR3;NUP43;-;-;UTR3;NUP43;-;-;UTR3;NUP43;-;-;-;1682;30;55	Name=AluSq	35
chr6:149724782	A:G	NUP43	NUP43	UTR3	protein_coding	NA	T;C;-;A||R||D;ALU;-;SINE/AluSq;UTR3;NUP43;-;-;UTR3;NUP43;-;-;UTR3;NUP43;-;-;-;1089;29;54	Name=AluSq	41
chr6:149725296	A:G	NUP43	NUP43	UTR3	protein_coding	NA	T;C;-;A||R||D;ALU;-;SINE/AluSx;UTR3;NUP43;-;-;UTR3;NUP43;-;-;UTR3;NUP43;-;-;-;2361;30;55	Name=AluSx	40
chr6:149725359	A:G	NUP43	NUP43	UTR3	protein_coding	NA	T;C;-;A||R||D;ALU;-;SINE/AluSq2;UTR3;NUP43;-;-;UTR3;NUP43;-;-;UTR3;NUP43;-;-;-;2318;30;54	Name=AluSq2	40
chr6:149725409	A:G	NUP43	NUP43	UTR3	protein_coding	NA	T;C;-;A||R||D;ALU;-;SINE/AluSq2;UTR3;NUP43;-;-;UTR3;NUP43;-;-;UTR3;NUP43;-;-;-;2025;30;54	Name=AluSq2	39
chr6:149725423	A:G	NUP43	NUP43	UTR3	protein_coding	NA	T;C;-;A||R||D;ALU;-;SINE/AluSq2;UTR3;NUP43;-;-;UTR3;NUP43;-;-;UTR3;NUP43;-;-;-;2016;30;55	Name=AluSq2	33
chr6:149725550	A:G	NUP43	NUP43	UTR3	protein_coding	NA	T;C;-;A||R||D;ALU;-;SINE/AluSq2;UTR3;NUP43;-;-;UTR3;NUP43;-;-;UTR3;NUP43;-;-;-;1891;30;55	Name=AluSq2	41
chr6:149726234	A:G	NUP43	NUP43	UTR3	protein_coding	NA	T;C;-;A||R||D;ALU;-;SINE/AluSc;UTR3;NUP43;-;-;UTR3;NUP43;-;-;UTR3;NUP43;-;-;-;1652;30;54	Name=AluSc	39
chr6:149726240	A:G	NUP43	NUP43	UTR3	protein_coding	NA	T;C;-;A||R||D;ALU;-;SINE/AluSc;UTR3;NUP43;-;-;UTR3;NUP43;-;-;UTR3;NUP43;-;-;-;2037;30;55	Name=AluSc	43
chr6:149839167	A:G	LRP11	LRP11	intronic	protein_coding	NA	T;C;-;A||R;REP;-;SINE/FLAM_C;intronic;LRP11;-;-;intronic;LRP11;-;-;intronic;LRP11;-;-;-;145;23;35	Name=FLAM_C	12
chr6:151404993	A:G	RMND1	RMND1	UTR3	protein_coding	NA	T;C;-;A||R;ALU;-;SINE/AluSg;UTR3;RMND1;-;-;UTR3;RMND1;-;-;UTR3;RMND1;-;-;-;1342;30;54	Name=AluSg	37
chr6:151404997	A:G	RMND1	RMND1	UTR3	protein_coding	NA	T;C;-;A||R;ALU;-;SINE/AluSg;UTR3;RMND1;-;-;UTR3;RMND1;-;-;UTR3;RMND1;-;-;-;1126;30;54	Name=AluSg	34
chr6:158198489	A:G	GTF2H5	GTF2H5	UTR3	protein_coding	NA	A;G;+;A||R||D;ALU;-;SINE/AluSz;UTR3;GTF2H5;-;-;UTR3;GTF2H5;-;-;UTR3;GTF2H5;-;-;-;802;29;51	Name=AluSz	39
chr6:158198491	A:G	GTF2H5	GTF2H5	UTR3	protein_coding	NA	A;G;+;A||R||D;ALU;-;SINE/AluSz;UTR3;GTF2H5;-;-;UTR3;GTF2H5;-;-;UTR3;GTF2H5;-;-;-;969;29;53	Name=AluSz	39
chr6:158198520	A:G	GTF2H5	GTF2H5	UTR3	protein_coding	NA	A;G;+;A||R;ALU;-;SINE/AluSz;UTR3;GTF2H5;-;-;UTR3;GTF2H5;-;-;UTR3;GTF2H5;-;-;-;1073;29;53	Name=AluSz	42
chr6:158310460	A:G	TULP4	TULP4	intergenic	protein_coding	NA	A;G;+;A;ALU;-;SINE/AluSq4;ncRNA_intronic;RP11-732M18.3;-;-;intergenic;GTF2H5||TULP4;-;-;intergenic;GTF2H5||TULP4;-;-;-;14;3;5	Name=AluSq4	29
chr6:158973449	A:G	RSPH3	RSPH3	UTR3	protein_coding	NA	T;C;-;A||R;NONREP;-;-/-;UTR3;RSPH3;-;-;intergenic;C6orf99||RSPH3;-;-;intergenic;C6orf99||RSPH3;-;-;-;1503;30;54	.	39
chr6:158973455	A:G	RSPH3	RSPH3	UTR3	protein_coding	NA	T;C;-;A||R;NONREP;-;-/-;UTR3;RSPH3;-;-;intergenic;C6orf99||RSPH3;-;-;intergenic;C6orf99||RSPH3;-;-;-;1726;30;54	.	39
chr6:158973483	A:G	RSPH3	RSPH3	UTR3	protein_coding	NA	T;C;-;A||R;NONREP;-;-/-;UTR3;RSPH3;-;-;intergenic;C6orf99||RSPH3;-;-;intergenic;C6orf99||RSPH3;-;-;-;1931;30;54	.	40
chr6:158974326	A:G	RSPH3	RSPH3	UTR3	protein_coding	NA	T;C;-;A||R;NONREP;-;-/-;UTR3;RSPH3;-;-;intergenic;C6orf99||RSPH3;-;-;intergenic;C6orf99||RSPH3;-;-;-;810;30;54	.	25
chr6:158974327	A:G	RSPH3	RSPH3	UTR3	protein_coding	NA	T;C;-;A||R;NONREP;-;-/-;UTR3;RSPH3;-;-;intergenic;C6orf99||RSPH3;-;-;intergenic;C6orf99||RSPH3;-;-;-;691;30;54	.	23
chr6:158974328	A:G	RSPH3	RSPH3	UTR3	protein_coding	NA	T;C;-;A||R;NONREP;-;-/-;UTR3;RSPH3;-;-;intergenic;C6orf99||RSPH3;-;-;intergenic;C6orf99||RSPH3;-;-;-;795;30;54	.	25
chr6:158974333	A:G	RSPH3	RSPH3	UTR3	protein_coding	NA	T;C;-;A||R;NONREP;-;-/-;UTR3;RSPH3;-;-;intergenic;C6orf99||RSPH3;-;-;intergenic;C6orf99||RSPH3;-;-;-;1308;30;54	.	25
chr6:158974377	A:G	RSPH3	RSPH3	UTR3	protein_coding	NA	T;C;-;A||R;NONREP;-;-/-;UTR3;RSPH3;-;-;intergenic;C6orf99||RSPH3;-;-;intergenic;C6orf99||RSPH3;-;-;-;1280;30;55	.	32
chr6:158974394	A:G	RSPH3	RSPH3	UTR3	protein_coding	NA	T;C;-;A||R||D;NONREP;-;-/-;UTR3;RSPH3;-;-;intergenic;C6orf99||RSPH3;-;-;intergenic;C6orf99||RSPH3;-;-;-;1746;30;54	.	34
chr6:158976035	A:G	RSPH3	RSPH3	UTR3	protein_coding	NA	T;C;-;A||R;ALU;-;SINE/AluJb;UTR3;RSPH3;-;-;intergenic;C6orf99||RSPH3;-;-;intergenic;C6orf99||RSPH3;-;-;-;740;30;53	Name=AluJb	26
chr6:158976061	A:G	RSPH3	RSPH3	UTR3	protein_coding	NA	T;C;-;A||R;ALU;-;SINE/AluJb;UTR3;RSPH3;-;-;intergenic;C6orf99||RSPH3;-;-;intergenic;C6orf99||RSPH3;-;-;-;725;30;53	Name=AluJb	23
chr6:158976071	A:G	RSPH3	RSPH3	UTR3	protein_coding	NA	T;C;-;A||R;ALU;-;SINE/AluJb;UTR3;RSPH3;-;-;intergenic;C6orf99||RSPH3;-;-;intergenic;C6orf99||RSPH3;-;-;-;456;29;50	Name=AluJb	20
chr6:158976075	A:G	RSPH3	RSPH3	UTR3	protein_coding	NA	T;C;-;A||R;ALU;-;SINE/AluJb;UTR3;RSPH3;-;-;intergenic;C6orf99||RSPH3;-;-;intergenic;C6orf99||RSPH3;-;-;-;655;29;49	Name=AluJb	22
chr6:158976083	A:G	RSPH3	RSPH3	UTR3	protein_coding	NA	T;C;-;A||R;ALU;-;SINE/AluJb;UTR3;RSPH3;-;-;intergenic;C6orf99||RSPH3;-;-;intergenic;C6orf99||RSPH3;-;-;-;717;29;50	Name=AluJb	26
chr6:159679849	A:G	SOD2	SOD2	UTR3	protein_coding	NA	T;C;-;A||R;ALU;-;SINE/AluSz;UTR3;SOD2;-;-;intronic;SOD2;-;-;ncRNA_exonic;BC016015;-;-;-;2533;30;55	Name=AluSz	43
chr6:159679850	A:G	SOD2	SOD2	UTR3	protein_coding	NA	T;C;-;A||R||D;ALU;-;SINE/AluSz;UTR3;SOD2;-;-;intronic;SOD2;-;-;ncRNA_exonic;BC016015;-;-;-;2515;30;55	Name=AluSz	43
chr6:159680691	A:G	SOD2	SOD2	UTR3	protein_coding	NA	T;C;-;A||R;ALU;-;SINE/AluSz;UTR3;SOD2;-;-;intronic;SOD2;-;-;intronic;SOD2;-;-;-;2222;30;55	Name=AluSz	43
chr6:159680701	A:G	SOD2	SOD2	UTR3	protein_coding	NA	T;C;-;A||R;ALU;-;SINE/AluSz;UTR3;SOD2;-;-;intronic;SOD2;-;-;intronic;SOD2;-;-;-;2545;30;55	Name=AluSz	43
chr6:159773106	A:G	ACAT2	ACAT2	intronic	protein_coding	NA	A;G;+;R;ALU;-;SINE/AluJb;intronic;ACAT2;-;-;intronic;ACAT2;-;-;intronic;ACAT2;-;-;-;106;21;28	Name=AluJb	2
chr6:163424883	A:G	QKI	QKI	intronic	protein_coding	NA	A;G;+;A||R||D;ALU;-;SINE/AluSx;intronic;QKI;-;-;intronic;QKI;-;-;intronic;QKI;-;-;-;16;8;8	Name=AluSx	22
chr6:163482064	A:G	QKI	QKI	intronic	protein_coding	NA	A;G;+;A||R;ALU;-;SINE/AluJr;intronic;QKI;-;-;intronic;QKI;-;-;intronic;QKI;-;-;-;11;5;5	Name=AluJr	23
chr6:166321075	A:G	SFT2D1	SFT2D1	intronic	protein_coding	NA	T;C;-;A||R;ALU;-;SINE/AluSz;intronic;SFT2D1;-;-;intronic;SFT2D1;-;-;intronic;SFT2D1;-;-;-;726;30;52	Name=AluSz	6
chr6:170579162	A:G	PDCD2	PDCD2	intronic	protein_coding	NA	T;C;-;A||R||D;NONREP;-;-/-;intronic;PDCD2;-;-;intronic;PDCD2;-;-;intronic;PDCD2;-;-;-;1378;30;53	.	25
chr6:20421737	A:G	E2F3	E2F3	intronic	protein_coding	NA	.	Name=7SLRNA	15
chr6:20421743	A:G	E2F3	E2F3	intronic	protein_coding	NA	.	Name=7SLRNA	16
chr6:24427950	A:G	GPLD1	GPLD1	UTR3	protein_coding	NA	T;C;-;A||R;REP;-;LINE/L1PA14;downstream;GPLD1;-;-;UTR3;GPLD1;-;-;UTR3;GPLD1;-;-;-;789;28;49	Name=L1PA14	29
chr6:24428451	A:G	GPLD1	GPLD1	UTR3	protein_coding	NEU-GABA-GLU	T;C;-;A||R;REP;-;LINE/L1PA12;UTR3;GPLD1;-;-;UTR3;GPLD1;-;-;UTR3;GPLD1;-;-;-;526;25;45	Name=L1PA12	25
chr6:24428476	A:G	GPLD1	GPLD1	UTR3	protein_coding	NEU-GABA-GLU	T;C;-;A||R;REP;-;LINE/L1PA12;UTR3;GPLD1;-;-;UTR3;GPLD1;-;-;UTR3;GPLD1;-;-;-;743;27;47	Name=L1PA12	28
chr6:24428490	A:G	GPLD1	GPLD1	UTR3	protein_coding	NA	T;C;-;A||R;REP;-;LINE/L1PA12;UTR3;GPLD1;-;-;UTR3;GPLD1;-;-;UTR3;GPLD1;-;-;-;441;25;44	Name=L1PA12	24
chr6:3066292	A:G	RIPK1	RIPK1	intronic	protein_coding	NA	A;G;+;A||R;ALU;-;SINE/AluSx;intergenic;RP1-40E16.2||RP1-40E16.12;-;-;intronic;RIPK1;-;-;intronic;RIPK1;-;-;-;595;30;49	Name=AluSx	18
chr6:35838147	A:G	SRPK1	SRPK1	intronic	protein_coding	NEU	T;C;-;A||R||D;ALU;-;SINE/AluSq2;intronic;SRPK1;-;-;intronic;SRPK1;-;-;intronic;SRPK1;-;-;-;803;30;48	Name=AluSq4	13
chr6:36101317	A:G	MAPK14	MAPK14	intronic	protein_coding	NA	A;G;+;A||R||D;ALU;-;SINE/AluJo;intronic;MAPK14;-;-;intronic;MAPK14;-;-;intronic;MAPK14;-;-;-;1320;30;53	Name=AluJo	14
chr6:36500505	A:G	STK38	STK38	intronic	protein_coding	NA	T;C;-;A||R||D;ALU;-;SINE/AluSc;intronic;STK38;-;-;intronic;STK38;-;-;intronic;STK38;-;-;-;973;30;52	Name=AluSc	9
chr6:36606093	A:G	SRSF3	SRSF3	intergenic	protein_coding	NA	A;G;+;A||R||D;ALU;-;SINE/AluJr;downstream;SRSF3;-;-;intergenic;SRSF3||MIR3925;-;-;intergenic;SRSF3||MIR3925;-;-;-;18;11;13	Name=AluJr	2
chr6:36973943	A:G	MTCH1	MTCH1	intronic	protein_coding	NA	T;C;-;A||R||D;NONREP;-;-/-;intronic;MTCH1;-;-;intronic;MTCH1;-;-;intronic;MTCH1;-;-;-;1543;30;55	.	22
chr6:36974015	A:G	MTCH1	MTCH1	intronic	protein_coding	NA	T;C;-;A||R;NONREP;-;-/-;intronic;MTCH1;-;-;intronic;MTCH1;-;-;intronic;MTCH1;-;-;-;3;3;3	.	20
chr6:36974016	A:G	MTCH1	MTCH1	intronic	protein_coding	NA	T;C;-;A||R||D;NONREP;-;-/-;intronic;MTCH1;-;-;intronic;MTCH1;-;-;intronic;MTCH1;-;-;-;4;3;3	.	21
chr6:36974021	A:G	MTCH1	MTCH1	intronic	protein_coding	NA	T;C;-;A||R||D;NONREP;-;-/-;intronic;MTCH1;-;-;intronic;MTCH1;-;-;intronic;MTCH1;-;-;-;1148;30;53	.	21
chr6:36974024	A:G	MTCH1	MTCH1	intronic	protein_coding	NA	T;C;-;A;NONREP;rs113236194;-/-;intronic;MTCH1;-;-;intronic;MTCH1;-;-;intronic;MTCH1;-;-;-;1412;30;53	.	22
chr6:36974909	A:G	MTCH1	MTCH1	intronic	protein_coding	NA	T;C;-;A||R||D;NONREP;-;-/-;intronic;MTCH1;-;-;intronic;MTCH1;-;-;intronic;MTCH1;-;-;-;1570;30;54	.	25
chr6:36974919	A:G	MTCH1	MTCH1	intronic	protein_coding	NA	T;C;-;A||R||D;NONREP;-;-/-;intronic;MTCH1;-;-;intronic;MTCH1;-;-;intronic;MTCH1;-;-;-;1458;30;54	.	25
chr6:36974920	A:G	MTCH1	MTCH1	intronic	protein_coding	NA	T;C;-;A||R||D;NONREP;-;-/-;intronic;MTCH1;-;-;intronic;MTCH1;-;-;intronic;MTCH1;-;-;-;1580;30;54	.	27
chr6:4016393	T:C	PRPF4B	PRPF4B	intergenic	protein_coding	NA	T;C;-;A||R;REP;-;SINE/FLAM_C;intergenic;C6ORF50||RP3-406P24.4;-;-;intergenic;FAM50B||PRPF4B;-;-;intergenic;FAM50B||PRPF4B;-;-;-;296;26;44	Name=FLAM_C	15
chr6:4016466	T:C	PRPF4B	PRPF4B	intergenic	protein_coding	NA	T;C;-;A||R;REP;-;SINE/FLAM_C;intergenic;C6ORF50||RP3-406P24.4;-;-;intergenic;FAM50B||PRPF4B;-;-;intergenic;FAM50B||PRPF4B;-;-;-;309;26;40	Name=FLAM_C	15
chr6:42079649	A:G	TAF8	TAF8	UTR3	protein_coding	NA	A;G;+;A||R||D;ALU;-;SINE/AluSz6;UTR3;TAF8;-;-;UTR3;TAF8;-;-;UTR3;TAF8;-;-;-;1156;30;54	Name=AluSz6	26
chr6:42079688	A:G	TAF8	TAF8	UTR3	protein_coding	NA	A;G;+;A||R||D;ALU;-;SINE/AluSz6;UTR3;TAF8;-;-;UTR3;TAF8;-;-;UTR3;TAF8;-;-;-;1262;30;55	Name=AluSz6	24
chr6:42192546	A:G	GUCA1B	GUCA1B	intronic	protein_coding	NA	T;C;-;A||R;ALU;-;SINE/AluSz;intronic;GUCA1B;-;-;intronic;GUCA1B;-;-;intronic;GUCA1B;-;-;-;285;24;44	Name=AluSz	5
chr6:42192596	A:G	GUCA1B	GUCA1B	intronic	protein_coding	NA	T;C;-;A||R;ALU;-;SINE/AluSz;intronic;GUCA1B;-;-;intronic;GUCA1B;-;-;intronic;GUCA1B;-;-;-;408;26;48	Name=AluSz	8
chr6:42192790	A:G	GUCA1B	GUCA1B	intronic	protein_coding	NA	T;C;-;A||R;ALU;-;SINE/AluJb;intronic;GUCA1B;-;-;intronic;GUCA1B;-;-;intronic;GUCA1B;-;-;-;167;21;38	Name=AluJb	4
chr6:42192796	A:G	GUCA1B	GUCA1B	intronic	protein_coding	NA	T;C;-;A||R;ALU;-;SINE/AluJb;intronic;GUCA1B;-;-;intronic;GUCA1B;-;-;intronic;GUCA1B;-;-;-;239;23;43	Name=AluJb	5
chr6:42192840	A:G	GUCA1B	GUCA1B	intronic	protein_coding	NA	T;C;-;A||R;ALU;-;SINE/AluJb;intronic;GUCA1B;-;-;intronic;GUCA1B;-;-;intronic;GUCA1B;-;-;-;287;22;43	Name=AluJb	6
chr6:42192874	A:G	GUCA1B	GUCA1B	intronic	protein_coding	NA	T;C;-;A||R;ALU;-;SINE/AluJb;intronic;GUCA1B;-;-;intronic;GUCA1B;-;-;intronic;GUCA1B;-;-;-;260;23;41	Name=AluJb	5
chr6:42204977	A:G	MRPS10	MRPS10	intergenic	protein_coding	NA	T;C;-;A||R;ALU;-;SINE/AluJb;intergenic;GUCA1B||MRPS10;-;-;intergenic;GUCA1B||MRPS10;-;-;intergenic;GUCA1B||MRPS10;-;-;-;171;25;45	Name=AluJb	15
chr6:42205101	A:G	MRPS10	MRPS10	intergenic	protein_coding	NA	T;C;-;A||R;ALU;-;SINE/AluJr;intergenic;GUCA1B||MRPS10;-;-;intergenic;GUCA1B||MRPS10;-;-;intergenic;GUCA1B||MRPS10;-;-;-;125;26;40	Name=AluJr	19
chr6:42205128	A:G	MRPS10	MRPS10	intergenic	protein_coding	NA	T;C;-;A||R||D;ALU;-;SINE/AluJr;intergenic;GUCA1B||MRPS10;-;-;intergenic;GUCA1B||MRPS10;-;-;intergenic;GUCA1B||MRPS10;-;-;-;202;26;44	Name=AluJr	22
chr6:42205163	A:G	MRPS10	MRPS10	intergenic	protein_coding	NA	T;C;-;A||R;ALU;-;SINE/AluJr;intergenic;GUCA1B||MRPS10;-;-;intergenic;GUCA1B||MRPS10;-;-;intergenic;GUCA1B||MRPS10;-;-;-;119;22;38	Name=AluJr	21
chr6:42205403	A:G	MRPS10	MRPS10	intergenic	protein_coding	NA	T;C;-;A||R;ALU;-;SINE/AluSp;intergenic;GUCA1B||MRPS10;-;-;intergenic;GUCA1B||MRPS10;-;-;intergenic;GUCA1B||MRPS10;-;-;-;22;14;18	Name=AluSp	7
chr6:42205412	A:G	MRPS10	MRPS10	intergenic	protein_coding	NA	T;C;-;A||R;ALU;-;SINE/AluSp;intergenic;GUCA1B||MRPS10;-;-;intergenic;GUCA1B||MRPS10;-;-;intergenic;GUCA1B||MRPS10;-;-;-;24;13;17	Name=AluSp	6
chr6:42205413	A:G	MRPS10	MRPS10	intergenic	protein_coding	NA	T;C;-;A||R;ALU;-;SINE/AluSp;intergenic;GUCA1B||MRPS10;-;-;intergenic;GUCA1B||MRPS10;-;-;intergenic;GUCA1B||MRPS10;-;-;-;28;15;17	Name=AluSp	6
chr6:42205546	A:G	MRPS10	MRPS10	intergenic	protein_coding	NA	T;C;-;A||R;ALU;-;SINE/AluSp;intergenic;GUCA1B||MRPS10;-;-;intergenic;GUCA1B||MRPS10;-;-;intergenic;GUCA1B||MRPS10;-;-;-;68;20;32	Name=AluSp	14
chr6:42206433	A:G	MRPS10	MRPS10	intergenic	protein_coding	NA	T;C;-;A||R;ALU;-;SINE/AluSq2;downstream;MRPS10;-;-;downstream;MRPS10;-;-;downstream;MRPS10;-;-;-;47;14;25	Name=AluSq2	19
chr6:42206459	A:G	MRPS10	MRPS10	intergenic	protein_coding	NA	T;C;-;A||R;ALU;rs528405321;SINE/AluSq2;downstream;MRPS10;-;-;downstream;MRPS10;-;-;downstream;MRPS10;-;-;-;64;21;29	Name=AluSq2	18
chr6:42206460	A:G	MRPS10	MRPS10	intergenic	protein_coding	NA	T;C;-;A||R;ALU;-;SINE/AluSq2;downstream;MRPS10;-;-;downstream;MRPS10;-;-;downstream;MRPS10;-;-;-;67;20;30	Name=AluSq2	18
chr6:42207256	A:G	MRPS10	MRPS10	UTR3	protein_coding	NA	T;C;-;A||R;ALU;-;SINE/AluSc;UTR3;MRPS10;-;-;UTR3;MRPS10;-;-;UTR3;MRPS10;-;-;-;978;30;53	Name=AluSc	33
chr6:42207346	A:G	MRPS10	MRPS10	UTR3	protein_coding	NA	T;C;-;A||R;ALU;-;SINE/AluSc;UTR3;MRPS10;-;-;UTR3;MRPS10;-;-;UTR3;MRPS10;-;-;-;2254;30;55	Name=AluSc	43
chr6:42207350	A:G	MRPS10	MRPS10	UTR3	protein_coding	NA	T;C;-;A||R;ALU;-;SINE/AluSc;UTR3;MRPS10;-;-;UTR3;MRPS10;-;-;UTR3;MRPS10;-;-;-;1218;30;54	Name=AluSc	40
chr6:42207359	A:G	MRPS10	MRPS10	UTR3	protein_coding	NA	T;C;-;A||R;ALU;-;SINE/AluSc;UTR3;MRPS10;-;-;UTR3;MRPS10;-;-;UTR3;MRPS10;-;-;-;1589;30;55	Name=AluSc	43
chr6:42207404	A:G	MRPS10	MRPS10	UTR3	protein_coding	NA	T;C;-;A||R;ALU;-;SINE/AluSc;UTR3;MRPS10;-;-;UTR3;MRPS10;-;-;UTR3;MRPS10;-;-;-;1292;30;54	Name=AluSc	36
chr6:42889231	A:G	RPL7L1	RPL7L1	UTR3	protein_coding	NA	A;G;+;A||R||D;ALU;-;SINE/AluSp;UTR3;RPL7L1;-;-;intergenic;RPL7L1||C6orf226;-;-;ncRNA_exonic;DQ581019;-;-;-;2132;30;55	Name=AluSp	42
chr6:42889290	A:G	RPL7L1	RPL7L1	UTR3	protein_coding	NA	A;G;+;A||R||D;ALU;-;SINE/AluSp;UTR3;RPL7L1;-;-;downstream;C6orf226;-;-;ncRNA_exonic;DQ581019;-;-;-;2131;30;55	Name=AluSp	43
chr6:42976567	T:C	PEX6	PEX6	intronic	protein_coding	NA	.	Name=AluSz	13
chr6:42976572	T:C	PEX6	PEX6	intronic	protein_coding	NA	.	Name=AluSz	14
chr6:42976585	T:C	PEX6	PEX6	intronic	protein_coding	NA	.	Name=AluSz	10
chr6:43069033	A:G	KLC4	KLC4	intronic	protein_coding	NEU-GABA-GLU	A;G;+;A||R;ALU;-;SINE/AluSx;intronic;KLC4;-;-;intronic;KLC4;-;-;intronic;KLC4;-;-;-;706;30;53	Name=AluSx	9
chr6:44248626	T:C	HSP90AB1	HSP90AB1	other	protein_coding	NA	.	.	6
chr6:46656446	A:G	SLC25A27	SLC25A27	intronic	protein_coding	OLIG	A;G;+;A||R;ALU;-;SINE/AluSx;intronic;SLC25A27;-;-;intronic;SLC25A27;-;-;intronic;SLC25A27;-;-;-;1148;29;52	Name=AluSx	27
chr6:46656463	A:G	SLC25A27	SLC25A27	intronic	protein_coding	OLIG	A;G;+;A||R;ALU;-;SINE/AluSx;intronic;SLC25A27;-;-;intronic;SLC25A27;-;-;intronic;SLC25A27;-;-;-;1204;29;50	Name=AluSx	27
chr6:46656479	A:G	SLC25A27	SLC25A27	intronic	protein_coding	NA	A;G;+;A||R;ALU;-;SINE/AluSx;intronic;SLC25A27;-;-;intronic;SLC25A27;-;-;intronic;SLC25A27;-;-;-;1103;29;52	Name=AluSx	27
chr6:46656485	A:G	SLC25A27	SLC25A27	intronic	protein_coding	OLIG	A;G;+;A||R;ALU;-;SINE/AluSx;intronic;SLC25A27;-;-;intronic;SLC25A27;-;-;intronic;SLC25A27;-;-;-;1031;29;50	Name=AluSx	23
chr6:46656529	A:G	SLC25A27	SLC25A27	intronic	protein_coding	NA	A;G;+;A||R;ALU;-;SINE/AluSx;intronic;SLC25A27;-;-;intronic;SLC25A27;-;-;intronic;SLC25A27;-;-;-;1454;29;52	Name=AluSx	28
chr6:46656621	A:G	SLC25A27	SLC25A27	intronic	protein_coding	NA	A;G;+;A||R;ALU;-;SINE/AluSx;intronic;SLC25A27;-;-;intronic;SLC25A27;-;-;intronic;SLC25A27;-;-;-;1712;29;52	Name=AluSx	30
chr6:46656639	A:G	SLC25A27	SLC25A27	intronic	protein_coding	NA	A;G;+;A||R;ALU;-;SINE/AluSx;intronic;SLC25A27;-;-;intronic;SLC25A27;-;-;intronic;SLC25A27;-;-;-;1692;29;52	Name=AluSx	30
chr6:46656928	A:G	SLC25A27	SLC25A27	intronic	protein_coding	NA	A;G;+;A||R;ALU;-;SINE/AluJo;intronic;SLC25A27;-;-;intronic;SLC25A27;-;-;intronic;SLC25A27;-;-;-;2009;29;52	Name=AluJo	34
chr6:46657037	A:G	SLC25A27	SLC25A27	intronic	protein_coding	OLIG	A;G;+;A||R;ALU;-;SINE/AluJo;intronic;SLC25A27;-;-;intronic;SLC25A27;-;-;intronic;SLC25A27;-;-;-;1706;29;52	Name=AluJo	29
chr6:46657045	A:G	SLC25A27	SLC25A27	intronic	protein_coding	NA	A;G;+;A||R;ALU;-;SINE/AluJo;intronic;SLC25A27;-;-;intronic;SLC25A27;-;-;intronic;SLC25A27;-;-;-;1880;29;52	Name=AluJo	31
chr6:46657091	A:G	SLC25A27	SLC25A27	intronic	protein_coding	NA	A;G;+;A||R;ALU;-;SINE/AluJo;intronic;SLC25A27;-;-;intronic;SLC25A27;-;-;intronic;SLC25A27;-;-;-;2063;29;52	Name=AluJo	36
chr6:46657202	A:G	SLC25A27	SLC25A27	intronic	protein_coding	NA	A;G;+;A||R;ALU;-;SINE/AluSq2;intronic;SLC25A27;-;-;intronic;SLC25A27;-;-;intronic;SLC25A27;-;-;-;1933;29;52	Name=AluSq2	34
chr6:46657206	A:G	SLC25A27	SLC25A27	intronic	protein_coding	NA	A;G;+;A||R;ALU;-;SINE/AluSq2;intronic;SLC25A27;-;-;intronic;SLC25A27;-;-;intronic;SLC25A27;-;-;-;1928;29;52	Name=AluSq2	33
chr6:46657373	A:G	SLC25A27	SLC25A27	intronic	protein_coding	NA	A;G;+;A;ALU;-;SINE/AluSq2;intronic;SLC25A27;-;-;intronic;SLC25A27;-;-;intronic;SLC25A27;-;-;-;238;24;33	Name=AluSq2	15
chr6:46657388	A:G	SLC25A27	SLC25A27	intronic	protein_coding	NA	A;G;+;A||R;ALU;-;SINE/AluSq2;intronic;SLC25A27;-;-;intronic;SLC25A27;-;-;intronic;SLC25A27;-;-;-;881;29;50	Name=AluSq2	18
chr6:5107771	T:C	LYRM4-AS1	LYRM4-AS1	ncRNA	lncRNA	NA	T;C;-;A||R||D;ALU;-;SINE/AluSx3;UTR3;LYRM4;-;-;ncRNA_intronic;LYRM4-AS1;-;-;ncRNA_intronic;AK094934;-;-;-;69;14;23	Name=AluSx3	7
chr6:52492684	A:G	EFHC1	EFHC1	UTR3	protein_coding	NA	A;G;+;A||R;ALU;-;SINE/AluJr;UTR3;EFHC1;-;-;UTR3;EFHC1;-;-;UTR3;EFHC1;-;-;-;1027;29;53	Name=AluJr	15
chr6:52492744	A:G	EFHC1	EFHC1	UTR3	protein_coding	NA	A;G;+;A||R||D;ALU;-;SINE/AluJr;UTR3;EFHC1;-;-;UTR3;EFHC1;-;-;UTR3;EFHC1;-;-;-;1178;30;54	Name=AluJr	17
chr6:52495621	A:G	EFHC1	EFHC1	UTR3	protein_coding	NA	A;G;+;A||R||D;ALU;-;SINE/AluJo;UTR3;EFHC1;-;-;UTR3;EFHC1;-;-;UTR3;EFHC1;-;-;-;1268;30;54	Name=AluJo	27
chr6:52495640	A:G	EFHC1	EFHC1	UTR3	protein_coding	NA	A;G;+;A||R||D;ALU;-;SINE/AluJo;UTR3;EFHC1;-;-;UTR3;EFHC1;-;-;UTR3;EFHC1;-;-;-;1109;30;55	Name=AluJo	25
chr6:52495658	A:G	EFHC1	EFHC1	UTR3	protein_coding	NA	A;G;+;A||R||D;ALU;-;SINE/AluJo;UTR3;EFHC1;-;-;UTR3;EFHC1;-;-;UTR3;EFHC1;-;-;-;1018;30;54	Name=AluJo	24
chr6:52495668	A:G	EFHC1	EFHC1	UTR3	protein_coding	NA	A;G;+;A||R;ALU;-;SINE/AluJo;UTR3;EFHC1;-;-;UTR3;EFHC1;-;-;UTR3;EFHC1;-;-;-;858;30;54	Name=AluJo	19
chr6:52495722	A:G	EFHC1	EFHC1	UTR3	protein_coding	NA	A;G;+;A||R||D;ALU;-;SINE/AluJo;UTR3;EFHC1;-;-;UTR3;EFHC1;-;-;UTR3;EFHC1;-;-;-;828;28;51	Name=AluJo	22
chr6:52683178	A:G	TMEM14A	TMEM14A	intronic	protein_coding	NA	A;G;+;A||R;NONREP;-;-/-;intronic;TMEM14A;-;-;intronic;TMEM14A;-;-;intronic;TMEM14A;-;-;-;487;29;50	.	17
chr6:52683182	A:G	TMEM14A	TMEM14A	intronic	protein_coding	NA	A;G;+;A||R||D;ALU;-;SINE/AluSx;intronic;TMEM14A;-;-;intronic;TMEM14A;-;-;intronic;TMEM14A;-;-;-;636;29;52	Name=AluSz6	21
chr6:52683213	A:G	TMEM14A	TMEM14A	intronic	protein_coding	NA	A;G;+;A||R||D;ALU;-;SINE/AluSx;intronic;TMEM14A;-;-;intronic;TMEM14A;-;-;intronic;TMEM14A;-;-;-;616;30;51	Name=AluSz6	20
chr6:52683258	A:G	TMEM14A	TMEM14A	intronic	protein_coding	NA	A;G;+;A||R;ALU;-;SINE/AluSx;intronic;TMEM14A;-;-;intronic;TMEM14A;-;-;intronic;TMEM14A;-;-;-;409;29;51	Name=AluSz6	20
chr6:52683259	A:G	TMEM14A	TMEM14A	intronic	protein_coding	NA	A;G;+;A||R;ALU;-;SINE/AluSx;intronic;TMEM14A;-;-;intronic;TMEM14A;-;-;intronic;TMEM14A;-;-;-;286;27;46	Name=AluSz6	17
chr6:52683264	A:G	TMEM14A	TMEM14A	intronic	protein_coding	NA	A;G;+;A;ALU;-;SINE/AluSx;intronic;TMEM14A;-;-;intronic;TMEM14A;-;-;intronic;TMEM14A;-;-;-;221;23;39	Name=AluSz6	16
chr6:52683274	A:G	TMEM14A	TMEM14A	intronic	protein_coding	NA	A;G;+;A||R;ALU;-;SINE/AluSx;intronic;TMEM14A;-;-;intronic;TMEM14A;-;-;intronic;TMEM14A;-;-;-;299;26;44	Name=AluSz6	20
chr6:52683278	A:G	TMEM14A	TMEM14A	intronic	protein_coding	NA	A;G;+;A||R||D;ALU;-;SINE/AluSx;intronic;TMEM14A;-;-;intronic;TMEM14A;-;-;intronic;TMEM14A;-;-;-;393;27;49	Name=AluSz6	20
chr6:52683281	A:G	TMEM14A	TMEM14A	intronic	protein_coding	NA	A;G;+;A||R;ALU;-;SINE/AluSx;intronic;TMEM14A;-;-;intronic;TMEM14A;-;-;intronic;TMEM14A;-;-;-;256;25;44	Name=AluSz6	18
chr6:52683313	A:G	TMEM14A	TMEM14A	intronic	protein_coding	NA	A;G;+;A||R;ALU;-;SINE/AluSx;intronic;TMEM14A;-;-;intronic;TMEM14A;-;-;intronic;TMEM14A;-;-;-;258;26;44	Name=AluSz6	18
chr6:52683798	A:G	TMEM14A	TMEM14A	intronic	protein_coding	NA	A;G;+;A||R||D;ALU;-;SINE/AluSp;intronic;TMEM14A;-;-;intronic;TMEM14A;-;-;intronic;TMEM14A;-;-;-;226;27;44	Name=AluSp	6
chr6:52683805	A:G	TMEM14A	TMEM14A	intronic	protein_coding	NA	A;G;+;A||R;ALU;-;SINE/AluSp;intronic;TMEM14A;-;-;intronic;TMEM14A;-;-;intronic;TMEM14A;-;-;-;160;22;37	Name=AluSp	4
chr6:52683815	A:G	TMEM14A	TMEM14A	intronic	protein_coding	NA	A;G;+;A||R||D;ALU;-;SINE/AluSp;intronic;TMEM14A;-;-;intronic;TMEM14A;-;-;intronic;TMEM14A;-;-;-;323;28;50	Name=AluSp	17
chr6:52683835	A:G	TMEM14A	TMEM14A	intronic	protein_coding	NA	A;G;+;A||R;ALU;-;SINE/AluSp;intronic;TMEM14A;-;-;intronic;TMEM14A;-;-;intronic;TMEM14A;-;-;-;496;27;47	Name=AluSp	18
chr6:52683836	A:G	TMEM14A	TMEM14A	intronic	protein_coding	NA	A;G;+;A||R;ALU;-;SINE/AluSp;intronic;TMEM14A;-;-;intronic;TMEM14A;-;-;intronic;TMEM14A;-;-;-;340;26;43	Name=AluSp	18
chr6:52683843	A:G	TMEM14A	TMEM14A	intronic	protein_coding	NA	A;G;+;A||R||D;ALU;-;SINE/AluSp;intronic;TMEM14A;-;-;intronic;TMEM14A;-;-;intronic;TMEM14A;-;-;-;666;28;49	Name=AluSp	22
chr6:52683877	A:G	TMEM14A	TMEM14A	intronic	protein_coding	NA	A;G;+;A||R;ALU;-;SINE/AluSp;intronic;TMEM14A;-;-;intronic;TMEM14A;-;-;intronic;TMEM14A;-;-;-;656;30;53	Name=AluSp	19
chr6:53330397	A:G	ELOVL5	ELOVL5	intronic	protein_coding	NA	T;C;-;A||R;REP;-;DNA/Tigger3b;intronic;ELOVL5;-;-;intronic;ELOVL5;-;-;intronic;ELOVL5;-;-;-;34;9;17	Name=Tigger3b	5
chr6:57056135	A:G	KIAA1586	KIAA1586	intergenic	protein_coding	NA	A;G;+;A;REP;-;DNA/Charlie5;downstream;KIAA1586;-;-;downstream;KIAA1586;-;-;downstream;KIAA1586;-;-;-;136;24;36	Name=AluSx	21
chr6:57056148	A:G	KIAA1586	KIAA1586	intergenic	protein_coding	NA	A;G;+;A||R;REP;-;DNA/Charlie5;downstream;KIAA1586;-;-;downstream;KIAA1586;-;-;downstream;KIAA1586;-;-;-;253;24;43	Name=AluSx	28
chr6:57056149	A:G	KIAA1586	KIAA1586	intergenic	protein_coding	NA	A;G;+;A||R;REP;-;DNA/Charlie5;downstream;KIAA1586;-;-;downstream;KIAA1586;-;-;downstream;KIAA1586;-;-;-;280;27;43	Name=AluSx	28
chr6:57056166	A:G	KIAA1586	KIAA1586	intergenic	protein_coding	NA	A;G;+;A;REP;-;DNA/Charlie5;downstream;KIAA1586;-;-;downstream;KIAA1586;-;-;downstream;KIAA1586;-;-;-;283;25;41	Name=AluSx	28
chr6:57056270	A:G	KIAA1586	KIAA1586	intergenic	protein_coding	NA	A;G;+;A||R||D;ALU;-;SINE/AluSx1;intergenic;KIAA1586||ZNF451;-;-;intergenic;KIAA1586||ZNF451;-;-;intergenic;KIAA1586||ZNF451;-;-;-;225;26;43	Name=AluSx1	24
chr6:57056310	A:G	KIAA1586	KIAA1586	intergenic	protein_coding	NA	A;G;+;A||R||D;ALU;-;SINE/AluSx1;intergenic;KIAA1586||ZNF451;-;-;intergenic;KIAA1586||ZNF451;-;-;intergenic;KIAA1586||ZNF451;-;-;-;200;26;44	Name=AluSx1	24
chr6:57056474	A:G	KIAA1586	KIAA1586	intergenic	protein_coding	NA	A;G;+;A||R;ALU;-;SINE/AluSx1;intergenic;KIAA1586||ZNF451;-;-;intergenic;KIAA1586||ZNF451;-;-;intergenic;KIAA1586||ZNF451;-;-;-;280;26;45	Name=AluSx1	29
chr6:57056637	A:G	KIAA1586	KIAA1586	intergenic	protein_coding	NA	A;G;+;A;ALU;-;SINE/AluJr;intergenic;KIAA1586||ZNF451;-;-;intergenic;KIAA1586||ZNF451;-;-;intergenic;KIAA1586||ZNF451;-;-;-;197;24;41	Name=AluJb	26
chr6:57056640	A:G	KIAA1586	KIAA1586	intergenic	protein_coding	NA	A;G;+;A||R;ALU;-;SINE/AluJr;intergenic;KIAA1586||ZNF451;-;-;intergenic;KIAA1586||ZNF451;-;-;intergenic;KIAA1586||ZNF451;-;-;-;545;30;52	Name=AluJb	30
chr6:57056666	A:G	KIAA1586	KIAA1586	intergenic	protein_coding	NA	A;G;+;A||R;ALU;-;SINE/AluJr;intergenic;KIAA1586||ZNF451;-;-;intergenic;KIAA1586||ZNF451;-;-;intergenic;KIAA1586||ZNF451;-;-;-;173;24;39	Name=AluJb	19
chr6:57056682	A:G	KIAA1586	KIAA1586	intergenic	protein_coding	NA	A;G;+;A||R||D;ALU;-;SINE/AluJr;intergenic;KIAA1586||ZNF451;-;-;intergenic;KIAA1586||ZNF451;-;-;intergenic;KIAA1586||ZNF451;-;-;-;469;29;51	Name=AluJb	27
chr6:57056709	A:G	KIAA1586	KIAA1586	intergenic	protein_coding	NA	A;G;+;A||R||D;ALU;-;SINE/AluJr;intergenic;KIAA1586||ZNF451;-;-;intergenic;KIAA1586||ZNF451;-;-;intergenic;KIAA1586||ZNF451;-;-;-;547;29;51	Name=AluJb	26
chr6:57056738	A:G	KIAA1586	KIAA1586	intergenic	protein_coding	NA	A;G;+;A||R;ALU;-;SINE/AluJr;intergenic;KIAA1586||ZNF451;-;-;intergenic;KIAA1586||ZNF451;-;-;intergenic;KIAA1586||ZNF451;-;-;-;435;30;51	Name=AluJb	15
chr6:57056747	A:G	KIAA1586	KIAA1586	intergenic	protein_coding	NA	A;G;+;A||R;ALU;-;SINE/AluJr;intergenic;KIAA1586||ZNF451;-;-;intergenic;KIAA1586||ZNF451;-;-;intergenic;KIAA1586||ZNF451;-;-;-;685;30;54	Name=AluJb	24
chr6:57057081	A:G	KIAA1586	KIAA1586	intergenic	protein_coding	NA	A;G;+;A||R;ALU;-;SINE/AluSc8;intergenic;KIAA1586||ZNF451;-;-;intergenic;KIAA1586||ZNF451;-;-;intergenic;KIAA1586||ZNF451;-;-;-;236;25;45	Name=AluSc8	27
chr6:57057101	A:G	KIAA1586	KIAA1586	intergenic	protein_coding	NA	A;G;+;A||R;ALU;-;SINE/AluSc8;intergenic;KIAA1586||ZNF451;-;-;intergenic;KIAA1586||ZNF451;-;-;intergenic;KIAA1586||ZNF451;-;-;-;223;26;43	Name=AluSc8	27
chr6:57057107	A:G	KIAA1586	KIAA1586	intergenic	protein_coding	NEU	A;G;+;A||R;ALU;-;SINE/AluSc8;intergenic;KIAA1586||ZNF451;-;-;intergenic;KIAA1586||ZNF451;-;-;intergenic;KIAA1586||ZNF451;-;-;-;366;26;45	Name=AluSc8	29
chr6:57057129	A:G	KIAA1586	KIAA1586	intergenic	protein_coding	NEU	A;G;+;A||R||D;ALU;-;SINE/AluSc8;intergenic;KIAA1586||ZNF451;-;-;intergenic;KIAA1586||ZNF451;-;-;intergenic;KIAA1586||ZNF451;-;-;-;413;28;49	Name=AluSc8	29
chr6:57057148	A:G	KIAA1586	KIAA1586	intergenic	protein_coding	NA	A;G;+;A||R;ALU;-;SINE/AluSc8;intergenic;KIAA1586||ZNF451;-;-;intergenic;KIAA1586||ZNF451;-;-;intergenic;KIAA1586||ZNF451;-;-;-;331;27;46	Name=AluSc8	27
chr6:57057149	A:G	KIAA1586	KIAA1586	intergenic	protein_coding	NA	A;G;+;A||R;ALU;-;SINE/AluSc8;intergenic;KIAA1586||ZNF451;-;-;intergenic;KIAA1586||ZNF451;-;-;intergenic;KIAA1586||ZNF451;-;-;-;198;25;42	Name=AluSc8	25
chr6:57057176	A:G	KIAA1586	KIAA1586	intergenic	protein_coding	NA	A;G;+;A||R;ALU;-;SINE/AluSc8;intergenic;KIAA1586||ZNF451;-;-;intergenic;KIAA1586||ZNF451;-;-;intergenic;KIAA1586||ZNF451;-;-;-;419;29;50	Name=AluSc8	30
chr6:57057183	A:G	KIAA1586	KIAA1586	intergenic	protein_coding	NEU	A;G;+;A||R;ALU;-;SINE/AluSc8;intergenic;KIAA1586||ZNF451;-;-;intergenic;KIAA1586||ZNF451;-;-;intergenic;KIAA1586||ZNF451;-;-;-;328;27;45	Name=AluSc8	30
chr6:57057185	A:G	KIAA1586	KIAA1586	intergenic	protein_coding	NEU	A;G;+;A||R;ALU;-;SINE/AluSc8;intergenic;KIAA1586||ZNF451;-;-;intergenic;KIAA1586||ZNF451;-;-;intergenic;KIAA1586||ZNF451;-;-;-;343;28;47	Name=AluSc8	30
chr6:57057503	A:G	KIAA1586	KIAA1586	intergenic	protein_coding	NA	A;G;+;A||R||D;ALU;-;SINE/AluSx1;intergenic;KIAA1586||ZNF451;-;-;intergenic;KIAA1586||ZNF451;-;-;intergenic;KIAA1586||ZNF451;-;-;-;1017;30;55	Name=AluSx1	36
chr6:57057572	A:G	KIAA1586	KIAA1586	intergenic	protein_coding	NEU	A;G;+;A||R;ALU;-;SINE/AluSx1;intergenic;KIAA1586||ZNF451;-;-;intergenic;KIAA1586||ZNF451;-;-;intergenic;KIAA1586||ZNF451;-;-;-;686;29;53	Name=AluSx1	31
chr6:57057578	A:G	KIAA1586	KIAA1586	intergenic	protein_coding	NA	A;G;+;A||R||D;ALU;-;SINE/AluSx1;intergenic;KIAA1586||ZNF451;-;-;intergenic;KIAA1586||ZNF451;-;-;intergenic;KIAA1586||ZNF451;-;-;-;416;28;50	Name=AluSx1	30
chr6:57057579	A:G	KIAA1586	KIAA1586	intergenic	protein_coding	NEU	A;G;+;A||R;ALU;-;SINE/AluSx1;intergenic;KIAA1586||ZNF451;-;-;intergenic;KIAA1586||ZNF451;-;-;intergenic;KIAA1586||ZNF451;-;-;-;378;29;51	Name=AluSx1	31
chr6:57057647	A:G	KIAA1586	KIAA1586	intergenic	protein_coding	NEU	A;G;+;A||R;ALU;-;SINE/AluSx1;intergenic;KIAA1586||ZNF451;-;-;intergenic;KIAA1586||ZNF451;-;-;intergenic;KIAA1586||ZNF451;-;-;-;950;30;55	Name=AluSx1	34
chr6:57057660	A:G	KIAA1586	KIAA1586	intergenic	protein_coding	NEU	A;G;+;A||R;ALU;-;SINE/AluSx1;intergenic;KIAA1586||ZNF451;-;-;intergenic;KIAA1586||ZNF451;-;-;intergenic;KIAA1586||ZNF451;-;-;-;802;30;54	Name=AluSx1	32
chr6:57057920	A:G	KIAA1586	KIAA1586	intergenic	protein_coding	NEU-GABA-GLU	A;G;+;A||R||D;ALU;-;SINE/AluJb;intergenic;KIAA1586||ZNF451;-;-;intergenic;KIAA1586||ZNF451;-;-;intergenic;KIAA1586||ZNF451;-;-;-;1360;30;54	Name=AluJb	41
chr6:57057921	A:G	KIAA1586	KIAA1586	intergenic	protein_coding	NEU-GABA-GLU	A;G;+;A||R||D;ALU;-;SINE/AluJb;intergenic;KIAA1586||ZNF451;-;-;intergenic;KIAA1586||ZNF451;-;-;intergenic;KIAA1586||ZNF451;-;-;-;1396;30;54	Name=AluJb	41
chr6:57057924	A:G	KIAA1586	KIAA1586	intergenic	protein_coding	NEU-GABA-GLU	A;G;+;A||R||D;ALU;-;SINE/AluJb;intergenic;KIAA1586||ZNF451;-;-;intergenic;KIAA1586||ZNF451;-;-;intergenic;KIAA1586||ZNF451;-;-;-;1490;30;54	Name=AluJb	41
chr6:57057978	A:G	KIAA1586	KIAA1586	intergenic	protein_coding	NA	A;G;+;A||R;ALU;-;SINE/AluJb;intergenic;KIAA1586||ZNF451;-;-;intergenic;KIAA1586||ZNF451;-;-;intergenic;KIAA1586||ZNF451;-;-;-;522;29;52	Name=AluJb	17
chr6:57057984	A:G	KIAA1586	KIAA1586	intergenic	protein_coding	NEU-GABA-GLU	A;G;+;A||R||D;ALU;-;SINE/AluJb;intergenic;KIAA1586||ZNF451;-;-;intergenic;KIAA1586||ZNF451;-;-;intergenic;KIAA1586||ZNF451;-;-;-;1301;30;54	Name=AluJb	41
chr6:57058030	A:G	KIAA1586	KIAA1586	intergenic	protein_coding	NA	A;G;+;A||R;ALU;-;SINE/AluJb;intergenic;KIAA1586||ZNF451;-;-;intergenic;KIAA1586||ZNF451;-;-;intergenic;KIAA1586||ZNF451;-;-;-;1709;30;55	Name=AluJb	41
chr6:57062211	A:G	KIAA1586	KIAA1586	intergenic	protein_coding	NA	A;G;+;A||R;ALU;-;SINE/AluJb;intergenic;KIAA1586||ZNF451;-;-;intergenic;KIAA1586||ZNF451;-;-;intergenic;KIAA1586||ZNF451;-;-;-;65;19;27	Name=AluJb	3
chr6:57098295	A:G	ZNF451	ZNF451	intronic	protein_coding	NA	A;G;+;A||R||D;ALU;-;SINE/AluJb;intronic;ZNF451;-;-;intronic;ZNF451;-;-;intronic;ZNF451;-;-;-;5;5;5	Name=AluSx	11
chr6:70588940	A:G	SDHAF4	SDHAF4	UTR3	protein_coding	NA	A;G;+;A||R||D;ALU;-;SINE/AluSp;UTR3;C6orf57;-;-;downstream;SDHAF4;-;-;downstream;C6orf57;-;-;-;12;6;6	Name=AluSp	41
chr6:70588941	A:G	SDHAF4	SDHAF4	UTR3	protein_coding	NA	A;G;+;A||R||D;ALU;-;SINE/AluSp;UTR3;C6orf57;-;-;downstream;SDHAF4;-;-;downstream;C6orf57;-;-;-;8;3;3	Name=AluSp	41
chr6:70588945	A:G	SDHAF4	SDHAF4	UTR3	protein_coding	NA	A;G;+;A||R;ALU;-;SINE/AluSp;UTR3;C6orf57;-;-;downstream;SDHAF4;-;-;downstream;C6orf57;-;-;-;965;30;54	Name=AluSp	37
chr6:70588979	A:G	SDHAF4	SDHAF4	UTR3	protein_coding	NA	A;G;+;A||R;ALU;-;SINE/AluSp;UTR3;C6orf57;-;-;downstream;SDHAF4;-;-;downstream;C6orf57;-;-;-;1209;30;55	Name=AluSp	32
chr6:70589019	A:G	SDHAF4	SDHAF4	UTR3	protein_coding	NA	A;G;+;A||R||D;ALU;-;SINE/AluSp;UTR3;C6orf57;-;-;downstream;SDHAF4;-;-;downstream;C6orf57;-;-;-;1581;30;55	Name=AluSp	40
chr6:70589050	A:G	SDHAF4	SDHAF4	UTR3	protein_coding	NEU	A;G;+;A||R||D;ALU;-;SINE/AluSp;UTR3;C6orf57;-;-;downstream;SDHAF4;-;-;downstream;C6orf57;-;-;-;2165;30;55	Name=AluSp	41
chr6:70589188	A:G	SDHAF4	SDHAF4	UTR3	protein_coding	NA	A;G;+;A||R||D;ALU;-;SINE/AluSx1;UTR3;C6orf57;-;-;downstream;SDHAF4;-;-;downstream;C6orf57;-;-;-;1993;30;54	Name=AluSx1	41
chr6:70589259	A:G	SDHAF4	SDHAF4	UTR3	protein_coding	NA	A;G;+;A||R;ALU;-;SINE/AluSx1;UTR3;C6orf57;-;-;downstream;SDHAF4;-;-;downstream;C6orf57;-;-;-;1530;30;55	Name=AluSx1	31
chr6:70589265	A:G	SDHAF4	SDHAF4	UTR3	protein_coding	NA	A;G;+;A||R||D;ALU;-;SINE/AluSx1;UTR3;C6orf57;-;-;downstream;SDHAF4;-;-;downstream;C6orf57;-;-;-;2142;30;55	Name=AluSx1	42
chr6:70589266	A:G	SDHAF4	SDHAF4	UTR3	protein_coding	NA	A;G;+;A||R||D;ALU;-;SINE/AluSx1;UTR3;C6orf57;-;-;downstream;SDHAF4;-;-;downstream;C6orf57;-;-;-;2220;30;55	Name=AluSx1	42
chr6:70589332	A:G	SDHAF4	SDHAF4	UTR3	protein_coding	NA	A;G;+;A||R||D;ALU;-;SINE/AluSx1;UTR3;C6orf57;-;-;downstream;SDHAF4;-;-;downstream;C6orf57;-;-;-;1288;30;54	Name=AluSx1	32
chr6:70589346	A:G	SDHAF4	SDHAF4	UTR3	protein_coding	NA	A;G;+;A||R||D;ALU;-;SINE/AluSx1;UTR3;C6orf57;-;-;downstream;SDHAF4;-;-;downstream;C6orf57;-;-;-;1908;30;55	Name=AluSx1	38
chr6:70589363	A:G	SDHAF4	SDHAF4	UTR3	protein_coding	NA	A;G;+;A||R;ALU;-;SINE/AluSx1;UTR3;C6orf57;-;-;downstream;SDHAF4;-;-;downstream;C6orf57;-;-;-;855;30;54	Name=AluSx1	34
chr6:75636981	A:G	SENP6	SENP6	intronic	protein_coding	NA	A;G;+;A||R||D;ALU;-;SINE/AluJr;intronic;SENP6;-;-;intronic;SENP6;-;-;intronic;SENP6;-;-;-;183;25;34	Name=AluJr	23
chr6:75636984	A:G	SENP6	SENP6	intronic	protein_coding	NA	A;G;+;A||R||D;ALU;-;SINE/AluJr;intronic;SENP6;-;-;intronic;SENP6;-;-;intronic;SENP6;-;-;-;105;19;23	Name=AluJr	21
chr6:75637014	A:G	SENP6	SENP6	intronic	protein_coding	NA	A;G;+;A||R||D;ALU;-;SINE/AluJr;intronic;SENP6;-;-;intronic;SENP6;-;-;intronic;SENP6;-;-;-;189;25;34	Name=AluJr	24
chr6:75637940	A:G	SENP6	SENP6	intronic	protein_coding	NA	A;G;+;A||R;ALU;-;SINE/AluSz;intronic;SENP6;-;-;intronic;SENP6;-;-;intronic;SENP6;-;-;-;175;24;31	Name=AluSz	22
chr6:75637961	A:G	SENP6	SENP6	intronic	protein_coding	NA	A;G;+;A||R||D;ALU;-;SINE/AluSz;intronic;SENP6;-;-;intronic;SENP6;-;-;intronic;SENP6;-;-;-;178;23;33	Name=AluSz	21
chr6:75637995	A:G	SENP6	SENP6	intronic	protein_coding	NA	A;G;+;A||R;ALU;-;SINE/AluSz;intronic;SENP6;-;-;intronic;SENP6;-;-;intronic;SENP6;-;-;-;190;23;32	Name=AluSz	21
chr6:75638059	A:G	SENP6	SENP6	intronic	protein_coding	NA	A;G;+;A||R||D;ALU;-;SINE/AluSz;intronic;SENP6;-;-;intronic;SENP6;-;-;intronic;SENP6;-;-;-;228;26;37	Name=AluSz	22
chr6:75638911	A:G	SENP6	SENP6	intronic	protein_coding	NA	A;G;+;A||R||D;ALU;-;SINE/AluJb;intronic;SENP6;-;-;intronic;SENP6;-;-;intronic;SENP6;-;-;-;215;26;37	Name=AluJb	27
chr6:75638921	A:G	SENP6	SENP6	intronic	protein_coding	NA	A;G;+;A||R||D;ALU;-;SINE/AluJb;intronic;SENP6;-;-;intronic;SENP6;-;-;intronic;SENP6;-;-;-;273;26;39	Name=AluJb	27
chr6:75638990	A:G	SENP6	SENP6	intronic	protein_coding	NA	A;G;+;A||R||D;ALU;-;SINE/AluJb;intronic;SENP6;-;-;intronic;SENP6;-;-;intronic;SENP6;-;-;-;305;26;39	Name=AluJb	26
chr6:75641716	A:G	SENP6	SENP6	intronic	protein_coding	NA	A;G;+;A||R||D;ALU;-;SINE/AluJo;intronic;SENP6;-;-;intronic;SENP6;-;-;intronic;SENP6;-;-;-;612;30;45	Name=AluJo	27
chr6:75641720	A:G	SENP6	SENP6	intronic	protein_coding	NA	A;G;+;A||R||D;ALU;-;SINE/AluJo;intronic;SENP6;-;-;intronic;SENP6;-;-;intronic;SENP6;-;-;-;606;30;44	Name=AluJo	25
chr6:75641746	A:G	SENP6	SENP6	intronic	protein_coding	NA	A;G;+;A||R||D;ALU;-;SINE/AluJo;intronic;SENP6;-;-;intronic;SENP6;-;-;intronic;SENP6;-;-;-;566;29;43	Name=AluJo	23
chr6:75643666	A:G	SENP6	SENP6	intronic	protein_coding	NA	A;G;+;A||R||D;ALU;-;SINE/AluSx;intronic;SENP6;-;-;intronic;SENP6;-;-;intronic;SENP6;-;-;-;749;30;47	Name=AluSx	26
chr6:75919008	A:G	MYO6	MYO6	UTR3	protein_coding	OLIG	A;G;+;A||R||D;ALU;-;SINE/AluSq2;UTR3;MYO6;-;-;UTR3;MYO6;-;-;UTR3;MYO6;-;-;-;1208;30;53	Name=AluSq2	42
chr6:75919051	A:G	MYO6	MYO6	UTR3	protein_coding	NA	A;G;+;A||R;ALU;-;SINE/AluSq2;UTR3;MYO6;-;-;UTR3;MYO6;-;-;UTR3;MYO6;-;-;-;1068;30;53	Name=AluSq2	39
chr6:79023219	A:G	PHIP	PHIP	intronic	protein_coding	NA	T;C;-;A||R;ALU;-;SINE/AluJo;intronic;PHIP;-;-;intronic;PHIP;-;-;intronic;PHIP;-;-;-;15;7;8	Name=AluJo	16
chr6:79067166	A:G	PHIP	PHIP	intronic	protein_coding	NA	T;C;-;A||R||D;ALU;-;SINE/AluJr;intronic;PHIP;-;-;intronic;PHIP;-;-;intronic;PHIP;-;-;-;16;8;9	Name=AluJr	16
chr6:79067182	A:G	PHIP	PHIP	intronic	protein_coding	NA	T;C;-;A||R||D;ALU;-;SINE/AluJr;intronic;PHIP;-;-;intronic;PHIP;-;-;intronic;PHIP;-;-;-;12;7;8	Name=AluJr	16
chr6:79541106	T:C	LCA5	LCA5	intergenic	protein_coding	NEU	A;G;+;A||R||D;ALU;-;SINE/AluSz;intergenic;LCA5||RP11-177G23.2;-;-;intergenic;LCA5||SH3BGRL2;-;-;intergenic;DQ582269||SH3BGRL2;-;-;-;121;20;33	Name=AluSz	20
chr6:79541132	T:C	LCA5	LCA5	intergenic	protein_coding	NA	A;G;+;A||R;ALU;-;SINE/AluSz;intergenic;LCA5||RP11-177G23.2;-;-;intergenic;LCA5||SH3BGRL2;-;-;intergenic;DQ582269||SH3BGRL2;-;-;-;85;18;29	Name=AluSz	18
chr6:79541155	T:C	LCA5	LCA5	intergenic	protein_coding	NA	A;G;+;A||R;ALU;-;SINE/AluSz;intergenic;LCA5||RP11-177G23.2;-;-;intergenic;LCA5||SH3BGRL2;-;-;intergenic;DQ582269||SH3BGRL2;-;-;-;108;20;33	Name=AluSz	21
chr6:83112604	A:G	DOP1A	DOP1A	intronic	protein_coding	NA	A;G;+;A||R;ALU;-;SINE/AluSz;intronic;DOPEY1;-;-;intronic;DOPEY1;-;-;intronic;DOPEY1;-;-;-;24;11;13	Name=AluSz	18
chr6:87514053	A:G	RARS2	RARS2	UTR3	protein_coding	NA	T;C;-;A||R;ALU;-;SINE/AluSp;downstream;RARS2;-;-;downstream;RARS2;-;-;downstream;RARS2;-;-;-;1217;30;54	Name=AluSp	18
chr6:87514055	A:G	RARS2	RARS2	UTR3	protein_coding	NA	T;C;-;A||R||D;ALU;-;SINE/AluSp;downstream;RARS2;-;-;downstream;RARS2;-;-;downstream;RARS2;-;-;-;2162;30;55	Name=AluSp	36
chr6:87554577	A:G	RARS2	RARS2	intronic	protein_coding	NA	T;C;-;A||R||D;ALU;-;SINE/AluJr;intronic;RARS2;-;-;intronic;RARS2;-;-;intronic;RARS2;-;-;-;23;10;10	Name=AluJr	16
chr6:87554595	A:G	RARS2	RARS2	intronic	protein_coding	NA	T;C;-;A||R||D;ALU;-;SINE/AluJr;intronic;RARS2;-;-;intronic;RARS2;-;-;intronic;RARS2;-;-;-;21;10;11	Name=AluJr	16
chr6:88160286	A:G	CNR1	CNR1	intronic	protein_coding	NA	T;C;-;A||R||D;ALU;-;SINE/AluSz;intronic;CNR1;-;-;intronic;CNR1;-;-;intronic;CNR1;-;-;-;33;8;11	Name=AluSq2	8
chr6:88160287	A:G	CNR1	CNR1	intronic	protein_coding	NA	T;C;-;A||R||D;ALU;-;SINE/AluSz;intronic;CNR1;-;-;intronic;CNR1;-;-;intronic;CNR1;-;-;-;41;10;13	Name=AluSq2	10
chr6:88160520	A:G	CNR1	CNR1	intronic	protein_coding	NEU	T;C;-;A||R;ALU;-;SINE/AluSz;intronic;CNR1;-;-;intronic;CNR1;-;-;intronic;CNR1;-;-;-;44;11;16	Name=AluSz	14
chr6:88162420	A:G	CNR1	CNR1	intronic	protein_coding	NA	T;C;-;A||R;NONREP;-;-/-;intronic;CNR1;-;-;intronic;CNR1;-;-;intronic;CNR1;-;-;-;65;11;17	.	14
chr6:88162478	A:G	CNR1	CNR1	intronic	protein_coding	NEU-GABA-GLU	T;C;-;A||R;NONREP;-;-/-;intronic;CNR1;-;-;intronic;CNR1;-;-;intronic;CNR1;-;-;-;114;17;24	.	11
chr6:88162483	A:G	CNR1	CNR1	intronic	protein_coding	NA	T;C;-;A||R||D;NONREP;-;-/-;intronic;CNR1;-;-;intronic;CNR1;-;-;intronic;CNR1;-;-;-;106;18;26	.	11
chr6:88162501	A:G	CNR1	CNR1	intronic	protein_coding	NA	T;C;-;A||R;NONREP;-;-/-;intronic;CNR1;-;-;intronic;CNR1;-;-;intronic;CNR1;-;-;-;106;17;24	.	8
chr6:88162508	A:G	CNR1	CNR1	intronic	protein_coding	NA	T;C;-;A||R;NONREP;-;-/-;intronic;CNR1;-;-;intronic;CNR1;-;-;intronic;CNR1;-;-;-;94;15;20	.	6
chr6:88162509	A:G	CNR1	CNR1	intronic	protein_coding	NA	T;C;-;A||R;NONREP;-;-/-;intronic;CNR1;-;-;intronic;CNR1;-;-;intronic;CNR1;-;-;-;97;18;25	.	9
chr6:88163128	A:G	CNR1	CNR1	intronic	protein_coding	NA	T;C;-;A||R;NONREP;-;-/-;intronic;CNR1;-;-;intronic;CNR1;-;-;intronic;CNR1;-;-;-;154;20;29	.	15
chr6:88163148	A:G	CNR1	CNR1	intronic	protein_coding	NA	T;C;-;A;NONREP;-;-/-;intronic;CNR1;-;-;intronic;CNR1;-;-;intronic;CNR1;-;-;-;96;18;24	.	11
chr6:88163149	A:G	CNR1	CNR1	intronic	protein_coding	NA	T;C;-;A||R;NONREP;-;-/-;intronic;CNR1;-;-;intronic;CNR1;-;-;intronic;CNR1;-;-;-;101;19;25	.	11
chr6:88163194	A:G	CNR1	CNR1	intronic	protein_coding	NA	T;C;-;A||R||D;NONREP;-;-/-;intronic;CNR1;-;-;intronic;CNR1;-;-;intronic;CNR1;-;-;-;152;18;27	.	15
chr6:89366335	A:G	RRAGD	RRAGD	UTR3	protein_coding	NA	T;C;-;A||R;ALU;-;SINE/AluJr4;UTR3;RRAGD;-;-;UTR3;RRAGD;-;-;UTR3;RRAGD;-;-;-;813;30;53	Name=AluJr4	39
chr6:89366410	A:G	RRAGD	RRAGD	UTR3	protein_coding	NA	T;C;-;A||R;ALU;-;SINE/AluJr4;UTR3;RRAGD;-;-;UTR3;RRAGD;-;-;UTR3;RRAGD;-;-;-;367;25;48	Name=AluJr4	30
chr6:89634503	A:G	LYRM2	LYRM2	UTR3	protein_coding	NA	T;C;-;A||R||D;ALU;-;SINE/AluJo;UTR3;LYRM2;-;-;UTR3;LYRM2;-;-;UTR3;LYRM2;-;-;-;1850;30;55	Name=AluJo	43
chr6:89634852	A:G	LYRM2	LYRM2	UTR3	protein_coding	NA	T;C;-;A||R||D;ALU;-;SINE/AluSz6;UTR3;LYRM2;-;-;UTR3;LYRM2;-;-;UTR3;LYRM2;-;-;-;1983;30;55	Name=AluSz6	43
chr6:89634886	A:G	LYRM2	LYRM2	UTR3	protein_coding	NA	T;C;-;A||R||D;ALU;-;SINE/AluSz6;UTR3;LYRM2;-;-;UTR3;LYRM2;-;-;UTR3;LYRM2;-;-;-;1519;30;55	Name=AluSz6	43
chr6:89634921	A:G	LYRM2	LYRM2	UTR3	protein_coding	NA	T;C;-;A||R||D;ALU;-;SINE/AluSz6;UTR3;LYRM2;-;-;UTR3;LYRM2;-;-;UTR3;LYRM2;-;-;-;1635;30;55	Name=AluSz6	43
chr6:98873605	A:G	FBXL4	FBXL4	UTR3	protein_coding	NA	T;C;-;A||R||D;REP;-;SINE/FAM;UTR3;FBXL4;-;-;downstream;FBXL4;-;-;downstream;FBXL4;-;-;-;947;30;53	Name=FAM	26
chr6:98873697	A:G	FBXL4	FBXL4	UTR3	protein_coding	NA	T;C;-;A||R||D;REP;-;SINE/FAM;UTR3;FBXL4;-;-;downstream;FBXL4;-;-;downstream;FBXL4;-;-;-;1146;30;54	Name=FAM	27
chr6:99418378	A:G	PNISR	PNISR	intronic	protein_coding	NA	T;C;-;A||R||D;ALU;-;SINE/AluSz;intronic;PNISR;-;-;intronic;PNISR;-;-;intronic;PNISR;-;-;-;37;14;17	Name=AluSz	17
chr6:99418408	A:G	PNISR	PNISR	intronic	protein_coding	NA	T;C;-;A||R;ALU;-;SINE/AluSz;intronic;PNISR;-;-;intronic;PNISR;-;-;intronic;PNISR;-;-;-;22;12;14	Name=AluSz	10
chr6:99421732	A:G	PNISR	PNISR	intronic	protein_coding	NA	T;C;-;A||R;REP;-;LTR/MLT1C;intronic;PNISR;-;-;intronic;PNISR;-;-;intronic;PNISR;-;-;-;55;13;19	Name=MLT1C	23
chr6:99421962	A:G	PNISR	PNISR	intronic	protein_coding	NEU-GABA-GLU	T;C;-;A||R;ALU;-;SINE/AluSz;intronic;PNISR;-;-;intronic;PNISR;-;-;intronic;PNISR;-;-;-;29;12;15	Name=AluSz	20
chr6:99421971	A:G	PNISR	PNISR	intronic	protein_coding	NA	T;C;-;A||R;ALU;-;SINE/AluSz;intronic;PNISR;-;-;intronic;PNISR;-;-;intronic;PNISR;-;-;-;26;12;15	Name=AluSz	19
chr6:99421987	A:G	PNISR	PNISR	intronic	protein_coding	NEU-GABA-GLU	T;C;-;A||R;ALU;-;SINE/AluSz;intronic;PNISR;-;-;intronic;PNISR;-;-;intronic;PNISR;-;-;-;30;15;17	Name=AluSz	22
chr6:99433064	A:G	USP45	USP45	UTR3	protein_coding	NA	T;C;-;A||R||D;ALU;-;SINE/AluJb;UTR3;USP45;-;-;UTR3;USP45;-;-;UTR3;USP45;-;-;-;877;30;53	Name=AluJb	19
chr6:99556718	A:G	CCNC	CCNC	intronic	protein_coding	NA	T;C;-;R;ALU;-;SINE/AluSx;intronic;CCNC;-;-;intronic;CCNC;-;-;intronic;CCNC;-;-;-;154;21;31	Name=AluSx	20
chr6:99556838	A:G	CCNC	CCNC	intronic	protein_coding	NA	T;C;-;A||R;ALU;-;SINE/AluSx;intronic;CCNC;-;-;intronic;CCNC;-;-;intronic;CCNC;-;-;-;123;24;31	Name=AluSx	15
chr6:99557608	A:G	CCNC	CCNC	intronic	protein_coding	NA	T;C;-;R;ALU;-;SINE/AluSg;UTR3;CCNC;-;-;intronic;CCNC;-;-;UTR3;CCNC;-;-;-;52;18;24	Name=AluSg	14
chr6:101889827	A:G	GRIK2	GRIK2	other	protein_coding	NA	A;G;+;A||R||D;NONREP;-;-/-;exonic;GRIK2;nonsynonymous	.	36
chr6:101926768	A:G	GRIK2	GRIK2	intronic	protein_coding	NA	A;G;+;A||R;NONREP;-;-/-;intronic;GRIK2;-;-;intronic;GRIK2;-;-;intronic;GRIK2;-;-;692;869;251;14;28	.	33
chr6:104728033	A:G	HACE1	HACE1	intergenic	protein_coding	NA	T;C;-;A||R;ALU;-;SINE/AluJr;downstream;HACE1;-;-;downstream;HACE1;-;-;downstream;HACE1;-;-;-;69;15;24	Name=AluJr	9
chr6:107522821	A:G	SOBP	SOBP	intronic	protein_coding	NEU-GABA-GLU	A;G;+;A||R;ALU;-;SINE/AluJb;intronic;SOBP;-;-;intronic;SOBP;-;-;intronic;SOBP;-;-;-;7;3;4	Name=AluJb	18
chr6:109166588	A:G	CCDC162P	CCDC162P	ncRNA	transcribed_unitary_pseudogene	NA	A;G;+;A||R||D;ALU;-;SINE/AluSx1;intronic;C6orf183;-;-;intergenic;CEP57L1||LOC100996634;-;-;intergenic;CEP57L1||LOC100996634;-;-;-;86;22;33	Name=AluSx1	10
chr6:109174025	A:G	CCDC162P	CCDC162P	ncRNA	transcribed_unitary_pseudogene	NA	A;G;+;A||R;ALU;-;SINE/AluSz;intronic;C6orf183;-;-;intergenic;CEP57L1||LOC100996634;-;-;intergenic;CEP57L1||LOC100996634;-;-;-;625;30;54	Name=AluSz	14
chr6:109464743	A:G	ZBTB24	ZBTB24	UTR3	protein_coding	NA	T;C;-;A||R||D;ALU;-;SINE/AluJr;UTR3;ZBTB24;-;-;UTR3;ZBTB24;-;-;UTR3;ZBTB24;-;-;-;1193;30;54	Name=AluJr	30
chr6:110880056	A:G	AMD1	AMD1	intronic	protein_coding	NA	A;G;+;A||R||D;ALU;-;SINE/AluSz;intronic;AMD1;-;-;intronic;AMD1;-;-;intronic;AMD1;-;-;-;62;19;24	Name=AluSz	20
chr6:110896919	A:G	AMD1	AMD1	intergenic	protein_coding	NA	A;G;+;A||R;ALU;-;SINE/AluSz;intergenic;AMD1||GTF3C6;-;-;intergenic;AMD1||GTF3C6;-;-;intergenic;AMD1||GTF3C6;-;-;-;937;30;55	Name=AluSz	38
chr6:110897119	A:G	AMD1	AMD1	intergenic	protein_coding	OLIG	A;G;+;A||R;ALU;-;SINE/AluJo;intergenic;AMD1||GTF3C6;-;-;intergenic;AMD1||GTF3C6;-;-;intergenic;AMD1||GTF3C6;-;-;-;1373;30;55	Name=AluJo	42
chr6:110897484	A:G	AMD1	AMD1	intergenic	protein_coding	NA	A;G;+;A||R;ALU;-;SINE/AluSx;intergenic;AMD1||GTF3C6;-;-;intergenic;AMD1||GTF3C6;-;-;intergenic;AMD1||GTF3C6;-;-;-;1044;29;53	Name=AluSx	41
chr6:110897561	A:G	AMD1	AMD1	intergenic	protein_coding	NA	A;G;+;A||R;ALU;-;SINE/AluSx;intergenic;AMD1||GTF3C6;-;-;intergenic;AMD1||GTF3C6;-;-;intergenic;AMD1||GTF3C6;-;-;-;756;29;51	Name=AluSx	41
chr6:110898097	A:G	AMD1	AMD1	intergenic	protein_coding	NA	A;G;+;A||R;ALU;-;SINE/AluSx;intergenic;AMD1||GTF3C6;-;-;intergenic;AMD1||GTF3C6;-;-;intergenic;AMD1||GTF3C6;-;-;-;474;28;51	Name=AluSx	29
chr6:110967997	A:G	GTF3C6	GTF3C6	intergenic	protein_coding	NA	A;G;+;A||R;NONREP;rs762506529;-/-;downstream;GTF3C6;-;-;downstream;GTF3C6;-;-;downstream;GTF3C6;-;-;-;387;26;48	.	23
chr6:110968097	A:G	GTF3C6	GTF3C6	intergenic	protein_coding	NA	A;G;+;A||R;ALU;-;SINE/AluJr;downstream;GTF3C6;-;-;downstream;GTF3C6;-;-;downstream;GTF3C6;-;-;-;253;26;48	Name=AluJr	20
chr6:110969895	A:G	GTF3C6	GTF3C6	intergenic	protein_coding	NA	A;G;+;A||R;ALU;-;SINE/AluJo;upstream;AL357515.1;-;-;intergenic;GTF3C6||RPF2;-;-;intergenic;GTF3C6||RPF2;-;-;-;385;26;48	Name=AluJo	7
chr6:110970949	A:G	GTF3C6	GTF3C6	intergenic	protein_coding	NA	A;G;+;A||R;ALU;-;SINE/AluJb;intergenic;AL357515.1||RPF2;-;-;intergenic;GTF3C6||RPF2;-;-;intergenic;GTF3C6||RPF2;-;-;-;611;30;53	Name=AluJb	10
chr6:110970980	A:G	GTF3C6	GTF3C6	intergenic	protein_coding	NA	A;G;+;A||R;ALU;-;SINE/AluJb;intergenic;AL357515.1||RPF2;-;-;intergenic;GTF3C6||RPF2;-;-;intergenic;GTF3C6||RPF2;-;-;-;393;28;51	Name=AluJb	6
chr6:110971039	A:G	GTF3C6	GTF3C6	intergenic	protein_coding	NA	A;G;+;A||R;ALU;-;SINE/AluJb;intergenic;AL357515.1||RPF2;-;-;intergenic;GTF3C6||RPF2;-;-;intergenic;GTF3C6||RPF2;-;-;-;305;26;48	Name=AluJb	4
chr6:110971076	A:G	GTF3C6	GTF3C6	intergenic	protein_coding	NA	A;G;+;A||R;ALU;-;SINE/AluJb;intergenic;AL357515.1||RPF2;-;-;intergenic;GTF3C6||RPF2;-;-;intergenic;GTF3C6||RPF2;-;-;-;265;25;46	Name=AluJb	4
chr6:110971079	A:G	GTF3C6	GTF3C6	intergenic	protein_coding	NA	A;G;+;A||R;ALU;-;SINE/AluJb;intergenic;AL357515.1||RPF2;-;-;intergenic;GTF3C6||RPF2;-;-;intergenic;GTF3C6||RPF2;-;-;-;261;24;45	Name=AluJb	4
chr6:111267727	A:G	MFSD4B	MFSD4B	UTR3	protein_coding	NA	A;G;+;A||R;ALU;-;SINE/AluY;UTR3;KIAA1919;-;-;UTR3;KIAA1919;-;-;UTR3;KIAA1919;-;-;-;157;26;39	Name=AluYm1	14
chr6:111269300	A:G	MFSD4B	MFSD4B	UTR3	protein_coding	NA	A;G;+;A||R||D;ALU;-;SINE/AluSz;UTR3;KIAA1919;-;-;downstream;KIAA1919;-;-;downstream;KIAA1919;-;-;-;153;24;37	Name=AluSz	9
chr6:111269452	A:G	MFSD4B	MFSD4B	UTR3	protein_coding	NA	A;G;+;A||R||D;ALU;-;SINE/AluSz;UTR3;KIAA1919;-;-;downstream;KIAA1919;-;-;downstream;KIAA1919;-;-;-;159;27;39	Name=AluSz	12
chr6:111271883	A:G	MFSD4B	MFSD4B	intergenic	protein_coding	NA	A;G;+;A||R;ALU;-;SINE/AluSz6;downstream;KIAA1919;-;-;intergenic;KIAA1919||REV3L;-;-;intergenic;KIAA1919||REV3L;-;-;-;284;27;51	Name=AluSz6	11
chr6:111272115	A:G	MFSD4B	MFSD4B	intergenic	protein_coding	NA	A;G;+;A||R||D;ALU;-;SINE/AluJb;downstream;KIAA1919;-;-;intergenic;KIAA1919||REV3L;-;-;intergenic;KIAA1919||REV3L;-;-;-;217;29;46	Name=AluJb	7
chr6:111272142	A:G	MFSD4B	MFSD4B	intergenic	protein_coding	NA	A;G;+;A||R;ALU;-;SINE/AluJb;downstream;KIAA1919;-;-;intergenic;KIAA1919||REV3L;-;-;intergenic;KIAA1919||REV3L;-;-;-;247;28;46	Name=AluJb	6
chr6:111272651	A:G	MFSD4B	MFSD4B	intergenic	protein_coding	NA	A;G;+;A||R;ALU;-;SINE/AluSq2;intergenic;KIAA1919||RP5-1112D6.4;-;-;intergenic;KIAA1919||REV3L;-;-;intergenic;KIAA1919||REV3L;-;-;-;218;29;42	Name=AluSq2	7
chr6:111274992	A:G	MFSD4B	MFSD4B	intergenic	protein_coding	NA	A;G;+;A||R;ALU;-;SINE/AluJr;intergenic;KIAA1919||RP5-1112D6.4;-;-;intergenic;KIAA1919||REV3L;-;-;intergenic;KIAA1919||REV3L;-;-;-;384;29;48	Name=AluJr	7
chr6:111278449	A:G	MFSD4B	MFSD4B	intergenic	protein_coding	NA	A;G;+;A||R||D;REP;-;LTR/THE1B;ncRNA_exonic;RP5-1112D6.4;-;-;intergenic;KIAA1919||REV3L;-;-;intergenic;KIAA1919||REV3L;-;-;-;1854;30;55	Name=THE1B	41
chr6:111278524	A:G	MFSD4B	MFSD4B	intergenic	protein_coding	NA	A;G;+;A||R;REP;-;LTR/THE1B;ncRNA_exonic;RP5-1112D6.4;-;-;intergenic;KIAA1919||REV3L;-;-;intergenic;KIAA1919||REV3L;-;-;-;1345;30;54	Name=THE1B	38
chr6:111278682	A:G	MFSD4B	MFSD4B	intergenic	protein_coding	NA	A;G;+;A||R;REP;-;LTR/THE1B;ncRNA_exonic;RP5-1112D6.4;-;-;intergenic;KIAA1919||REV3L;-;-;intergenic;KIAA1919||REV3L;-;-;-;530;29;53	Name=THE1B	15
chr6:111278692	A:G	MFSD4B	MFSD4B	intergenic	protein_coding	NA	A;G;+;R;REP;-;LTR/THE1B;ncRNA_exonic;RP5-1112D6.4;-;-;intergenic;KIAA1919||REV3L;-;-;intergenic;KIAA1919||REV3L;-;-;-;367;29;51	Name=THE1B	17
chr6:111666773	A:G	FYN	FYN	intronic	protein_coding	NA	T;C;-;A||D;ALU;rs7768006;SINE/AluJb;intronic;FYN;-;-;intronic;FYN;-;-;intronic;FYN;-;-;-;948;28;50	Name=AluJb	17
chr6:111666776	A:G	FYN	FYN	intronic	protein_coding	NA	T;C;-;A||R||D;ALU;-;SINE/AluJb;intronic;FYN;-;-;intronic;FYN;-;-;intronic;FYN;-;-;-;895;28;51	Name=AluJb	18
chr6:111666781	A:G	FYN	FYN	intronic	protein_coding	NA	T;C;-;A||R||D;ALU;-;SINE/AluJb;intronic;FYN;-;-;intronic;FYN;-;-;intronic;FYN;-;-;-;946;28;51	Name=AluJb	17
chr6:111667380	A:G	FYN	FYN	intronic	protein_coding	NA	T;C;-;A||R||D;ALU;-;SINE/AluJr;intronic;FYN;-;-;intronic;FYN;-;-;intronic;FYN;-;-;-;829;30;54	Name=AluJr	17
chr6:116689318	A:G	KPNA5	KPNA5	other	protein_coding	NA	.	.	19
chr6:116702601	A:G	KPNA5	KPNA5	intronic	protein_coding	NA	A;G;+;A;ALU;-;SINE/AluSz6;intronic;KPNA5;-;-;intronic;KPNA5;-;-;intronic;KPNA5;-;-;-;10;7;7	Name=AluSz6	10
chr6:117999499	A:G	SLC35F1	SLC35F1	intronic	protein_coding	NA	.	.	3
chr6:122414755	A:G	HSF2	HSF2	intronic	protein_coding	NA	A;G;+;A||R||D;ALU;-;SINE/AluSz;intronic;HSF2;-;-;intronic;HSF2;-;-;intronic;HSF2;-;-;-;554;29;47	Name=AluSz	14
chr6:127461231	A:G	SOGA3	MTCL3	intronic	protein_coding	NA	T;C;-;A;ALU;-;SINE/AluSx;intronic;SOGA3;-;-;intronic;SOGA3;-;-;intronic;SOGA3;-;-;-;2;1;1	Name=AluSx	7
chr6:127466033	A:G	SOGA3	MTCL3	intronic	protein_coding	NEU	T;C;-;A;ALU;-;SINE/AluSq2;intronic;SOGA3;-;-;intronic;SOGA3;-;-;intronic;SOGA3;-;-;-;1;1;1	Name=AluSq2	10
chr6:132474133	A:G	STX7	STX7	intronic	protein_coding	NA	T;C;-;A||R||D;ALU;-;SINE/AluJb;intronic;STX7;-;-;intronic;STX7;-;-;intronic;STX7;-;-;-;27;11;13	Name=AluJb	9
chr6:135493960	A:G	AHI1	AHI1	intronic	protein_coding	NA	T;C;-;A||R||D;ALU;-;SINE/AluSx1;intronic;AHI1;-;-;intronic;AHI1;-;-;intronic;AHI1;-;-;-;103;26;33	Name=AluSx1	16
chr6:136258420	T:C	BCLAF1	BCLAF1	UTR3	protein_coding	NA	.	Name=(AAAAAC)n	5
chr6:138288474	A:G	ARFGEF3	ARFGEF3	intronic	protein_coding	NA	A;G;+;A;ALU;-;SINE/AluSx1;intronic;KIAA1244;-;-;intronic;ARFGEF3;-;-;intronic;KIAA1244;-;-;-;6;2;3	Name=AluSx1	7
chr6:142888344	A:G	HIVEP2	HIVEP2	intronic	protein_coding	NEU-GLU	T;C;-;A||R||D;ALU;-;SINE/AluJo;intronic;HIVEP2;-;-;intronic;HIVEP2;-;-;intronic;HIVEP2;-;-;-;14;6;7	Name=AluJo	22
chr6:142935425	A:G	HIVEP2	HIVEP2	intronic	protein_coding	NEU	T;C;-;A||R||D;ALU;-;SINE/AluJb;intronic;HIVEP2;-;-;intronic;HIVEP2;-;-;intronic;HIVEP2;-;-;-;9;5;6	Name=AluJb	16
chr6:142935466	A:G	HIVEP2	HIVEP2	intronic	protein_coding	NA	T;C;-;A||R||D;ALU;-;SINE/AluJb;intronic;HIVEP2;-;-;intronic;HIVEP2;-;-;intronic;HIVEP2;-;-;-;8;5;5	Name=AluJb	16
chr6:142936289	A:G	HIVEP2	HIVEP2	intronic	protein_coding	NA	T;C;-;A||R||D;ALU;-;SINE/AluSg;intronic;HIVEP2;-;-;intronic;HIVEP2;-;-;intronic;HIVEP2;-;-;-;10;5;5	Name=AluSx4	19
chr6:142936304	A:G	HIVEP2	HIVEP2	intronic	protein_coding	NA	T;C;-;A||R||D;ALU;-;SINE/AluSg;intronic;HIVEP2;-;-;intronic;HIVEP2;-;-;intronic;HIVEP2;-;-;-;20;10;10	Name=AluSx4	19
chr6:142936331	A:G	HIVEP2	HIVEP2	intronic	protein_coding	NA	T;C;-;A||R||D;ALU;-;SINE/AluSg;intronic;HIVEP2;-;-;intronic;HIVEP2;-;-;intronic;HIVEP2;-;-;-;12;7;7	Name=AluSx4	17
chr6:142936341	A:G	HIVEP2	HIVEP2	intronic	protein_coding	NA	T;C;-;A||R||D;ALU;-;SINE/AluSg;intronic;HIVEP2;-;-;intronic;HIVEP2;-;-;intronic;HIVEP2;-;-;-;10;6;6	Name=AluSx4	18
chr6:142936357	A:G	HIVEP2	HIVEP2	intronic	protein_coding	NA	T;C;-;A||R||D;ALU;-;SINE/AluSg;intronic;HIVEP2;-;-;intronic;HIVEP2;-;-;intronic;HIVEP2;-;-;-;15;10;10	Name=AluSx4	18
chr6:149502661	A:G	PPIL4	PPIL4	intergenic	protein_coding	NA	T;C;-;A||R||D;ALU;-;SINE/AluSx3;intergenic;ZC3H12D||PPIL4;-;-;intergenic;ZC3H12D||PPIL4;-;-;intergenic;ZC3H12D||PPIL4;-;-;-;78;21;32	Name=AluSx3	28
chr6:149502681	A:G	PPIL4	PPIL4	intergenic	protein_coding	NA	T;C;-;A||R;ALU;-;SINE/AluSx3;intergenic;ZC3H12D||PPIL4;-;-;intergenic;ZC3H12D||PPIL4;-;-;intergenic;ZC3H12D||PPIL4;-;-;-;55;13;18	Name=AluSx3	19
chr6:149594406	T:C	RPS18P9	RPS18P9	ncRNA	transcribed_processed_pseudogene	NA	.	.	4
chr6:149594429	A:G	RPS18P9	RPS18P9	ncRNA	transcribed_processed_pseudogene	NA	.	.	4
chr6:149659445	A:G	LATS1	LATS1	UTR3	protein_coding	NA	T;C;-;A||R;ALU;-;SINE/AluJb;UTR3;LATS1;-;-;UTR3;LATS1;-;-;UTR3;LATS1;-;-;-;972;29;53	Name=AluJb	34
chr6:149724611	A:G	NUP43	NUP43	UTR3	protein_coding	NA	T;C;-;A||R||D;ALU;-;SINE/AluSq;UTR3;NUP43;-;-;UTR3;NUP43;-;-;UTR3;NUP43;-;-;-;1700;30;54	Name=AluSq	36
chr6:149724620	A:G	NUP43	NUP43	UTR3	protein_coding	NA	T;C;-;A||R||D;ALU;-;SINE/AluSq;UTR3;NUP43;-;-;UTR3;NUP43;-;-;UTR3;NUP43;-;-;-;1760;30;55	Name=AluSq	41
chr6:149724732	A:G	NUP43	NUP43	UTR3	protein_coding	NA	T;C;-;A||R||D;ALU;-;SINE/AluSq;UTR3;NUP43;-;-;UTR3;NUP43;-;-;UTR3;NUP43;-;-;-;2150;30;54	Name=AluSq	35
chr6:149724792	A:G	NUP43	NUP43	UTR3	protein_coding	NA	T;C;-;A||R||D;ALU;-;SINE/AluSq;UTR3;NUP43;-;-;UTR3;NUP43;-;-;UTR3;NUP43;-;-;-;1748;30;55	Name=AluSq	41
chr6:149725426	A:G	NUP43	NUP43	UTR3	protein_coding	NA	T;C;-;A||R||D;ALU;-;SINE/AluSq2;UTR3;NUP43;-;-;UTR3;NUP43;-;-;UTR3;NUP43;-;-;-;1735;30;55	Name=AluSq2	29
chr6:149725465	A:G	NUP43	NUP43	UTR3	protein_coding	NA	T;C;-;A||R||D;ALU;-;SINE/AluSq2;UTR3;NUP43;-;-;UTR3;NUP43;-;-;UTR3;NUP43;-;-;-;1617;30;54	Name=AluSq2	17
chr6:149725467	A:G	NUP43	NUP43	UTR3	protein_coding	NA	T;C;-;A||R||D;ALU;-;SINE/AluSq2;UTR3;NUP43;-;-;UTR3;NUP43;-;-;UTR3;NUP43;-;-;-;1563;30;54	Name=AluSq2	18
chr6:149725477	A:G	NUP43	NUP43	UTR3	protein_coding	NA	T;C;-;A||R||D;ALU;-;SINE/AluSq2;UTR3;NUP43;-;-;UTR3;NUP43;-;-;UTR3;NUP43;-;-;-;1644;30;55	Name=AluSq2	15
chr6:149725506	A:G	NUP43	NUP43	UTR3	protein_coding	NA	T;C;-;A||R||D;ALU;-;SINE/AluSq2;UTR3;NUP43;-;-;UTR3;NUP43;-;-;UTR3;NUP43;-;-;-;1653;30;55	Name=AluSq2	26
chr6:149725507	A:G	NUP43	NUP43	UTR3	protein_coding	NA	T;C;-;A||R||D;ALU;-;SINE/AluSq2;UTR3;NUP43;-;-;UTR3;NUP43;-;-;UTR3;NUP43;-;-;-;1861;30;54	Name=AluSq2	27
chr6:149725537	A:G	NUP43	NUP43	UTR3	protein_coding	NA	T;C;-;A||R||D;ALU;-;SINE/AluSq2;UTR3;NUP43;-;-;UTR3;NUP43;-;-;UTR3;NUP43;-;-;-;2322;30;55	Name=AluSq2	41
chr6:149726226	A:G	NUP43	NUP43	UTR3	protein_coding	NA	T;C;-;A||R||D;ALU;-;SINE/AluSc;UTR3;NUP43;-;-;UTR3;NUP43;-;-;UTR3;NUP43;-;-;-;1583;30;55	Name=AluSc	39
chr6:149726359	A:G	NUP43	NUP43	UTR3	protein_coding	NA	T;C;-;A||R||D;ALU;-;SINE/AluSc;UTR3;NUP43;-;-;UTR3;NUP43;-;-;UTR3;NUP43;-;-;-;940;30;53	Name=AluSc	30
chr6:149839792	A:G	LRP11	LRP11	intronic	protein_coding	NA	T;C;-;R;ALU;-;SINE/AluSx;intronic;LRP11;-;-;intronic;LRP11;-;-;intronic;LRP11;-;-;-;105;17;29	Name=AluSx	3
chr6:151394008	T:C	ZBTB2	ZBTB2	intergenic	protein_coding	NA	A;G;+;A||R;ALU;-;SINE/AluJo;intergenic;ZBTB2||RMND1;-;-;intergenic;ZBTB2||RMND1;-;-;intergenic;ZBTB2||RMND1;-;-;-;555;30;51	Name=AluJo	23
chr6:154737538	A:G	SCAF8	SCAF8	intronic	protein_coding	NA	A;G;+;A||R||D;ALU;-;SINE/AluJb;intronic;SCAF8;-;-;intronic;SCAF8;-;-;intronic;SCAF8;-;-;-;22;8;9	Name=AluJb	14
chr6:154757209	A:G	SCAF8	SCAF8	intronic	protein_coding	NA	A;G;+;A||R||D;ALU;-;SINE/AluSz6;intronic;SCAF8;-;-;intronic;SCAF8;-;-;intronic;SCAF8;-;-;-;13;6;6	Name=AluSz6	17
chr6:154848435	A:G	MIR1273C	MIR1273C	intergenic	miRNA	NA	A;G;+;A||R;ALU;-;SINE/AluJr;intronic;TIAM2;-;-;intergenic;SCAF8||MIR1273C;-;-;intronic;TIAM2;-;-;-;18;9;10	Name=AluJr	17
chr6:156962595	A:G	ARID1B	ARID1B	intronic	protein_coding	NA	A;G;+;A||R||D;ALU;-;SINE/AluJb;intronic;ARID1B;-;-;intronic;ARID1B;-;-;intronic;ARID1B;-;-;-;21;9;10	Name=AluJb	15
chr6:157018033	A:G	ARID1B	ARID1B	intronic	protein_coding	NA	A;G;+;A||R||D;ALU;-;SINE/AluJo;intronic;ARID1B;-;-;intronic;ARID1B;-;-;intronic;ARID1B;-;-;-;14;5;6	Name=AluJo	9
chr6:158196097	A:G	GTF2H5	GTF2H5	UTR3	protein_coding	NA	A;G;+;A||R;ALU;rs370113793;SINE/AluY;UTR3;GTF2H5;-;-;UTR3;GTF2H5;-;-;UTR3;GTF2H5;-;-;-;320;23;42	Name=AluY	27
chr6:158198457	A:G	GTF2H5	GTF2H5	UTR3	protein_coding	NA	A;G;+;A||R||D;ALU;-;SINE/AluSz;UTR3;GTF2H5;-;-;UTR3;GTF2H5;-;-;UTR3;GTF2H5;-;-;-;795;29;53	Name=AluSz	38
chr6:158310450	A:G	TULP4	TULP4	intergenic	protein_coding	NA	A;G;+;A||R;ALU;-;SINE/AluSq4;ncRNA_intronic;RP11-732M18.3;-;-;intergenic;GTF2H5||TULP4;-;-;intergenic;GTF2H5||TULP4;-;-;-;13;2;6	Name=AluSq4	29
chr6:158973437	A:G	RSPH3	RSPH3	UTR3	protein_coding	NA	T;C;-;A||R;NONREP;-;-/-;UTR3;RSPH3;-;-;intergenic;C6orf99||RSPH3;-;-;intergenic;C6orf99||RSPH3;-;-;-;1297;30;53	.	36
chr6:158973456	A:G	RSPH3	RSPH3	UTR3	protein_coding	NA	T;C;-;A||R;NONREP;-;-/-;UTR3;RSPH3;-;-;intergenic;C6orf99||RSPH3;-;-;intergenic;C6orf99||RSPH3;-;-;-;1269;30;54	.	39
chr6:158973457	A:G	RSPH3	RSPH3	UTR3	protein_coding	NA	T;C;-;A||R;NONREP;-;-/-;UTR3;RSPH3;-;-;intergenic;C6orf99||RSPH3;-;-;intergenic;C6orf99||RSPH3;-;-;-;1124;30;54	.	38
chr6:158973458	A:G	RSPH3	RSPH3	UTR3	protein_coding	NA	T;C;-;A||R;NONREP;-;-/-;UTR3;RSPH3;-;-;intergenic;C6orf99||RSPH3;-;-;intergenic;C6orf99||RSPH3;-;-;-;1545;30;54	.	39
chr6:158974370	A:G	RSPH3	RSPH3	UTR3	protein_coding	NA	T;C;-;A||R;NONREP;-;-/-;UTR3;RSPH3;-;-;intergenic;C6orf99||RSPH3;-;-;intergenic;C6orf99||RSPH3;-;-;-;1289;30;55	.	32
chr6:158974383	A:G	RSPH3	RSPH3	UTR3	protein_coding	NA	T;C;-;A||R;NONREP;-;-/-;UTR3;RSPH3;-;-;intergenic;C6orf99||RSPH3;-;-;intergenic;C6orf99||RSPH3;-;-;-;1157;30;54	.	25
chr6:158974390	A:G	RSPH3	RSPH3	UTR3	protein_coding	NA	T;C;-;A||R;NONREP;-;-/-;UTR3;RSPH3;-;-;intergenic;C6orf99||RSPH3;-;-;intergenic;C6orf99||RSPH3;-;-;-;1378;30;54	.	29
chr6:158974391	A:G	RSPH3	RSPH3	UTR3	protein_coding	NA	T;C;-;A||R;NONREP;-;-/-;UTR3;RSPH3;-;-;intergenic;C6orf99||RSPH3;-;-;intergenic;C6orf99||RSPH3;-;-;-;1388;30;54	.	32
chr6:158974937	A:G	RSPH3	RSPH3	UTR3	protein_coding	NA	T;C;-;A||R;ALU;-;SINE/AluSc;UTR3;RSPH3;-;-;intergenic;C6orf99||RSPH3;-;-;intergenic;C6orf99||RSPH3;-;-;-;581;30;51	Name=AluSc	29
chr6:158975111	A:G	RSPH3	RSPH3	UTR3	protein_coding	NA	T;C;-;A||R;ALU;-;SINE/AluSc;UTR3;RSPH3;-;-;intergenic;C6orf99||RSPH3;-;-;intergenic;C6orf99||RSPH3;-;-;-;946;30;52	Name=AluSc	30
chr6:158976074	A:G	RSPH3	RSPH3	UTR3	protein_coding	NA	T;C;-;A||R;ALU;-;SINE/AluJb;UTR3;RSPH3;-;-;intergenic;C6orf99||RSPH3;-;-;intergenic;C6orf99||RSPH3;-;-;-;514;29;49	Name=AluJb	21
chr6:159679900	A:G	SOD2	SOD2	UTR3	protein_coding	NA	T;C;-;A||R;ALU;-;SINE/AluSz;UTR3;SOD2;-;-;intronic;SOD2;-;-;ncRNA_exonic;BC016015;-;-;-;2306;30;55	Name=AluSz	43
chr6:159680692	A:G	SOD2	SOD2	UTR3	protein_coding	NA	T;C;-;A||R;ALU;-;SINE/AluSz;UTR3;SOD2;-;-;intronic;SOD2;-;-;intronic;SOD2;-;-;-;1399;30;55	Name=AluSz	40
chr6:163422495	A:G	QKI	QKI	intronic	protein_coding	NA	A;G;+;A||R||D;ALU;-;SINE/AluJr;intronic;QKI;-;-;intronic;QKI;-;-;intronic;QKI;-;-;-;37;9;18	Name=AluJr	24
chr6:166493021	A:G	RPS6KA2	RPS6KA2	intronic	protein_coding	NA	T;C;-;A||R;ALU;-;SINE/AluSz;intronic;RPS6KA2;-;-;intronic;RPS6KA2;-;-;intronic;RPS6KA2;-;-;-;219;23;38	Name=AluSz	17
chr6:166493027	A:G	RPS6KA2	RPS6KA2	intronic	protein_coding	NEU-GABA	T;C;-;A||R;ALU;-;SINE/AluSz;intronic;RPS6KA2;-;-;intronic;RPS6KA2;-;-;intronic;RPS6KA2;-;-;-;253;23;41	Name=AluSz	17
chr6:166496078	A:G	RPS6KA2	RPS6KA2	intronic	protein_coding	NA	T;C;-;A||R;ALU;-;SINE/AluSx1;intronic;RPS6KA2;-;-;intronic;RPS6KA2;-;-;intronic;RPS6KA2;-;-;-;118;16;25	Name=AluSx1	18
chr6:166496139	A:G	RPS6KA2	RPS6KA2	intronic	protein_coding	NA	T;C;-;A||R||D;ALU;-;SINE/AluSx1;intronic;RPS6KA2;-;-;intronic;RPS6KA2;-;-;intronic;RPS6KA2;-;-;-;55;15;18	Name=AluSx1	17
chr6:166496140	A:G	RPS6KA2	RPS6KA2	intronic	protein_coding	NA	T;C;-;A||R||D;ALU;-;SINE/AluSx1;intronic;RPS6KA2;-;-;intronic;RPS6KA2;-;-;intronic;RPS6KA2;-;-;-;53;15;18	Name=AluSx1	17
chr6:167868905	A:G	AFDN	AFDN	intronic	protein_coding	NA	A;G;+;A;ALU;-;SINE/AluJo;intronic;MLLT4;-;-;intronic;MLLT4;-;-;intronic;MLLT4;-;-;-;8;5;5	Name=AluJo	7
chr6:170359272	A:G	FAM120B	FAM120B	intronic	protein_coding	NA	A;G;+;A||R||D;ALU;rs556759088;SINE/AluSq2;intronic;FAM120B;-;-;intronic;FAM120B;-;-;intronic;FAM120B;-;-;-;91;22;27	Name=AluSq2	17
chr6:170567404	A:G	TBP	TBP	intronic	protein_coding	NEU	A;G;+;A||R||D;ALU;-;SINE/AluSz6;intronic;TBP;-;-;intronic;TBP;-;-;intronic;TBP;-;-;-;1282;30;53	Name=AluSz6	14
chr6:24427917	A:G	GPLD1	GPLD1	UTR3	protein_coding	NA	T;C;-;A||R;REP;-;LINE/L1PA14;downstream;GPLD1;-;-;UTR3;GPLD1;-;-;UTR3;GPLD1;-;-;-;345;21;39	Name=L1PA14	24
chr6:24428057	A:G	GPLD1	GPLD1	UTR3	protein_coding	NA	T;C;-;A;REP;rs113204781;LINE/L1PA15;downstream;GPLD1;-;-;UTR3;GPLD1;-;-;UTR3;GPLD1;-;-;-;847;27;49	Name=L1PA15	32
chr6:24428069	A:G	GPLD1	GPLD1	UTR3	protein_coding	NA	T;C;-;A;REP;-;LINE/L1PA15;downstream;GPLD1;-;-;UTR3;GPLD1;-;-;UTR3;GPLD1;-;-;-;492;24;43	Name=L1PA15	30
chr6:24428492	A:G	GPLD1	GPLD1	UTR3	protein_coding	NA	T;C;-;A||R;REP;-;LINE/L1PA12;UTR3;GPLD1;-;-;UTR3;GPLD1;-;-;UTR3;GPLD1;-;-;-;279;20;35	Name=L1PA12	21
chr6:24703105	A:G	ACOT13	ACOT13	UTR3	protein_coding	NA	A;G;+;A||R;ALU;-;SINE/AluJo;UTR3;ACOT13;-;-;UTR3;ACOT13;-;-;UTR3;ACOT13;-;-;-;681;30;55	Name=AluJo	29
chr6:24710394	A:G	C6orf62	C6orf62	intronic	protein_coding	NA	T;C;-;A||R;ALU;-;SINE/AluSp;intronic;C6orf62;-;-;intronic;C6orf62;-;-;intronic;C6orf62;-;-;-;1338;30;54	Name=AluSp	31
chr6:24710897	A:G	C6orf62	C6orf62	intronic	protein_coding	MGAS	T;C;-;A||R||D;ALU;-;SINE/AluJr;intronic;C6orf62;-;-;intronic;C6orf62;-;-;intronic;C6orf62;-;-;-;1640;30;54	Name=AluJr	33
chr6:3020519	T:C	HTATSF1P2	HTATSF1P2	ncRNA	processed_pseudogene	NA	A;G;+;A||R||D;REP;-;SINE/FLAM_C;ncRNA_exonic;RP1-90J20.12;-;-;ncRNA_exonic;HTATSF1P2;-;-;ncRNA_exonic;HTATSF1P2;-;-;-;592;30;52	Name=AluJb	27
chr6:3020542	T:C	HTATSF1P2	HTATSF1P2	ncRNA	processed_pseudogene	NA	A;G;+;A;REP;-;SINE/FLAM_C;ncRNA_exonic;RP1-90J20.12;-;-;ncRNA_exonic;HTATSF1P2;-;-;ncRNA_exonic;HTATSF1P2;-;-;-;347;27;48	Name=AluJb	24
chr6:3020584	T:C	HTATSF1P2	HTATSF1P2	ncRNA	processed_pseudogene	NA	A;G;+;A;REP;-;SINE/FLAM_C;ncRNA_exonic;RP1-90J20.12;-;-;ncRNA_exonic;HTATSF1P2;-;-;ncRNA_exonic;HTATSF1P2;-;-;-;454;29;51	Name=AluJb	27
chr6:3020585	T:C	HTATSF1P2	HTATSF1P2	ncRNA	processed_pseudogene	NA	A;G;+;A||R||D;REP;-;SINE/FLAM_C;ncRNA_exonic;RP1-90J20.12;-;-;ncRNA_exonic;HTATSF1P2;-;-;ncRNA_exonic;HTATSF1P2;-;-;-;563;30;53	Name=AluJb	25
chr6:3020615	T:C	HTATSF1P2	HTATSF1P2	ncRNA	processed_pseudogene	NA	.	Name=AluJb	26
chr6:3021967	T:C	HTATSF1P2	HTATSF1P2	ncRNA	processed_pseudogene	NEU	A;G;+;A||R;ALU;-;SINE/AluY;ncRNA_exonic;RP1-90J20.12;-;-;ncRNA_exonic;HTATSF1P2;-;-;ncRNA_exonic;HTATSF1P2;-;-;-;507;29;50	Name=AluY	23
chr6:3021993	T:C	HTATSF1P2	HTATSF1P2	ncRNA	processed_pseudogene	NEU	A;G;+;A||R||D;ALU;-;SINE/AluY;ncRNA_exonic;RP1-90J20.12;-;-;ncRNA_exonic;HTATSF1P2;-;-;ncRNA_exonic;HTATSF1P2;-;-;-;676;30;54	Name=AluY	23
chr6:3021999	T:C	HTATSF1P2	HTATSF1P2	ncRNA	processed_pseudogene	NEU	A;G;+;A||R||D;ALU;-;SINE/AluY;ncRNA_exonic;RP1-90J20.12;-;-;ncRNA_exonic;HTATSF1P2;-;-;ncRNA_exonic;HTATSF1P2;-;-;-;613;30;53	Name=AluY	23
chr6:3022215	T:C	HTATSF1P2	HTATSF1P2	ncRNA	processed_pseudogene	NEU-GABA-GLU	A;G;+;A||R;ALU;-;SINE/AluJr;ncRNA_exonic;RP1-90J20.12;-;-;ncRNA_exonic;HTATSF1P2;-;-;ncRNA_exonic;HTATSF1P2;-;-;-;534;30;54	Name=AluJr	22
chr6:3022216	T:C	HTATSF1P2	HTATSF1P2	ncRNA	processed_pseudogene	NEU-GABA	A;G;+;A||R;ALU;-;SINE/AluJr;ncRNA_exonic;RP1-90J20.12;-;-;ncRNA_exonic;HTATSF1P2;-;-;ncRNA_exonic;HTATSF1P2;-;-;-;545;29;52	Name=AluJr	21
chr6:3022275	T:C	HTATSF1P2	HTATSF1P2	ncRNA	processed_pseudogene	NA	A;G;+;A;ALU;rs115386971;SINE/AluJr;ncRNA_exonic;RP1-90J20.12;-;-;ncRNA_exonic;HTATSF1P2;-;-;ncRNA_exonic;HTATSF1P2;-;-;-;344;28;50	Name=AluJr	18
chr6:3022431	T:C	HTATSF1P2	HTATSF1P2	ncRNA	processed_pseudogene	NA	A;G;+;A||R;ALU;-;SINE/AluSx3;ncRNA_exonic;RP1-90J20.12;-;-;ncRNA_exonic;HTATSF1P2;-;-;ncRNA_exonic;HTATSF1P2;-;-;-;912;30;54	Name=AluSz	35
chr6:3152825	A:G	BPHL	BPHL	UTR3	protein_coding	NA	A;G;+;A;ALU;-;SINE/AluJr;ncRNA_exonic;RP1-40E16.11;-;-;UTR3;BPHL;-;-;UTR3;BPHL;-;-;-;962;30;55	Name=AluJr	21
chr6:3152843	A:G	BPHL	BPHL	UTR3	protein_coding	NA	A;G;+;A;ALU;-;SINE/AluJr;ncRNA_exonic;RP1-40E16.11;-;-;UTR3;BPHL;-;-;UTR3;BPHL;-;-;-;1084;30;54	Name=AluJr	23
chr6:3152845	A:G	BPHL	BPHL	UTR3	protein_coding	NA	A;G;+;A||R;ALU;-;SINE/AluJr;ncRNA_exonic;RP1-40E16.11;-;-;UTR3;BPHL;-;-;UTR3;BPHL;-;-;-;1089;30;54	Name=AluJr	21
chr6:3152929	A:G	BPHL	BPHL	UTR3	protein_coding	NA	A;G;+;A||R;ALU;-;SINE/AluJr;ncRNA_exonic;RP1-40E16.11;-;-;UTR3;BPHL;-;-;UTR3;BPHL;-;-;-;1178;30;54	Name=AluJr	26
chr6:356571	A:G	DUSP22	DUSP22	intergenic	protein_coding	OLIG	A;G;+;R;ALU;-;SINE/AluSq2;intergenic;DUSP22||IRF4;-;-;intergenic;DUSP22||IRF4;-;-;intergenic;DUSP22||IRF4;-;-;-;1073;30;53	Name=AluSq2	12
chr6:36101335	A:G	MAPK14	MAPK14	intronic	protein_coding	NA	A;G;+;A||R||D;ALU;-;SINE/AluJo;intronic;MAPK14;-;-;intronic;MAPK14;-;-;intronic;MAPK14;-;-;-;1279;30;53	Name=AluJo	19
chr6:36606122	A:G	SRSF3	SRSF3	intergenic	protein_coding	NA	A;G;+;A||R;ALU;-;SINE/AluJr;downstream;SRSF3;-;-;intergenic;SRSF3||MIR3925;-;-;intergenic;SRSF3||MIR3925;-;-;-;13;9;10	Name=AluJr	2
chr6:36973875	A:G	MTCH1	MTCH1	intronic	protein_coding	NA	T;C;-;A||R||D;NONREP;-;-/-;intronic;MTCH1;-;-;intronic;MTCH1;-;-;intronic;MTCH1;-;-;-;1501;30;53	.	24
chr6:36974020	A:G	MTCH1	MTCH1	intronic	protein_coding	NA	T;C;-;A||R;NONREP;-;-/-;intronic;MTCH1;-;-;intronic;MTCH1;-;-;intronic;MTCH1;-;-;-;859;30;52	.	19
chr6:36974029	A:G	MTCH1	MTCH1	intronic	protein_coding	NA	T;C;-;A||R;NONREP;-;-/-;intronic;MTCH1;-;-;intronic;MTCH1;-;-;intronic;MTCH1;-;-;-;1290;30;54	.	23
chr6:36974901	A:G	MTCH1	MTCH1	intronic	protein_coding	NA	T;C;-;A||R;NONREP;-;-/-;intronic;MTCH1;-;-;intronic;MTCH1;-;-;intronic;MTCH1;-;-;-;1345;30;53	.	23
chr6:36974993	A:G	MTCH1	MTCH1	intronic	protein_coding	NA	T;C;-;A||R||D;NONREP;-;-/-;intronic;MTCH1;-;-;intronic;MTCH1;-;-;intronic;MTCH1;-;-;-;512;30;49	.	18
chr6:36974994	A:G	MTCH1	MTCH1	intronic	protein_coding	NA	T;C;-;A||R||D;NONREP;-;-/-;intronic;MTCH1;-;-;intronic;MTCH1;-;-;intronic;MTCH1;-;-;-;547;30;48	.	18
chr6:36974995	A:G	MTCH1	MTCH1	intronic	protein_coding	NA	T;C;-;A||R;NONREP;-;-/-;intronic;MTCH1;-;-;intronic;MTCH1;-;-;intronic;MTCH1;-;-;-;439;30;48	.	14
chr6:36974999	A:G	MTCH1	MTCH1	intronic	protein_coding	NA	T;C;-;A||R||D;NONREP;-;-/-;intronic;MTCH1;-;-;intronic;MTCH1;-;-;intronic;MTCH1;-;-;-;853;30;52	.	17
chr6:38120594	A:G	ZFAND3	ZFAND3	intronic	protein_coding	NA	A;G;+;A||R||D;ALU;-;SINE/AluSx3;intronic;ZFAND3;-;-;intronic;ZFAND3;-;-;intronic;ZFAND3;-;-;-;17;9;10	Name=AluSx3	19
chr6:42079814	A:G	TAF8	TAF8	UTR3	protein_coding	NA	A;G;+;A||R||D;ALU;-;SINE/AluSz6;UTR3;TAF8;-;-;UTR3;TAF8;-;-;UTR3;TAF8;-;-;-;1669;30;55	Name=AluSz6	30
chr6:42080538	A:G	TAF8	TAF8	UTR3	protein_coding	NA	A;G;+;A||R||D;ALU;-;SINE/AluSq2;UTR3;TAF8;-;-;UTR3;TAF8;-;-;UTR3;TAF8;-;-;-;1415;30;54	Name=AluSq2	27
chr6:42080576	A:G	TAF8	TAF8	UTR3	protein_coding	NA	A;G;+;A||R;ALU;-;SINE/AluSq2;UTR3;TAF8;-;-;UTR3;TAF8;-;-;UTR3;TAF8;-;-;-;1776;30;54	Name=AluSq2	35
chr6:42192815	A:G	GUCA1B	GUCA1B	intronic	protein_coding	NA	T;C;-;A||R;ALU;-;SINE/AluJb;intronic;GUCA1B;-;-;intronic;GUCA1B;-;-;intronic;GUCA1B;-;-;-;320;22;45	Name=AluJb	5
chr6:42205106	A:G	MRPS10	MRPS10	intergenic	protein_coding	NA	T;C;-;A||R;ALU;-;SINE/AluJr;intergenic;GUCA1B||MRPS10;-;-;intergenic;GUCA1B||MRPS10;-;-;intergenic;GUCA1B||MRPS10;-;-;-;150;28;46	Name=AluJr	19
chr6:42206413	A:G	MRPS10	MRPS10	intergenic	protein_coding	NA	T;C;-;A||R;ALU;-;SINE/AluSq2;downstream;MRPS10;-;-;downstream;MRPS10;-;-;downstream;MRPS10;-;-;-;100;24;39	Name=AluSq2	21
chr6:42206414	A:G	MRPS10	MRPS10	intergenic	protein_coding	NA	T;C;-;A||R;ALU;-;SINE/AluSq2;downstream;MRPS10;-;-;downstream;MRPS10;-;-;downstream;MRPS10;-;-;-;74;24;35	Name=AluSq2	21
chr6:42207333	A:G	MRPS10	MRPS10	UTR3	protein_coding	NA	T;C;-;A||R;ALU;-;SINE/AluSc;UTR3;MRPS10;-;-;UTR3;MRPS10;-;-;UTR3;MRPS10;-;-;-;993;30;53	Name=AluSc	26
chr6:42207360	A:G	MRPS10	MRPS10	UTR3	protein_coding	NA	T;C;-;A||R;ALU;-;SINE/AluSc;UTR3;MRPS10;-;-;UTR3;MRPS10;-;-;UTR3;MRPS10;-;-;-;1459;30;54	Name=AluSc	39
chr6:42207492	A:G	MRPS10	MRPS10	UTR3	protein_coding	NA	T;C;-;A||R;ALU;-;SINE/AluSc;UTR3;MRPS10;-;-;UTR3;MRPS10;-;-;UTR3;MRPS10;-;-;-;880;30;52	Name=AluSc	26
chr6:42687363	A:G	UBR2	UBR2	intronic	protein_coding	NA	.	Name=SVA_B	15
chr6:42687364	A:G	UBR2	UBR2	intronic	protein_coding	NA	.	Name=SVA_B	15
chr6:42888393	A:G	RPL7L1	RPL7L1	UTR3	protein_coding	NA	A;G;+;A||R||D;ALU;-;SINE/AluSz;UTR3;RPL7L1;-;-;intergenic;RPL7L1||C6orf226;-;-;ncRNA_exonic;DQ581019;-;-;-;2031;30;55	Name=AluSz	43
chr6:42888419	A:G	RPL7L1	RPL7L1	UTR3	protein_coding	NA	A;G;+;A||R||D;ALU;-;SINE/AluSz;UTR3;RPL7L1;-;-;intergenic;RPL7L1||C6orf226;-;-;ncRNA_exonic;DQ581019;-;-;-;1801;30;54	Name=AluSz	42
chr6:42889299	A:G	RPL7L1	RPL7L1	UTR3	protein_coding	NEU	A;G;+;A||R||D;ALU;-;SINE/AluSp;UTR3;RPL7L1;-;-;downstream;C6orf226;-;-;ncRNA_exonic;DQ581019;-;-;-;2045;30;55	Name=AluSp	43
chr6:42889406	A:G	RPL7L1	RPL7L1	UTR3	protein_coding	NA	A;G;+;A||R;ALU;-;SINE/AluSp;UTR3;RPL7L1;-;-;downstream;C6orf226;-;-;ncRNA_exonic;DQ581019;-;-;-;1151;30;54	Name=AluSp	39
chr6:42976584	T:C	PEX6	PEX6	intronic	protein_coding	NA	.	Name=AluSz	10
chr6:43068365	A:G	KLC4	KLC4	intronic	protein_coding	NA	A;G;+;R;ALU;-;SINE/AluSq4;intronic;KLC4;-;-;intronic;KLC4;-;-;intronic;KLC4;-;-;-;729;30;52	Name=AluSq4	14
chr6:43068397	A:G	KLC4	KLC4	intronic	protein_coding	NA	A;G;+;R;ALU;-;SINE/AluSq4;intronic;KLC4;-;-;intronic;KLC4;-;-;intronic;KLC4;-;-;-;483;29;52	Name=AluSq4	8
chr6:43068987	A:G	KLC4	KLC4	intronic	protein_coding	NA	A;G;+;A||R;ALU;-;SINE/AluSx;intronic;KLC4;-;-;intronic;KLC4;-;-;intronic;KLC4;-;-;-;598;29;52	Name=AluSx	9
chr6:43069572	A:G	KLC4	KLC4	intronic	protein_coding	NA	A;G;+;A||R;ALU;-;SINE/AluSp;intronic;KLC4;-;-;intronic;KLC4;-;-;intronic;KLC4;-;-;-;561;29;53	Name=AluSp	7
chr6:43069597	A:G	KLC4	KLC4	intronic	protein_coding	NA	A;G;+;A||R||D;ALU;-;SINE/AluSp;intronic;KLC4;-;-;intronic;KLC4;-;-;intronic;KLC4;-;-;-;474;30;53	Name=AluSp	7
chr6:46656560	A:G	SLC25A27	SLC25A27	intronic	protein_coding	NA	A;G;+;A||R;ALU;-;SINE/AluSx;intronic;SLC25A27;-;-;intronic;SLC25A27;-;-;intronic;SLC25A27;-;-;-;1425;29;52	Name=AluSx	27
chr6:46656927	A:G	SLC25A27	SLC25A27	intronic	protein_coding	NA	A;G;+;A||R;ALU;-;SINE/AluJo;intronic;SLC25A27;-;-;intronic;SLC25A27;-;-;intronic;SLC25A27;-;-;-;1442;29;51	Name=AluJo	23
chr6:46657052	A:G	SLC25A27	SLC25A27	intronic	protein_coding	NA	A;G;+;A||R;ALU;-;SINE/AluJo;intronic;SLC25A27;-;-;intronic;SLC25A27;-;-;intronic;SLC25A27;-;-;-;1222;29;51	Name=AluJo	22
chr6:46657062	A:G	SLC25A27	SLC25A27	intronic	protein_coding	NA	A;G;+;A||R;ALU;-;SINE/AluJo;intronic;SLC25A27;-;-;intronic;SLC25A27;-;-;intronic;SLC25A27;-;-;-;1693;29;52	Name=AluJo	27
chr6:46657287	A:G	SLC25A27	SLC25A27	intronic	protein_coding	NA	A;G;+;A||R;ALU;-;SINE/AluSq2;intronic;SLC25A27;-;-;intronic;SLC25A27;-;-;intronic;SLC25A27;-;-;-;1030;29;51	Name=AluSq2	28
chr6:46657316	A:G	SLC25A27	SLC25A27	intronic	protein_coding	OLIG	A;G;+;A||R;ALU;-;SINE/AluSq2;intronic;SLC25A27;-;-;intronic;SLC25A27;-;-;intronic;SLC25A27;-;-;-;1131;29;51	Name=AluSq2	20
chr6:46657342	A:G	SLC25A27	SLC25A27	intronic	protein_coding	OLIG	A;G;+;A||R;ALU;-;SINE/AluSq2;intronic;SLC25A27;-;-;intronic;SLC25A27;-;-;intronic;SLC25A27;-;-;-;595;29;45	Name=AluSq2	19
chr6:52492632	A:G	EFHC1	EFHC1	UTR3	protein_coding	NA	A;G;+;A||R||D;ALU;-;SINE/AluJr;UTR3;EFHC1;-;-;UTR3;EFHC1;-;-;UTR3;EFHC1;-;-;-;1083;30;54	Name=AluJr	22
chr6:52493601	A:G	EFHC1	EFHC1	UTR3	protein_coding	NA	A;G;+;A||R||D;ALU;-;SINE/AluSx;UTR3;EFHC1;-;-;UTR3;EFHC1;-;-;UTR3;EFHC1;-;-;-;738;30;54	Name=AluSx	11
chr6:52493602	A:G	EFHC1	EFHC1	UTR3	protein_coding	NA	A;G;+;A||R||D;ALU;-;SINE/AluSx;UTR3;EFHC1;-;-;UTR3;EFHC1;-;-;UTR3;EFHC1;-;-;-;800;30;54	Name=AluSx	11
chr6:52495718	A:G	EFHC1	EFHC1	UTR3	protein_coding	NA	A;G;+;A||R;ALU;-;SINE/AluJo;UTR3;EFHC1;-;-;UTR3;EFHC1;-;-;UTR3;EFHC1;-;-;-;827;27;49	Name=AluJo	20
chr6:52683876	A:G	TMEM14A	TMEM14A	intronic	protein_coding	NA	A;G;+;A||R;ALU;-;SINE/AluSp;intronic;TMEM14A;-;-;intronic;TMEM14A;-;-;intronic;TMEM14A;-;-;-;305;28;51	Name=AluSp	12
chr6:52992844	A:G	GSTA4	GSTA4	intronic	protein_coding	NA	T;C;-;A;ALU;rs182739815;SINE/AluSz;intronic;GSTA4;-;-;intronic;GSTA4;-;-;UTR3;AK125212;-;-;-;607;27;47	Name=AluSz	27
chr6:53292753	A:G	ELOVL5	ELOVL5	intronic	protein_coding	NA	T;C;-;A||R||D;ALU;-;SINE/AluSx;intronic;ELOVL5;-;-;intronic;ELOVL5;-;-;intronic;ELOVL5;-;-;-;1257;30;52	Name=AluSx	7
chr6:57056088	A:G	KIAA1586	KIAA1586	intergenic	protein_coding	NA	A;G;+;A||R;REP;-;DNA/Charlie5;downstream;KIAA1586;-;-;downstream;KIAA1586;-;-;downstream;KIAA1586;-;-;-;252;28;47	Name=AluSx	28
chr6:57056113	A:G	KIAA1586	KIAA1586	intergenic	protein_coding	NA	A;G;+;A||R;REP;-;DNA/Charlie5;downstream;KIAA1586;-;-;downstream;KIAA1586;-;-;downstream;KIAA1586;-;-;-;231;25;45	Name=AluSx	30
chr6:57056178	A:G	KIAA1586	KIAA1586	intergenic	protein_coding	NA	A;G;+;A;REP;-;DNA/Charlie5;downstream;KIAA1586;-;-;downstream;KIAA1586;-;-;downstream;KIAA1586;-;-;-;261;25;45	Name=AluSx	28
chr6:57056332	A:G	KIAA1586	KIAA1586	intergenic	protein_coding	NA	A;G;+;A||R||D;ALU;-;SINE/AluSx1;intergenic;KIAA1586||ZNF451;-;-;intergenic;KIAA1586||ZNF451;-;-;intergenic;KIAA1586||ZNF451;-;-;-;143;25;42	Name=AluSx1	22
chr6:57056429	A:G	KIAA1586	KIAA1586	intergenic	protein_coding	NA	A;G;+;A||R;ALU;-;SINE/AluSx1;intergenic;KIAA1586||ZNF451;-;-;intergenic;KIAA1586||ZNF451;-;-;intergenic;KIAA1586||ZNF451;-;-;-;97;21;33	Name=AluSx1	15
chr6:57056461	A:G	KIAA1586	KIAA1586	intergenic	protein_coding	NA	A;G;+;A||R;ALU;-;SINE/AluSx1;intergenic;KIAA1586||ZNF451;-;-;intergenic;KIAA1586||ZNF451;-;-;intergenic;KIAA1586||ZNF451;-;-;-;321;26;43	Name=AluSx1	27
chr6:57056663	A:G	KIAA1586	KIAA1586	intergenic	protein_coding	NA	A;G;+;A||R;ALU;-;SINE/AluJr;intergenic;KIAA1586||ZNF451;-;-;intergenic;KIAA1586||ZNF451;-;-;intergenic;KIAA1586||ZNF451;-;-;-;170;19;34	Name=AluJb	20
chr6:57056979	A:G	KIAA1586	KIAA1586	intergenic	protein_coding	NA	A;G;+;A||R;ALU;-;SINE/AluSc8;intergenic;KIAA1586||ZNF451;-;-;intergenic;KIAA1586||ZNF451;-;-;intergenic;KIAA1586||ZNF451;-;-;-;588;30;54	Name=AluSc8	28
chr6:57057113	A:G	KIAA1586	KIAA1586	intergenic	protein_coding	NA	A;G;+;A||R;ALU;-;SINE/AluSc8;intergenic;KIAA1586||ZNF451;-;-;intergenic;KIAA1586||ZNF451;-;-;intergenic;KIAA1586||ZNF451;-;-;-;250;25;42	Name=AluSc8	26
chr6:57057134	A:G	KIAA1586	KIAA1586	intergenic	protein_coding	NA	A;G;+;A||R;ALU;-;SINE/AluSc8;intergenic;KIAA1586||ZNF451;-;-;intergenic;KIAA1586||ZNF451;-;-;intergenic;KIAA1586||ZNF451;-;-;-;307;27;45	Name=AluSc8	26
chr6:57057140	A:G	KIAA1586	KIAA1586	intergenic	protein_coding	NA	A;G;+;A||R;ALU;-;SINE/AluSc8;intergenic;KIAA1586||ZNF451;-;-;intergenic;KIAA1586||ZNF451;-;-;intergenic;KIAA1586||ZNF451;-;-;-;124;23;39	Name=AluSc8	20
chr6:57057633	A:G	KIAA1586	KIAA1586	intergenic	protein_coding	NEU	A;G;+;A||R;ALU;-;SINE/AluSx1;intergenic;KIAA1586||ZNF451;-;-;intergenic;KIAA1586||ZNF451;-;-;intergenic;KIAA1586||ZNF451;-;-;-;669;29;53	Name=AluSx1	31
chr6:57057643	A:G	KIAA1586	KIAA1586	intergenic	protein_coding	NA	A;G;+;A||R;ALU;-;SINE/AluSx1;intergenic;KIAA1586||ZNF451;-;-;intergenic;KIAA1586||ZNF451;-;-;intergenic;KIAA1586||ZNF451;-;-;-;450;29;51	Name=AluSx1	30
chr6:57057907	A:G	KIAA1586	KIAA1586	intergenic	protein_coding	NA	A;G;+;A||R;ALU;-;SINE/AluJb;intergenic;KIAA1586||ZNF451;-;-;intergenic;KIAA1586||ZNF451;-;-;intergenic;KIAA1586||ZNF451;-;-;-;828;29;52	Name=AluJb	35
chr6:57061532	A:G	KIAA1586	KIAA1586	intergenic	protein_coding	NA	A;G;+;A||R||D;ALU;-;SINE/AluJo;intergenic;KIAA1586||ZNF451;-;-;intergenic;KIAA1586||ZNF451;-;-;intergenic;KIAA1586||ZNF451;-;-;-;42;14;17	Name=AluJo	3
chr6:57062032	A:G	KIAA1586	KIAA1586	intergenic	protein_coding	NA	A;G;+;A||R||D;ALU;-;SINE/AluJb;intergenic;KIAA1586||ZNF451;-;-;intergenic;KIAA1586||ZNF451;-;-;intergenic;KIAA1586||ZNF451;-;-;-;31;10;13	Name=AluJb	4
chr6:57062034	A:G	KIAA1586	KIAA1586	intergenic	protein_coding	NA	A;G;+;A||R||D;ALU;-;SINE/AluJb;intergenic;KIAA1586||ZNF451;-;-;intergenic;KIAA1586||ZNF451;-;-;intergenic;KIAA1586||ZNF451;-;-;-;16;9;12	Name=AluJb	3
chr6:57062166	A:G	KIAA1586	KIAA1586	intergenic	protein_coding	NA	A;G;+;A||R;ALU;-;SINE/AluJb;intergenic;KIAA1586||ZNF451;-;-;intergenic;KIAA1586||ZNF451;-;-;intergenic;KIAA1586||ZNF451;-;-;-;45;19;24	Name=AluJb	4
chr6:57080904	A:G	ZNF451	ZNF451	intergenic	protein_coding	NA	A;G;+;A||R||D;ALU;-;SINE/AluJb;intergenic;KIAA1586||ZNF451;-;-;intergenic;KIAA1586||ZNF451;-;-;intergenic;KIAA1586||ZNF451;-;-;-;448;26;48	Name=AluJb	8
chr6:57115153	T:C	ZNF451-AS1	ZNF451-AS1	ncRNA	lncRNA	NA	A;G;+;A||R;ALU;-;SINE/AluJr;ncRNA_exonic;RP11-203B9.4;-;-;ncRNA_exonic;LOC101927211;-;-;ncRNA_exonic;BC032020;-;-;-;63;17;28	Name=AluJr	17
chr6:70588980	A:G	SDHAF4	SDHAF4	UTR3	protein_coding	NA	A;G;+;A||R;ALU;-;SINE/AluSp;UTR3;C6orf57;-;-;downstream;SDHAF4;-;-;downstream;C6orf57;-;-;-;1048;30;54	Name=AluSp	31
chr6:70589006	A:G	SDHAF4	SDHAF4	UTR3	protein_coding	NA	A;G;+;A||R;ALU;-;SINE/AluSp;UTR3;C6orf57;-;-;downstream;SDHAF4;-;-;downstream;C6orf57;-;-;-;754;30;54	Name=AluSp	10
chr6:70589045	A:G	SDHAF4	SDHAF4	UTR3	protein_coding	NA	A;G;+;A||R;ALU;-;SINE/AluSp;UTR3;C6orf57;-;-;downstream;SDHAF4;-;-;downstream;C6orf57;-;-;-;1415;30;54	Name=AluSp	34
chr6:70589220	A:G	SDHAF4	SDHAF4	UTR3	protein_coding	NA	A;G;+;A||R||D;ALU;-;SINE/AluSx1;UTR3;C6orf57;-;-;downstream;SDHAF4;-;-;downstream;C6orf57;-;-;-;1764;30;55	Name=AluSx1	38
chr6:70589305	A:G	SDHAF4	SDHAF4	UTR3	protein_coding	NA	A;G;+;A||R||D;ALU;-;SINE/AluSx1;UTR3;C6orf57;-;-;downstream;SDHAF4;-;-;downstream;C6orf57;-;-;-;1273;30;54	Name=AluSx1	36
chr6:7283345	A:G	SSR1	SSR1	UTR3	protein_coding	NA	T;C;-;A||R||D;ALU;-;SINE/AluSx;ncRNA_intronic;RP11-69L16.4;-;-;UTR3;SSR1;-;-;UTR3;SSR1;-;-;-;884;30;54	Name=AluSx	36
chr6:7283385	A:G	SSR1	SSR1	UTR3	protein_coding	NA	T;C;-;A||R;ALU;-;SINE/AluSx;ncRNA_intronic;RP11-69L16.4;-;-;UTR3;SSR1;-;-;UTR3;SSR1;-;-;-;356;27;51	Name=AluSx	22
chr6:73594290	A:G	SLC17A5	SLC17A5	UTR3	protein_coding	NA	T;C;-;A||R||D;ALU;-;SINE/AluSx3;UTR3;SLC17A5;-;-;UTR3;SLC17A5;-;-;UTR3;SLC17A5;-;-;-;2125;30;55	Name=AluSx3	43
chr6:75622117	A:G	SENP6	SENP6	intronic	protein_coding	NA	A;G;+;A||R||D;NONREP;-;-/-;intronic;SENP6;-;-;intronic;SENP6;-;-;intronic;SENP6;-;-;-;31;12;14	.	12
chr6:75636966	A:G	SENP6	SENP6	intronic	protein_coding	NA	A;G;+;A||R||D;ALU;-;SINE/AluJr;intronic;SENP6;-;-;intronic;SENP6;-;-;intronic;SENP6;-;-;-;142;20;31	Name=AluJr	22
chr6:75637964	A:G	SENP6	SENP6	intronic	protein_coding	NA	A;G;+;A||R||D;ALU;-;SINE/AluSz;intronic;SENP6;-;-;intronic;SENP6;-;-;intronic;SENP6;-;-;-;172;24;32	Name=AluSz	21
chr6:75637993	A:G	SENP6	SENP6	intronic	protein_coding	NA	A;G;+;A||R;ALU;-;SINE/AluSz;intronic;SENP6;-;-;intronic;SENP6;-;-;intronic;SENP6;-;-;-;124;22;31	Name=AluSz	21
chr6:75638915	A:G	SENP6	SENP6	intronic	protein_coding	NA	A;G;+;A||R||D;ALU;-;SINE/AluJb;intronic;SENP6;-;-;intronic;SENP6;-;-;intronic;SENP6;-;-;-;196;25;36	Name=AluJb	27
chr6:75638965	A:G	SENP6	SENP6	intronic	protein_coding	NA	A;G;+;A||R||D;ALU;-;SINE/AluJb;intronic;SENP6;-;-;intronic;SENP6;-;-;intronic;SENP6;-;-;-;224;28;39	Name=AluJb	25
chr6:75644533	A:G	SENP6	SENP6	intronic	protein_coding	NA	A;G;+;A||R||D;ALU;-;SINE/AluSz6;intronic;SENP6;-;-;intronic;SENP6;-;-;intronic;SENP6;-;-;-;429;30;44	Name=AluSz6	21
chr6:75645549	A:G	SENP6	SENP6	intronic	protein_coding	NA	A;G;+;A||R||D;ALU;-;SINE/AluSz6;intronic;SENP6;-;-;intronic;SENP6;-;-;intronic;SENP6;-;-;-;603;30;48	Name=AluSz6	20
chr6:75918942	A:G	MYO6	MYO6	UTR3	protein_coding	NA	A;G;+;A||R||D;ALU;-;SINE/AluSq2;UTR3;MYO6;-;-;UTR3;MYO6;-;-;UTR3;MYO6;-;-;-;908;30;53	Name=AluSq2	38
chr6:75919034	A:G	MYO6	MYO6	UTR3	protein_coding	NA	A;G;+;A||R;ALU;-;SINE/AluSq2;UTR3;MYO6;-;-;UTR3;MYO6;-;-;UTR3;MYO6;-;-;-;1316;30;54	Name=AluSq2	43
chr6:78899639	A:G	IRAK1BP1	IRAK1BP1	UTR3	protein_coding	NA	A;G;+;A||R;ALU;-;SINE/AluSx;UTR3;IRAK1BP1;-;-;UTR3;IRAK1BP1;-;-;intronic;IRAK1BP1;-;-;-;445;27;50	Name=AluSx	17
chr6:78902200	A:G	IRAK1BP1	IRAK1BP1	UTR3	protein_coding	NA	A;G;+;A||R;ALU;-;SINE/AluJr;UTR3;IRAK1BP1;-;-;intergenic;IRAK1BP1||PHIP;-;-;intronic;IRAK1BP1;-;-;-;396;29;49	Name=AluJr	11
chr6:78902576	A:G	IRAK1BP1	IRAK1BP1	UTR3	protein_coding	NA	A;G;+;A||R;ALU;-;SINE/AluSz;UTR3;IRAK1BP1;-;-;intergenic;IRAK1BP1||PHIP;-;-;intronic;IRAK1BP1;-;-;-;534;30;52	Name=AluSz	10
chr6:78902710	A:G	IRAK1BP1	IRAK1BP1	UTR3	protein_coding	NA	A;G;+;A||R||D;ALU;-;SINE/AluSz;UTR3;IRAK1BP1;-;-;intergenic;IRAK1BP1||PHIP;-;-;intronic;IRAK1BP1;-;-;-;737;30;53	Name=AluSz	21
chr6:78902728	A:G	IRAK1BP1	IRAK1BP1	UTR3	protein_coding	NA	A;G;+;A||R||D;ALU;-;SINE/AluSz;UTR3;IRAK1BP1;-;-;intergenic;IRAK1BP1||PHIP;-;-;intronic;IRAK1BP1;-;-;-;434;29;51	Name=AluSz	13
chr6:79024615	A:G	PHIP	PHIP	intronic	protein_coding	NA	T;C;-;A||R||D;ALU;-;SINE/AluY;intronic;PHIP;-;-;intronic;PHIP;-;-;intronic;PHIP;-;-;-;4;3;3	Name=AluY	9
chr6:79540314	T:C	LCA5	LCA5	intergenic	protein_coding	NA	A;G;+;A;ALU;-;SINE/AluY;intergenic;LCA5||RP11-177G23.2;-;-;intergenic;LCA5||SH3BGRL2;-;-;intergenic;DQ582269||SH3BGRL2;-;-;-;31;10;12	Name=AluY	14
chr6:79541110	T:C	LCA5	LCA5	intergenic	protein_coding	NEU	A;G;+;A||R;ALU;-;SINE/AluSz;intergenic;LCA5||RP11-177G23.2;-;-;intergenic;LCA5||SH3BGRL2;-;-;intergenic;DQ582269||SH3BGRL2;-;-;-;107;20;33	Name=AluSz	22
chr6:79546819	T:C	LCA5	LCA5	intergenic	protein_coding	NA	A;G;+;A||R;ALU;-;SINE/AluSx3;intergenic;LCA5||RP11-177G23.2;-;-;intergenic;LCA5||SH3BGRL2;-;-;intergenic;DQ582269||SH3BGRL2;-;-;-;16;5;6	Name=AluSx3	17
chr6:8014553	A:G	EEF1E1-BLOC1S5	EEF1E1-BLOC1S5	ncRNA	protein_coding	NA	T;C;-;A||R;ALU;-;SINE/AluSz;UTR3;BLOC1S5;-;-;ncRNA_exonic;EEF1E1-BLOC1S5;-;-;ncRNA_exonic;EEF1E1-MUTED;-;-;-;1085;30;54	Name=AluSz	25
chr6:83112495	A:G	DOP1A	DOP1A	intronic	protein_coding	NA	A;G;+;A||R;ALU;-;SINE/AluSz;intronic;DOPEY1;-;-;intronic;DOPEY1;-;-;intronic;DOPEY1;-;-;-;28;11;13	Name=AluSz	21
chr6:83171149	T:C	PGM3	PGM3	intronic	protein_coding	NA	A;G;+;A||R;ALU;-;SINE/AluJo;intronic;PGM3;-;-;intronic;PGM3;-;-;intronic;PGM3;-;-;-;1446;30;53	Name=AluJb	29
chr6:85545910	A:G	SNX14	SNX14	intronic	protein_coding	NEU	T;C;-;A||R||D;ALU;-;SINE/AluSz;intronic;SNX14;-;-;intronic;SNX14;-;-;intronic;SNX14;-;-;-;151;25;38	Name=AluSz	17
chr6:87158531	A:G	ZNF292	ZNF292	intronic	protein_coding	NA	A;G;+;A||R||D;ALU;-;SINE/AluJb;intronic;ZNF292;-;-;intronic;ZNF292;-;-;intronic;ZNF292;-;-;-;25;7;8	Name=AluSx3	16
chr6:87158553	A:G	ZNF292	ZNF292	intronic	protein_coding	NA	A;G;+;A||R||D;ALU;-;SINE/AluJb;intronic;ZNF292;-;-;intronic;ZNF292;-;-;intronic;ZNF292;-;-;-;18;8;9	Name=AluSx3	16
chr6:87210659	A:G	ZNF292	ZNF292	intronic	protein_coding	NA	A;G;+;A||R||D;ALU;-;SINE/AluY;intronic;ZNF292;-;-;intronic;ZNF292;-;-;intronic;ZNF292;-;-;-;6;4;4	Name=AluY	17
chr6:87241531	A:G	ZNF292	ZNF292	intronic	protein_coding	NA	A;G;+;A||R||D;ALU;-;SINE/AluSx;intronic;ZNF292;-;-;intronic;ZNF292;-;-;intronic;ZNF292;-;-;-;39;12;14	Name=AluSx	16
chr6:87241536	A:G	ZNF292	ZNF292	intronic	protein_coding	NA	A;G;+;A||R||D;ALU;-;SINE/AluSx;intronic;ZNF292;-;-;intronic;ZNF292;-;-;intronic;ZNF292;-;-;-;32;13;15	Name=AluSx	15
chr6:87514235	A:G	RARS2	RARS2	UTR3	protein_coding	NA	T;C;-;A||R;ALU;-;SINE/AluSp;downstream;RARS2;-;-;downstream;RARS2;-;-;downstream;RARS2;-;-;-;1879;30;54	Name=AluSp	32
chr6:87554680	A:G	RARS2	RARS2	intronic	protein_coding	NA	T;C;-;A||R||D;ALU;-;SINE/AluJr;intronic;RARS2;-;-;intronic;RARS2;-;-;intronic;RARS2;-;-;-;22;11;11	Name=AluJr	16
chr6:88152152	A:G	CNR1	CNR1	intronic	protein_coding	NEU-GLU	T;C;-;A||R;ALU;-;SINE/AluYa8;intronic;CNR1;-;-;intronic;CNR1;-;-;intronic;CNR1;-;-;-;62;13;19	Name=AluYa8	8
chr6:88160229	A:G	CNR1	CNR1	intronic	protein_coding	NA	T;C;-;A;ALU;-;SINE/AluSz;intronic;CNR1;-;-;intronic;CNR1;-;-;intronic;CNR1;-;-;-;29;8;10	Name=AluSq2	5
chr6:88162489	A:G	CNR1	CNR1	intronic	protein_coding	NA	T;C;-;A||R;NONREP;-;-/-;intronic;CNR1;-;-;intronic;CNR1;-;-;intronic;CNR1;-;-;-;57;11;15	.	9
chr6:88163133	A:G	CNR1	CNR1	intronic	protein_coding	NA	T;C;-;A;NONREP;-;-/-;intronic;CNR1;-;-;intronic;CNR1;-;-;intronic;CNR1;-;-;-;95;16;23	.	11
chr6:88163134	A:G	CNR1	CNR1	intronic	protein_coding	NA	T;C;-;A;NONREP;-;-/-;intronic;CNR1;-;-;intronic;CNR1;-;-;intronic;CNR1;-;-;-;89;15;20	.	7
chr6:89112611	A:G	SRSF12	SRSF12	intronic	protein_coding	NEU	.	Name=AluJr	2
chr6:89366490	A:G	RRAGD	RRAGD	UTR3	protein_coding	NA	T;C;-;A||R;ALU;-;SINE/AluJr4;UTR3;RRAGD;-;-;UTR3;RRAGD;-;-;UTR3;RRAGD;-;-;-;208;22;42	Name=AluJr4	25
chr6:89634502	A:G	LYRM2	LYRM2	UTR3	protein_coding	NA	T;C;-;A||R;ALU;-;SINE/AluJo;UTR3;LYRM2;-;-;UTR3;LYRM2;-;-;UTR3;LYRM2;-;-;-;1049;30;55	Name=AluJo	43
chr6:89634509	A:G	LYRM2	LYRM2	UTR3	protein_coding	NA	T;C;-;A||R;ALU;-;SINE/AluJo;UTR3;LYRM2;-;-;UTR3;LYRM2;-;-;UTR3;LYRM2;-;-;-;1675;30;55	Name=AluJo	43
chr6:89634648	A:G	LYRM2	LYRM2	UTR3	protein_coding	NA	T;C;-;A||R;ALU;-;SINE/AluJo;UTR3;LYRM2;-;-;UTR3;LYRM2;-;-;UTR3;LYRM2;-;-;-;1351;29;54	Name=AluJo	43
chr6:89636818	A:G	LYRM2	LYRM2	UTR3	protein_coding	NA	T;C;-;A||R;ALU;-;SINE/AluSz;UTR3;LYRM2;-;-;UTR3;LYRM2;-;-;UTR3;LYRM2;-;-;-;1204;30;55	Name=AluSz	37
chr6:98869616	A:G	FBXL4	FBXL4	UTR3	protein_coding	NA	T;C;-;A||R;ALU;-;SINE/AluJb;UTR3;FBXL4;-;-;intergenic;POU3F2||FBXL4;-;-;intergenic;POU3F2||FBXL4;-;-;-;1732;30;55	Name=AluJb	28
chr6:98873710	A:G	FBXL4	FBXL4	UTR3	protein_coding	NA	T;C;-;A||R||D;REP;-;SINE/FAM;UTR3;FBXL4;-;-;downstream;FBXL4;-;-;downstream;FBXL4;-;-;-;1283;30;54	Name=FAM	28
chr6:98921626	A:G	FBXL4	FBXL4	intronic	protein_coding	NA	T;C;-;A||R;NONREP;-;-/-;intronic;FBXL4;-;-;intronic;FBXL4;-;-;intronic;FBXL4;-;-;-;36;10;13	.	16
chr6:98921627	A:G	FBXL4	FBXL4	intronic	protein_coding	NA	T;C;-;A||R;NONREP;-;-/-;intronic;FBXL4;-;-;intronic;FBXL4;-;-;intronic;FBXL4;-;-;-;45;12;16	.	15
chr6:99418336	A:G	PNISR	PNISR	intronic	protein_coding	NA	T;C;-;A||R||D;ALU;-;SINE/AluSz;intronic;PNISR;-;-;intronic;PNISR;-;-;intronic;PNISR;-;-;-;25;12;13	Name=AluSz	15
chr6:99418409	A:G	PNISR	PNISR	intronic	protein_coding	NA	T;C;-;A||R;ALU;-;SINE/AluSz;intronic;PNISR;-;-;intronic;PNISR;-;-;intronic;PNISR;-;-;-;23;13;15	Name=AluSz	11
chr6:99421716	A:G	PNISR	PNISR	intronic	protein_coding	NA	T;C;-;A||R;REP;-;LTR/MLT1C;intronic;PNISR;-;-;intronic;PNISR;-;-;intronic;PNISR;-;-;-;33;11;17	Name=MLT1C	22
chr6:99423827	A:G	PNISR	PNISR	intronic	protein_coding	NA	T;C;-;A||R||D;REP;-;LTR/MLT1B;intronic;PNISR;-;-;intronic;PNISR;-;-;intronic;PNISR;-;-;-;35;11;14	Name=MLT1B	20
chr6:99532116	A:G	TSTD3	TSTD3	UTR3	protein_coding	NA	A;G;+;A||R||D;ALU;-;SINE/AluSc;downstream;TSTD3;-;-;UTR3;TSTD3;-;-;UTR3;TSTD3;-;-;-;112;24;40	Name=AluSc	19
chr6:99555715	A:G	CCNC	CCNC	intronic	protein_coding	NA	T;C;-;A||R;ALU;-;SINE/AluJr;intronic;CCNC;-;-;intronic;CCNC;-;-;intronic;CCNC;-;-;-;256;26;37	Name=AluJr	20
chr6:99555717	A:G	CCNC	CCNC	intronic	protein_coding	NA	T;C;-;A||R;ALU;-;SINE/AluJr;intronic;CCNC;-;-;intronic;CCNC;-;-;intronic;CCNC;-;-;-;375;28;42	Name=AluJr	23
chr6:104727967	A:G	HACE1	HACE1	intergenic	protein_coding	NA	T;C;-;A||R;ALU;-;SINE/AluJr;downstream;HACE1;-;-;downstream;HACE1;-;-;downstream;HACE1;-;-;-;39;9;12	Name=AluJr	8
chr6:104782366	A:G	HACE1	HACE1	intronic	protein_coding	NEU	T;C;-;A||R;ALU;-;SINE/AluJb;intronic;HACE1;-;-;intronic;HACE1;-;-;intronic;HACE1;-;-;-;27;10;13	Name=AluJb	14
chr6:107507406	A:G	SOBP	SOBP	intronic	protein_coding	NA	A;G;+;A||R;ALU;-;SINE/AluSq2;intronic;SOBP;-;-;intronic;SOBP;-;-;intronic;SOBP;-;-;-;16;7;8	Name=AluSq2	15
chr6:107507423	A:G	SOBP	SOBP	intronic	protein_coding	NA	A;G;+;A;ALU;rs9486634;SINE/AluSq2;intronic;SOBP;-;-;intronic;SOBP;-;-;intronic;SOBP;-;-;-;17;8;9	Name=AluSq2	14
chr6:107516342	A:G	SOBP	SOBP	intronic	protein_coding	NEU-GLU	A;G;+;A||R;ALU;-;SINE/AluSz6;intronic;SOBP;-;-;intronic;SOBP;-;-;intronic;SOBP;-;-;-;14;4;8	Name=AluSz6	19
chr6:107522818	A:G	SOBP	SOBP	intronic	protein_coding	NEU-GLU	A;G;+;A||R;ALU;-;SINE/AluJb;intronic;SOBP;-;-;intronic;SOBP;-;-;intronic;SOBP;-;-;-;5;3;3	Name=AluJb	17
chr6:107886550	A:G	SEC63	SEC63	intronic	protein_coding	NA	T;C;-;A||R||D;REP;-;LINE/L1PA7;intronic;SEC63;-;-;intronic;SEC63;-;-;intronic;SEC63;-;-;-;391;27;41	Name=L1PA7	16
chr6:108042167	A:G	OSTM1	OSTM1	UTR3	protein_coding	NA	T;C;-;A||R||D;REP;-;SINE/FLAM_C;UTR3;OSTM1;-;-;UTR3;OSTM1;-;-;ncRNA_exonic;AJ420489;-;-;-;1198;30;55	Name=FLAM_C	39
chr6:108600099	A:G	FOXO3	FOXO3	intronic	protein_coding	NA	A;G;+;A||R||D;NONREP;-;-/-;intronic;FOXO3;-;-;intronic;FOXO3;-;-;intronic;FOXO3;-;-;-;36;10;12	.	14
chr6:109166663	A:G	CCDC162P	CCDC162P	ncRNA	transcribed_unitary_pseudogene	NA	A;G;+;A;ALU;-;SINE/AluSx1;intronic;C6orf183;-;-;intergenic;CEP57L1||LOC100996634;-;-;intergenic;CEP57L1||LOC100996634;-;-;-;131;18;30	Name=AluSx1	11
chr6:109167409	A:G	CCDC162P	CCDC162P	ncRNA	transcribed_unitary_pseudogene	NA	A;G;+;A||R;ALU;-;SINE/AluSx;intronic;C6orf183;-;-;intergenic;CEP57L1||LOC100996634;-;-;intergenic;CEP57L1||LOC100996634;-;-;-;253;27;46	Name=AluSx3	12
chr6:110969706	A:G	GTF3C6	GTF3C6	intergenic	protein_coding	NA	A;G;+;A||R;ALU;-;SINE/AluY;downstream;AL357515.1;-;-;intergenic;GTF3C6||RPF2;-;-;intergenic;GTF3C6||RPF2;-;-;-;175;26;44	Name=AluY	4
chr6:111267742	A:G	MFSD4B	MFSD4B	UTR3	protein_coding	NA	A;G;+;A||R;ALU;-;SINE/AluY;UTR3;KIAA1919;-;-;UTR3;KIAA1919;-;-;UTR3;KIAA1919;-;-;-;138;26;38	Name=AluYm1	21
chr6:111270445	A:G	MFSD4B	MFSD4B	UTR3	protein_coding	NA	A;G;+;A||R||D;REP;-;SINE/FLAM_A;UTR3;KIAA1919;-;-;intergenic;KIAA1919||REV3L;-;-;intergenic;KIAA1919||REV3L;-;-;-;217;28;44	Name=FLAM_A	22
chr6:127466112	A:G	SOGA3	MTCL3	intronic	protein_coding	NA	T;C;-;A||R;ALU;-;SINE/AluSq2;intronic;SOGA3;-;-;intronic;SOGA3;-;-;intronic;SOGA3;-;-;-;2;1;1	Name=AluSq2	9
chr6:127466144	A:G	SOGA3	MTCL3	intronic	protein_coding	NA	.	Name=AluSq2	11
chr6:127466152	A:G	SOGA3	MTCL3	intronic	protein_coding	NA	T;C;-;A;ALU;-;SINE/AluSq2;intronic;SOGA3;-;-;intronic;SOGA3;-;-;intronic;SOGA3;-;-;-;2;1;1	Name=AluSq2	9
chr6:135493877	A:G	AHI1	AHI1	intronic	protein_coding	NA	T;C;-;A||R||D;ALU;-;SINE/AluSx1;intronic;AHI1;-;-;intronic;AHI1;-;-;intronic;AHI1;-;-;-;147;27;38	Name=AluSx1	15
chr6:135493931	A:G	AHI1	AHI1	intronic	protein_coding	NA	T;C;-;A||R||D;ALU;-;SINE/AluSx1;intronic;AHI1;-;-;intronic;AHI1;-;-;intronic;AHI1;-;-;-;88;26;31	Name=AluSx1	16
chr6:142935981	A:G	HIVEP2	HIVEP2	intronic	protein_coding	NEU-GABA-GLU	T;C;-;A||R||D;ALU;-;SINE/AluJb;intronic;HIVEP2;-;-;intronic;HIVEP2;-;-;intronic;HIVEP2;-;-;-;3;3;3	Name=AluJb	20
chr6:149502059	A:G	PPIL4	PPIL4	intergenic	protein_coding	NA	T;C;-;A||R;REP;-;SINE/FAM;intergenic;ZC3H12D||PPIL4;-;-;intergenic;ZC3H12D||PPIL4;-;-;intergenic;ZC3H12D||PPIL4;-;-;-;186;24;39	Name=FAM	27
chr6:149591242	A:G	GINM1	GINM1	UTR3	protein_coding	NA	A;G;+;A||R||D;ALU;-;SINE/AluSc;UTR3;GINM1;-;-;downstream;GINM1;-;-;downstream;GINM1;-;-;-;2422;30;54	Name=AluSc	43
chr6:149724614	A:G	NUP43	NUP43	UTR3	protein_coding	NA	T;C;-;A||R||D;ALU;-;SINE/AluSq;UTR3;NUP43;-;-;UTR3;NUP43;-;-;UTR3;NUP43;-;-;-;2171;30;55	Name=AluSq	38
chr6:149724680	A:G	NUP43	NUP43	UTR3	protein_coding	NA	T;C;-;A||R||D;ALU;-;SINE/AluSq;UTR3;NUP43;-;-;UTR3;NUP43;-;-;UTR3;NUP43;-;-;-;874;30;55	Name=AluSq	28
chr6:149725542	A:G	NUP43	NUP43	UTR3	protein_coding	NA	T;C;-;A||R||D;ALU;-;SINE/AluSq2;UTR3;NUP43;-;-;UTR3;NUP43;-;-;UTR3;NUP43;-;-;-;1746;30;55	Name=AluSq2	36
chr6:151394030	T:C	ZBTB2	ZBTB2	intergenic	protein_coding	NA	A;G;+;A||R;ALU;-;SINE/AluJo;intergenic;ZBTB2||RMND1;-;-;intergenic;ZBTB2||RMND1;-;-;intergenic;ZBTB2||RMND1;-;-;-;446;29;48	Name=AluJo	21
chr6:156962594	A:G	ARID1B	ARID1B	intronic	protein_coding	NA	A;G;+;A||R||D;ALU;-;SINE/AluJb;intronic;ARID1B;-;-;intronic;ARID1B;-;-;intronic;ARID1B;-;-;-;16;7;8	Name=AluJb	13
chr6:158310438	A:G	TULP4	TULP4	intergenic	protein_coding	NA	A;G;+;A||R;ALU;-;SINE/AluSq4;ncRNA_intronic;RP11-732M18.3;-;-;intergenic;GTF2H5||TULP4;-;-;intergenic;GTF2H5||TULP4;-;-;-;14;3;7	Name=AluSq4	29
chr6:158976131	A:G	RSPH3	RSPH3	UTR3	protein_coding	NA	T;C;-;A||R;ALU;-;SINE/AluJb;UTR3;RSPH3;-;-;intergenic;C6orf99||RSPH3;-;-;intergenic;C6orf99||RSPH3;-;-;-;657;29;53	Name=AluJb	28
chr6:158976139	A:G	RSPH3	RSPH3	UTR3	protein_coding	NA	T;C;-;A||R;ALU;-;SINE/AluJb;UTR3;RSPH3;-;-;intergenic;C6orf99||RSPH3;-;-;intergenic;C6orf99||RSPH3;-;-;-;667;30;52	Name=AluJb	27
chr6:166387284	T:C	MPC1	MPC1	intergenic	protein_coding	NA	A;G;+;A||R;ALU;-;SINE/AluSz;intergenic;RP1-168L15.5||RPS6KA2;-;-;intergenic;MPC1||RPS6KA2;-;-;intergenic;MPC1||RPS6KA2;-;-;-;291;24;44	Name=AluSz	5
chr6:20421848	T:C	E2F3	E2F3	intronic	protein_coding	NA	.	Name=7SLRNA	13
chr6:24428491	A:G	GPLD1	GPLD1	UTR3	protein_coding	NA	T;C;-;A||R;REP;-;LINE/L1PA12;UTR3;GPLD1;-;-;UTR3;GPLD1;-;-;UTR3;GPLD1;-;-;-;384;25;43	Name=L1PA12	23
chr6:24714689	A:G	C6orf62	C6orf62	intronic	protein_coding	MGAS	T;C;-;A||R;ALU;-;SINE/AluSx;intronic;C6orf62;-;-;intronic;C6orf62;-;-;intronic;C6orf62;-;-;-;63;20;22	Name=AluSx	8
chr6:36973955	A:G	MTCH1	MTCH1	intronic	protein_coding	NA	T;C;-;A||R||D;NONREP;-;-/-;intronic;MTCH1;-;-;intronic;MTCH1;-;-;intronic;MTCH1;-;-;-;1420;30;53	.	20
chr6:36974913	A:G	MTCH1	MTCH1	intronic	protein_coding	NA	T;C;-;A||R;NONREP;-;-/-;intronic;MTCH1;-;-;intronic;MTCH1;-;-;intronic;MTCH1;-;-;-;1418;30;53	.	25
chr6:38121277	A:G	ZFAND3	ZFAND3	intronic	protein_coding	NA	A;G;+;A||R||D;ALU;-;SINE/AluJr;intronic;ZFAND3;-;-;intronic;ZFAND3;-;-;intronic;ZFAND3;-;-;-;21;8;9	Name=AluJr	18
chr6:42079616	A:G	TAF8	TAF8	UTR3	protein_coding	NA	A;G;+;A||R||D;ALU;-;SINE/AluSz6;UTR3;TAF8;-;-;UTR3;TAF8;-;-;UTR3;TAF8;-;-;-;2067;30;54	Name=AluSz6	37
chr6:42192099	A:G	GUCA1B	GUCA1B	intronic	protein_coding	NA	T;C;-;A||R;ALU;-;SINE/AluSc;intronic;GUCA1B;-;-;intronic;GUCA1B;-;-;intronic;GUCA1B;-;-;-;207;23;42	Name=AluSc	6
chr6:42205545	A:G	MRPS10	MRPS10	intergenic	protein_coding	NA	T;C;-;A||R;ALU;-;SINE/AluSp;intergenic;GUCA1B||MRPS10;-;-;intergenic;GUCA1B||MRPS10;-;-;intergenic;GUCA1B||MRPS10;-;-;-;58;20;32	Name=AluSp	14
chr6:42207370	A:G	MRPS10	MRPS10	UTR3	protein_coding	NA	T;C;-;A||R;ALU;-;SINE/AluSc;UTR3;MRPS10;-;-;UTR3;MRPS10;-;-;UTR3;MRPS10;-;-;-;566;30;54	Name=AluSc	25
chr6:42887368	A:G	RPL7L1	RPL7L1	UTR3	protein_coding	NA	A;G;+;A||R||D;ALU;-;SINE/AluSp;UTR3;RPL7L1;-;-;downstream;RPL7L1;-;-;UTR3;RPL7L1;-;-;-;1989;30;55	Name=AluSp	43
chr6:42889216	A:G	RPL7L1	RPL7L1	UTR3	protein_coding	NA	A;G;+;A||R||D;ALU;-;SINE/AluSp;UTR3;RPL7L1;-;-;intergenic;RPL7L1||C6orf226;-;-;ncRNA_exonic;DQ581019;-;-;-;1805;30;54	Name=AluSp	40
chr6:43068307	A:G	KLC4	KLC4	intronic	protein_coding	NEU	A;G;+;R||D;ALU;-;SINE/AluSq4;intronic;KLC4;-;-;intronic;KLC4;-;-;intronic;KLC4;-;-;-;458;28;50	Name=AluSq4	13
chr6:43069306	A:G	KLC4	KLC4	intronic	protein_coding	NA	A;G;+;A||R||D;ALU;-;SINE/AluSz;intronic;KLC4;-;-;intronic;KLC4;-;-;intronic;KLC4;-;-;-;795;30;54	Name=AluSz	10
chr6:43069344	A:G	KLC4	KLC4	intronic	protein_coding	NA	A;G;+;A||R;ALU;-;SINE/AluSz;intronic;KLC4;-;-;intronic;KLC4;-;-;intronic;KLC4;-;-;-;506;30;54	Name=AluSz	8
chr6:43617507	A:G	POLH	POLH	UTR3	protein_coding	NA	A;G;+;A||R||D;ALU;-;SINE/AluSz;intronic;POLH;-;-;UTR3;POLH;-;-;UTR3;POLH;-;-;-;1160;30;54	Name=AluSz	15
chr6:44251994	T:C	HSP90AB1	HSP90AB1	intronic	protein_coding	NA	.	.	5
chr6:44308281	A:G	AARS2	AARS2	intronic	protein_coding	NA	T;C;-;A||R||D;ALU;-;SINE/AluSx1;intronic;AARS2||RP11-444E17.6;-;-;intronic;AARS2;-;-;intronic;AARS2;-;-;-;707;30;52	Name=AluSx1	7
chr6:46656260	A:G	SLC25A27	SLC25A27	intronic	protein_coding	NA	A;G;+;A||R;ALU;-;SINE/AluSx;intronic;SLC25A27;-;-;intronic;SLC25A27;-;-;intronic;SLC25A27;-;-;-;708;29;47	Name=AluSx	17
chr6:46656281	A:G	SLC25A27	SLC25A27	intronic	protein_coding	NA	A;G;+;A||R;ALU;-;SINE/AluSx;intronic;SLC25A27;-;-;intronic;SLC25A27;-;-;intronic;SLC25A27;-;-;-;471;29;44	Name=AluSx	16
chr6:46656426	A:G	SLC25A27	SLC25A27	intronic	protein_coding	NA	A;G;+;A||R;ALU;-;SINE/AluSx;intronic;SLC25A27;-;-;intronic;SLC25A27;-;-;intronic;SLC25A27;-;-;-;661;29;48	Name=AluSx	24
chr6:46656526	A:G	SLC25A27	SLC25A27	intronic	protein_coding	OLIG	A;G;+;A||R;ALU;-;SINE/AluSx;intronic;SLC25A27;-;-;intronic;SLC25A27;-;-;intronic;SLC25A27;-;-;-;1449;29;52	Name=AluSx	27
chr6:46656687	A:G	SLC25A27	SLC25A27	intronic	protein_coding	NA	A;G;+;A;ALU;rs202210496;SINE/AluSx;intronic;SLC25A27;-;-;intronic;SLC25A27;-;-;intronic;SLC25A27;-;-;-;1709;30;53	Name=AluSx	29
chr6:46656956	A:G	SLC25A27	SLC25A27	intronic	protein_coding	NA	A;G;+;A||R;ALU;-;SINE/AluJo;intronic;SLC25A27;-;-;intronic;SLC25A27;-;-;intronic;SLC25A27;-;-;-;1548;29;52	Name=AluJo	26
chr6:46657357	A:G	SLC25A27	SLC25A27	intronic	protein_coding	NA	A;G;+;A||R;ALU;-;SINE/AluSq2;intronic;SLC25A27;-;-;intronic;SLC25A27;-;-;intronic;SLC25A27;-;-;-;356;26;38	Name=AluSq2	17
chr6:46657364	A:G	SLC25A27	SLC25A27	intronic	protein_coding	OLIG	A;G;+;A||R;ALU;-;SINE/AluSq2;intronic;SLC25A27;-;-;intronic;SLC25A27;-;-;intronic;SLC25A27;-;-;-;196;24;31	Name=AluSq2	15
chr6:52493573	A:G	EFHC1	EFHC1	UTR3	protein_coding	NA	A;G;+;A||R;ALU;-;SINE/AluSx;UTR3;EFHC1;-;-;UTR3;EFHC1;-;-;UTR3;EFHC1;-;-;-;401;28;50	Name=AluSx	8
chr6:52683240	A:G	TMEM14A	TMEM14A	intronic	protein_coding	NA	A;G;+;A;ALU;-;SINE/AluSx;intronic;TMEM14A;-;-;intronic;TMEM14A;-;-;intronic;TMEM14A;-;-;-;247;25;42	Name=AluSz6	14
chr6:52683897	A:G	TMEM14A	TMEM14A	intronic	protein_coding	NA	A;G;+;R;ALU;-;SINE/AluSp;intronic;TMEM14A;-;-;intronic;TMEM14A;-;-;intronic;TMEM14A;-;-;-;500;29;50	Name=AluSp	16
chr6:52992027	A:G	GSTA4	GSTA4	intronic	protein_coding	NEU	T;C;-;A||R;ALU;-;SINE/AluSg;intronic;GSTA4;-;-;intronic;GSTA4;-;-;UTR3;AK125212;-;-;-;599;26;46	Name=AluSg	26
chr6:57056800	A:G	KIAA1586	KIAA1586	intergenic	protein_coding	NA	A;G;+;A||R;ALU;-;SINE/AluJr;intergenic;KIAA1586||ZNF451;-;-;intergenic;KIAA1586||ZNF451;-;-;intergenic;KIAA1586||ZNF451;-;-;-;490;30;53	Name=AluJb	19
chr6:57056973	A:G	KIAA1586	KIAA1586	intergenic	protein_coding	NA	A;G;+;A||R;ALU;-;SINE/AluSc8;intergenic;KIAA1586||ZNF451;-;-;intergenic;KIAA1586||ZNF451;-;-;intergenic;KIAA1586||ZNF451;-;-;-;378;30;52	Name=AluSc8	19
chr6:57057077	A:G	KIAA1586	KIAA1586	intergenic	protein_coding	NA	A;G;+;A||R;ALU;-;SINE/AluSc8;intergenic;KIAA1586||ZNF451;-;-;intergenic;KIAA1586||ZNF451;-;-;intergenic;KIAA1586||ZNF451;-;-;-;2;1;1	Name=AluSc8	18
chr6:57057526	A:G	KIAA1586	KIAA1586	intergenic	protein_coding	NA	A;G;+;A||R;ALU;-;SINE/AluSx1;intergenic;KIAA1586||ZNF451;-;-;intergenic;KIAA1586||ZNF451;-;-;intergenic;KIAA1586||ZNF451;-;-;-;559;30;54	Name=AluSx1	29
chr6:57057675	A:G	KIAA1586	KIAA1586	intergenic	protein_coding	NEU	A;G;+;A||R;ALU;-;SINE/AluSx1;intergenic;KIAA1586||ZNF451;-;-;intergenic;KIAA1586||ZNF451;-;-;intergenic;KIAA1586||ZNF451;-;-;-;584;30;53	Name=AluSx1	32
chr6:57057895	A:G	KIAA1586	KIAA1586	intergenic	protein_coding	NA	A;G;+;A||R;ALU;-;SINE/AluJb;intergenic;KIAA1586||ZNF451;-;-;intergenic;KIAA1586||ZNF451;-;-;intergenic;KIAA1586||ZNF451;-;-;-;943;30;54	Name=AluJb	36
chr6:57057898	A:G	KIAA1586	KIAA1586	intergenic	protein_coding	NA	A;G;+;A||R;ALU;-;SINE/AluJb;intergenic;KIAA1586||ZNF451;-;-;intergenic;KIAA1586||ZNF451;-;-;intergenic;KIAA1586||ZNF451;-;-;-;632;30;53	Name=AluJb	24
chr6:57155366	T:C	ZNF451-AS1	ZNF451-AS1	ncRNA	lncRNA	NA	A;G;+;A||R;ALU;-;SINE/AluSq2;ncRNA_intronic;RP11-203B9.4;-;-;ncRNA_intronic;LOC101927211;-;-;ncRNA_intronic;BC032020;-;-;-;120;18;26	Name=AluSq2	15
chr6:57155392	T:C	ZNF451-AS1	ZNF451-AS1	ncRNA	lncRNA	NA	A;G;+;A||R;ALU;-;SINE/AluSq2;ncRNA_intronic;RP11-203B9.4;-;-;ncRNA_intronic;LOC101927211;-;-;ncRNA_intronic;BC032020;-;-;-;143;19;26	Name=AluSq2	15
chr6:57919142	A:G	GUSBP4	GUSBP4	ncRNA	transcribed_unprocessed_pseudogene	NA	.	Name=AluJr	18
chr6:68643768	A:G	ADGRB3	ADGRB3	intronic	protein_coding	NA	A;G;+;A||R;ALU;-;SINE/AluSg7;intronic;BAI3;-;-;intronic;ADGRB3;-;-;intronic;BAI3;-;-;-;6;1;2	Name=AluSg7	26
chr6:68646397	A:G	ADGRB3	ADGRB3	intronic	protein_coding	NA	A;G;+;A||R;ALU;-;SINE/AluSq;intronic;BAI3;-;-;intronic;ADGRB3;-;-;intronic;BAI3;-;-;-;46;4;16	Name=AluSq	25
chr6:68646402	A:G	ADGRB3	ADGRB3	intronic	protein_coding	NA	A;G;+;A||R;ALU;-;SINE/AluSq;intronic;BAI3;-;-;intronic;ADGRB3;-;-;intronic;BAI3;-;-;-;112;5;17	Name=AluSq	30
chr6:75238926	A:G	COX7A2	COX7A2	intronic	protein_coding	NEU	T;C;-;A||R;ALU;-;SINE/AluSx;intronic;COX7A2;-;-;intronic;COX7A2;-;-;intronic;COX7A2;-;-;-;1303;30;54	Name=AluSx	8
chr6:75238935	A:G	COX7A2	COX7A2	intronic	protein_coding	NA	T;C;-;A||R;ALU;-;SINE/AluSx;intronic;COX7A2;-;-;intronic;COX7A2;-;-;intronic;COX7A2;-;-;-;1313;30;54	Name=AluSx	11
chr6:75638829	A:G	SENP6	SENP6	intronic	protein_coding	NA	A;G;+;A||R||D;ALU;-;SINE/AluJb;intronic;SENP6;-;-;intronic;SENP6;-;-;intronic;SENP6;-;-;-;222;25;36	Name=AluJb	26
chr6:75638985	A:G	SENP6	SENP6	intronic	protein_coding	NEU-GABA-GLU	A;G;+;A||R;ALU;-;SINE/AluJb;intronic;SENP6;-;-;intronic;SENP6;-;-;intronic;SENP6;-;-;-;161;24;34	Name=AluJb	20
chr6:79021351	A:G	PHIP	PHIP	intronic	protein_coding	NA	T;C;-;A||R||D;ALU;-;SINE/AluSx;intronic;PHIP;-;-;intronic;PHIP;-;-;intronic;PHIP;-;-;-;2;2;2	Name=AluSx	15
chr6:87158412	A:G	ZNF292	ZNF292	intronic	protein_coding	NA	A;G;+;A||R||D;ALU;-;SINE/AluJb;intronic;ZNF292;-;-;intronic;ZNF292;-;-;intronic;ZNF292;-;-;-;17;8;10	Name=AluSx3	16
chr6:87238311	A:G	ZNF292	ZNF292	intronic	protein_coding	NA	A;G;+;A||R;ALU;-;SINE/AluSx;intronic;ZNF292;-;-;intronic;ZNF292;-;-;intronic;ZNF292;-;-;-;24;10;12	Name=AluSx	14
chr6:87514140	A:G	RARS2	RARS2	UTR3	protein_coding	NA	T;C;-;A||R;ALU;-;SINE/AluSp;downstream;RARS2;-;-;downstream;RARS2;-;-;downstream;RARS2;-;-;-;1739;30;54	Name=AluSp	21
chr6:87545263	A:G	RARS2	RARS2	intronic	protein_coding	NA	T;C;-;A||R||D;ALU;-;SINE/AluJb;intronic;RARS2;-;-;intronic;RARS2;-;-;intronic;RARS2;-;-;-;88;21;27	Name=AluJb	15
chr6:88154639	A:G	CNR1	CNR1	intronic	protein_coding	NEU-GABA-GLU	T;C;-;A||R||D;ALU;-;SINE/AluSz;intronic;CNR1;-;-;intronic;CNR1;-;-;intronic;CNR1;-;-;-;142;19;25	Name=AluSz	17
chr6:88166308	A:G	CNR1	CNR1	other	protein_coding	NA	.	Name=(TCGCTC)n	12
chr6:98869534	A:G	FBXL4	FBXL4	UTR3	protein_coding	NA	T;C;-;A||R;ALU;-;SINE/AluJb;UTR3;FBXL4;-;-;intergenic;POU3F2||FBXL4;-;-;intergenic;POU3F2||FBXL4;-;-;-;1785;30;55	Name=AluJb	37
chr6:99422762	A:G	PNISR	PNISR	intronic	protein_coding	NA	T;C;-;A||R;ALU;-;SINE/AluSz6;intronic;PNISR;-;-;intronic;PNISR;-;-;intronic;PNISR;-;-;-;17;13;14	Name=AluSz6	19
chr6:99422774	A:G	PNISR	PNISR	intronic	protein_coding	NA	T;C;-;A;ALU;-;SINE/AluSz6;intronic;PNISR;-;-;intronic;PNISR;-;-;intronic;PNISR;-;-;-;8;8;8	Name=AluSz6	15
chr6:99433084	A:G	USP45	USP45	UTR3	protein_coding	NA	T;C;-;A||R||D;ALU;-;SINE/AluJb;UTR3;USP45;-;-;UTR3;USP45;-;-;UTR3;USP45;-;-;-;992;30;53	Name=AluJb	19
chr6:105098989	A:G	BVES	BVES	UTR3	protein_coding	NA	T;C;-;A||R;ALU;-;SINE/AluJb;UTR3;BVES;-;-;UTR3;BVES;-;-;UTR3;BVES;-;-;-;1317;26;48	Name=AluJb	20
chr6:105099003	A:G	BVES	BVES	UTR3	protein_coding	NA	T;C;-;A||R;ALU;-;SINE/AluJb;UTR3;BVES;-;-;UTR3;BVES;-;-;UTR3;BVES;-;-;-;1275;26;48	Name=AluJb	14
chr6:107490503	A:G	SOBP	SOBP	other	protein_coding	NA	.	Name=(CCGCCA)n	19
chr6:107516339	A:G	SOBP	SOBP	intronic	protein_coding	NA	A;G;+;A;ALU;-;SINE/AluSz6;intronic;SOBP;-;-;intronic;SOBP;-;-;intronic;SOBP;-;-;-;14;4;8	Name=AluSz6	15
chr6:107522642	A:G	SOBP	SOBP	intronic	protein_coding	NA	A;G;+;A;ALU;-;SINE/AluJb;intronic;SOBP;-;-;intronic;SOBP;-;-;intronic;SOBP;-;-;-;2;2;2	Name=AluJb	18
chr6:107522655	A:G	SOBP	SOBP	intronic	protein_coding	NA	A;G;+;A||R;ALU;-;SINE/AluJb;intronic;SOBP;-;-;intronic;SOBP;-;-;intronic;SOBP;-;-;-;2;2;2	Name=AluJb	16
chr6:107522782	A:G	SOBP	SOBP	intronic	protein_coding	NA	A;G;+;A||R;ALU;-;SINE/AluJb;intronic;SOBP;-;-;intronic;SOBP;-;-;intronic;SOBP;-;-;-;4;3;3	Name=AluJb	14
chr6:108042172	A:G	OSTM1	OSTM1	UTR3	protein_coding	NA	T;C;-;A||R||D;REP;-;SINE/FLAM_C;UTR3;OSTM1;-;-;UTR3;OSTM1;-;-;ncRNA_exonic;AJ420489;-;-;-;1233;30;54	Name=FLAM_C	39
chr6:109463083	A:G	ZBTB24	ZBTB24	UTR3	protein_coding	NA	T;C;-;A||R||D;ALU;-;SINE/AluSg;UTR3;ZBTB24;-;-;UTR3;ZBTB24;-;-;UTR3;ZBTB24;-;-;-;1386;30;54	Name=AluSg	39
chr6:110879248	A:G	AMD1	AMD1	intronic	protein_coding	NA	A;G;+;A||R;ALU;-;SINE/AluJb;intronic;AMD1;-;-;intronic;AMD1;-;-;intronic;AMD1;-;-;-;131;21;31	Name=AluJb	20
chr6:111271889	A:G	MFSD4B	MFSD4B	intergenic	protein_coding	NA	A;G;+;A||R;ALU;-;SINE/AluSz6;downstream;KIAA1919;-;-;intergenic;KIAA1919||REV3L;-;-;intergenic;KIAA1919||REV3L;-;-;-;158;24;44	Name=AluSz6	7
chr6:111273397	A:G	MFSD4B	MFSD4B	intergenic	protein_coding	NA	A;G;+;A||R;ALU;-;SINE/AluJr;intergenic;KIAA1919||RP5-1112D6.4;-;-;intergenic;KIAA1919||REV3L;-;-;intergenic;KIAA1919||REV3L;-;-;-;372;29;50	Name=AluJr	13
chr6:111508724	A:G	TRAF3IP2-AS1	TRAF3IP2-AS1	ncRNA	lncRNA	NA	A;G;+;A||R||D;ALU;-;SINE/AluJr;ncRNA_intronic;TRAF3IP2-AS1;-;-;ncRNA_intronic;TRAF3IP2-AS1;-;-;intronic;TRAF3IP2-AS1;-;-;-;43;14;18	Name=AluJr4	22
chr6:116273898	T:C	DSE	DSE	intronic	protein_coding	NA	T;C;-;A||R;ALU;-;SINE/AluSq10;intronic;DSE;-;-;downstream;TSPYL1;-;-;intronic;DSE;-;-;-;85;17;31	Name=AluSq10	20
chr6:127466151	A:G	SOGA3	MTCL3	intronic	protein_coding	NA	T;C;-;A;ALU;-;SINE/AluSq2;intronic;SOGA3;-;-;intronic;SOGA3;-;-;intronic;SOGA3;-;-;-;3;2;2	Name=AluSq2	10
chr6:137217989	A:G	IFNGR1	IFNGR1	intronic	protein_coding	NA	T;C;-;A||R||D;NONREP;-;-/-;intronic;IFNGR1;-;-;intronic;IFNGR1;-;-;intronic;IFNGR1;-;-;-;120;22;27	.	16
chr6:142935427	A:G	HIVEP2	HIVEP2	intronic	protein_coding	NEU	T;C;-;A||R||D;ALU;-;SINE/AluJb;intronic;HIVEP2;-;-;intronic;HIVEP2;-;-;intronic;HIVEP2;-;-;-;7;5;6	Name=AluJb	15
chr6:142935513	A:G	HIVEP2	HIVEP2	intronic	protein_coding	NA	T;C;-;A||R||D;ALU;-;SINE/AluJb;intronic;HIVEP2;-;-;intronic;HIVEP2;-;-;intronic;HIVEP2;-;-;-;13;7;7	Name=AluJb	17
chr6:149591103	A:G	GINM1	GINM1	UTR3	protein_coding	NA	A;G;+;A||R||D;ALU;-;SINE/AluSc;UTR3;GINM1;-;-;downstream;GINM1;-;-;downstream;GINM1;-;-;-;1605;30;55	Name=AluSc	37
chr6:149726151	A:G	NUP43	NUP43	UTR3	protein_coding	NA	T;C;-;A||R||D;ALU;-;SINE/AluSc;UTR3;NUP43;-;-;UTR3;NUP43;-;-;UTR3;NUP43;-;-;-;953;30;54	Name=AluSc	13
chr6:154740821	A:G	SCAF8	SCAF8	intronic	protein_coding	NA	A;G;+;A;ALU;rs76794813;SINE/AluSz6;intronic;SCAF8;-;-;intronic;SCAF8;-;-;intronic;SCAF8;-;-;-;17;8;9	Name=AluSz6	14
chr6:154745513	A:G	SCAF8	SCAF8	intronic	protein_coding	NA	A;G;+;A||R||D;ALU;-;SINE/AluJr;intronic;SCAF8;-;-;intronic;SCAF8;-;-;intronic;SCAF8;-;-;-;22;9;10	Name=AluJr	17
chr6:156962494	A:G	ARID1B	ARID1B	intronic	protein_coding	NA	A;G;+;A||R||D;ALU;-;SINE/AluJb;intronic;ARID1B;-;-;intronic;ARID1B;-;-;intronic;ARID1B;-;-;-;25;10;11	Name=AluJb	11
chr6:170552113	A:G	PSMB1	PSMB1	intronic	protein_coding	NA	T;C;-;A||R;ALU;-;SINE/AluJr;intronic;PSMB1;-;-;intronic;PSMB1;-;-;intronic;PSMB1;-;-;-;582;29;52	Name=AluJr	20
chr6:17658165	A:G	NUP153	NUP153	intronic	protein_coding	NA	T;C;-;A||R||D;ALU;-;SINE/AluSz;intronic;NUP153;-;-;intronic;NUP153;-;-;intronic;NUP153;-;-;-;38;14;18	Name=AluSz	10
chr6:17658355	A:G	NUP153	NUP153	intronic	protein_coding	NA	T;C;-;A||R||D;ALU;-;SINE/AluSz;intronic;NUP153;-;-;intronic;NUP153;-;-;intronic;NUP153;-;-;-;34;9;13	Name=AluSz	13
chr6:17659541	A:G	NUP153	NUP153	intronic	protein_coding	NA	T;C;-;A||R;ALU;-;SINE/AluSc;intronic;NUP153;-;-;intronic;NUP153;-;-;intronic;NUP153;-;-;-;27;8;12	Name=AluSc	14
chr6:24706677	A:G	C6orf62	C6orf62	intronic	protein_coding	NA	T;C;-;A||R||D;ALU;-;SINE/AluJb;intronic;C6orf62;-;-;intronic;C6orf62;-;-;intronic;C6orf62;-;-;-;1187;30;53	Name=AluJb	22
chr6:24706768	A:G	C6orf62	C6orf62	intronic	protein_coding	NA	T;C;-;A||R||D;ALU;-;SINE/AluJb;ncRNA_exonic;RP1-30M3.6;-;-;intronic;C6orf62;-;-;intronic;C6orf62;-;-;-;937;30;53	Name=AluJb	14
chr6:24707606	A:G	C6orf62	C6orf62	intronic	protein_coding	MGAS	T;C;-;A||R||D;ALU;-;SINE/AluJr4;intronic;C6orf62;-;-;intronic;C6orf62;-;-;intronic;C6orf62;-;-;-;643;30;48	Name=AluJr4	12
chr6:24710916	A:G	C6orf62	C6orf62	intronic	protein_coding	MGAS	T;C;-;A||R||D;ALU;-;SINE/AluJr;intronic;C6orf62;-;-;intronic;C6orf62;-;-;intronic;C6orf62;-;-;-;1831;30;54	Name=AluJr	35
chr6:36606092	A:G	SRSF3	SRSF3	intergenic	protein_coding	NA	A;G;+;A||R||D;ALU;-;SINE/AluJr;downstream;SRSF3;-;-;intergenic;SRSF3||MIR3925;-;-;intergenic;SRSF3||MIR3925;-;-;-;17;11;14	Name=AluJr	2
chr6:36974028	A:G	MTCH1	MTCH1	intronic	protein_coding	NA	T;C;-;A||R;NONREP;-;-/-;intronic;MTCH1;-;-;intronic;MTCH1;-;-;intronic;MTCH1;-;-;-;704;28;51	.	16
chr6:36974048	A:G	MTCH1	MTCH1	intronic	protein_coding	NA	T;C;-;A||R;NONREP;-;-/-;intronic;MTCH1;-;-;intronic;MTCH1;-;-;intronic;MTCH1;-;-;-;1107;30;54	.	21
chr6:36975083	A:G	MTCH1	MTCH1	intronic	protein_coding	NA	T;C;-;A||R||D;REP;-;DNA/MER102b;intronic;MTCH1;-;-;intronic;MTCH1;-;-;intronic;MTCH1;-;-;-;1041;30;50	Name=MER102a	23
chr6:38121112	A:G	ZFAND3	ZFAND3	intronic	protein_coding	MGAS	A;G;+;A||R||D;ALU;-;SINE/AluJr;intronic;ZFAND3;-;-;intronic;ZFAND3;-;-;intronic;ZFAND3;-;-;-;21;10;11	Name=AluJr	17
chr6:38121120	A:G	ZFAND3	ZFAND3	intronic	protein_coding	NA	A;G;+;A;ALU;-;SINE/AluJr;intronic;ZFAND3;-;-;intronic;ZFAND3;-;-;intronic;ZFAND3;-;-;-;18;8;9	Name=AluJr	15
chr6:42079815	A:G	TAF8	TAF8	UTR3	protein_coding	NA	A;G;+;A||R||D;ALU;-;SINE/AluSz6;UTR3;TAF8;-;-;UTR3;TAF8;-;-;UTR3;TAF8;-;-;-;833;30;53	Name=AluSz6	22
chr6:42205111	A:G	MRPS10	MRPS10	intergenic	protein_coding	NA	T;C;-;A||R;ALU;-;SINE/AluJr;intergenic;GUCA1B||MRPS10;-;-;intergenic;GUCA1B||MRPS10;-;-;intergenic;GUCA1B||MRPS10;-;-;-;126;25;41	Name=AluJr	18
chr6:42887518	A:G	RPL7L1	RPL7L1	UTR3	protein_coding	NA	A;G;+;R||D;ALU;-;SINE/AluSp;UTR3;RPL7L1;-;-;downstream;RPL7L1;-;-;UTR3;RPL7L1;-;-;-;1778;30;53	Name=AluSp	38
chr6:43067674	A:G	KLC4	KLC4	intronic	protein_coding	NEU	A;G;+;A||R;ALU;-;SINE/AluY;intronic;KLC4;-;-;intronic;KLC4;-;-;intronic;KLC4;-;-;-;450;29;51	Name=AluY	8
chr6:43068950	A:G	KLC4	KLC4	intronic	protein_coding	NA	A;G;+;A||R;ALU;-;SINE/AluSx;intronic;KLC4;-;-;intronic;KLC4;-;-;intronic;KLC4;-;-;-;308;29;49	Name=AluSx	7
chr6:43615435	A:G	POLH	POLH	UTR3	protein_coding	NA	A;G;+;A||R||D;ALU;-;SINE/AluSx3;UTR3;POLH;-;-;UTR3;POLH;-;-;UTR3;POLH;-;-;-;1105;30;52	Name=AluSx3	23
chr6:43616442	A:G	POLH	POLH	UTR3	protein_coding	NA	A;G;+;A||R||D;ALU;-;SINE/AluSg4;intronic;POLH;-;-;UTR3;POLH;-;-;UTR3;POLH;-;-;-;1227;30;55	Name=AluSg4	11
chr6:53292534	A:G	ELOVL5	ELOVL5	intronic	protein_coding	NA	T;C;-;A||R||D;ALU;-;SINE/AluSx;intronic;ELOVL5;-;-;intronic;ELOVL5;-;-;intronic;ELOVL5;-;-;-;1438;30;53	Name=AluSx	10
chr6:53330660	A:G	ELOVL5	ELOVL5	intronic	protein_coding	NA	T;C;-;A||R||D;REP;-;SINE/FAM;intronic;ELOVL5;-;-;intronic;ELOVL5;-;-;intronic;ELOVL5;-;-;-;188;19;33	Name=FAM	12
chr6:53330893	A:G	ELOVL5	ELOVL5	intronic	protein_coding	NA	T;C;-;A||R;REP;-;DNA/Tigger3b;intronic;ELOVL5;-;-;intronic;ELOVL5;-;-;intronic;ELOVL5;-;-;-;74;12;24	Name=Tigger3b	15
chr6:53330905	A:G	ELOVL5	ELOVL5	intronic	protein_coding	OLIG	T;C;-;A||R;REP;-;DNA/Tigger3b;intronic;ELOVL5;-;-;intronic;ELOVL5;-;-;intronic;ELOVL5;-;-;-;86;14;26	Name=Tigger3b	15
chr6:57057894	A:G	KIAA1586	KIAA1586	intergenic	protein_coding	NA	A;G;+;A||R;ALU;-;SINE/AluJb;intergenic;KIAA1586||ZNF451;-;-;intergenic;KIAA1586||ZNF451;-;-;intergenic;KIAA1586||ZNF451;-;-;-;561;29;52	Name=AluJb	25
chr6:57057912	A:G	KIAA1586	KIAA1586	intergenic	protein_coding	NA	A;G;+;A||R;ALU;-;SINE/AluJb;intergenic;KIAA1586||ZNF451;-;-;intergenic;KIAA1586||ZNF451;-;-;intergenic;KIAA1586||ZNF451;-;-;-;464;27;49	Name=AluJb	20
chr6:57057995	A:G	KIAA1586	KIAA1586	intergenic	protein_coding	NA	A;G;+;A||R;ALU;-;SINE/AluJb;intergenic;KIAA1586||ZNF451;-;-;intergenic;KIAA1586||ZNF451;-;-;intergenic;KIAA1586||ZNF451;-;-;-;471;28;50	Name=AluJb	15
chr6:75638042	A:G	SENP6	SENP6	intronic	protein_coding	NA	A;G;+;A||R;ALU;-;SINE/AluSz;intronic;SENP6;-;-;intronic;SENP6;-;-;intronic;SENP6;-;-;-;134;18;27	Name=AluSz	19
chr6:75638802	A:G	SENP6	SENP6	intronic	protein_coding	NA	A;G;+;A||R;ALU;-;SINE/AluJb;intronic;SENP6;-;-;intronic;SENP6;-;-;intronic;SENP6;-;-;-;122;21;30	Name=AluJb	24
chr6:75638996	A:G	SENP6	SENP6	intronic	protein_coding	NA	A;G;+;A||R;ALU;-;SINE/AluJb;intronic;SENP6;-;-;intronic;SENP6;-;-;intronic;SENP6;-;-;-;208;23;35	Name=AluJb	20
chr6:75644759	A:G	SENP6	SENP6	intronic	protein_coding	NA	A;G;+;A||R||D;ALU;-;SINE/AluSz6;intronic;SENP6;-;-;intronic;SENP6;-;-;intronic;SENP6;-;-;-;666;30;47	Name=AluSz6	25
chr6:75906569	A:G	MYO6	MYO6	intronic	protein_coding	NA	A;G;+;R;ALU;-;SINE/AluSx1;intronic;MYO6;-;-;intronic;MYO6;-;-;intronic;MYO6;-;-;-;608;29;49	Name=AluSx1	23
chr6:75918972	A:G	MYO6	MYO6	UTR3	protein_coding	NA	A;G;+;A||R||D;ALU;-;SINE/AluSq2;UTR3;MYO6;-;-;UTR3;MYO6;-;-;UTR3;MYO6;-;-;-;1009;30;54	Name=AluSq2	37
chr6:79541043	T:C	LCA5	LCA5	intergenic	protein_coding	NA	A;G;+;A;ALU;-;SINE/AluSz;intergenic;LCA5||RP11-177G23.2;-;-;intergenic;LCA5||SH3BGRL2;-;-;intergenic;DQ582269||SH3BGRL2;-;-;-;83;20;27	Name=AluSz	21
chr6:85541326	A:G	SNX14	SNX14	intronic	protein_coding	MGAS	T;C;-;A||R||D;NONREP;-;-/-;intronic;SNX14;-;-;intronic;SNX14;-;-;intronic;SNX14;-;-;-;243;27;37	.	16
chr6:87545335	A:G	RARS2	RARS2	intronic	protein_coding	NA	T;C;-;A||R;ALU;-;SINE/AluJb;intronic;RARS2;-;-;intronic;RARS2;-;-;intronic;RARS2;-;-;-;85;17;24	Name=AluJb	13
chr6:87554681	A:G	RARS2	RARS2	intronic	protein_coding	NA	T;C;-;A||R||D;ALU;-;SINE/AluJr;intronic;RARS2;-;-;intronic;RARS2;-;-;intronic;RARS2;-;-;-;21;10;10	Name=AluJr	16
chr6:88160284	A:G	CNR1	CNR1	intronic	protein_coding	NA	T;C;-;R;ALU;-;SINE/AluSz;intronic;CNR1;-;-;intronic;CNR1;-;-;intronic;CNR1;-;-;-;25;9;12	Name=AluSq2	4
chr6:88162421	A:G	CNR1	CNR1	intronic	protein_coding	NA	T;C;-;A;NONREP;-;-/-;intronic;CNR1;-;-;intronic;CNR1;-;-;intronic;CNR1;-;-;-;27;11;13	.	10
chr6:89634987	A:G	LYRM2	LYRM2	UTR3	protein_coding	NA	T;C;-;A||R||D;ALU;-;SINE/AluSz6;UTR3;LYRM2;-;-;UTR3;LYRM2;-;-;UTR3;LYRM2;-;-;-;2212;30;55	Name=AluSz6	43
chr6:99417740	A:G	PNISR	PNISR	intronic	protein_coding	NA	T;C;-;A||R;ALU;-;SINE/AluSq2;intronic;PNISR;-;-;intronic;PNISR;-;-;intronic;PNISR;-;-;-;43;16;19	Name=AluSq2	19
chr6:99419585	A:G	PNISR	PNISR	intronic	protein_coding	NA	T;C;-;A||R;NONREP;-;-/-;intronic;PNISR;-;-;intronic;PNISR;-;-;intronic;PNISR;-;-;-;52;16;21	.	16
chr6:99421913	A:G	PNISR	PNISR	intronic	protein_coding	NA	T;C;-;A||R;ALU;-;SINE/AluSz;intronic;PNISR;-;-;intronic;PNISR;-;-;intronic;PNISR;-;-;-;34;13;15	Name=AluSz	20
chr6:99422139	A:G	PNISR	PNISR	intronic	protein_coding	NA	T;C;-;A||R;ALU;-;SINE/AluSz;intronic;PNISR;-;-;intronic;PNISR;-;-;intronic;PNISR;-;-;-;27;9;11	Name=AluSz	19
chr6:99556679	A:G	CCNC	CCNC	intronic	protein_coding	NA	T;C;-;R;ALU;-;SINE/AluSx;intronic;CCNC;-;-;intronic;CCNC;-;-;intronic;CCNC;-;-;-;105;22;30	Name=AluSx	15
chr6:105099138	A:G	BVES	BVES	UTR3	protein_coding	NA	T;C;-;A||R;ALU;-;SINE/AluJb;UTR3;BVES;-;-;UTR3;BVES;-;-;UTR3;BVES;-;-;-;1317;28;52	Name=AluJb	20
chr6:109463124	A:G	ZBTB24	ZBTB24	UTR3	protein_coding	NA	T;C;-;A||R||D;ALU;-;SINE/AluSg;UTR3;ZBTB24;-;-;UTR3;ZBTB24;-;-;UTR3;ZBTB24;-;-;-;1583;30;55	Name=AluSg	37
chr6:109463125	A:G	ZBTB24	ZBTB24	UTR3	protein_coding	NEU	T;C;-;A||R||D;ALU;-;SINE/AluSg;UTR3;ZBTB24;-;-;UTR3;ZBTB24;-;-;UTR3;ZBTB24;-;-;-;1306;30;54	Name=AluSg	37
chr6:110968025	A:G	GTF3C6	GTF3C6	intergenic	protein_coding	NA	A;G;+;A||R;ALU;-;SINE/AluJr;downstream;GTF3C6;-;-;downstream;GTF3C6;-;-;downstream;GTF3C6;-;-;-;220;23;42	Name=AluJr	21
chr6:111269231	A:G	MFSD4B	MFSD4B	UTR3	protein_coding	NA	A;G;+;A||R||D;ALU;-;SINE/AluSz;UTR3;KIAA1919;-;-;downstream;KIAA1919;-;-;downstream;KIAA1919;-;-;-;183;26;38	Name=AluSz	6
chr6:111273379	A:G	MFSD4B	MFSD4B	intergenic	protein_coding	NA	A;G;+;A||R||D;ALU;-;SINE/AluJr;intergenic;KIAA1919||RP5-1112D6.4;-;-;intergenic;KIAA1919||REV3L;-;-;intergenic;KIAA1919||REV3L;-;-;-;393;29;49	Name=AluJr	12
chr6:111667382	A:G	FYN	FYN	intronic	protein_coding	NA	T;C;-;A||R||D;ALU;-;SINE/AluJr;intronic;FYN;-;-;intronic;FYN;-;-;intronic;FYN;-;-;-;657;28;52	Name=AluJr	17
chr6:111867237	A:G	FYN	FYN	intronic	protein_coding	NA	T;C;-;A||R;ALU;-;SINE/AluSq2;intronic;FYN;-;-;intronic;FYN;-;-;intronic;FYN;-;-;-;9;6;7	Name=AluSq2	12
chr6:127463656	A:G	SOGA3	MTCL3	intronic	protein_coding	NA	.	Name=AluJo	7
chr6:127466143	A:G	SOGA3	MTCL3	intronic	protein_coding	NA	T;C;-;A;ALU;-;SINE/AluSq2;intronic;SOGA3;-;-;intronic;SOGA3;-;-;intronic;SOGA3;-;-;-;3;1;2	Name=AluSq2	9
chr6:132449380	A:G	STX7	STX7	UTR3	protein_coding	NA	T;C;-;A||R;ALU;-;SINE/AluJr;UTR3;STX7;-;-;intergenic;MOXD1||STX7;-;-;intergenic;MOXD1||STX7;-;-;-;97;19;25	Name=AluJr	14
chr6:132475299	A:G	STX7	STX7	intronic	protein_coding	NA	T;C;-;A;ALU;-;SINE/AluSx3;intronic;STX7;-;-;intronic;STX7;-;-;intronic;STX7;-;-;-;11;7;7	Name=AluSx4	7
chr6:132475300	A:G	STX7	STX7	intronic	protein_coding	NA	T;C;-;A;ALU;-;SINE/AluSx3;intronic;STX7;-;-;intronic;STX7;-;-;intronic;STX7;-;-;-;13;8;9	Name=AluSx4	11
chr6:132475306	A:G	STX7	STX7	intronic	protein_coding	NA	T;C;-;A||R||D;ALU;-;SINE/AluSx3;intronic;STX7;-;-;intronic;STX7;-;-;intronic;STX7;-;-;-;17;10;11	Name=AluSx4	13
chr6:135304193	A:G	AHI1	AHI1	intronic	protein_coding	NEU-GABA-GLU	T;C;-;A||R;ALU;-;SINE/AluJr;ncRNA_intronic;RP3-388E23.2;-;-;intronic;AHI1;-;-;intronic;AHI1;-;-;-;554;29;49	Name=AluJr	29
chr6:135311099	A:G	AHI1	AHI1	intronic	protein_coding	NEU-GABA-GLU	T;C;-;A||R;ALU;-;SINE/AluSz;intronic;AHI1;-;-;intronic;AHI1;-;-;intronic;AHI1;-;-;-;143;25;43	Name=AluSz	26
chr6:135312478	A:G	AHI1	AHI1	intronic	protein_coding	NA	T;C;-;A||R;ALU;-;SINE/AluSz;intronic;AHI1;-;-;intronic;AHI1;-;-;intronic;AHI1;-;-;-;65;20;25	Name=AluSz	23
chr6:149726330	A:G	NUP43	NUP43	UTR3	protein_coding	NA	T;C;-;A||R||D;ALU;-;SINE/AluSc;UTR3;NUP43;-;-;UTR3;NUP43;-;-;UTR3;NUP43;-;-;-;1235;30;54	Name=AluSc	24
chr6:158973425	A:G	RSPH3	RSPH3	UTR3	protein_coding	NA	T;C;-;A||R;NONREP;-;-/-;UTR3;RSPH3;-;-;intergenic;C6orf99||RSPH3;-;-;intergenic;C6orf99||RSPH3;-;-;-;1473;29;52	.	33
chr6:158974286	A:G	RSPH3	RSPH3	UTR3	protein_coding	NA	T;C;-;A||R;NONREP;-;-/-;UTR3;RSPH3;-;-;intergenic;C6orf99||RSPH3;-;-;intergenic;C6orf99||RSPH3;-;-;-;1591;30;54	.	33
chr6:158975926	A:G	RSPH3	RSPH3	UTR3	protein_coding	NA	T;C;-;A||R;ALU;-;SINE/AluJb;UTR3;RSPH3;-;-;intergenic;C6orf99||RSPH3;-;-;intergenic;C6orf99||RSPH3;-;-;-;606;29;53	Name=AluJb	28
chr6:158975953	A:G	RSPH3	RSPH3	UTR3	protein_coding	NA	T;C;-;A||R;ALU;-;SINE/AluJb;UTR3;RSPH3;-;-;intergenic;C6orf99||RSPH3;-;-;intergenic;C6orf99||RSPH3;-;-;-;525;28;50	Name=AluJb	28
chr6:24428068	A:G	GPLD1	GPLD1	UTR3	protein_coding	NA	T;C;-;A;REP;-;LINE/L1PA15;downstream;GPLD1;-;-;UTR3;GPLD1;-;-;UTR3;GPLD1;-;-;-;326;23;40	Name=L1PA15	28
chr6:24710363	A:G	C6orf62	C6orf62	intronic	protein_coding	NA	T;C;-;A||R||D;ALU;-;SINE/AluSp;intronic;C6orf62;-;-;intronic;C6orf62;-;-;intronic;C6orf62;-;-;-;1338;30;54	Name=AluSp	39
chr6:3152925	A:G	BPHL	BPHL	UTR3	protein_coding	NA	A;G;+;A;ALU;-;SINE/AluJr;ncRNA_exonic;RP1-40E16.11;-;-;UTR3;BPHL;-;-;UTR3;BPHL;-;-;-;1253;30;54	Name=AluJr	24
chr6:42079624	A:G	TAF8	TAF8	UTR3	protein_coding	NA	A;G;+;A||R||D;ALU;-;SINE/AluSz6;UTR3;TAF8;-;-;UTR3;TAF8;-;-;UTR3;TAF8;-;-;-;1322;30;54	Name=AluSz6	23
chr6:42080623	A:G	TAF8	TAF8	UTR3	protein_coding	NA	A;G;+;A||R;ALU;-;SINE/AluSq2;UTR3;TAF8;-;-;UTR3;TAF8;-;-;UTR3;TAF8;-;-;-;1402;30;54	Name=AluSq2	35
chr6:43067492	A:G	KLC4	KLC4	intronic	protein_coding	NA	A;G;+;A||R||D;NONREP;-;-/-;intronic;KLC4;-;-;intronic;KLC4;-;-;intronic;KLC4;-;-;-;831;29;52	.	11
chr6:43068692	A:G	KLC4	KLC4	intronic	protein_coding	NA	A;G;+;A||R;ALU;-;SINE/AluSx;intronic;KLC4;-;-;intronic;KLC4;-;-;intronic;KLC4;-;-;-;366;28;49	Name=AluSx	8
chr6:43615496	A:G	POLH	POLH	UTR3	protein_coding	NA	A;G;+;A||R||D;ALU;-;SINE/AluSx3;UTR3;POLH;-;-;UTR3;POLH;-;-;UTR3;POLH;-;-;-;1278;30;54	Name=AluSx3	16
chr6:44112388	A:G	MRPL14	MRPL14	intergenic	protein_coding	NA	T;C;-;R;REP;-;SINE/FLAM_A;intergenic;RP5-1120P11.3||MRPL14;-;-;intergenic;LOC101929705||MRPL14;-;-;intergenic;AK024736||MRPL14;-;-;-;20;5;7	Name=FLAM_A	17
chr6:46656445	A:G	SLC25A27	SLC25A27	intronic	protein_coding	OLIG	A;G;+;A||R;ALU;-;SINE/AluSx;intronic;SLC25A27;-;-;intronic;SLC25A27;-;-;intronic;SLC25A27;-;-;-;825;29;48	Name=AluSx	23
chr6:46656475	A:G	SLC25A27	SLC25A27	intronic	protein_coding	NA	A;G;+;A;ALU;-;SINE/AluSx;intronic;SLC25A27;-;-;intronic;SLC25A27;-;-;intronic;SLC25A27;-;-;-;508;28;46	Name=AluSx	14
chr6:46656493	A:G	SLC25A27	SLC25A27	intronic	protein_coding	OLIG	A;G;+;A||R;ALU;-;SINE/AluSx;intronic;SLC25A27;-;-;intronic;SLC25A27;-;-;intronic;SLC25A27;-;-;-;914;29;50	Name=AluSx	21
chr6:46657076	A:G	SLC25A27	SLC25A27	intronic	protein_coding	NA	A;G;+;A||R;ALU;-;SINE/AluJo;intronic;SLC25A27;-;-;intronic;SLC25A27;-;-;intronic;SLC25A27;-;-;-;1425;29;52	Name=AluJo	28
chr6:46657298	A:G	SLC25A27	SLC25A27	intronic	protein_coding	NA	A;G;+;A||R;ALU;-;SINE/AluSq2;intronic;SLC25A27;-;-;intronic;SLC25A27;-;-;intronic;SLC25A27;-;-;-;1195;29;51	Name=AluSq2	26
chr6:46657301	A:G	SLC25A27	SLC25A27	intronic	protein_coding	NA	A;G;+;A||R;ALU;-;SINE/AluSq2;intronic;SLC25A27;-;-;intronic;SLC25A27;-;-;intronic;SLC25A27;-;-;-;2;2;2	Name=AluSq2	24
chr6:52492694	A:G	EFHC1	EFHC1	UTR3	protein_coding	NA	A;G;+;A||R;ALU;-;SINE/AluJr;UTR3;EFHC1;-;-;UTR3;EFHC1;-;-;UTR3;EFHC1;-;-;-;1044;29;53	Name=AluJr	12
chr6:52493593	A:G	EFHC1	EFHC1	UTR3	protein_coding	NA	A;G;+;A||R||D;ALU;-;SINE/AluSx;UTR3;EFHC1;-;-;UTR3;EFHC1;-;-;UTR3;EFHC1;-;-;-;719;30;52	Name=AluSx	8
chr6:53331453	A:G	ELOVL5	ELOVL5	intronic	protein_coding	NA	T;C;-;A||R;REP;-;DNA/Tigger3b;intronic;ELOVL5;-;-;intronic;ELOVL5;-;-;intronic;ELOVL5;-;-;-;36;11;14	Name=Tigger3b	6
chr6:70589025	A:G	SDHAF4	SDHAF4	UTR3	protein_coding	NA	A;G;+;A||R;ALU;-;SINE/AluSp;UTR3;C6orf57;-;-;downstream;SDHAF4;-;-;downstream;C6orf57;-;-;-;1338;30;54	Name=AluSp	24
chr6:70589269	A:G	SDHAF4	SDHAF4	UTR3	protein_coding	NA	A;G;+;A||R;ALU;-;SINE/AluSx1;UTR3;C6orf57;-;-;downstream;SDHAF4;-;-;downstream;C6orf57;-;-;-;919;30;55	Name=AluSx1	29
chr6:75636960	A:G	SENP6	SENP6	intronic	protein_coding	NA	A;G;+;A||R||D;ALU;-;SINE/AluJr;intronic;SENP6;-;-;intronic;SENP6;-;-;intronic;SENP6;-;-;-;87;18;24	Name=AluJr	19
chr6:75638803	A:G	SENP6	SENP6	intronic	protein_coding	NA	A;G;+;A||R||D;ALU;-;SINE/AluJb;intronic;SENP6;-;-;intronic;SENP6;-;-;intronic;SENP6;-;-;-;114;22;30	Name=AluJb	25
chr6:78902656	A:G	IRAK1BP1	IRAK1BP1	UTR3	protein_coding	NA	A;G;+;A||R;ALU;-;SINE/AluSz;UTR3;IRAK1BP1;-;-;intergenic;IRAK1BP1||PHIP;-;-;intronic;IRAK1BP1;-;-;-;587;30;52	Name=AluSz	18
chr6:78902680	A:G	IRAK1BP1	IRAK1BP1	UTR3	protein_coding	NA	A;G;+;A||R||D;ALU;-;SINE/AluSz;UTR3;IRAK1BP1;-;-;intergenic;IRAK1BP1||PHIP;-;-;intronic;IRAK1BP1;-;-;-;726;28;51	Name=AluSz	21
chr6:8014376	A:G	EEF1E1-BLOC1S5	EEF1E1-BLOC1S5	ncRNA	protein_coding	NA	T;C;-;A||R;ALU;-;SINE/AluSz;UTR3;BLOC1S5;-;-;ncRNA_exonic;EEF1E1-BLOC1S5;-;-;ncRNA_exonic;EEF1E1-MUTED;-;-;-;1008;30;54	Name=AluSz	20
chr6:8014520	A:G	EEF1E1-BLOC1S5	EEF1E1-BLOC1S5	ncRNA	protein_coding	NA	T;C;-;A||R;ALU;-;SINE/AluSz;UTR3;BLOC1S5;-;-;ncRNA_exonic;EEF1E1-BLOC1S5;-;-;ncRNA_exonic;EEF1E1-MUTED;-;-;-;1142;30;55	Name=AluSz	20
chr6:85541322	A:G	SNX14	SNX14	intronic	protein_coding	NA	T;C;-;A||R||D;NONREP;-;-/-;intronic;SNX14;-;-;intronic;SNX14;-;-;intronic;SNX14;-;-;-;247;25;37	.	16
chr6:85545947	A:G	SNX14	SNX14	intronic	protein_coding	NA	T;C;-;A||R||D;ALU;-;SINE/AluSz;intronic;SNX14;-;-;intronic;SNX14;-;-;intronic;SNX14;-;-;-;120;20;31	Name=AluSz	19
chr6:85569033	A:G	SNX14	SNX14	intronic	protein_coding	NA	T;C;-;A||R||D;ALU;-;SINE/AluSp;intronic;RP11-321N4.5||SNX14;-;-;intronic;SNX14;-;-;intronic;SNX14;-;-;-;13;7;8	Name=AluSp	17
chr6:87238366	A:G	ZNF292	ZNF292	intronic	protein_coding	NA	A;G;+;A||R||D;ALU;-;SINE/AluSx;intronic;ZNF292;-;-;intronic;ZNF292;-;-;intronic;ZNF292;-;-;-;38;13;15	Name=AluSx	10
chr6:87249890	A:G	ZNF292	ZNF292	intronic	protein_coding	OLIG	A;G;+;A||R||D;ALU;-;SINE/AluSx;intronic;ZNF292;-;-;intronic;ZNF292;-;-;intronic;ZNF292;-;-;-;15;9;9	Name=AluSx	16
chr6:87514149	A:G	RARS2	RARS2	UTR3	protein_coding	NA	T;C;-;A||R;ALU;-;SINE/AluSp;downstream;RARS2;-;-;downstream;RARS2;-;-;downstream;RARS2;-;-;-;1321;30;53	Name=AluSp	10
chr6:89366420	A:G	RRAGD	RRAGD	UTR3	protein_coding	NA	T;C;-;A||R;ALU;-;SINE/AluJr4;UTR3;RRAGD;-;-;UTR3;RRAGD;-;-;UTR3;RRAGD;-;-;-;273;23;44	Name=AluJr4	24
chr6:89366437	A:G	RRAGD	RRAGD	UTR3	protein_coding	NA	T;C;-;A||R;ALU;-;SINE/AluJr4;UTR3;RRAGD;-;-;UTR3;RRAGD;-;-;UTR3;RRAGD;-;-;-;226;23;43	Name=AluJr4	24
chr6:99418403	A:G	PNISR	PNISR	intronic	protein_coding	NA	T;C;-;A||R;ALU;-;SINE/AluSz;intronic;PNISR;-;-;intronic;PNISR;-;-;intronic;PNISR;-;-;-;32;13;15	Name=AluSz	12
chr6:99418415	A:G	PNISR	PNISR	intronic	protein_coding	NA	T;C;-;A||R||D;ALU;-;SINE/AluSz;intronic;PNISR;-;-;intronic;PNISR;-;-;intronic;PNISR;-;-;-;15;7;7	Name=AluSz	10
chr6:99422708	A:G	PNISR	PNISR	intronic	protein_coding	NA	T;C;-;A||R;ALU;-;SINE/AluSz6;intronic;PNISR;-;-;intronic;PNISR;-;-;intronic;PNISR;-;-;-;22;14;16	Name=AluSz6	18
chr6:99532138	A:G	TSTD3	TSTD3	UTR3	protein_coding	OLIG	A;G;+;A;ALU;rs144589152;SINE/AluSc;downstream;TSTD3;-;-;UTR3;TSTD3;-;-;UTR3;TSTD3;-;-;-;88;23;33	Name=AluSc	20
chr6:99532178	A:G	TSTD3	TSTD3	UTR3	protein_coding	MGAS	A;G;+;A||R;ALU;-;SINE/AluSc;downstream;TSTD3;-;-;UTR3;TSTD3;-;-;UTR3;TSTD3;-;-;-;90;21;34	Name=AluSc	20
chr6:99533111	A:G	TSTD3	TSTD3	UTR3	protein_coding	NA	A;G;+;A||R||D;ALU;-;SINE/AluY;intergenic;TSTD3||CCNC;-;-;UTR3;TSTD3;-;-;UTR3;TSTD3;-;-;-;90;24;38	Name=AluSc	13
chr6:108042685	A:G	OSTM1	OSTM1	UTR3	protein_coding	NA	T;C;-;A||R||D;ALU;-;SINE/AluJb;UTR3;OSTM1;-;-;UTR3;OSTM1;-;-;ncRNA_exonic;AJ420489;-;-;-;1893;30;55	Name=AluJb	37
chr6:109167506	A:G	CCDC162P	CCDC162P	ncRNA	transcribed_unitary_pseudogene	NA	A;G;+;A||R;ALU;-;SINE/AluSx;intronic;C6orf183;-;-;intergenic;CEP57L1||LOC100996634;-;-;intergenic;CEP57L1||LOC100996634;-;-;-;107;20;32	Name=AluSx3	11
chr6:110968024	A:G	GTF3C6	GTF3C6	intergenic	protein_coding	NA	A;G;+;A||R;ALU;-;SINE/AluJr;downstream;GTF3C6;-;-;downstream;GTF3C6;-;-;downstream;GTF3C6;-;-;-;224;24;44	Name=AluJr	22
chr6:110968042	A:G	GTF3C6	GTF3C6	intergenic	protein_coding	NA	A;G;+;A||R;ALU;-;SINE/AluJr;downstream;GTF3C6;-;-;downstream;GTF3C6;-;-;downstream;GTF3C6;-;-;-;252;23;43	Name=AluJr	19
chr6:110970920	A:G	GTF3C6	GTF3C6	intergenic	protein_coding	NA	A;G;+;A||R;ALU;-;SINE/AluJb;intergenic;AL357515.1||RPF2;-;-;intergenic;GTF3C6||RPF2;-;-;intergenic;GTF3C6||RPF2;-;-;-;578;29;53	Name=AluJb	10
chr6:110970932	A:G	GTF3C6	GTF3C6	intergenic	protein_coding	NA	A;G;+;A||R;ALU;-;SINE/AluJb;intergenic;AL357515.1||RPF2;-;-;intergenic;GTF3C6||RPF2;-;-;intergenic;GTF3C6||RPF2;-;-;-;420;28;47	Name=AluJb	8
chr6:149725349	A:G	NUP43	NUP43	UTR3	protein_coding	NA	T;C;-;A||R||D;ALU;-;SINE/AluSq2;UTR3;NUP43;-;-;UTR3;NUP43;-;-;UTR3;NUP43;-;-;-;1459;30;55	Name=AluSq2	35
chr6:149726243	A:G	NUP43	NUP43	UTR3	protein_coding	NA	T;C;-;A||R||D;ALU;-;SINE/AluSc;UTR3;NUP43;-;-;UTR3;NUP43;-;-;UTR3;NUP43;-;-;-;802;30;55	Name=AluSc	14
chr6:154745503	A:G	SCAF8	SCAF8	intronic	protein_coding	NA	A;G;+;A||R||D;ALU;-;SINE/AluJr;intronic;SCAF8;-;-;intronic;SCAF8;-;-;intronic;SCAF8;-;-;-;14;6;7	Name=AluJr	15
chr6:157017871	A:G	ARID1B	ARID1B	intronic	protein_coding	NA	A;G;+;A||R||D;ALU;-;SINE/AluJo;intronic;ARID1B;-;-;intronic;ARID1B;-;-;intronic;ARID1B;-;-;-;21;8;9	Name=AluJo	18
chr6:158193075	A:G	GTF2H5	GTF2H5	UTR3	protein_coding	NA	A;G;+;A||R;ALU;-;SINE/AluJo;UTR3;GTF2H5;-;-;UTR3;GTF2H5;-;-;UTR3;GTF2H5;-;-;-;270;18;34	Name=AluJb	33
chr6:42079763	A:G	TAF8	TAF8	UTR3	protein_coding	NA	A;G;+;A||R;ALU;-;SINE/AluSz6;UTR3;TAF8;-;-;UTR3;TAF8;-;-;UTR3;TAF8;-;-;-;1150;30;54	Name=AluSz6	19
chr6:52992853	A:G	GSTA4	GSTA4	intronic	protein_coding	NEU-GABA-GLU	T;C;-;A||R;ALU;-;SINE/AluSz;intronic;GSTA4;-;-;intronic;GSTA4;-;-;UTR3;AK125212;-;-;-;460;26;44	Name=AluSz	20
chr6:75719064	A:G	SENP6	SENP6	intergenic	protein_coding	NEU	A;G;+;A||R;ALU;-;SINE/AluSc8;downstream;SENP6;-;-;downstream;SENP6;-;-;downstream;SENP6;-;-;-;34;5;9	Name=AluSc8	14
chr6:78899622	A:G	IRAK1BP1	IRAK1BP1	UTR3	protein_coding	NA	A;G;+;A||R;ALU;-;SINE/AluSx;UTR3;IRAK1BP1;-;-;UTR3;IRAK1BP1;-;-;intronic;IRAK1BP1;-;-;-;382;26;48	Name=AluSx	15
chr6:88162454	A:G	CNR1	CNR1	intronic	protein_coding	NA	T;C;-;A;NONREP;-;-/-;intronic;CNR1;-;-;intronic;CNR1;-;-;intronic;CNR1;-;-;-;38;8;11	.	6
chr6:109375495	A:G	CD164	CD164	intronic	protein_coding	OLIG	T;C;-;A||R||D;ALU;-;SINE/AluSx1;intronic;CD164;-;-;intronic;CD164;-;-;intronic;CD164;-;-;-;424;30;45	Name=AluSx1	15
chr6:110898091	A:G	AMD1	AMD1	intergenic	protein_coding	NEU	A;G;+;A||R;ALU;-;SINE/AluSx;intergenic;AMD1||GTF3C6;-;-;intergenic;AMD1||GTF3C6;-;-;intergenic;AMD1||GTF3C6;-;-;-;707;29;53	Name=AluSx	36
chr6:111270407	A:G	MFSD4B	MFSD4B	UTR3	protein_coding	NA	A;G;+;A||R||D;REP;-;SINE/FLAM_A;UTR3;KIAA1919;-;-;intergenic;KIAA1919||REV3L;-;-;intergenic;KIAA1919||REV3L;-;-;-;189;26;42	Name=FLAM_A	18
chr6:111278447	A:G	MFSD4B	MFSD4B	intergenic	protein_coding	NA	A;G;+;A||R;REP;-;LTR/THE1B;ncRNA_exonic;RP5-1112D6.4;-;-;intergenic;KIAA1919||REV3L;-;-;intergenic;KIAA1919||REV3L;-;-;-;812;30;54	Name=THE1B	33
chr6:149726324	A:G	NUP43	NUP43	UTR3	protein_coding	NA	T;C;-;A||R||D;ALU;-;SINE/AluSc;UTR3;NUP43;-;-;UTR3;NUP43;-;-;UTR3;NUP43;-;-;-;835;30;53	Name=AluSc	23
chr6:46656502	A:G	SLC25A27	SLC25A27	intronic	protein_coding	NA	A;G;+;A||R;ALU;-;SINE/AluSx;intronic;SLC25A27;-;-;intronic;SLC25A27;-;-;intronic;SLC25A27;-;-;-;553;28;45	Name=AluSx	17
chr6:46657019	A:G	SLC25A27	SLC25A27	intronic	protein_coding	OLIG	A;G;+;A||R;ALU;-;SINE/AluJo;intronic;SLC25A27;-;-;intronic;SLC25A27;-;-;intronic;SLC25A27;-;-;-;1704;29;52	Name=AluJo	26
chr6:57056336	A:G	KIAA1586	KIAA1586	intergenic	protein_coding	NA	A;G;+;A||R||D;ALU;-;SINE/AluSx1;intergenic;KIAA1586||ZNF451;-;-;intergenic;KIAA1586||ZNF451;-;-;intergenic;KIAA1586||ZNF451;-;-;-;180;26;42	Name=AluSx1	19
chr6:57056636	A:G	KIAA1586	KIAA1586	intergenic	protein_coding	NA	A;G;+;A||R;ALU;-;SINE/AluJr;intergenic;KIAA1586||ZNF451;-;-;intergenic;KIAA1586||ZNF451;-;-;intergenic;KIAA1586||ZNF451;-;-;-;69;20;31	Name=AluJb	18
chr6:57080911	A:G	ZNF451	ZNF451	intergenic	protein_coding	NEU	A;G;+;A||R;ALU;-;SINE/AluJb;intergenic;KIAA1586||ZNF451;-;-;intergenic;KIAA1586||ZNF451;-;-;intergenic;KIAA1586||ZNF451;-;-;-;346;27;46	Name=AluJb	8
chr6:75638984	A:G	SENP6	SENP6	intronic	protein_coding	NA	A;G;+;A||R||D;ALU;-;SINE/AluJb;intronic;SENP6;-;-;intronic;SENP6;-;-;intronic;SENP6;-;-;-;196;24;33	Name=AluJb	19
chr6:88166172	A:G	CNR1	CNR1	other	protein_coding	NA	.	.	11
chr6:104725976	A:G	HACE1	HACE1	intergenic	protein_coding	NEU-GABA-GLU	T;C;-;A||R;ALU;-;SINE/AluSz;intergenic;SNORA33||HACE1;-;-;intergenic;NONE||HACE1;-;-;intergenic;NONE||HACE1;-;-;-;218;21;34	Name=AluSz	16
chr6:111270501	A:G	MFSD4B	MFSD4B	UTR3	protein_coding	NA	A;G;+;A||R||D;REP;-;SINE/FLAM_A;UTR3;KIAA1919;-;-;intergenic;KIAA1919||REV3L;-;-;intergenic;KIAA1919||REV3L;-;-;-;124;24;42	Name=FLAM_A	8
chr6:111665718	A:G	FYN	FYN	intronic	protein_coding	NA	T;C;-;A||R;ALU;-;SINE/AluSx3;intronic;FYN;-;-;intronic;FYN;-;-;intronic;FYN;-;-;-;398;27;47	Name=AluSz	15
chr6:111698159	A:G	FYN	FYN	intronic	protein_coding	NA	T;C;-;A||R;ALU;-;SINE/AluSp;intronic;FYN;-;-;intronic;FYN;-;-;intronic;FYN;-;-;-;457;24;46	Name=AluSp	14
chr6:15251129	A:G	JARID2	JARID2	intronic	protein_coding	MGAS	A;G;+;A||R||D;ALU;-;SINE/AluSx1;intronic;JARID2;-;-;intronic;JARID2;-;-;intronic;JARID2;-;-;-;25;9;11	Name=AluSx1	14
chr6:156948267	A:G	ARID1B	ARID1B	intronic	protein_coding	NA	A;G;+;A||R;ALU;-;SINE/AluJr;intronic;ARID1B;-;-;intronic;ARID1B;-;-;intronic;ARID1B;-;-;-;20;8;10	Name=AluJr	18
chr6:42080651	A:G	TAF8	TAF8	UTR3	protein_coding	NA	A;G;+;A||R||D;ALU;-;SINE/AluSq2;UTR3;TAF8;-;-;UTR3;TAF8;-;-;UTR3;TAF8;-;-;-;1391;30;53	Name=AluSq2	36
chr6:52495692	A:G	EFHC1	EFHC1	UTR3	protein_coding	NA	A;G;+;A||R||D;ALU;-;SINE/AluJo;UTR3;EFHC1;-;-;UTR3;EFHC1;-;-;UTR3;EFHC1;-;-;-;699;28;51	Name=AluJo	17
chr6:57057117	A:G	KIAA1586	KIAA1586	intergenic	protein_coding	NA	A;G;+;A||R;ALU;-;SINE/AluSc8;intergenic;KIAA1586||ZNF451;-;-;intergenic;KIAA1586||ZNF451;-;-;intergenic;KIAA1586||ZNF451;-;-;-;145;23;37	Name=AluSc8	20
chr6:68689032	A:G	ADGRB3	ADGRB3	intronic	protein_coding	NA	A;G;+;A;NONREP;-;-/-;intronic;BAI3;-;-;intronic;ADGRB3;-;-;intronic;BAI3;-;-;-;10;5;7	.	23
chr6:75637988	A:G	SENP6	SENP6	intronic	protein_coding	NA	A;G;+;A||R;ALU;-;SINE/AluSz;intronic;SENP6;-;-;intronic;SENP6;-;-;intronic;SENP6;-;-;-;94;22;31	Name=AluSz	20
chr6:78902385	A:G	IRAK1BP1	IRAK1BP1	UTR3	protein_coding	NA	A;G;+;A||R||D;ALU;-;SINE/AluJr;UTR3;IRAK1BP1;-;-;intergenic;IRAK1BP1||PHIP;-;-;intronic;IRAK1BP1;-;-;-;513;29;53	Name=AluJr	13
chr6:99562118	T:C	CCNC	CCNC	intronic	protein_coding	NA	A;G;+;A||R;ALU;rs534068439;SINE/AluSz6;intronic;CCNC;-;-;intronic;CCNC;-;-;intronic;CCNC;-;-;-;275;26;42	Name=AluSz6	21
chr6:104777888	A:G	HACE1	HACE1	intronic	protein_coding	NA	T;C;-;A||R;ALU;-;SINE/AluSx;intronic;HACE1;-;-;intronic;HACE1;-;-;intronic;HACE1;-;-;-;127;21;34	Name=AluSx	16
chr6:104777892	A:G	HACE1	HACE1	intronic	protein_coding	NA	T;C;-;A||R||D;ALU;-;SINE/AluSx;intronic;HACE1;-;-;intronic;HACE1;-;-;intronic;HACE1;-;-;-;146;22;35	Name=AluSx	16
chr6:104777897	A:G	HACE1	HACE1	intronic	protein_coding	NA	T;C;-;A||R||D;ALU;-;SINE/AluSx;intronic;HACE1;-;-;intronic;HACE1;-;-;intronic;HACE1;-;-;-;119;20;31	Name=AluSx	16
chr6:106666052	A:G	QRSL1	QRSL1	UTR3	protein_coding	NA	A;G;+;A||R||D;ALU;-;SINE/AluSx1;UTR3;QRSL1;-;-;UTR3;QRSL1;-;-;UTR3;QRSL1;-;-;-;1175;30;54	Name=AluSx1	31
chr6:107522682	A:G	SOBP	SOBP	intronic	protein_coding	NA	A;G;+;A||R;ALU;-;SINE/AluJb;intronic;SOBP;-;-;intronic;SOBP;-;-;intronic;SOBP;-;-;-;2;2;2	Name=AluJb	14
chr6:107522824	A:G	SOBP	SOBP	intronic	protein_coding	NEU	A;G;+;A||R;ALU;-;SINE/AluJb;intronic;SOBP;-;-;intronic;SOBP;-;-;intronic;SOBP;-;-;-;6;3;3	Name=AluJb	15
chr6:110884452	A:G	AMD1	AMD1	intronic	protein_coding	OLIG	A;G;+;A||R||D;ALU;-;SINE/AluJr;intronic;AMD1;-;-;intronic;AMD1;-;-;intronic;AMD1;-;-;-;351;29;44	Name=AluJr	19
chr6:110968030	A:G	GTF3C6	GTF3C6	intergenic	protein_coding	NA	A;G;+;A||R;ALU;-;SINE/AluJr;downstream;GTF3C6;-;-;downstream;GTF3C6;-;-;downstream;GTF3C6;-;-;-;222;26;46	Name=AluJr	9
chr6:110970035	A:G	GTF3C6	GTF3C6	intergenic	protein_coding	NA	A;G;+;A||R;ALU;-;SINE/AluJo;upstream;AL357515.1;-;-;intergenic;GTF3C6||RPF2;-;-;intergenic;GTF3C6||RPF2;-;-;-;209;25;46	Name=AluJo	3
chr6:111275651	A:G	MFSD4B	MFSD4B	intergenic	protein_coding	NA	A;G;+;A||R;ALU;-;SINE/AluSg;intergenic;KIAA1919||RP5-1112D6.4;-;-;intergenic;KIAA1919||REV3L;-;-;intergenic;KIAA1919||REV3L;-;-;-;389;29;49	Name=AluSg	9
chr6:111278521	A:G	MFSD4B	MFSD4B	intergenic	protein_coding	NA	A;G;+;A||R;REP;-;LTR/THE1B;ncRNA_exonic;RP5-1112D6.4;-;-;intergenic;KIAA1919||REV3L;-;-;intergenic;KIAA1919||REV3L;-;-;-;499;30;54	Name=THE1B	22
chr6:111740984	A:G	FYN	FYN	intronic	protein_coding	NA	T;C;-;A;ALU;-;SINE/AluJb;intronic;FYN;-;-;intronic;FYN;-;-;intronic;FYN;-;-;-;38;11;21	Name=AluJb	15
chr6:111867227	A:G	FYN	FYN	intronic	protein_coding	NA	T;C;-;A||R;ALU;-;SINE/AluSq2;intronic;FYN;-;-;intronic;FYN;-;-;intronic;FYN;-;-;-;5;4;5	Name=AluSq2	9
chr6:111867242	A:G	FYN	FYN	intronic	protein_coding	NA	T;C;-;A||R;ALU;-;SINE/AluSq2;intronic;FYN;-;-;intronic;FYN;-;-;intronic;FYN;-;-;-;5;4;4	Name=AluSq2	13
chr6:127466058	A:G	SOGA3	MTCL3	intronic	protein_coding	NEU	T;C;-;A;ALU;-;SINE/AluSq2;intronic;SOGA3;-;-;intronic;SOGA3;-;-;intronic;SOGA3;-;-;-;2;1;1	Name=AluSq2	10
chr6:127466085	A:G	SOGA3	MTCL3	intronic	protein_coding	NA	T;C;-;A||R;ALU;-;SINE/AluSq2;intronic;SOGA3;-;-;intronic;SOGA3;-;-;intronic;SOGA3;-;-;-;1;1;1	Name=AluSq2	9
chr6:127466161	A:G	SOGA3	MTCL3	intronic	protein_coding	NA	T;C;-;A;ALU;-;SINE/AluSq2;intronic;SOGA3;-;-;intronic;SOGA3;-;-;intronic;SOGA3;-;-;-;1;1;1	Name=AluSq2	8
chr6:13650869	A:G	RANBP9	RANBP9	intronic	protein_coding	NA	T;C;-;A||R;ALU;-;SINE/AluSx3;intronic;RANBP9;-;-;intronic;RANBP9;-;-;intronic;RANBP9;-;-;-;224;25;35	Name=AluSx3	18
chr6:147205968	T:C	STXBP5	STXBP5	intronic	protein_coding	NA	.	.	14
chr6:149724748	A:G	NUP43	NUP43	UTR3	protein_coding	NA	T;C;-;A||R||D;ALU;-;SINE/AluSq;UTR3;NUP43;-;-;UTR3;NUP43;-;-;UTR3;NUP43;-;-;-;1845;30;55	Name=AluSq	32
chr6:154761349	A:G	SCAF8	SCAF8	intronic	protein_coding	NA	A;G;+;A||R||D;ALU;-;SINE/AluSx1;intronic;SCAF8;-;-;intronic;SCAF8;-;-;intronic;SCAF8;-;-;-;8;5;6	Name=AluSx1	18
chr6:154761366	A:G	SCAF8	SCAF8	intronic	protein_coding	NA	A;G;+;A||R||D;ALU;-;SINE/AluSx1;intronic;SCAF8;-;-;intronic;SCAF8;-;-;intronic;SCAF8;-;-;-;19;6;7	Name=AluSx1	16
chr6:157157823	A:G	ARID1B	ARID1B	intronic	protein_coding	NEU	A;G;+;A;ALU;-;SINE/AluJr;intronic;ARID1B;-;-;intronic;ARID1B;-;-;intronic;ARID1B;-;-;-;23;11;13	Name=AluJr	16
chr6:157162024	A:G	ARID1B	ARID1B	intronic	protein_coding	NEU-GABA-GLU	A;G;+;A;NONREP;-;-/-;intronic;ARID1B;-;-;intronic;ARID1B;-;-;intronic;ARID1B;-;-;-;37;15;19	.	12
chr6:158193832	A:G	GTF2H5	GTF2H5	UTR3	protein_coding	NA	A;G;+;A||R;ALU;-;SINE/AluY;UTR3;GTF2H5;-;-;UTR3;GTF2H5;-;-;UTR3;GTF2H5;-;-;-;159;13;29	Name=AluY	26
chr6:158193842	A:G	GTF2H5	GTF2H5	UTR3	protein_coding	NA	A;G;+;A||R;ALU;-;SINE/AluY;UTR3;GTF2H5;-;-;UTR3;GTF2H5;-;-;UTR3;GTF2H5;-;-;-;211;15;31	Name=AluY	24
chr6:158198588	A:G	GTF2H5	GTF2H5	UTR3	protein_coding	NA	A;G;+;A||R;ALU;-;SINE/AluSz;UTR3;GTF2H5;-;-;UTR3;GTF2H5;-;-;UTR3;GTF2H5;-;-;-;739;27;48	Name=AluSz	37
chr6:159680770	A:G	SOD2	SOD2	UTR3	protein_coding	NA	T;C;-;A||R;ALU;-;SINE/AluSz;UTR3;SOD2;-;-;intronic;SOD2;-;-;intronic;SOD2;-;-;-;2150;30;55	Name=AluSz	38
chr6:161203039	A:G	AGPAT4	AGPAT4	intronic	protein_coding	NA	T;C;-;A||R;REP;-;LTR/MLT1G3;intronic;AGPAT4;-;-;intronic;AGPAT4;-;-;intronic;AGPAT4;-;-;-;26;3;12	Name=MLT1G3	14
chr6:170359674	A:G	FAM120B	FAM120B	intronic	protein_coding	NA	A;G;+;A||R||D;ALU;-;SINE/AluJr;intronic;FAM120B;-;-;intronic;FAM120B;-;-;intronic;FAM120B;-;-;-;89;20;32	Name=AluJr	20
chr6:24703016	A:G	ACOT13	ACOT13	UTR3	protein_coding	NA	A;G;+;A||R||D;ALU;-;SINE/AluJo;UTR3;ACOT13;-;-;UTR3;ACOT13;-;-;UTR3;ACOT13;-;-;-;798;30;54	Name=AluJo	32
chr6:3022302	T:C	HTATSF1P2	HTATSF1P2	ncRNA	processed_pseudogene	NEU-GABA	A;G;+;A||R;ALU;-;SINE/AluJr;ncRNA_exonic;RP1-90J20.12;-;-;ncRNA_exonic;HTATSF1P2;-;-;ncRNA_exonic;HTATSF1P2;-;-;-;383;28;49	Name=AluJr	21
chr6:3022311	T:C	HTATSF1P2	HTATSF1P2	ncRNA	processed_pseudogene	NA	A;G;+;A||R;ALU;-;SINE/AluJr;ncRNA_exonic;RP1-90J20.12;-;-;ncRNA_exonic;HTATSF1P2;-;-;ncRNA_exonic;HTATSF1P2;-;-;-;250;26;46	Name=AluJr	15
chr6:3022315	T:C	HTATSF1P2	HTATSF1P2	ncRNA	processed_pseudogene	NEU-GABA-GLU	A;G;+;A||R||D;ALU;-;SINE/AluJr;ncRNA_exonic;RP1-90J20.12;-;-;ncRNA_exonic;HTATSF1P2;-;-;ncRNA_exonic;HTATSF1P2;-;-;-;579;29;52	Name=AluJr	22
chr6:3022325	T:C	HTATSF1P2	HTATSF1P2	ncRNA	processed_pseudogene	NEU-GABA-GLU	A;G;+;A||R;ALU;-;SINE/AluJr;ncRNA_exonic;RP1-90J20.12;-;-;ncRNA_exonic;HTATSF1P2;-;-;ncRNA_exonic;HTATSF1P2;-;-;-;765;30;53	Name=AluJr	25
chr6:3022475	T:C	HTATSF1P2	HTATSF1P2	ncRNA	processed_pseudogene	NA	A;G;+;A||R||D;ALU;-;SINE/AluSx3;ncRNA_exonic;RP1-90J20.12;-;-;ncRNA_exonic;HTATSF1P2;-;-;ncRNA_exonic;HTATSF1P2;-;-;-;541;30;54	Name=AluSz	35
chr6:3022589	T:C	HTATSF1P2	HTATSF1P2	ncRNA	processed_pseudogene	NEU-GABA	A;G;+;A||R||D;ALU;-;SINE/AluSx3;ncRNA_exonic;RP1-90J20.12;-;-;ncRNA_exonic;HTATSF1P2;-;-;ncRNA_exonic;HTATSF1P2;-;-;-;622;30;53	Name=AluSz	32
chr6:36101530	A:G	MAPK14	MAPK14	intronic	protein_coding	NA	A;G;+;A||R||D;ALU;-;SINE/AluJb;intronic;MAPK14;-;-;intronic;MAPK14;-;-;intronic;MAPK14;-;-;-;1096;30;51	Name=AluJb	15
chr6:36128386	A:G	MAPK13	MAPK13	intergenic	protein_coding	NA	A;G;+;R;REP;-;SINE/MIR;intergenic;MAPK14||MAPK13;-;-;intergenic;MAPK14||MAPK13;-;-;intergenic;MAPK14||MAPK13;-;-;-;525;29;47	Name=MIR	5
chr6:36498726	A:G	STK38	STK38	intronic	protein_coding	NA	T;C;-;A||R;ALU;-;SINE/AluJo;intronic;STK38;-;-;intronic;STK38;-;-;intronic;STK38;-;-;-;828;29;53	Name=AluJo	6
chr6:36975006	A:G	MTCH1	MTCH1	intronic	protein_coding	NA	T;C;-;A||R;NONREP;-;-/-;intronic;MTCH1;-;-;intronic;MTCH1;-;-;intronic;MTCH1;-;-;-;738;30;53	.	17
chr6:38120600	A:G	ZFAND3	ZFAND3	intronic	protein_coding	NA	A;G;+;A||R;ALU;-;SINE/AluSx3;intronic;ZFAND3;-;-;intronic;ZFAND3;-;-;intronic;ZFAND3;-;-;-;13;6;7	Name=AluSx3	14
chr6:43068961	A:G	KLC4	KLC4	intronic	protein_coding	NA	A;G;+;A||R;ALU;-;SINE/AluSx;intronic;KLC4;-;-;intronic;KLC4;-;-;intronic;KLC4;-;-;-;410;29;51	Name=AluSx	7
chr6:43617542	A:G	POLH	POLH	UTR3	protein_coding	NA	A;G;+;A||R||D;ALU;-;SINE/AluSz;intronic;POLH;-;-;UTR3;POLH;-;-;UTR3;POLH;-;-;-;987;30;54	Name=AluSz	12
chr6:46656888	A:G	SLC25A27	SLC25A27	intronic	protein_coding	NA	A;G;+;A||R;ALU;-;SINE/AluJo;intronic;SLC25A27;-;-;intronic;SLC25A27;-;-;intronic;SLC25A27;-;-;-;1806;29;52	Name=AluJo	28
chr6:52493556	A:G	EFHC1	EFHC1	UTR3	protein_coding	NA	A;G;+;A||R||D;ALU;-;SINE/AluSx;UTR3;EFHC1;-;-;UTR3;EFHC1;-;-;UTR3;EFHC1;-;-;-;442;30;51	Name=AluSx	6
chr6:53340637	A:G	ELOVL5	ELOVL5	intronic	protein_coding	NA	T;C;-;A||R;REP;-;DNA/Tigger3b;intronic;ELOVL5;-;-;intronic;ELOVL5;-;-;intronic;ELOVL5;-;-;-;11;7;8	Name=Tigger3b	10
chr6:57056271	A:G	KIAA1586	KIAA1586	intergenic	protein_coding	NA	A;G;+;A||R||D;ALU;rs543143267;SINE/AluSx1;intergenic;KIAA1586||ZNF451;-;-;intergenic;KIAA1586||ZNF451;-;-;intergenic;KIAA1586||ZNF451;-;-;-;133;24;36	Name=AluSx1	17
chr6:57057686	A:G	KIAA1586	KIAA1586	intergenic	protein_coding	NA	A;G;+;A||R;ALU;-;SINE/AluSx1;intergenic;KIAA1586||ZNF451;-;-;intergenic;KIAA1586||ZNF451;-;-;intergenic;KIAA1586||ZNF451;-;-;-;272;26;47	Name=AluSx1	18
chr6:57155276	T:C	ZNF451-AS1	ZNF451-AS1	ncRNA	lncRNA	NA	A;G;+;A||R;ALU;-;SINE/AluSq2;ncRNA_intronic;RP11-203B9.4;-;-;ncRNA_intronic;LOC101927211;-;-;ncRNA_intronic;BC032020;-;-;-;119;23;32	Name=AluSq2	15
chr6:57155284	T:C	ZNF451-AS1	ZNF451-AS1	ncRNA	lncRNA	NA	A;G;+;R;ALU;-;SINE/AluSq2;ncRNA_intronic;RP11-203B9.4;-;-;ncRNA_intronic;LOC101927211;-;-;ncRNA_intronic;BC032020;-;-;-;165;24;33	Name=AluSq2	15
chr6:57155325	T:C	ZNF451-AS1	ZNF451-AS1	ncRNA	lncRNA	NA	A;G;+;A||R;ALU;-;SINE/AluSq2;ncRNA_intronic;RP11-203B9.4;-;-;ncRNA_intronic;LOC101927211;-;-;ncRNA_intronic;BC032020;-;-;-;113;20;25	Name=AluSq2	12
chr6:57160420	T:C	ZNF451-AS1	ZNF451-AS1	ncRNA	lncRNA	NA	A;G;+;R;ALU;-;SINE/AluJb;ncRNA_intronic;RP11-203B9.4;-;-;ncRNA_intronic;LOC101927211;-;-;ncRNA_intronic;BC032020;-;-;-;534;29;50	Name=AluJb	9
chr6:57160427	T:C	ZNF451-AS1	ZNF451-AS1	ncRNA	lncRNA	NA	A;G;+;A||R;ALU;-;SINE/AluJb;ncRNA_intronic;RP11-203B9.4;-;-;ncRNA_intronic;LOC101927211;-;-;ncRNA_intronic;BC032020;-;-;-;900;30;54	Name=AluJb	14
chr6:57160446	T:C	ZNF451-AS1	ZNF451-AS1	ncRNA	lncRNA	NA	A;G;+;R;ALU;-;SINE/AluJb;ncRNA_intronic;RP11-203B9.4;-;-;ncRNA_intronic;LOC101927211;-;-;ncRNA_intronic;BC032020;-;-;-;813;29;52	Name=AluJb	14
chr6:71924700	A:G	RIMS1	RIMS1	intronic	protein_coding	NEU	A;G;+;A||R;ALU;-;SINE/AluSz6;intronic;RIMS1;-;-;intronic;RIMS1;-;-;intronic;RIMS1;-;-;-;17;2;7	Name=AluSz6	7
chr6:75637954	A:G	SENP6	SENP6	intronic	protein_coding	NA	A;G;+;A||R;ALU;-;SINE/AluSz;intronic;SENP6;-;-;intronic;SENP6;-;-;intronic;SENP6;-;-;-;131;22;30	Name=AluSz	18
chr6:75637989	A:G	SENP6	SENP6	intronic	protein_coding	NEU-GABA	A;G;+;A;ALU;-;SINE/AluSz;intronic;SENP6;-;-;intronic;SENP6;-;-;intronic;SENP6;-;-;-;68;18;23	Name=AluSz	16
chr6:79023203	A:G	PHIP	PHIP	intronic	protein_coding	NA	T;C;-;A||R;ALU;-;SINE/AluJo;intronic;PHIP;-;-;intronic;PHIP;-;-;intronic;PHIP;-;-;-;10;5;6	Name=AluJo	16
chr6:79023217	A:G	PHIP	PHIP	intronic	protein_coding	NA	T;C;-;A||R;ALU;-;SINE/AluJo;intronic;PHIP;-;-;intronic;PHIP;-;-;intronic;PHIP;-;-;-;14;7;8	Name=AluJo	16
chr6:79023293	A:G	PHIP	PHIP	intronic	protein_coding	NA	T;C;-;A||R;ALU;-;SINE/AluJo;intronic;PHIP;-;-;intronic;PHIP;-;-;intronic;PHIP;-;-;-;15;7;8	Name=AluJo	19
chr6:8014493	A:G	EEF1E1-BLOC1S5	EEF1E1-BLOC1S5	ncRNA	protein_coding	NA	T;C;-;A||R||D;ALU;-;SINE/AluSz;UTR3;BLOC1S5;-;-;ncRNA_exonic;EEF1E1-BLOC1S5;-;-;ncRNA_exonic;EEF1E1-MUTED;-;-;-;824;30;55	Name=AluSz	21
chr6:85569038	A:G	SNX14	SNX14	intronic	protein_coding	NA	T;C;-;A||R||D;ALU;-;SINE/AluSp;intronic;RP11-321N4.5||SNX14;-;-;intronic;SNX14;-;-;intronic;SNX14;-;-;-;15;8;9	Name=AluSp	16
chr6:87240231	A:G	ZNF292	ZNF292	intronic	protein_coding	NA	A;G;+;R;REP;-;Other/SVA_C;intronic;ZNF292;-;-;intronic;ZNF292;-;-;intronic;ZNF292;-;-;-;101;18;22	Name=SVA_A	13
chr6:88149564	A:G	CNR1	CNR1	intronic	protein_coding	NA	T;C;-;A||R;NONREP;-;-/-;UTR5;CNR1;-;-;intronic;CNR1;-;-;intronic;CNR1;-;-;-;214;22;37	.	14
chr6:88162424	A:G	CNR1	CNR1	intronic	protein_coding	NA	T;C;-;A;NONREP;-;-/-;intronic;CNR1;-;-;intronic;CNR1;-;-;intronic;CNR1;-;-;-;36;8;11	.	5
chr6:89634862	A:G	LYRM2	LYRM2	UTR3	protein_coding	NA	T;C;-;A||R;ALU;-;SINE/AluSz6;UTR3;LYRM2;-;-;UTR3;LYRM2;-;-;UTR3;LYRM2;-;-;-;1906;30;55	Name=AluSz6	43
chr6:99420337	A:G	PNISR	PNISR	intronic	protein_coding	NA	T;C;-;A||R;NONREP;-;-/-;intronic;PNISR;-;-;intronic;PNISR;-;-;intronic;PNISR;-;-;-;38;13;18	.	17
chr6:99422765	A:G	PNISR	PNISR	intronic	protein_coding	NA	T;C;-;A||R;ALU;-;SINE/AluSz6;intronic;PNISR;-;-;intronic;PNISR;-;-;intronic;PNISR;-;-;-;11;8;8	Name=AluSz6	15
chr6:99556809	A:G	CCNC	CCNC	intronic	protein_coding	NA	T;C;-;A||R;ALU;-;SINE/AluSx;intronic;CCNC;-;-;intronic;CCNC;-;-;intronic;CCNC;-;-;-;94;19;24	Name=AluSx	16
chr6:104782393	A:G	HACE1	HACE1	intronic	protein_coding	NA	T;C;-;A||R;ALU;-;SINE/AluJb;intronic;HACE1;-;-;intronic;HACE1;-;-;intronic;HACE1;-;-;-;48;15;21	Name=AluJb	14
chr6:10743141	A:G	TMEM14B	TMEM14B	intergenic	protein_coding	NA	A;G;+;A||R;ALU;-;SINE/AluJr;downstream;RP11-421M1.8;-;-;intergenic;TMEM14C||TMEM14B;-;-;intergenic;TMEM14C||TMEM14B;-;-;-;155;24;42	Name=AluJr	4
chr6:107515628	A:G	SOBP	SOBP	intronic	protein_coding	NA	A;G;+;A;ALU;-;SINE/AluSz6;intronic;SOBP;-;-;intronic;SOBP;-;-;intronic;SOBP;-;-;-;3;3;3	Name=AluSz6	18
chr6:10802418	T:C	MAK	MAK	intronic	protein_coding	NA	A;G;+;A||R;ALU;-;SINE/AluJb;intronic;MAK||RP11-637O19.3||SYCP2L;-;-;intronic;MAK;-;-;intronic;MAK;-;-;-;402;30;49	Name=AluJb	20
chr6:110880057	A:G	AMD1	AMD1	intronic	protein_coding	NA	A;G;+;A||R||D;ALU;-;SINE/AluSz;intronic;AMD1;-;-;intronic;AMD1;-;-;intronic;AMD1;-;-;-;66;19;23	Name=AluSz	21
chr6:142935304	A:G	HIVEP2	HIVEP2	intronic	protein_coding	NEU-GABA-GLU	T;C;-;A||R||D;ALU;-;SINE/AluJb;intronic;HIVEP2;-;-;intronic;HIVEP2;-;-;intronic;HIVEP2;-;-;-;18;9;10	Name=AluJb	19
chr6:142935437	A:G	HIVEP2	HIVEP2	intronic	protein_coding	NEU	T;C;-;A||R;ALU;-;SINE/AluJb;intronic;HIVEP2;-;-;intronic;HIVEP2;-;-;intronic;HIVEP2;-;-;-;9;6;6	Name=AluJb	15
chr6:142935454	A:G	HIVEP2	HIVEP2	intronic	protein_coding	NA	T;C;-;A||R||D;ALU;-;SINE/AluJb;intronic;HIVEP2;-;-;intronic;HIVEP2;-;-;intronic;HIVEP2;-;-;-;6;5;5	Name=AluJb	15
chr6:142935465	A:G	HIVEP2	HIVEP2	intronic	protein_coding	NA	T;C;-;A||R||D;ALU;-;SINE/AluJb;intronic;HIVEP2;-;-;intronic;HIVEP2;-;-;intronic;HIVEP2;-;-;-;4;4;4	Name=AluJb	16
chr6:142936380	A:G	HIVEP2	HIVEP2	intronic	protein_coding	NA	T;C;-;A;ALU;-;SINE/AluSg;intronic;HIVEP2;-;-;intronic;HIVEP2;-;-;intronic;HIVEP2;-;-;-;8;5;5	Name=AluSx4	17
chr6:149502741	A:G	PPIL4	PPIL4	intergenic	protein_coding	NA	T;C;-;A||R||D;ALU;-;SINE/AluSx3;intergenic;ZC3H12D||PPIL4;-;-;intergenic;ZC3H12D||PPIL4;-;-;intergenic;ZC3H12D||PPIL4;-;-;-;67;18;28	Name=AluSx3	25
chr6:149726282	A:G	NUP43	NUP43	UTR3	protein_coding	NA	T;C;-;A||R||D;ALU;-;SINE/AluSc;UTR3;NUP43;-;-;UTR3;NUP43;-;-;UTR3;NUP43;-;-;-;1611;30;55	Name=AluSc	30
chr6:149726294	A:G	NUP43	NUP43	UTR3	protein_coding	NA	T;C;-;A||R||D;ALU;-;SINE/AluSc;UTR3;NUP43;-;-;UTR3;NUP43;-;-;UTR3;NUP43;-;-;-;1065;30;55	Name=AluSc	21
chr6:154747430	A:G	SCAF8	SCAF8	intronic	protein_coding	NA	A;G;+;A||R||D;ALU;-;SINE/AluJb;intronic;SCAF8;-;-;intronic;SCAF8;-;-;intronic;SCAF8;-;-;-;18;8;9	Name=AluJb	19
chr6:154756827	A:G	SCAF8	SCAF8	intronic	protein_coding	NA	A;G;+;A||R||D;ALU;-;SINE/AluJo;intronic;SCAF8;-;-;intronic;SCAF8;-;-;intronic;SCAF8;-;-;-;17;8;9	Name=AluJo	13
chr6:154848426	A:G	MIR1273C	MIR1273C	intergenic	miRNA	NA	A;G;+;A||R;ALU;-;SINE/AluJr;intronic;TIAM2;-;-;intergenic;SCAF8||MIR1273C;-;-;intronic;TIAM2;-;-;-;15;7;8	Name=AluJr	14
chr6:156962622	A:G	ARID1B	ARID1B	intronic	protein_coding	MGAS	A;G;+;A||R;ALU;-;SINE/AluJb;intronic;ARID1B;-;-;intronic;ARID1B;-;-;intronic;ARID1B;-;-;-;11;4;5	Name=AluJb	12
chr6:156984971	A:G	ARID1B	ARID1B	intronic	protein_coding	NA	A;G;+;A||R;ALU;-;SINE/AluJb;intronic;ARID1B;-;-;intronic;ARID1B;-;-;intronic;ARID1B;-;-;-;176;25;36	Name=AluJb	14
chr6:163422494	A:G	QKI	QKI	intronic	protein_coding	NA	A;G;+;A||R;ALU;-;SINE/AluJr;intronic;QKI;-;-;intronic;QKI;-;-;intronic;QKI;-;-;-;28;8;14	Name=AluJr	23
chr6:24710358	A:G	C6orf62	C6orf62	intronic	protein_coding	NA	T;C;-;A||R;ALU;-;SINE/AluSp;intronic;C6orf62;-;-;intronic;C6orf62;-;-;intronic;C6orf62;-;-;-;1651;30;55	Name=AluSp	37
chr6:24710462	A:G	C6orf62	C6orf62	intronic	protein_coding	NA	T;C;-;A||R||D;ALU;-;SINE/AluSp;intronic;C6orf62;-;-;intronic;C6orf62;-;-;intronic;C6orf62;-;-;-;1007;30;54	Name=AluSp	39
chr6:3283181	A:G	SLC22A23	SLC22A23	intronic	protein_coding	NA	T;C;-;A||R;ALU;-;SINE/AluSq2;intronic;PSMG4||SLC22A23;-;-;intronic;SLC22A23;-;-;ncRNA_intronic;AK096219;-;-;-;214;21;39	Name=AluSq2	21
chr6:36973919	A:G	MTCH1	MTCH1	intronic	protein_coding	NA	T;C;-;A||R;NONREP;-;-/-;intronic;MTCH1;-;-;intronic;MTCH1;-;-;intronic;MTCH1;-;-;-;1016;30;52	.	20
chr6:36974013	A:G	MTCH1	MTCH1	intronic	protein_coding	NA	T;C;-;R;NONREP;-;-/-;intronic;MTCH1;-;-;intronic;MTCH1;-;-;intronic;MTCH1;-;-;-;0;0;0	.	21
chr6:37945643	A:G	ZFAND3	ZFAND3	intronic	protein_coding	NA	A;G;+;A||R;ALU;-;SINE/AluSz6;intronic;ZFAND3;-;-;intronic;ZFAND3;-;-;intronic;ZFAND3;-;-;-;11;7;7	Name=AluSz6	16
chr6:38120443	A:G	ZFAND3	ZFAND3	intronic	protein_coding	NA	A;G;+;A||R||D;ALU;-;SINE/AluSx3;intronic;ZFAND3;-;-;intronic;ZFAND3;-;-;intronic;ZFAND3;-;-;-;14;6;6	Name=AluSx3	15
chr6:38121278	A:G	ZFAND3	ZFAND3	intronic	protein_coding	NA	A;G;+;A||R||D;ALU;-;SINE/AluJr;intronic;ZFAND3;-;-;intronic;ZFAND3;-;-;intronic;ZFAND3;-;-;-;11;7;8	Name=AluJr	16
chr6:38643909	T:C	BTBD9	BTBD9	intergenic	protein_coding	NA	A;G;+;A||R;ALU;-;SINE/AluJr4;intergenic;BTBD9||GLO1;-;-;intergenic;BTBD9||GLO1;-;-;intergenic;BTBD9||GLO1;-;-;-;563;29;53	Name=AluJr4	10
chr6:42079828	A:G	TAF8	TAF8	UTR3	protein_coding	NA	A;G;+;A||R||D;ALU;-;SINE/AluSz6;UTR3;TAF8;-;-;UTR3;TAF8;-;-;UTR3;TAF8;-;-;-;1271;30;54	Name=AluSz6	25
chr6:43068925	A:G	KLC4	KLC4	intronic	protein_coding	NA	A;G;+;A||R;ALU;-;SINE/AluSx;intronic;KLC4;-;-;intronic;KLC4;-;-;intronic;KLC4;-;-;-;409;30;51	Name=AluSx	7
chr6:43615329	A:G	POLH	POLH	UTR3	protein_coding	NA	A;G;+;A||R||D;ALU;-;SINE/AluSx3;UTR3;POLH;-;-;UTR3;POLH;-;-;UTR3;POLH;-;-;-;1091;30;54	Name=AluSx3	15
chr6:44152612	A:G	TMEM63B	TMEM63B	other	protein_coding	NEU-GABA-GLU	A;G;+;A||R;NONREP;-;-/-;exonic;TMEM63B;nonsynonymous	.	43
chr6:53339580	A:G	ELOVL5	ELOVL5	intronic	protein_coding	NA	T;C;-;A||R;REP;-;DNA/Tigger3b;intronic;ELOVL5;-;-;intronic;ELOVL5;-;-;intronic;ELOVL5;-;-;-;24;9;11	Name=Tigger3b	9
chr6:53339724	A:G	ELOVL5	ELOVL5	intronic	protein_coding	NA	T;C;-;A||R;REP;-;DNA/Tigger3b;intronic;ELOVL5;-;-;intronic;ELOVL5;-;-;intronic;ELOVL5;-;-;-;22;10;12	Name=Tigger3b	10
chr6:53340463	A:G	ELOVL5	ELOVL5	intronic	protein_coding	NA	T;C;-;A||R;REP;-;DNA/Tigger3b;intronic;ELOVL5;-;-;intronic;ELOVL5;-;-;intronic;ELOVL5;-;-;-;12;5;6	Name=Tigger3b	8
chr6:57056346	A:G	KIAA1586	KIAA1586	intergenic	protein_coding	NA	A;G;+;A||R||D;ALU;-;SINE/AluSx1;intergenic;KIAA1586||ZNF451;-;-;intergenic;KIAA1586||ZNF451;-;-;intergenic;KIAA1586||ZNF451;-;-;-;169;25;42	Name=AluSx1	16
chr6:57080873	A:G	ZNF451	ZNF451	intergenic	protein_coding	NA	A;G;+;A||R;ALU;rs567628938;SINE/AluJb;intergenic;KIAA1586||ZNF451;-;-;intergenic;KIAA1586||ZNF451;-;-;intergenic;KIAA1586||ZNF451;-;-;-;330;26;45	Name=AluJb	6
chr6:70589418	A:G	SDHAF4	SDHAF4	UTR3	protein_coding	NA	A;G;+;A||R;ALU;-;SINE/AluSx1;UTR3;C6orf57;-;-;downstream;SDHAF4;-;-;downstream;C6orf57;-;-;-;774;30;54	Name=AluSx1	32
chr6:75637011	A:G	SENP6	SENP6	intronic	protein_coding	NA	A;G;+;A||R;ALU;-;SINE/AluJr;intronic;SENP6;-;-;intronic;SENP6;-;-;intronic;SENP6;-;-;-;88;18;24	Name=AluJr	21
chr6:79021343	A:G	PHIP	PHIP	intronic	protein_coding	NA	T;C;-;A||R||D;ALU;-;SINE/AluSx;intronic;PHIP;-;-;intronic;PHIP;-;-;intronic;PHIP;-;-;-;2;1;1	Name=AluSx	11
chr6:79023294	A:G	PHIP	PHIP	intronic	protein_coding	NA	T;C;-;A||R;ALU;-;SINE/AluJo;intronic;PHIP;-;-;intronic;PHIP;-;-;intronic;PHIP;-;-;-;10;5;6	Name=AluJo	16
chr6:83116585	A:G	DOP1A	DOP1A	intronic	protein_coding	NA	A;G;+;A;ALU;-;SINE/AluSz;intronic;DOPEY1;-;-;intronic;DOPEY1;-;-;intronic;DOPEY1;-;-;-;11;6;7	Name=AluSz	12
chr6:89366356	A:G	RRAGD	RRAGD	UTR3	protein_coding	NA	T;C;-;A||R;ALU;-;SINE/AluJr4;UTR3;RRAGD;-;-;UTR3;RRAGD;-;-;UTR3;RRAGD;-;-;-;328;27;47	Name=AluJr4	23
chr6:99418892	A:G	PNISR	PNISR	intronic	protein_coding	NA	T;C;-;A||R||D;ALU;-;SINE/AluSx;intronic;PNISR;-;-;intronic;PNISR;-;-;intronic;PNISR;-;-;-;32;17;20	Name=AluSx	16
chr6:99422791	A:G	PNISR	PNISR	intronic	protein_coding	NA	T;C;-;A||R;ALU;-;SINE/AluSz6;intronic;PNISR;-;-;intronic;PNISR;-;-;intronic;PNISR;-;-;-;12;9;10	Name=AluSz6	17
chr6:99423785	A:G	PNISR	PNISR	intronic	protein_coding	NA	T;C;-;A||R;REP;-;LTR/MLT1B;intronic;PNISR;-;-;intronic;PNISR;-;-;intronic;PNISR;-;-;-;25;8;10	Name=MLT1B	20
chr6:99555511	A:G	CCNC	CCNC	intronic	protein_coding	NA	T;C;-;A||R;ALU;-;SINE/AluJr;intronic;CCNC;-;-;intronic;CCNC;-;-;intronic;CCNC;-;-;-;180;25;34	Name=AluJr	14
chr6:99557543	T:C	CCNC	CCNC	intronic	protein_coding	OLIG	A;G;+;A||R;ALU;-;SINE/AluSg;UTR3;CCNC;-;-;intronic;CCNC;-;-;UTR3;CCNC;-;-;-;161;24;37	Name=AluSg	18
chr6:101889814	A:G	GRIK2	GRIK2	other	protein_coding	NA	A;G;+;A||R||D;NONREP;-;-/-;exonic;GRIK2;nonsynonymous	.	36
chr6:10743152	A:G	TMEM14B	TMEM14B	intergenic	protein_coding	NA	A;G;+;A||R;ALU;-;SINE/AluJr;downstream;RP11-421M1.8;-;-;intergenic;TMEM14C||TMEM14B;-;-;intergenic;TMEM14C||TMEM14B;-;-;-;158;23;39	Name=AluJr	4
chr6:109174021	A:G	CCDC162P	CCDC162P	ncRNA	transcribed_unitary_pseudogene	NA	A;G;+;A||R;ALU;-;SINE/AluSz;intronic;C6orf183;-;-;intergenic;CEP57L1||LOC100996634;-;-;intergenic;CEP57L1||LOC100996634;-;-;-;374;28;51	Name=AluSz	14
chr6:110969856	A:G	GTF3C6	GTF3C6	intergenic	protein_coding	NA	A;G;+;A||R;ALU;-;SINE/AluJo;ncRNA_exonic;AL357515.1;-;-;intergenic;GTF3C6||RPF2;-;-;intergenic;GTF3C6||RPF2;-;-;-;202;26;48	Name=AluJo	4
chr6:110969885	A:G	GTF3C6	GTF3C6	intergenic	protein_coding	NA	A;G;+;A||R;ALU;-;SINE/AluJo;upstream;AL357515.1;-;-;intergenic;GTF3C6||RPF2;-;-;intergenic;GTF3C6||RPF2;-;-;-;263;25;45	Name=AluJo	5
chr6:111269269	A:G	MFSD4B	MFSD4B	UTR3	protein_coding	NA	A;G;+;A||R||D;ALU;-;SINE/AluSz;UTR3;KIAA1919;-;-;downstream;KIAA1919;-;-;downstream;KIAA1919;-;-;-;229;28;42	Name=AluSz	7
chr6:111269329	A:G	MFSD4B	MFSD4B	UTR3	protein_coding	NA	A;G;+;A||R||D;ALU;-;SINE/AluSz;UTR3;KIAA1919;-;-;downstream;KIAA1919;-;-;downstream;KIAA1919;-;-;-;163;28;36	Name=AluSz	10
chr6:111269405	A:G	MFSD4B	MFSD4B	UTR3	protein_coding	NA	A;G;+;A||R||D;ALU;-;SINE/AluSz;UTR3;KIAA1919;-;-;downstream;KIAA1919;-;-;downstream;KIAA1919;-;-;-;132;24;32	Name=AluSz	7
chr6:111272970	A:G	MFSD4B	MFSD4B	intergenic	protein_coding	NA	A;G;+;A||R;ALU;-;SINE/AluSq2;intergenic;KIAA1919||RP5-1112D6.4;-;-;intergenic;KIAA1919||REV3L;-;-;intergenic;KIAA1919||REV3L;-;-;-;143;25;33	Name=AluSq2	5
chr6:111273994	A:G	MFSD4B	MFSD4B	intergenic	protein_coding	NA	A;G;+;A||R;ALU;-;SINE/AluJb;intergenic;KIAA1919||RP5-1112D6.4;-;-;intergenic;KIAA1919||REV3L;-;-;intergenic;KIAA1919||REV3L;-;-;-;313;29;46	Name=AluJb	13
chr6:111577574	A:G	TRAF3IP2-AS1	TRAF3IP2-AS1	ncRNA	lncRNA	NA	A;G;+;A||R;ALU;-;SINE/AluJb;ncRNA_intronic;TRAF3IP2-AS1;-;-;ncRNA_exonic;TRAF3IP2-AS1;-;-;intronic;TRAF3IP2||TRAF3IP2-AS1;-;-;-;603;28;51	Name=AluJb	12
chr6:142935303	A:G	HIVEP2	HIVEP2	intronic	protein_coding	NA	T;C;-;A||R||D;ALU;-;SINE/AluJb;intronic;HIVEP2;-;-;intronic;HIVEP2;-;-;intronic;HIVEP2;-;-;-;28;11;15	Name=AluJb	19
chr6:154756881	A:G	SCAF8	SCAF8	intronic	protein_coding	MGAS	A;G;+;A||R;ALU;-;SINE/AluJo;intronic;SCAF8;-;-;intronic;SCAF8;-;-;intronic;SCAF8;-;-;-;11;7;7	Name=AluJo	14
chr6:154848450	A:G	MIR1273C	MIR1273C	intergenic	miRNA	NA	A;G;+;A||R;ALU;-;SINE/AluJr;intronic;TIAM2;-;-;intergenic;SCAF8||MIR1273C;-;-;intronic;TIAM2;-;-;-;14;5;6	Name=AluJr	18
chr6:158976142	A:G	RSPH3	RSPH3	UTR3	protein_coding	NA	T;C;-;A||R;ALU;-;SINE/AluJb;UTR3;RSPH3;-;-;intergenic;C6orf99||RSPH3;-;-;intergenic;C6orf99||RSPH3;-;-;-;618;30;53	Name=AluJb	28
chr6:3021097	T:C	HTATSF1P2	HTATSF1P2	ncRNA	processed_pseudogene	NA	A;G;+;A||R||D;ALU;-;SINE/AluJr4;ncRNA_exonic;RP1-90J20.12;-;-;ncRNA_exonic;HTATSF1P2;-;-;ncRNA_exonic;HTATSF1P2;-;-;-;469;29;49	Name=AluJr4	17
chr6:42207386	A:G	MRPS10	MRPS10	UTR3	protein_coding	NA	T;C;-;A||R;ALU;-;SINE/AluSc;UTR3;MRPS10;-;-;UTR3;MRPS10;-;-;UTR3;MRPS10;-;-;-;1170;30;54	Name=AluSc	29
chr6:52992028	A:G	GSTA4	GSTA4	intronic	protein_coding	NEU	T;C;-;A||R||D;ALU;-;SINE/AluSg;intronic;GSTA4;-;-;intronic;GSTA4;-;-;UTR3;AK125212;-;-;-;573;26;46	Name=AluSg	26
chr6:75612582	A:G	SENP6	SENP6	intronic	protein_coding	NA	A;G;+;A||R||D;ALU;-;SINE/AluJr;intronic;SENP6;-;-;intronic;SENP6;-;-;intronic;SENP6;-;-;-;18;8;9	Name=AluJr	13
chr6:75636950	A:G	SENP6	SENP6	intronic	protein_coding	NA	A;G;+;A||R||D;ALU;-;SINE/AluJr;intronic;SENP6;-;-;intronic;SENP6;-;-;intronic;SENP6;-;-;-;73;19;25	Name=AluJr	14
chr6:87167547	A:G	ZNF292	ZNF292	intronic	protein_coding	NEU-GABA-GLU	A;G;+;A||R;ALU;-;SINE/AluSp;intronic;ZNF292;-;-;intronic;ZNF292;-;-;intronic;ZNF292;-;-;-;13;7;7	Name=AluSp	17
chr6:88149560	A:G	CNR1	CNR1	intronic	protein_coding	NA	T;C;-;A||R;NONREP;-;-/-;UTR5;CNR1;-;-;intronic;CNR1;-;-;intronic;CNR1;-;-;-;222;20;35	.	13
chr6:89621100	A:G	ANKRD6	ANKRD6	intronic	protein_coding	NA	A;G;+;R;REP;-;SINE/FLAM_C;intronic;ANKRD6;-;-;intronic;ANKRD6;-;-;intronic;ANKRD6;-;-;-;308;27;45	Name=FLAM_C	6
chr6:149502729	A:G	PPIL4	PPIL4	intergenic	protein_coding	NA	T;C;-;A||R||D;ALU;-;SINE/AluSx3;intergenic;ZC3H12D||PPIL4;-;-;intergenic;ZC3H12D||PPIL4;-;-;intergenic;ZC3H12D||PPIL4;-;-;-;40;17;21	Name=AluSx3	21
chr6:151394074	T:C	ZBTB2	ZBTB2	intergenic	protein_coding	NA	A;G;+;A||R;ALU;-;SINE/AluJo;intergenic;ZBTB2||RMND1;-;-;intergenic;ZBTB2||RMND1;-;-;intergenic;ZBTB2||RMND1;-;-;-;213;23;35	Name=AluJo	11
chr6:154756847	A:G	SCAF8	SCAF8	intronic	protein_coding	NA	A;G;+;A||R||D;ALU;-;SINE/AluJo;intronic;SCAF8;-;-;intronic;SCAF8;-;-;intronic;SCAF8;-;-;-;19;8;8	Name=AluJo	11
chr6:158974389	A:G	RSPH3	RSPH3	UTR3	protein_coding	NA	T;C;-;A||R;NONREP;-;-/-;UTR3;RSPH3;-;-;intergenic;C6orf99||RSPH3;-;-;intergenic;C6orf99||RSPH3;-;-;-;1374;30;54	.	23
chr6:42889386	A:G	RPL7L1	RPL7L1	UTR3	protein_coding	NA	A;G;+;A||R;ALU;-;SINE/AluSp;UTR3;RPL7L1;-;-;downstream;C6orf226;-;-;ncRNA_exonic;DQ581019;-;-;-;1583;30;54	Name=AluSp	31
chr6:43069390	A:G	KLC4	KLC4	intronic	protein_coding	NA	A;G;+;A||R;ALU;-;SINE/AluSz;intronic;KLC4;-;-;intronic;KLC4;-;-;intronic;KLC4;-;-;-;439;28;50	Name=AluSz	6
chr6:75637083	A:G	SENP6	SENP6	intronic	protein_coding	NA	A;G;+;A||R||D;ALU;-;SINE/AluJr;intronic;SENP6;-;-;intronic;SENP6;-;-;intronic;SENP6;-;-;-;108;22;29	Name=AluJr	20
chr6:75644765	A:G	SENP6	SENP6	intronic	protein_coding	NA	A;G;+;A||R;ALU;-;SINE/AluSz6;intronic;SENP6;-;-;intronic;SENP6;-;-;intronic;SENP6;-;-;-;579;28;41	Name=AluSz6	24
chr6:98906400	A:G	FBXL4	FBXL4	intronic	protein_coding	NA	.	Name=L1PA7	12
chr6:109173528	A:G	CCDC162P	CCDC162P	ncRNA	transcribed_unitary_pseudogene	NA	A;G;+;A||R;ALU;-;SINE/AluJo;intronic;C6orf183;-;-;intergenic;CEP57L1||LOC100996634;-;-;intergenic;CEP57L1||LOC100996634;-;-;-;255;29;49	Name=AluJo	9
chr6:111269474	A:G	MFSD4B	MFSD4B	UTR3	protein_coding	NA	A;G;+;A||R;ALU;-;SINE/AluSz;UTR3;KIAA1919;-;-;downstream;KIAA1919;-;-;downstream;KIAA1919;-;-;-;154;25;39	Name=AluSz	13
chr6:111665760	A:G	FYN	FYN	intronic	protein_coding	NA	T;C;-;A||R||D;ALU;-;SINE/AluSx3;intronic;FYN;-;-;intronic;FYN;-;-;intronic;FYN;-;-;-;606;28;52	Name=AluSz	14
chr6:116689310	T:C	KPNA5	KPNA5	intronic	protein_coding	NA	.	.	10
chr6:118011256	A:G	SLC35F1	SLC35F1	intronic	protein_coding	NA	A;G;+;A;REP;-;LTR/MSTA;intronic;SLC35F1;-;-;intronic;SLC35F1;-;-;intronic;SLC35F1;-;-;-;2;2;2	Name=MSTA	11
chr6:135304265	A:G	AHI1	AHI1	intronic	protein_coding	NEU-GABA-GLU	T;C;-;A||R;ALU;-;SINE/AluJr;ncRNA_intronic;RP3-388E23.2;-;-;intronic;AHI1;-;-;intronic;AHI1;-;-;-;302;27;45	Name=AluJr	26
chr6:142935421	A:G	HIVEP2	HIVEP2	intronic	protein_coding	NA	T;C;-;A||R;ALU;-;SINE/AluJb;intronic;HIVEP2;-;-;intronic;HIVEP2;-;-;intronic;HIVEP2;-;-;-;7;5;5	Name=AluJb	13
chr6:149724681	A:G	NUP43	NUP43	UTR3	protein_coding	NA	T;C;-;A||R||D;ALU;-;SINE/AluSq;UTR3;NUP43;-;-;UTR3;NUP43;-;-;UTR3;NUP43;-;-;-;1322;30;55	Name=AluSq	34
chr6:156990681	A:G	ARID1B	ARID1B	intronic	protein_coding	NA	A;G;+;A||R||D;ALU;-;SINE/AluJb;intronic;ARID1B;-;-;intronic;ARID1B;-;-;intronic;ARID1B;-;-;-;18;9;10	Name=AluJr	17
chr6:157024552	A:G	ARID1B	ARID1B	intronic	protein_coding	NA	A;G;+;A||R||D;ALU;-;SINE/AluSz6;intronic;ARID1B;-;-;intronic;ARID1B;-;-;intronic;ARID1B;-;-;-;7;3;4	Name=AluSz6	14
chr6:157157889	A:G	ARID1B	ARID1B	intronic	protein_coding	NEU	A;G;+;A||R;ALU;-;SINE/AluJr;intronic;ARID1B;-;-;intronic;ARID1B;-;-;intronic;ARID1B;-;-;-;11;6;8	Name=AluJr	13
chr6:166496134	A:G	RPS6KA2	RPS6KA2	intronic	protein_coding	NA	T;C;-;A||R;ALU;-;SINE/AluSx1;intronic;RPS6KA2;-;-;intronic;RPS6KA2;-;-;intronic;RPS6KA2;-;-;-;60;12;15	Name=AluSx1	16
chr6:170359254	A:G	FAM120B	FAM120B	intronic	protein_coding	NA	A;G;+;A||R||D;ALU;-;SINE/AluSq2;intronic;FAM120B;-;-;intronic;FAM120B;-;-;intronic;FAM120B;-;-;-;62;22;27	Name=AluSq2	17
chr6:24142512	A:G	NRSN1	NRSN1	intronic	protein_coding	NEU-GABA-GLU	A;G;+;A||R;ALU;-;SINE/AluSq2;intronic;NRSN1;-;-;intronic;NRSN1;-;-;intronic;NRSN1;-;-;-;124;2;13	Name=AluSx	22
chr6:3021159	T:C	HTATSF1P2	HTATSF1P2	ncRNA	processed_pseudogene	NA	A;G;+;A||R||D;ALU;-;SINE/AluJr4;ncRNA_exonic;RP1-90J20.12;-;-;ncRNA_exonic;HTATSF1P2;-;-;ncRNA_exonic;HTATSF1P2;-;-;-;541;29;51	Name=AluJr4	19
chr6:3021169	T:C	HTATSF1P2	HTATSF1P2	ncRNA	processed_pseudogene	NA	A;G;+;A||R||D;ALU;-;SINE/AluJr4;ncRNA_exonic;RP1-90J20.12;-;-;ncRNA_exonic;HTATSF1P2;-;-;ncRNA_exonic;HTATSF1P2;-;-;-;584;29;50	Name=AluJr4	23
chr6:355114	A:G	DUSP22	DUSP22	intergenic	protein_coding	OLIG	A;G;+;A||R;ALU;-;SINE/AluSz;intergenic;DUSP22||IRF4;-;-;intergenic;DUSP22||IRF4;-;-;intergenic;DUSP22||IRF4;-;-;-;753;30;52	Name=AluSz	11
chr6:42079666	A:G	TAF8	TAF8	UTR3	protein_coding	NA	A;G;+;A||R||D;ALU;-;SINE/AluSz6;UTR3;TAF8;-;-;UTR3;TAF8;-;-;UTR3;TAF8;-;-;-;807;30;54	Name=AluSz6	18
chr6:42196494	A:G	GUCA1B	GUCA1B	intergenic	protein_coding	NA	T;C;-;A||R;ALU;-;SINE/AluSz;intergenic;GUCA1B||MRPS10;-;-;intergenic;GUCA1B||MRPS10;-;-;intergenic;GUCA1B||MRPS10;-;-;-;306;24;45	Name=AluSz	16
chr6:42206602	A:G	MRPS10	MRPS10	intergenic	protein_coding	NA	T;C;-;A||R||D;ALU;-;SINE/AluSq2;downstream;MRPS10;-;-;downstream;MRPS10;-;-;downstream;MRPS10;-;-;-;86;21;31	Name=AluSq2	19
chr6:42207493	A:G	MRPS10	MRPS10	UTR3	protein_coding	NA	T;C;-;A||R;ALU;-;SINE/AluSc;UTR3;MRPS10;-;-;UTR3;MRPS10;-;-;UTR3;MRPS10;-;-;-;824;30;53	Name=AluSc	26
chr6:46657365	A:G	SLC25A27	SLC25A27	intronic	protein_coding	NA	A;G;+;A;ALU;-;SINE/AluSq2;intronic;SLC25A27;-;-;intronic;SLC25A27;-;-;intronic;SLC25A27;-;-;-;159;23;30	Name=AluSq2	15
chr6:57056188	A:G	KIAA1586	KIAA1586	intergenic	protein_coding	NA	.	Name=AluSx	21
chr6:57056293	A:G	KIAA1586	KIAA1586	intergenic	protein_coding	NA	A;G;+;A||R||D;ALU;-;SINE/AluSx1;intergenic;KIAA1586||ZNF451;-;-;intergenic;KIAA1586||ZNF451;-;-;intergenic;KIAA1586||ZNF451;-;-;-;117;20;31	Name=AluSx1	13
chr6:57056755	A:G	KIAA1586	KIAA1586	intergenic	protein_coding	NA	A;G;+;A||R;ALU;-;SINE/AluJr;intergenic;KIAA1586||ZNF451;-;-;intergenic;KIAA1586||ZNF451;-;-;intergenic;KIAA1586||ZNF451;-;-;-;326;27;45	Name=AluJb	17
chr6:68645717	A:G	ADGRB3	ADGRB3	intronic	protein_coding	NEU-GLU	A;G;+;A||R;ALU;-;SINE/AluSq2;intronic;BAI3;-;-;intronic;ADGRB3;-;-;intronic;BAI3;-;-;-;19;6;8	Name=AluSq2	25
chr6:68681413	A:G	ADGRB3	ADGRB3	intronic	protein_coding	NA	A;G;+;A||R;ALU;-;SINE/AluJr;intronic;BAI3;-;-;intronic;ADGRB3;-;-;intronic;BAI3;-;-;-;17;4;5	Name=AluJr	27
chr6:68689009	A:G	ADGRB3	ADGRB3	intronic	protein_coding	NA	A;G;+;A;NONREP;-;-/-;intronic;BAI3;-;-;intronic;ADGRB3;-;-;intronic;BAI3;-;-;-;4;1;2	.	23
chr6:73291515	T:C	KHDC1	KHDC1	intronic	protein_coding	NA	A;G;+;A||R;ALU;-;SINE/AluJr4;ncRNA_intronic;RP11-398K22.12;-;-;intronic;KHDC1;-;-;ncRNA_intronic;C6orf147;-;-;-;357;22;43	Name=AluJr4	23
chr6:79541098	T:C	LCA5	LCA5	intergenic	protein_coding	NA	A;G;+;A||R;ALU;-;SINE/AluSz;intergenic;LCA5||RP11-177G23.2;-;-;intergenic;LCA5||SH3BGRL2;-;-;intergenic;DQ582269||SH3BGRL2;-;-;-;48;14;18	Name=AluSz	15
chr6:85544684	A:G	SNX14	SNX14	intronic	protein_coding	NA	T;C;-;A||R||D;ALU;-;SINE/AluJo;intronic;SNX14;-;-;intronic;SNX14;-;-;intronic;SNX14;-;-;-;392;28;47	Name=AluJo	22
chr6:85545895	A:G	SNX14	SNX14	intronic	protein_coding	NEU	T;C;-;A||R||D;ALU;-;SINE/AluSz;intronic;SNX14;-;-;intronic;SNX14;-;-;intronic;SNX14;-;-;-;65;18;23	Name=AluSz	16
chr6:87249843	A:G	ZNF292	ZNF292	intronic	protein_coding	NA	A;G;+;A||R||D;ALU;-;SINE/AluSx;intronic;ZNF292;-;-;intronic;ZNF292;-;-;intronic;ZNF292;-;-;-;18;10;11	Name=AluSx	16
chr6:99532126	A:G	TSTD3	TSTD3	UTR3	protein_coding	NA	A;G;+;A||R||D;ALU;-;SINE/AluSc;downstream;TSTD3;-;-;UTR3;TSTD3;-;-;UTR3;TSTD3;-;-;-;62;19;32	Name=AluSc	18
chr6:99557549	T:C	CCNC	CCNC	intronic	protein_coding	OLIG	A;G;+;A||R;ALU;-;SINE/AluSg;UTR3;CCNC;-;-;intronic;CCNC;-;-;UTR3;CCNC;-;-;-;171;23;36	Name=AluSg	22
chr6:101924697	A:G	GRIK2	GRIK2	other	protein_coding	NA	A;G;+;A||R;NONREP;-;-/-;exonic;GRIK2;synonymous	.	37
chr6:110897544	A:G	AMD1	AMD1	intergenic	protein_coding	NA	A;G;+;A||R;ALU;-;SINE/AluSx;intergenic;AMD1||GTF3C6;-;-;intergenic;AMD1||GTF3C6;-;-;intergenic;AMD1||GTF3C6;-;-;-;777;28;51	Name=AluSx	36
chr6:13648286	A:G	RANBP9	RANBP9	intronic	protein_coding	NA	T;C;-;A||R||D;ALU;-;SINE/AluSc;intronic;RANBP9;-;-;intronic;RANBP9;-;-;intronic;RANBP9;-;-;-;499;28;46	Name=AluSc	17
chr6:13788065	A:G	MCUR1	MCUR1	UTR3	protein_coding	NA	T;C;-;A||R||D;ALU;-;SINE/AluSx;UTR3;MCUR1;-;-;UTR3;MCUR1;-;-;UTR3;MCUR1;-;-;-;1142;30;54	Name=AluSx	43
chr6:149591113	A:G	GINM1	GINM1	UTR3	protein_coding	NA	A;G;+;A||R;ALU;-;SINE/AluSc;UTR3;GINM1;-;-;downstream;GINM1;-;-;downstream;GINM1;-;-;-;1113;30;54	Name=AluSc	19
chr6:3022003	T:C	HTATSF1P2	HTATSF1P2	ncRNA	processed_pseudogene	NEU	A;G;+;A;ALU;-;SINE/AluY;ncRNA_exonic;RP1-90J20.12;-;-;ncRNA_exonic;HTATSF1P2;-;-;ncRNA_exonic;HTATSF1P2;-;-;-;197;29;45	Name=AluY	23
chr6:36140856	A:G	MAPK13	MAPK13	UTR3	protein_coding	NA	A;G;+;A||R;ALU;-;SINE/AluJb;upstream;Z95152.1;-;-;UTR3;MAPK13;-;-;UTR3;MAPK13;-;-;-;1359;30;54	Name=AluJb	23
chr6:52992929	A:G	GSTA4	GSTA4	intronic	protein_coding	NA	T;C;-;A||R||D;ALU;-;SINE/AluSz;intronic;GSTA4;-;-;intronic;GSTA4;-;-;UTR3;AK125212;-;-;-;293;28;38	Name=AluSz	20
chr6:75622118	A:G	SENP6	SENP6	intronic	protein_coding	NA	A;G;+;A||R;NONREP;-;-/-;intronic;SENP6;-;-;intronic;SENP6;-;-;intronic;SENP6;-;-;-;24;10;11	.	13
chr6:75918873	A:G	MYO6	MYO6	UTR3	protein_coding	NA	A;G;+;A||R;ALU;-;SINE/AluSq2;UTR3;MYO6;-;-;UTR3;MYO6;-;-;UTR3;MYO6;-;-;-;818;30;53	Name=AluSq2	28
chr6:79023344	A:G	PHIP	PHIP	intronic	protein_coding	NA	T;C;-;A;ALU;-;SINE/AluJo;intronic;PHIP;-;-;intronic;PHIP;-;-;intronic;PHIP;-;-;-;16;5;6	Name=AluJo	16
chr6:83171071	T:C	PGM3	PGM3	intronic	protein_coding	NA	A;G;+;A||R;ALU;-;SINE/AluJo;intronic;PGM3;-;-;intronic;PGM3;-;-;intronic;PGM3;-;-;-;1129;30;53	Name=AluJb	23
chr6:109173525	A:G	CCDC162P	CCDC162P	ncRNA	transcribed_unitary_pseudogene	NA	A;G;+;A||R;ALU;-;SINE/AluJo;intronic;C6orf183;-;-;intergenic;CEP57L1||LOC100996634;-;-;intergenic;CEP57L1||LOC100996634;-;-;-;187;27;44	Name=AluJo	9
chr6:110898067	A:G	AMD1	AMD1	intergenic	protein_coding	NA	A;G;+;A||R;ALU;-;SINE/AluSx;intergenic;AMD1||GTF3C6;-;-;intergenic;AMD1||GTF3C6;-;-;intergenic;AMD1||GTF3C6;-;-;-;589;27;48	Name=AluSx	25
chr6:111270421	A:G	MFSD4B	MFSD4B	UTR3	protein_coding	NA	A;G;+;A||R||D;REP;-;SINE/FLAM_A;UTR3;KIAA1919;-;-;intergenic;KIAA1919||REV3L;-;-;intergenic;KIAA1919||REV3L;-;-;-;151;27;40	Name=FLAM_A	17
chr6:111272106	A:G	MFSD4B	MFSD4B	intergenic	protein_coding	NA	A;G;+;A||R;ALU;-;SINE/AluJb;downstream;KIAA1919;-;-;intergenic;KIAA1919||REV3L;-;-;intergenic;KIAA1919||REV3L;-;-;-;184;28;44	Name=AluJb	6
chr6:111666721	A:G	FYN	FYN	intronic	protein_coding	MGAS	T;C;-;A||R||D;ALU;-;SINE/AluJb;intronic;FYN;-;-;intronic;FYN;-;-;intronic;FYN;-;-;-;832;27;50	Name=AluJb	17
chr6:135302116	A:G	AHI1	AHI1	intronic	protein_coding	NA	T;C;-;R;ALU;-;SINE/AluJr;ncRNA_intronic;RP3-388E23.2;-;-;intronic;AHI1;-;-;intronic;AHI1;-;-;-;731;29;51	Name=AluJr	36
chr6:135311045	A:G	AHI1	AHI1	intronic	protein_coding	NEU-GABA-GLU	T;C;-;A;ALU;rs180687965;SINE/AluSz;intronic;AHI1;-;-;intronic;AHI1;-;-;intronic;AHI1;-;-;-;117;23;38	Name=AluSz	26
chr6:149724747	A:G	NUP43	NUP43	UTR3	protein_coding	NA	T;C;-;A||R||D;ALU;-;SINE/AluSq;UTR3;NUP43;-;-;UTR3;NUP43;-;-;UTR3;NUP43;-;-;-;1279;30;53	Name=AluSq	34
chr6:154848393	A:G	MIR1273C	MIR1273C	intergenic	miRNA	NA	A;G;+;A||R;ALU;-;SINE/AluJr;intronic;TIAM2;-;-;intergenic;SCAF8||MIR1273C;-;-;intronic;TIAM2;-;-;-;10;6;7	Name=AluJr	13
chr6:154848436	A:G	MIR1273C	MIR1273C	intergenic	miRNA	NA	A;G;+;A;ALU;-;SINE/AluJr;intronic;TIAM2;-;-;intergenic;SCAF8||MIR1273C;-;-;intronic;TIAM2;-;-;-;9;4;5	Name=AluJr	15
chr6:156984904	A:G	ARID1B	ARID1B	intronic	protein_coding	NA	A;G;+;A||R||D;ALU;-;SINE/AluJb;intronic;ARID1B;-;-;intronic;ARID1B;-;-;intronic;ARID1B;-;-;-;134;22;34	Name=AluJb	15
chr6:158196124	A:G	GTF2H5	GTF2H5	UTR3	protein_coding	NA	A;G;+;A||R;ALU;-;SINE/AluY;UTR3;GTF2H5;-;-;UTR3;GTF2H5;-;-;UTR3;GTF2H5;-;-;-;229;19;36	Name=AluY	22
chr6:158974898	A:G	RSPH3	RSPH3	UTR3	protein_coding	NA	T;C;-;A||R;ALU;-;SINE/AluSc;UTR3;RSPH3;-;-;intergenic;C6orf99||RSPH3;-;-;intergenic;C6orf99||RSPH3;-;-;-;646;30;54	Name=AluSc	31
chr6:159680773	A:G	SOD2	SOD2	UTR3	protein_coding	NA	T;C;-;A||R;ALU;-;SINE/AluSz;UTR3;SOD2;-;-;intronic;SOD2;-;-;intronic;SOD2;-;-;-;2043;30;55	Name=AluSz	40
chr6:170359479	A:G	FAM120B	FAM120B	intronic	protein_coding	NA	A;G;+;A||R||D;ALU;-;SINE/AluJr;intronic;FAM120B;-;-;intronic;FAM120B;-;-;intronic;FAM120B;-;-;-;80;23;29	Name=AluJr	17
chr6:3021091	T:C	HTATSF1P2	HTATSF1P2	ncRNA	processed_pseudogene	NA	A;G;+;A||R||D;ALU;-;SINE/AluJr4;ncRNA_exonic;RP1-90J20.12;-;-;ncRNA_exonic;HTATSF1P2;-;-;ncRNA_exonic;HTATSF1P2;-;-;-;562;29;49	Name=AluJr4	16
chr6:42079643	A:G	TAF8	TAF8	UTR3	protein_coding	NA	A;G;+;A||R;ALU;-;SINE/AluSz6;UTR3;TAF8;-;-;UTR3;TAF8;-;-;UTR3;TAF8;-;-;-;706;29;53	Name=AluSz6	22
chr6:42206549	A:G	MRPS10	MRPS10	intergenic	protein_coding	NA	T;C;-;A||R;ALU;-;SINE/AluSq2;downstream;MRPS10;-;-;downstream;MRPS10;-;-;downstream;MRPS10;-;-;-;56;16;24	Name=AluSq2	18
chr6:46656450	A:G	SLC25A27	SLC25A27	intronic	protein_coding	NA	A;G;+;A||R;ALU;-;SINE/AluSx;intronic;SLC25A27;-;-;intronic;SLC25A27;-;-;intronic;SLC25A27;-;-;-;436;29;46	Name=AluSx	17
chr6:53100519	A:G	FBXO9	FBXO9	UTR3	protein_coding	NA	A;G;+;A||R;NONREP;-;-/-;UTR3;FBXO9;-;-;UTR3;FBXO9;-;-;UTR3;FBXO9;-;-;-;1415;30;54	.	37
chr6:68646356	A:G	ADGRB3	ADGRB3	intronic	protein_coding	NA	A;G;+;A||R;ALU;-;SINE/AluSq;intronic;BAI3;-;-;intronic;ADGRB3;-;-;intronic;BAI3;-;-;-;89;3;15	Name=AluSq	30
chr6:87237510	A:G	ZNF292	ZNF292	intronic	protein_coding	NA	A;G;+;A||R||D;ALU;-;SINE/AluSx3;intronic;ZNF292;-;-;intronic;ZNF292;-;-;intronic;ZNF292;-;-;-;87;16;22	Name=AluSx3	15
chr6:87249787	A:G	ZNF292	ZNF292	intronic	protein_coding	NA	A;G;+;A||R||D;ALU;-;SINE/AluSx;intronic;ZNF292;-;-;intronic;ZNF292;-;-;intronic;ZNF292;-;-;-;13;7;7	Name=AluSx	15
chr6:99555552	A:G	CCNC	CCNC	intronic	protein_coding	NA	T;C;-;A||R;ALU;-;SINE/AluJr;intronic;CCNC;-;-;intronic;CCNC;-;-;intronic;CCNC;-;-;-;146;24;33	Name=AluJr	13
chr6:111666151	A:G	FYN	FYN	intronic	protein_coding	NA	T;C;-;A||R;NONREP;-;-/-;intronic;FYN;-;-;intronic;FYN;-;-;intronic;FYN;-;-;-;767;28;51	.	10
chr6:130875876	A:G	EPB41L2	EPB41L2	intronic	protein_coding	NA	T;C;-;A||R||D;ALU;-;SINE/AluSx3;intronic;EPB41L2;-;-;intronic;EPB41L2;-;-;intronic;EPB41L2;-;-;-;690;29;42	Name=AluSx3	24
chr6:135308439	A:G	AHI1	AHI1	intronic	protein_coding	NEU-GABA-GLU	T;C;-;A||R;ALU;-;SINE/AluJb;intronic;AHI1;-;-;intronic;AHI1;-;-;intronic;AHI1;-;-;-;48;20;22	Name=AluJb	21
chr6:13790656	A:G	MCUR1	MCUR1	UTR3	protein_coding	NA	T;C;-;A||R;ALU;-;SINE/AluSx1;UTR3;MCUR1;-;-;UTR3;MCUR1;-;-;UTR3;MCUR1;-;-;-;405;29;53	Name=AluSx1	31
chr6:142935486	A:G	HIVEP2	HIVEP2	intronic	protein_coding	NA	T;C;-;A||R;ALU;-;SINE/AluJb;intronic;HIVEP2;-;-;intronic;HIVEP2;-;-;intronic;HIVEP2;-;-;-;4;3;3	Name=AluJb	14
chr6:158198453	A:G	GTF2H5	GTF2H5	UTR3	protein_coding	NA	A;G;+;A||R||D;ALU;-;SINE/AluSz;UTR3;GTF2H5;-;-;UTR3;GTF2H5;-;-;UTR3;GTF2H5;-;-;-;491;28;49	Name=AluSz	36
chr6:3020511	T:C	HTATSF1P2	HTATSF1P2	ncRNA	processed_pseudogene	NA	A;G;+;A;REP;-;SINE/FLAM_C;ncRNA_exonic;RP1-90J20.12;-;-;ncRNA_exonic;HTATSF1P2;-;-;ncRNA_exonic;HTATSF1P2;-;-;-;335;29;51	Name=AluJb	21
chr6:42196436	A:G	GUCA1B	GUCA1B	intergenic	protein_coding	NA	T;C;-;R;ALU;-;SINE/AluSz;intergenic;GUCA1B||MRPS10;-;-;intergenic;GUCA1B||MRPS10;-;-;intergenic;GUCA1B||MRPS10;-;-;-;127;22;38	Name=AluSz	16
chr6:43069374	A:G	KLC4	KLC4	intronic	protein_coding	NA	A;G;+;A||R;ALU;-;SINE/AluSz;intronic;KLC4;-;-;intronic;KLC4;-;-;intronic;KLC4;-;-;-;626;30;53	Name=AluSz	7
chr6:43069384	A:G	KLC4	KLC4	intronic	protein_coding	NA	A;G;+;A||R;ALU;-;SINE/AluSz;intronic;KLC4;-;-;intronic;KLC4;-;-;intronic;KLC4;-;-;-;546;29;51	Name=AluSz	7
chr6:52991921	A:G	GSTA4	GSTA4	intronic	protein_coding	NA	T;C;-;A||R||D;ALU;-;SINE/AluSg;intronic;GSTA4;-;-;intronic;GSTA4;-;-;UTR3;AK125212;-;-;-;399;24;40	Name=AluSg	22
chr6:7283446	A:G	SSR1	SSR1	UTR3	protein_coding	NA	T;C;-;R;ALU;-;SINE/AluSx;ncRNA_intronic;RP11-69L16.4;-;-;UTR3;SSR1;-;-;UTR3;SSR1;-;-;-;785;30;53	Name=AluSx	35
chr6:75641796	A:G	SENP6	SENP6	intronic	protein_coding	NA	A;G;+;A||R||D;ALU;-;SINE/AluJo;intronic;SENP6;-;-;intronic;SENP6;-;-;intronic;SENP6;-;-;-;427;28;42	Name=AluJo	19
chr6:85545914	A:G	SNX14	SNX14	intronic	protein_coding	NA	T;C;-;A||R||D;ALU;-;SINE/AluSz;intronic;SNX14;-;-;intronic;SNX14;-;-;intronic;SNX14;-;-;-;127;25;35	Name=AluSz	17
chr6:87238322	A:G	ZNF292	ZNF292	intronic	protein_coding	NA	A;G;+;A||R||D;ALU;-;SINE/AluSx;intronic;ZNF292;-;-;intronic;ZNF292;-;-;intronic;ZNF292;-;-;-;47;16;19	Name=AluSx	14
chr6:99555719	T:C	CCNC	CCNC	intronic	protein_coding	NA	.	Name=AluJr	21
chr6:13788062	A:G	MCUR1	MCUR1	UTR3	protein_coding	NA	T;C;-;A||R||D;ALU;-;SINE/AluSx;UTR3;MCUR1;-;-;UTR3;MCUR1;-;-;UTR3;MCUR1;-;-;-;3;3;3	Name=AluSx	43
chr6:149663232	A:G	LATS1	LATS1	intronic	protein_coding	NA	T;C;-;A||R||D;ALU;-;SINE/AluJb;intronic;LATS1;-;-;intronic;LATS1;-;-;intronic;LATS1;-;-;-;438;29;48	Name=AluJb	20
chr6:149724613	A:G	NUP43	NUP43	UTR3	protein_coding	NA	T;C;-;A||R||D;ALU;-;SINE/AluSq;UTR3;NUP43;-;-;UTR3;NUP43;-;-;UTR3;NUP43;-;-;-;1707;30;55	Name=AluSq	40
chr6:356577	A:G	DUSP22	DUSP22	intergenic	protein_coding	NA	A;G;+;A||R;ALU;-;SINE/AluSq2;intergenic;DUSP22||IRF4;-;-;intergenic;DUSP22||IRF4;-;-;intergenic;DUSP22||IRF4;-;-;-;960;29;52	Name=AluSq2	10
chr6:52992971	A:G	GSTA4	GSTA4	intronic	protein_coding	NEU-GABA	T;C;-;A||R||D;ALU;-;SINE/AluSz;intronic;GSTA4;-;-;intronic;GSTA4;-;-;UTR3;AK125212;-;-;-;179;23;31	Name=AluSz	20
chr6:75238943	A:G	COX7A2	COX7A2	intronic	protein_coding	NA	T;C;-;A||R;ALU;-;SINE/AluSx;intronic;COX7A2;-;-;intronic;COX7A2;-;-;intronic;COX7A2;-;-;-;1045;30;53	Name=AluSx	8
chr6:107507370	A:G	SOBP	SOBP	intronic	protein_coding	NA	A;G;+;A||R;ALU;rs761706288;SINE/AluSq2;intronic;SOBP;-;-;intronic;SOBP;-;-;intronic;SOBP;-;-;-;12;8;9	Name=AluSq2	13
chr6:111740982	A:G	FYN	FYN	intronic	protein_coding	NA	T;C;-;A;ALU;-;SINE/AluJb;intronic;FYN;-;-;intronic;FYN;-;-;intronic;FYN;-;-;-;40;11;20	Name=AluJb	13
chr6:142935449	A:G	HIVEP2	HIVEP2	intronic	protein_coding	NA	T;C;-;A||R||D;ALU;-;SINE/AluJb;intronic;HIVEP2;-;-;intronic;HIVEP2;-;-;intronic;HIVEP2;-;-;-;7;5;5	Name=AluJb	15
chr6:149668901	A:G	LATS1	LATS1	intronic	protein_coding	NA	T;C;-;A||R||D;ALU;-;SINE/AluJo;intronic;LATS1;-;-;intronic;LATS1;-;-;intronic;LATS1;-;-;-;23;9;11	Name=AluJo	15
chr6:111278537	A:G	MFSD4B	MFSD4B	intergenic	protein_coding	NA	A;G;+;A||R;REP;-;LTR/THE1B;ncRNA_exonic;RP5-1112D6.4;-;-;intergenic;KIAA1919||REV3L;-;-;intergenic;KIAA1919||REV3L;-;-;-;349;29;52	Name=THE1B	12
chr6:170359701	A:G	FAM120B	FAM120B	intronic	protein_coding	NA	A;G;+;A||R||D;ALU;-;SINE/AluJr;intronic;FAM120B;-;-;intronic;FAM120B;-;-;intronic;FAM120B;-;-;-;67;20;24	Name=AluJr	20
chr6:42080502	A:G	TAF8	TAF8	UTR3	protein_coding	NA	A;G;+;A||R||D;ALU;-;SINE/AluSq2;UTR3;TAF8;-;-;UTR3;TAF8;-;-;UTR3;TAF8;-;-;-;1396;30;54	Name=AluSq2	20
chr6:44112355	A:G	MRPL14	MRPL14	intergenic	protein_coding	NA	T;C;-;A;REP;-;SINE/FLAM_A;intergenic;RP5-1120P11.3||MRPL14;-;-;intergenic;LOC101929705||MRPL14;-;-;intergenic;AK024736||MRPL14;-;-;-;17;7;11	Name=FLAM_A	16
chr6:3315700	A:G	SLC22A23	SLC22A23	intronic	protein_coding	NA	T;C;-;A||R;ALU;-;SINE/AluY;intronic;SLC22A23;-;-;intronic;SLC22A23;-;-;intronic;SLC22A23;-;-;-;15;9;12	Name=AluY	15
chr6:70589234	A:G	SDHAF4	SDHAF4	UTR3	protein_coding	NA	A;G;+;A||R;ALU;-;SINE/AluSx1;UTR3;C6orf57;-;-;downstream;SDHAF4;-;-;downstream;C6orf57;-;-;-;916;30;54	Name=AluSx1	34
chr6:75238963	A:G	COX7A2	COX7A2	intronic	protein_coding	NA	T;C;-;A||R||D;ALU;-;SINE/AluSx;intronic;COX7A2;-;-;intronic;COX7A2;-;-;intronic;COX7A2;-;-;-;1287;30;54	Name=AluSx	7
chr6:99555595	A:G	CCNC	CCNC	intronic	protein_coding	NA	T;C;-;A||R||D;ALU;-;SINE/AluJr;intronic;CCNC;-;-;intronic;CCNC;-;-;intronic;CCNC;-;-;-;174;24;32	Name=AluJr	13
chr6:107507405	A:G	SOBP	SOBP	intronic	protein_coding	NA	.	Name=AluSq2	11
chr6:158198488	A:G	GTF2H5	GTF2H5	UTR3	protein_coding	NA	A;G;+;A||R;ALU;-;SINE/AluSz;UTR3;GTF2H5;-;-;UTR3;GTF2H5;-;-;UTR3;GTF2H5;-;-;-;494;26;45	Name=AluSz	34
chr6:36101626	A:G	MAPK14	MAPK14	intronic	protein_coding	NA	A;G;+;A||R||D;ALU;-;SINE/AluJb;intronic;MAPK14;-;-;intronic;MAPK14;-;-;intronic;MAPK14;-;-;-;1160;30;51	Name=AluJb	15
chr6:42205007	A:G	MRPS10	MRPS10	intergenic	protein_coding	NA	.	Name=AluJb	6
chr6:89096777	A:G	SRSF12	SRSF12	UTR3	protein_coding	NA	T;C;-;A;ALU;-;SINE/AluJo;UTR3;SRSF12;-;-;UTR3;SRSF12;-;-;UTR3;SRSF12;-;-;-;77;7;18	Name=AluJo	13
chr6:89634684	A:G	LYRM2	LYRM2	UTR3	protein_coding	NA	T;C;-;A||R;ALU;-;SINE/AluJo;UTR3;LYRM2;-;-;UTR3;LYRM2;-;-;UTR3;LYRM2;-;-;-;1166;30;54	Name=AluJo	43
chr6:135493961	A:G	AHI1	AHI1	intronic	protein_coding	NA	T;C;-;A||R||D;ALU;-;SINE/AluSx1;intronic;AHI1;-;-;intronic;AHI1;-;-;intronic;AHI1;-;-;-;91;25;32	Name=AluSx1	16
chr6:80344056	A:G	BCKDHB	BCKDHB	UTR3	protein_coding	NA	A;G;+;A||R||D;ALU;-;SINE/AluSx1;UTR3;BCKDHB;-;-;UTR3;BCKDHB;-;-;UTR3;BCKDHB;-;-;-;808;29;53	Name=AluSx1	25
chr6:88160612	A:G	CNR1	CNR1	intronic	protein_coding	NA	T;C;-;R||D;ALU;-;SINE/AluSz;intronic;CNR1;-;-;intronic;CNR1;-;-;intronic;CNR1;-;-;-;0;0;0	Name=AluSz	6
chr6:163502121	A:G	QKI	QKI	intronic	protein_coding	NA	A;G;+;A;ALU;-;SINE/AluJb;intronic;QKI;-;-;intronic;QKI;-;-;intronic;QKI;-;-;-;10;7;7	Name=AluJb	22
chr6:46657055	A:G	SLC25A27	SLC25A27	intronic	protein_coding	NA	A;G;+;A||R;ALU;-;SINE/AluJo;intronic;SLC25A27;-;-;intronic;SLC25A27;-;-;intronic;SLC25A27;-;-;-;1322;29;52	Name=AluJo	22
chr6:111600958	A:G	TRAF3IP2-AS1	TRAF3IP2-AS1	ncRNA	lncRNA	NA	A;G;+;A;REP;-;SINE/MIR;ncRNA_exonic;C6orf3;-;-;ncRNA_exonic;TRAF3IP2-AS1;-;-;UTR3;TRAF3IP2-AS1;-;-;-;856;30;53	Name=MIR	36
chr6:52991889	A:G	GSTA4	GSTA4	intronic	protein_coding	NA	T;C;-;A||R||D;ALU;-;SINE/AluSg;intronic;GSTA4;-;-;intronic;GSTA4;-;-;UTR3;AK125212;-;-;-;286;25;37	Name=AluSg	19
chr6:163424840	A:G	QKI	QKI	intronic	protein_coding	NA	A;G;+;A;ALU;-;SINE/AluSx;intronic;QKI;-;-;intronic;QKI;-;-;intronic;QKI;-;-;-;31;6;11	Name=AluSx	17
chr6:24706746	A:G	C6orf62	C6orf62	intronic	protein_coding	NA	T;C;-;A||R;ALU;-;SINE/AluJb;intronic;C6orf62;-;-;intronic;C6orf62;-;-;intronic;C6orf62;-;-;-;1057;30;53	Name=AluJb	15
chr6:99556758	A:G	CCNC	CCNC	intronic	protein_coding	NA	T;C;-;R;ALU;rs776807635;SINE/AluSx;intronic;CCNC;-;-;intronic;CCNC;-;-;intronic;CCNC;-;-;-;76;20;21	Name=AluSx	16
chr6:52992968	A:G	GSTA4	GSTA4	intronic	protein_coding	NEU-GABA	T;C;-;A||R||D;ALU;-;SINE/AluSz;intronic;GSTA4;-;-;intronic;GSTA4;-;-;UTR3;AK125212;-;-;-;188;20;28	Name=AluSz	19
chr6:109463257	A:G	ZBTB24	ZBTB24	UTR3	protein_coding	NA	T;C;-;A||R||D;ALU;-;SINE/AluSg;UTR3;ZBTB24;-;-;UTR3;ZBTB24;-;-;UTR3;ZBTB24;-;-;-;1557;30;54	Name=AluSg	37
chr6:57057934	A:G	KIAA1586	KIAA1586	intergenic	protein_coding	NA	A;G;+;A||R;ALU;-;SINE/AluJb;intergenic;KIAA1586||ZNF451;-;-;intergenic;KIAA1586||ZNF451;-;-;intergenic;KIAA1586||ZNF451;-;-;-;398;29;52	Name=AluJb	18
chr6:88160608	A:G	CNR1	CNR1	intronic	protein_coding	NA	T;C;-;R;ALU;-;SINE/AluSz;intronic;CNR1;-;-;intronic;CNR1;-;-;intronic;CNR1;-;-;-;21;7;12	Name=AluSz	8
chr6:89634654	A:G	LYRM2	LYRM2	UTR3	protein_coding	NA	T;C;-;A||R;ALU;-;SINE/AluJo;UTR3;LYRM2;-;-;UTR3;LYRM2;-;-;UTR3;LYRM2;-;-;-;1427;29;53	Name=AluJo	43
chr6:158198497	A:G	GTF2H5	GTF2H5	UTR3	protein_coding	NA	A;G;+;A||R;ALU;-;SINE/AluSz;UTR3;GTF2H5;-;-;UTR3;GTF2H5;-;-;UTR3;GTF2H5;-;-;-;608;27;48	Name=AluSz	36
chr6:158198580	A:G	GTF2H5	GTF2H5	UTR3	protein_coding	NA	A;G;+;A||R;ALU;-;SINE/AluSz;UTR3;GTF2H5;-;-;UTR3;GTF2H5;-;-;UTR3;GTF2H5;-;-;-;560;26;46	Name=AluSz	35
chr6:3022329	T:C	HTATSF1P2	HTATSF1P2	ncRNA	processed_pseudogene	NEU-GABA-GLU	A;G;+;A||R;ALU;-;SINE/AluJr;ncRNA_exonic;RP1-90J20.12;-;-;ncRNA_exonic;HTATSF1P2;-;-;ncRNA_exonic;HTATSF1P2;-;-;-;780;30;53	Name=AluJr	23
chr6:7285557	A:G	SSR1	SSR1	UTR3	protein_coding	NA	T;C;-;A||R;ALU;-;SINE/AluSz;ncRNA_intronic;RP11-69L16.4;-;-;UTR3;SSR1;-;-;UTR3;SSR1;-;-;-;267;28;48	Name=AluSz	26
chr7:100031849	A:G	ZKSCAN1	ZKSCAN1	intronic	protein_coding	NA	A;G;+;A||R;ALU;rs548525418;SINE/AluJr;intronic;ZKSCAN1;-;-;intronic;ZKSCAN1;-;-;intronic;ZKSCAN1;-;-;-;993;30;54	Name=AluJr	26
chr7:100118549	A:G	TAF6	TAF6	other	protein_coding	NEU	T;C;-;A||R;ALU;-;SINE/AluJr;ncRNA_intronic;RP11-506M12.1;-;-;intronic;TAF6;-;-;intronic;TAF6;-;-;-;1032;30;53	Name=AluJr	32
chr7:100118557	A:G	TAF6	TAF6	other	protein_coding	NA	T;C;-;A||R||D;ALU;-;SINE/AluJr;ncRNA_intronic;RP11-506M12.1;-;-;intronic;TAF6;-;-;intronic;TAF6;-;-;-;1501;30;55	Name=AluJr	36
chr7:100118575	A:G	TAF6	TAF6	other	protein_coding	NEU	T;C;-;A||R||D;ALU;-;SINE/AluJr;ncRNA_intronic;RP11-506M12.1;-;-;intronic;TAF6;-;-;intronic;TAF6;-;-;-;1205;30;54	Name=AluJr	37
chr7:100118613	A:G	TAF6	TAF6	other	protein_coding	NEU-GLU	T;C;-;A||R||D;ALU;-;SINE/AluJr;ncRNA_intronic;RP11-506M12.1;-;-;intronic;TAF6;-;-;intronic;TAF6;-;-;-;1021;30;53	Name=AluJr	36
chr7:100118635	A:G	TAF6	TAF6	other	protein_coding	NA	T;C;-;A||R||D;ALU;-;SINE/AluJr;ncRNA_intronic;RP11-506M12.1;-;-;intronic;TAF6;-;-;intronic;TAF6;-;-;-;603;30;53	Name=AluJr	33
chr7:100192729	T:C	STAG3	STAG3	intronic	protein_coding	NA	T;C;-;A||R;ALU;-;SINE/AluJo;intronic;STAG3;-;-;intronic;STAG3;-;-;intronic;STAG3;-;-;-;310;19;34	Name=AluJo	29
chr7:100192790	T:C	STAG3	STAG3	intronic	protein_coding	NA	T;C;-;A||R;ALU;-;SINE/AluJo;intronic;STAG3;-;-;intronic;STAG3;-;-;intronic;STAG3;-;-;-;273;19;34	Name=AluJo	25
chr7:100216619	A:G	CASTOR3	CASTOR3P	intronic	lncRNA	NA	.	Name=AluSc	24
chr7:100216633	A:G	CASTOR3	CASTOR3P	intronic	lncRNA	NA	T;C;-;A;ALU;-;SINE/AluSc;intronic;GATS;-;-;intronic;GATS;-;-;intronic;GATS;-;-;-;581;30;54	Name=AluSc	30
chr7:100216679	A:G	CASTOR3	CASTOR3P	intronic	lncRNA	NA	T;C;-;A||R;ALU;-;SINE/AluSc;intronic;GATS;-;-;intronic;GATS;-;-;intronic;GATS;-;-;-;587;29;52	Name=AluSc	27
chr7:100356089	A:G	STAG3L5P-PVRIG2P-PILRB	STAG3L5P-PVRIG2P-PILRB	ncRNA	lncRNA	NA	A;G;+;A||R;ALU;-;SINE/AluSz;ncRNA_intronic;STAG3L5P-PVRIG2P-PILRB;-;-;ncRNA_intronic;STAG3L5P-PVRIG2P-PILRB;-;-;intronic;PILRB;-;-;-;1353;30;53	Name=AluSz	11
chr7:100644705	A:G	ACTL6B	ACTL6B	intronic	protein_coding	NA	T;C;-;R;ALU;-;SINE/AluJb;intronic;ACTL6B;-;-;intronic;ACTL6B;-;-;intronic;ACTL6B;-;-;-;139;4;15	Name=AluJo	9
chr7:100645756	A:G	ACTL6B	ACTL6B	intronic	protein_coding	NEU	T;C;-;A||R;ALU;-;SINE/AluSz;intronic;ACTL6B;-;-;intronic;ACTL6B;-;-;intronic;ACTL6B;-;-;-;152;3;14	Name=AluSz	11
chr7:101160970	T:C	AP1S1	AP1S1	UTR3	protein_coding	NA	.	.	25
chr7:101312141	A:G	IFT22	IFT22	UTR3	protein_coding	NA	T;C;-;A||R;ALU;-;SINE/AluJb;intergenic;RP11-132A1.4||RABL5;-;-;ncRNA_intronic;LOC101927746;-;-;intergenic;BC032716||RABL5;-;-;-;502;28;50	Name=AluJb	33
chr7:101312169	A:G	IFT22	IFT22	UTR3	protein_coding	NA	T;C;-;A||R;ALU;-;SINE/AluJb;intergenic;RP11-132A1.4||RABL5;-;-;ncRNA_intronic;LOC101927746;-;-;intergenic;BC032716||RABL5;-;-;-;552;27;49	Name=AluJb	33
chr7:101312373	A:G	IFT22	IFT22	UTR3	protein_coding	NA	T;C;-;A||R;ALU;-;SINE/AluJb;intergenic;RP11-132A1.4||RABL5;-;-;ncRNA_intronic;LOC101927746;-;-;downstream;RABL5;-;-;-;307;22;40	Name=AluJb	25
chr7:101312378	A:G	IFT22	IFT22	UTR3	protein_coding	NA	T;C;-;A||R;ALU;-;SINE/AluJb;intergenic;RP11-132A1.4||RABL5;-;-;ncRNA_intronic;LOC101927746;-;-;downstream;RABL5;-;-;-;394;22;42	Name=AluJb	28
chr7:102448522	A:G	ORAI2	ORAI2	UTR3	protein_coding	NA	A;G;+;A||R||D;ALU;-;SINE/AluSx1;UTR3;ORAI2;-;-;UTR3;ORAI2;-;-;UTR3;ORAI2;-;-;-;1023;30;54	Name=AluSx1	35
chr7:102448590	A:G	ORAI2	ORAI2	UTR3	protein_coding	NEU	A;G;+;A||R||D;ALU;-;SINE/AluSx1;UTR3;ORAI2;-;-;UTR3;ORAI2;-;-;UTR3;ORAI2;-;-;-;1387;30;54	Name=AluSx1	40
chr7:102448814	A:G	ORAI2	ORAI2	UTR3	protein_coding	NA	A;G;+;A||R;ALU;-;SINE/AluSq2;UTR3;ORAI2;-;-;UTR3;ORAI2;-;-;UTR3;ORAI2;-;-;-;1091;30;53	Name=AluSq2	35
chr7:102449495	A:G	ORAI2	ORAI2	UTR3	protein_coding	NA	A;G;+;A||R;ALU;-;SINE/AluSx1;UTR3;ORAI2;-;-;UTR3;ORAI2;-;-;UTR3;ORAI2;-;-;-;890;29;52	Name=AluSx1	25
chr7:102449560	A:G	ORAI2	ORAI2	UTR3	protein_coding	NA	A;G;+;A||R;ALU;-;SINE/AluSx1;UTR3;ORAI2;-;-;UTR3;ORAI2;-;-;UTR3;ORAI2;-;-;-;1090;30;53	Name=AluSx1	34
chr7:102449580	A:G	ORAI2	ORAI2	UTR3	protein_coding	NA	A;G;+;R;ALU;-;SINE/AluSx1;UTR3;ORAI2;-;-;UTR3;ORAI2;-;-;UTR3;ORAI2;-;-;-;698;30;53	Name=AluSx1	35
chr7:102449758	A:G	ORAI2	ORAI2	UTR3	protein_coding	NA	A;G;+;A||R||D;ALU;-;SINE/AluJb;UTR3;ORAI2;-;-;UTR3;ORAI2;-;-;UTR3;ORAI2;-;-;-;869;29;52	Name=AluJr	24
chr7:102449860	A:G	ORAI2	ORAI2	UTR3	protein_coding	NA	A;G;+;A||R||D;ALU;-;SINE/AluSz;UTR3;ORAI2;-;-;UTR3;ORAI2;-;-;UTR3;ORAI2;-;-;-;833;29;51	Name=AluSz	32
chr7:102450004	A:G	ORAI2	ORAI2	UTR3	protein_coding	NA	A;G;+;A||R||D;ALU;-;SINE/AluSz;UTR3;ORAI2;-;-;UTR3;ORAI2;-;-;UTR3;ORAI2;-;-;-;1237;30;53	Name=AluSz	39
chr7:102450991	A:G	ORAI2	ORAI2	UTR3	protein_coding	NA	A;G;+;A||R;ALU;-;SINE/AluSx;UTR3;ORAI2;-;-;UTR3;ORAI2;-;-;UTR3;ORAI2;-;-;-;744;28;51	Name=AluSx	26
chr7:102454991	A:G	ORAI2	ORAI2	UTR3	protein_coding	NA	A;G;+;R||D;ALU;-;SINE/AluJo;UTR3;ORAI2;-;-;UTR3;ORAI2;-;-;UTR3;ORAI2;-;-;-;250;17;31	Name=AluJo	7
chr7:102454995	A:G	ORAI2	ORAI2	UTR3	protein_coding	NA	A;G;+;A||R||D;ALU;-;SINE/AluJo;UTR3;ORAI2;-;-;UTR3;ORAI2;-;-;UTR3;ORAI2;-;-;-;366;25;42	Name=AluJo	9
chr7:102454998	A:G	ORAI2	ORAI2	UTR3	protein_coding	NA	A;G;+;A||R||D;ALU;-;SINE/AluJo;UTR3;ORAI2;-;-;UTR3;ORAI2;-;-;UTR3;ORAI2;-;-;-;313;24;40	Name=AluJo	9
chr7:102454999	A:G	ORAI2	ORAI2	UTR3	protein_coding	NA	A;G;+;A||R||D;ALU;-;SINE/AluJo;UTR3;ORAI2;-;-;UTR3;ORAI2;-;-;UTR3;ORAI2;-;-;-;243;19;33	Name=AluJo	8
chr7:102455052	A:G	ORAI2	ORAI2	UTR3	protein_coding	NA	A;G;+;R||D;ALU;-;SINE/AluJo;UTR3;ORAI2;-;-;UTR3;ORAI2;-;-;UTR3;ORAI2;-;-;-;243;19;32	Name=AluJo	6
chr7:104986673	A:G	LINC01004	LINC01004	ncRNA	lncRNA	NA	T;C;-;A||R||D;ALU;-;SINE/AluJb;ncRNA_intronic;LINC01004;-;-;ncRNA_exonic;LINC01004;-;-;ncRNA_exonic;LOC100216546;-;-;-;883;30;54	Name=AluJb	21
chr7:104991102	A:G	LINC01004	LINC01004	ncRNA	lncRNA	NA	T;C;-;A||R||D;ALU;-;SINE/AluSx;ncRNA_intronic;LINC01004;-;-;ncRNA_exonic;LINC01004;-;-;ncRNA_exonic;LOC100216546;-;-;-;233;28;41	Name=AluSx	19
chr7:104991128	A:G	LINC01004	LINC01004	ncRNA	lncRNA	MGAS	T;C;-;A||R;ALU;-;SINE/AluSx;ncRNA_intronic;LINC01004;-;-;ncRNA_exonic;LINC01004;-;-;ncRNA_exonic;LOC100216546;-;-;-;223;29;39	Name=AluSx	20
chr7:104993150	A:G	LINC01004	LINC01004	intergenic	lncRNA	NA	T;C;-;A||R||D;ALU;-;SINE/AluSx1;ncRNA_intronic;LINC01004;-;-;intergenic;LINC01004||KMT2E-AS1;-;-;intergenic;LOC100216546||LOC100216545;-;-;-;279;28;39	Name=AluSx1	18
chr7:104999030	A:G	LINC01004	LINC01004	intergenic	lncRNA	NA	T;C;-;A||R;ALU;-;SINE/AluSx1;ncRNA_intronic;LINC01004;-;-;intergenic;LINC01004||KMT2E-AS1;-;-;intergenic;LOC100216546||LOC100216545;-;-;-;41;20;23	Name=AluSx1	15
chr7:104999039	A:G	LINC01004	LINC01004	intergenic	lncRNA	NA	T;C;-;A||R||D;ALU;-;SINE/AluSx1;ncRNA_intronic;LINC01004;-;-;intergenic;LINC01004||KMT2E-AS1;-;-;intergenic;LOC100216546||LOC100216545;-;-;-;55;18;26	Name=AluSx1	14
chr7:104999866	A:G	LINC01004	LINC01004	intergenic	lncRNA	NA	T;C;-;A||R||D;ALU;-;SINE/AluJb;ncRNA_intronic;LINC01004;-;-;intergenic;LINC01004||KMT2E-AS1;-;-;intergenic;LOC100216546||LOC100216545;-;-;-;78;23;31	Name=AluJb	19
chr7:105003543	A:G	KMT2E-AS1	KMT2E-AS1	intergenic	lncRNA	NA	T;C;-;A||R||D;ALU;-;SINE/AluJb;ncRNA_intronic;LINC01004;-;-;intergenic;LINC01004||KMT2E-AS1;-;-;intergenic;LOC100216546||LOC100216545;-;-;-;132;26;35	Name=AluJb	21
chr7:105012051	A:G	KMT2E-AS1	KMT2E-AS1	ncRNA	lncRNA	NA	T;C;-;A||R||D;ALU;-;SINE/AluSq;ncRNA_intronic;LINC01004;-;-;ncRNA_exonic;KMT2E-AS1;-;-;ncRNA_exonic;LOC100216545;-;-;-;462;29;53	Name=AluSq	16
chr7:105012069	A:G	KMT2E-AS1	KMT2E-AS1	ncRNA	lncRNA	NA	T;C;-;A||R;ALU;-;SINE/AluSq;ncRNA_intronic;LINC01004;-;-;ncRNA_exonic;KMT2E-AS1;-;-;ncRNA_exonic;LOC100216545;-;-;-;453;29;53	Name=AluSq	12
chr7:105067851	A:G	KMT2E	KMT2E	intronic	protein_coding	NA	A;G;+;A||R||D;ALU;-;SINE/AluJb;intronic;KMT2E;-;-;intronic;KMT2E;-;-;intronic;KMT2E;-;-;-;72;15;21	Name=AluJb	20
chr7:105068472	A:G	KMT2E	KMT2E	intronic	protein_coding	NA	A;G;+;A||R||D;ALU;-;SINE/AluJb;intronic;KMT2E;-;-;intronic;KMT2E;-;-;intronic;KMT2E;-;-;-;24;11;13	Name=AluJb	15
chr7:105068530	A:G	KMT2E	KMT2E	intronic	protein_coding	NA	A;G;+;A||R||D;ALU;-;SINE/AluJb;intronic;KMT2E;-;-;intronic;KMT2E;-;-;intronic;KMT2E;-;-;-;105;19;29	Name=AluJb	22
chr7:105068749	A:G	KMT2E	KMT2E	intronic	protein_coding	NA	A;G;+;A||R;ALU;-;SINE/AluJb;intronic;KMT2E;-;-;intronic;KMT2E;-;-;intronic;KMT2E;-;-;-;36;13;18	Name=AluJb	18
chr7:105070369	A:G	KMT2E	KMT2E	intronic	protein_coding	NA	A;G;+;A||R||D;ALU;-;SINE/AluSz6;intronic;KMT2E;-;-;intronic;KMT2E;-;-;intronic;KMT2E;-;-;-;58;16;23	Name=AluSz6	20
chr7:105072781	A:G	KMT2E	KMT2E	intronic	protein_coding	NA	A;G;+;A||R||D;ALU;-;SINE/AluSp;intronic;KMT2E;-;-;intronic;KMT2E;-;-;intronic;KMT2E;-;-;-;99;15;26	Name=AluSp	14
chr7:105073325	A:G	KMT2E	KMT2E	intronic	protein_coding	NEU	A;G;+;A||R;ALU;-;SINE/AluJb;intronic;KMT2E;-;-;intronic;KMT2E;-;-;intronic;KMT2E;-;-;-;78;18;25	Name=AluJb	12
chr7:105103945	A:G	KMT2E	KMT2E	intronic	protein_coding	NA	A;G;+;A||R||D;ALU;-;SINE/AluSx3;ncRNA_exonic;CTB-152G17.6;-;-;intronic;KMT2E;-;-;intronic;KMT2E;-;-;-;101;19;33	Name=AluSx3	19
chr7:105103969	A:G	KMT2E	KMT2E	intronic	protein_coding	OLIG	A;G;+;A||R||D;ALU;-;SINE/AluSx3;ncRNA_exonic;CTB-152G17.6;-;-;intronic;KMT2E;-;-;intronic;KMT2E;-;-;-;186;26;46	Name=AluSx3	26
chr7:105104099	A:G	KMT2E	KMT2E	intronic	protein_coding	NA	A;G;+;A||R||D;ALU;-;SINE/AluSx3;ncRNA_exonic;CTB-152G17.6;-;-;intronic;KMT2E;-;-;intronic;KMT2E;-;-;-;305;27;47	Name=AluSx3	31
chr7:105104596	A:G	KMT2E	KMT2E	intronic	protein_coding	OLIG	A;G;+;A||R;ALU;-;SINE/AluJo;ncRNA_exonic;CTB-152G17.6;-;-;intronic;KMT2E;-;-;intronic;KMT2E;-;-;-;224;24;46	Name=AluJo	24
chr7:105144137	A:G	SRPK2	SRPK2	intronic	protein_coding	NA	T;C;-;A||R||D;ALU;-;SINE/AluSz6;intronic;SRPK2;-;-;intronic;SRPK2;-;-;intronic;SRPK2;-;-;-;250;22;42	Name=AluSz6	24
chr7:105144850	A:G	SRPK2	SRPK2	intronic	protein_coding	NA	T;C;-;A||R||D;ALU;-;SINE/AluSx1;intronic;SRPK2;-;-;intronic;SRPK2;-;-;intronic;SRPK2;-;-;-;177;21;39	Name=AluSq	20
chr7:105538259	A:G	RINT1	RINT1	intronic	protein_coding	NA	A;G;+;A||R||D;ALU;-;SINE/AluSc;intronic;RINT1;-;-;intronic;RINT1;-;-;intronic;RINT1;-;-;-;447;27;42	Name=AluSc	6
chr7:105540401	A:G	RINT1	RINT1	intronic	protein_coding	NA	A;G;+;A||R||D;ALU;-;SINE/AluSz;intronic;RINT1;-;-;intronic;RINT1;-;-;intronic;RINT1;-;-;-;640;29;46	Name=AluSz	6
chr7:11059566	A:G	PHF14	PHF14	intronic	protein_coding	NA	A;G;+;A||R||D;ALU;-;SINE/AluSz6;intronic;PHF14;-;-;intronic;PHF14;-;-;intronic;PHF14;-;-;-;165;27;40	Name=AluSz6	20
chr7:11059615	A:G	PHF14	PHF14	intronic	protein_coding	NA	A;G;+;A||R||D;ALU;-;SINE/AluSz6;intronic;PHF14;-;-;intronic;PHF14;-;-;intronic;PHF14;-;-;-;1;1;1	Name=AluSz6	18
chr7:11060023	A:G	PHF14	PHF14	intronic	protein_coding	NA	A;G;+;A||R;ALU;-;SINE/AluJo;intronic;PHF14;-;-;intronic;PHF14;-;-;intronic;PHF14;-;-;-;123;25;35	Name=AluJo	9
chr7:11060129	A:G	PHF14	PHF14	intronic	protein_coding	NA	A;G;+;A||R||D;ALU;-;SINE/AluJo;intronic;PHF14;-;-;intronic;PHF14;-;-;intronic;PHF14;-;-;-;123;26;37	Name=AluJo	9
chr7:120299081	A:G	KCND2	KCND2	intronic	protein_coding	NEU-GABA	A;G;+;A||R||D;ALU;-;SINE/AluSq;intronic;KCND2;-;-;intronic;KCND2;-;-;intronic;KCND2;-;-;-;15;4;7	Name=AluSq	17
chr7:123550442	T:C	NDUFA5	NDUFA5	intronic	protein_coding	NA	.	.	8
chr7:128307852	A:G	RBM28	RBM28	UTR3	protein_coding	NA	T;C;-;A||R||D;ALU;-;SINE/AluJr;UTR3;RBM28;-;-;upstream;MGC27345;-;-;upstream;MGC27345;-;-;-;1637;30;55	Name=AluJr	36
chr7:128307926	A:G	RBM28	RBM28	UTR3	protein_coding	NA	T;C;-;R||D;ALU;-;SINE/AluJr;UTR3;RBM28;-;-;upstream;MGC27345;-;-;upstream;MGC27345;-;-;-;1635;29;52	Name=AluJr	37
chr7:128457716	A:G	HILPDA	HILPDA	UTR3	protein_coding	NA	A;G;+;A||R;ALU;-;SINE/AluSx1;ncRNA_intronic;RP11-155G14.6||RP11-212P7.3;-;-;UTR3;HILPDA;-;-;UTR3;HILPDA;-;-;-;1483;30;53	Name=AluSx1	26
chr7:128457747	A:G	HILPDA	HILPDA	UTR3	protein_coding	NA	A;G;+;A||R;ALU;-;SINE/AluSx1;ncRNA_intronic;RP11-155G14.6||RP11-212P7.3;-;-;UTR3;HILPDA;-;-;UTR3;HILPDA;-;-;-;957;30;53	Name=AluSx1	19
chr7:128457759	A:G	HILPDA	HILPDA	UTR3	protein_coding	NA	A;G;+;A||R||D;ALU;-;SINE/AluSx1;ncRNA_intronic;RP11-155G14.6||RP11-212P7.3;-;-;UTR3;HILPDA;-;-;UTR3;HILPDA;-;-;-;803;30;53	Name=AluSx1	22
chr7:128457761	A:G	HILPDA	HILPDA	UTR3	protein_coding	NA	A;G;+;A||R||D;ALU;-;SINE/AluSx1;ncRNA_intronic;RP11-155G14.6||RP11-212P7.3;-;-;UTR3;HILPDA;-;-;UTR3;HILPDA;-;-;-;1150;30;53	Name=AluSx1	25
chr7:128457781	A:G	HILPDA	HILPDA	UTR3	protein_coding	NA	A;G;+;A||R;ALU;-;SINE/AluSx1;ncRNA_intronic;RP11-155G14.6||RP11-212P7.3;-;-;UTR3;HILPDA;-;-;UTR3;HILPDA;-;-;-;1087;30;53	Name=AluSx1	22
chr7:128457783	A:G	HILPDA	HILPDA	UTR3	protein_coding	NA	A;G;+;A||R||D;ALU;-;SINE/AluSx1;ncRNA_intronic;RP11-155G14.6||RP11-212P7.3;-;-;UTR3;HILPDA;-;-;UTR3;HILPDA;-;-;-;1089;29;52	Name=AluSx1	22
chr7:128457791	A:G	HILPDA	HILPDA	UTR3	protein_coding	NA	A;G;+;A||R||D;ALU;-;SINE/AluSx1;ncRNA_intronic;RP11-155G14.6||RP11-212P7.3;-;-;UTR3;HILPDA;-;-;UTR3;HILPDA;-;-;-;1179;30;54	Name=AluSx1	30
chr7:128457792	A:G	HILPDA	HILPDA	UTR3	protein_coding	MGAS	A;G;+;A||R||D;ALU;-;SINE/AluSx1;ncRNA_intronic;RP11-155G14.6||RP11-212P7.3;-;-;UTR3;HILPDA;-;-;UTR3;HILPDA;-;-;-;1741;30;55	Name=AluSx1	40
chr7:128457797	A:G	HILPDA	HILPDA	UTR3	protein_coding	MGAS	A;G;+;A||R||D;ALU;-;SINE/AluSx1;ncRNA_intronic;RP11-155G14.6||RP11-212P7.3;-;-;UTR3;HILPDA;-;-;UTR3;HILPDA;-;-;-;1940;30;54	Name=AluSx1	39
chr7:128460411	A:G	HILPDA	HILPDA	intergenic	protein_coding	MGAS	A;G;+;A||R||D;ALU;-;SINE/AluSq2;ncRNA_intronic;RP11-155G14.6||RP11-212P7.3;-;-;intergenic;HILPDA||METTL2B;-;-;intergenic;HILPDA||METTL2B;-;-;-;758;29;51	Name=AluSq2	9
chr7:128461041	A:G	HILPDA	HILPDA	intergenic	protein_coding	NA	A;G;+;R||D;ALU;-;SINE/AluJb;ncRNA_intronic;RP11-155G14.6||RP11-212P7.3;-;-;intergenic;HILPDA||METTL2B;-;-;intergenic;HILPDA||METTL2B;-;-;-;952;29;52	Name=AluJo	10
chr7:128461081	A:G	HILPDA	HILPDA	intergenic	protein_coding	NA	A;G;+;R||D;ALU;-;SINE/AluJb;ncRNA_intronic;RP11-155G14.6||RP11-212P7.3;-;-;intergenic;HILPDA||METTL2B;-;-;intergenic;HILPDA||METTL2B;-;-;-;1034;29;52	Name=AluJo	10
chr7:128462105	A:G	HILPDA	HILPDA	intergenic	protein_coding	NA	A;G;+;R||D;ALU;-;SINE/AluSx1;ncRNA_intronic;RP11-155G14.6||RP11-212P7.3;-;-;intergenic;HILPDA||METTL2B;-;-;intergenic;HILPDA||METTL2B;-;-;-;493;27;49	Name=AluSx1	7
chr7:128481712	A:G	METTL2B	METTL2B	intronic	protein_coding	NA	A;G;+;A||R||D;ALU;-;SINE/AluJo;ncRNA_intronic;RP11-212P7.3;-;-;intronic;METTL2B;-;-;intronic;METTL2B;-;-;-;76;20;26	Name=AluJo	10
chr7:128481736	A:G	METTL2B	METTL2B	intronic	protein_coding	NA	A;G;+;A||R||D;ALU;-;SINE/AluJo;ncRNA_intronic;RP11-212P7.3;-;-;intronic;METTL2B;-;-;intronic;METTL2B;-;-;-;100;24;32	Name=AluJo	11
chr7:128502778	A:G	METTL2B	METTL2B	UTR3	protein_coding	NA	A;G;+;A||R;ALU;-;SINE/AluSx1;UTR3;METTL2B;-;-;UTR3;METTL2B;-;-;UTR3;METTL2B;-;-;-;1067;30;53	Name=AluSx1	35
chr7:128502779	A:G	METTL2B	METTL2B	UTR3	protein_coding	NA	A;G;+;A||R||D;ALU;-;SINE/AluSx1;UTR3;METTL2B;-;-;UTR3;METTL2B;-;-;UTR3;METTL2B;-;-;-;1947;30;55	Name=AluSx1	43
chr7:128503040	A:G	METTL2B	METTL2B	intergenic	protein_coding	NA	A;G;+;A;ALU;-;SINE/AluSc8;UTR3;METTL2B;-;-;downstream;METTL2B;-;-;downstream;METTL2B;-;-;-;637;29;52	Name=AluSc8	23
chr7:128503513	A:G	METTL2B	METTL2B	intergenic	protein_coding	NA	A;G;+;A||R;ALU;-;SINE/AluJr4;UTR3;METTL2B;-;-;downstream;METTL2B;-;-;downstream;METTL2B;-;-;-;951;30;54	Name=AluJr4	36
chr7:128503552	A:G	METTL2B	METTL2B	intergenic	protein_coding	NA	A;G;+;A||R;ALU;-;SINE/AluJr4;UTR3;METTL2B;-;-;downstream;METTL2B;-;-;downstream;METTL2B;-;-;-;1692;30;54	Name=AluJr4	41
chr7:128503788	A:G	METTL2B	METTL2B	intergenic	protein_coding	NA	A;G;+;A||R||D;ALU;-;SINE/AluSq2;UTR3;METTL2B;-;-;downstream;METTL2B;-;-;downstream;METTL2B;-;-;-;1632;30;53	Name=AluSq2	38
chr7:128503816	A:G	METTL2B	METTL2B	intergenic	protein_coding	NA	A;G;+;A||R||D;ALU;-;SINE/AluSq2;UTR3;METTL2B;-;-;downstream;METTL2B;-;-;downstream;METTL2B;-;-;-;2068;30;53	Name=AluSq2	41
chr7:128503904	A:G	METTL2B	METTL2B	intergenic	protein_coding	NA	A;G;+;A||R;ALU;-;SINE/AluSq2;UTR3;METTL2B;-;-;downstream;METTL2B;-;-;downstream;METTL2B;-;-;-;817;28;51	Name=AluSq2	20
chr7:128504714	A:G	METTL2B	METTL2B	intergenic	protein_coding	NA	A;G;+;R||D;ALU;-;SINE/AluSx;UTR3;METTL2B;-;-;intergenic;METTL2B||LINC01000;-;-;intergenic;METTL2B||FLJ45340;-;-;-;273;30;52	Name=AluSx1	6
chr7:128504755	A:G	METTL2B	METTL2B	intergenic	protein_coding	NA	A;G;+;R;ALU;-;SINE/AluSx;UTR3;METTL2B;-;-;intergenic;METTL2B||LINC01000;-;-;intergenic;METTL2B||FLJ45340;-;-;-;685;30;53	Name=AluSx1	16
chr7:128504976	A:G	METTL2B	METTL2B	intergenic	protein_coding	NA	A;G;+;A||R||D;ALU;-;SINE/AluSp;UTR3;METTL2B;-;-;intergenic;METTL2B||LINC01000;-;-;intergenic;METTL2B||FLJ45340;-;-;-;1462;30;55	Name=AluSp	37
chr7:128504986	A:G	METTL2B	METTL2B	intergenic	protein_coding	NA	A;G;+;A||R||D;ALU;-;SINE/AluSp;UTR3;METTL2B;-;-;intergenic;METTL2B||LINC01000;-;-;intergenic;METTL2B||FLJ45340;-;-;-;1062;30;54	Name=AluSp	30
chr7:128505147	A:G	METTL2B	METTL2B	intergenic	protein_coding	NA	A;G;+;A||R||D;ALU;-;SINE/AluSx;UTR3;METTL2B;-;-;intergenic;METTL2B||LINC01000;-;-;intergenic;METTL2B||FLJ45340;-;-;-;518;29;52	Name=AluSx1	31
chr7:128814211	A:G	CCDC136	CCDC136	intronic	protein_coding	NA	A;G;+;A||R||D;ALU;-;SINE/AluSz;intronic;CCDC136;-;-;intronic;CCDC136;-;-;intronic;CCDC136;-;-;-;179;15;30	Name=AluSz	12
chr7:128814269	A:G	CCDC136	CCDC136	intronic	protein_coding	NA	A;G;+;R;ALU;-;SINE/AluSz;intronic;CCDC136;-;-;intronic;CCDC136;-;-;intronic;CCDC136;-;-;-;132;15;26	Name=AluSz	9
chr7:128814283	A:G	CCDC136	CCDC136	intronic	protein_coding	NA	A;G;+;R;ALU;-;SINE/AluSz;intronic;CCDC136;-;-;intronic;CCDC136;-;-;intronic;CCDC136;-;-;-;73;15;22	Name=AluSz	8
chr7:128814320	A:G	CCDC136	CCDC136	intronic	protein_coding	NA	A;G;+;R||D;ALU;-;SINE/AluSz;intronic;CCDC136;-;-;intronic;CCDC136;-;-;intronic;CCDC136;-;-;-;201;15;30	Name=AluSz	15
chr7:128814321	A:G	CCDC136	CCDC136	intronic	protein_coding	NA	A;G;+;R||D;ALU;-;SINE/AluSz;intronic;CCDC136;-;-;intronic;CCDC136;-;-;intronic;CCDC136;-;-;-;197;12;27	Name=AluSz	15
chr7:128814333	A:G	CCDC136	CCDC136	intronic	protein_coding	NA	A;G;+;A||R||D;ALU;-;SINE/AluSz;intronic;CCDC136;-;-;intronic;CCDC136;-;-;intronic;CCDC136;-;-;-;250;15;30	Name=AluSz	17
chr7:129614135	A:G	NRF1	NRF1	intronic	protein_coding	NEU	A;G;+;A||R||D;ALU;-;SINE/AluSx;intronic;NRF1;-;-;intronic;NRF1;-;-;intronic;NRF1;-;-;-;33;14;17	Name=AluSx	24
chr7:129614296	A:G	NRF1	NRF1	intronic	protein_coding	NEU	A;G;+;A||R||D;ALU;-;SINE/AluSx;intronic;NRF1;-;-;intronic;NRF1;-;-;intronic;NRF1;-;-;-;22;13;15	Name=AluSx	22
chr7:129614325	A:G	NRF1	NRF1	intronic	protein_coding	NA	A;G;+;A||R;ALU;-;SINE/AluSx;intronic;NRF1;-;-;intronic;NRF1;-;-;intronic;NRF1;-;-;-;16;7;10	Name=AluSx	19
chr7:129614350	A:G	NRF1	NRF1	intronic	protein_coding	NA	A;G;+;A||R;ALU;-;SINE/AluSx;intronic;NRF1;-;-;intronic;NRF1;-;-;intronic;NRF1;-;-;-;10;7;8	Name=AluSx	21
chr7:129614396	A:G	NRF1	NRF1	intronic	protein_coding	NEU	A;G;+;A||R;ALU;-;SINE/AluSx;intronic;NRF1;-;-;intronic;NRF1;-;-;intronic;NRF1;-;-;-;11;8;9	Name=AluSx	20
chr7:129614527	A:G	NRF1	NRF1	intronic	protein_coding	NA	A;G;+;A||R||D;REP;-;SINE/FLAM_A;intronic;NRF1;-;-;intronic;NRF1;-;-;intronic;NRF1;-;-;-;31;16;18	Name=FLAM_A	21
chr7:129616325	A:G	NRF1	NRF1	intronic	protein_coding	NA	A;G;+;A||R||D;ALU;-;SINE/AluJr4;intronic;NRF1;-;-;intronic;NRF1;-;-;intronic;NRF1;-;-;-;23;15;17	Name=AluJr4	21
chr7:129616328	A:G	NRF1	NRF1	intronic	protein_coding	NA	A;G;+;A||R;ALU;-;SINE/AluJr4;intronic;NRF1;-;-;intronic;NRF1;-;-;intronic;NRF1;-;-;-;18;11;12	Name=AluJr4	19
chr7:129616477	A:G	NRF1	NRF1	intronic	protein_coding	NA	A;G;+;A||R;ALU;-;SINE/AluJr4;intronic;NRF1;-;-;intronic;NRF1;-;-;intronic;NRF1;-;-;-;48;14;20	Name=AluJr4	24
chr7:129616479	A:G	NRF1	NRF1	intronic	protein_coding	NA	A;G;+;A||R;ALU;-;SINE/AluJr4;intronic;NRF1;-;-;intronic;NRF1;-;-;intronic;NRF1;-;-;-;54;15;20	Name=AluJr4	24
chr7:129616515	A:G	NRF1	NRF1	intronic	protein_coding	NA	A;G;+;A||R||D;ALU;-;SINE/AluJr4;intronic;NRF1;-;-;intronic;NRF1;-;-;intronic;NRF1;-;-;-;39;14;19	Name=AluJr4	20
chr7:129618454	A:G	NRF1	NRF1	intronic	protein_coding	NA	A;G;+;A||R;ALU;-;SINE/AluJr;intronic;NRF1;-;-;intronic;NRF1;-;-;intronic;NRF1;-;-;-;64;16;23	Name=AluJr	21
chr7:129618649	A:G	NRF1	NRF1	intronic	protein_coding	NA	A;G;+;A;ALU;-;SINE/AluJr;intronic;NRF1;-;-;intronic;NRF1;-;-;intronic;NRF1;-;-;-;17;9;13	Name=AluJr	20
chr7:129632065	A:G	NRF1	NRF1	intronic	protein_coding	NA	A;G;+;A||R;ALU;-;SINE/AluJr;intronic;NRF1;-;-;intronic;NRF1;-;-;intronic;NRF1;-;-;-;459;28;52	Name=AluJr	27
chr7:129632199	A:G	NRF1	NRF1	intronic	protein_coding	NA	A;G;+;A||R||D;ALU;-;SINE/AluJr;intronic;NRF1;-;-;intronic;NRF1;-;-;intronic;NRF1;-;-;-;436;28;50	Name=AluJr	25
chr7:130944865	A:G	LINC-PINT	LINC-PINT	ncRNA	lncRNA	NA	T;C;-;A||R||D;NONREP;-;-/-;ncRNA_exonic;MKLN1-AS1;-;-;ncRNA_exonic;LINC-PINT;-;-;ncRNA_exonic;FLJ43663;-;-;-;2467;30;54	.	43
chr7:130945478	A:G	LINC-PINT	LINC-PINT	ncRNA	lncRNA	NA	T;C;-;A||R||D;REP;-;SINE/MIRc;ncRNA_exonic;MKLN1-AS1;-;-;ncRNA_exonic;LINC-PINT;-;-;ncRNA_exonic;FLJ43663;-;-;-;2303;30;55	.	43
chr7:131419516	A:G	MKLN1	MKLN1	intronic	protein_coding	NA	A;G;+;A||R||D;ALU;-;SINE/AluSx1;intronic;MKLN1;-;-;intronic;MKLN1;-;-;intronic;MKLN1;-;-;-;115;20;28	Name=AluSx1	26
chr7:135676134	A:G	STMP1	STMP1	UTR3	protein_coding	NA	A;G;+;A||R||D;ALU;-;SINE/AluSz6;downstream;C7orf73;-;-;UTR3;C7orf73;-;-;UTR3;C7orf73;-;-;-;775;29;52	Name=AluSz6	30
chr7:141004096	A:G	MRPS33	MRPS33	UTR3	protein_coding	NA	T;C;-;A||R||D;ALU;-;SINE/AluY;ncRNA_exonic;RP4-813F11.4;-;-;intergenic;BRAF||MRPS33;-;-;intergenic;BRAF||MRPS33;-;-;-;237;20;39	Name=AluY	10
chr7:141276395	A:G	TMEM178B	TMEM178B	intronic	protein_coding	NEU-GABA-GLU	A;G;+;A;REP;-;LTR/THE1C;intronic;TMEM178B;-;-;intronic;TMEM178B;-;-;intronic;TMEM178B;-;-;-;5;2;3	Name=THE1C	12
chr7:141280348	A:G	TMEM178B	TMEM178B	intronic	protein_coding	NA	A;G;+;A;REP;-;LTR/THE1B;intronic;TMEM178B;-;-;intronic;TMEM178B;-;-;intronic;TMEM178B;-;-;-;2;1;1	Name=THE1B	13
chr7:141746427	A:G	SSBP1	SSBP1	intronic	protein_coding	NA	A;G;+;A||R;ALU;-;SINE/AluJb;intronic;SSBP1;-;-;intronic;SSBP1;-;-;UTR3;SSBP1;-;-;-;516;29;51	Name=AluJb	9
chr7:141746454	A:G	SSBP1	SSBP1	intronic	protein_coding	NA	A;G;+;A||R;ALU;-;SINE/AluJb;intronic;SSBP1;-;-;intronic;SSBP1;-;-;UTR3;SSBP1;-;-;-;607;30;50	Name=AluJb	11
chr7:141746474	A:G	SSBP1	SSBP1	intronic	protein_coding	NA	A;G;+;A||R;ALU;-;SINE/AluJb;intronic;SSBP1;-;-;intronic;SSBP1;-;-;UTR3;SSBP1;-;-;-;504;27;50	Name=AluJb	7
chr7:141746566	A:G	SSBP1	SSBP1	intronic	protein_coding	NA	A;G;+;A||R;ALU;-;SINE/AluJb;intronic;SSBP1;-;-;intronic;SSBP1;-;-;intronic;SSBP1;-;-;-;622;28;52	Name=AluJb	18
chr7:141746598	A:G	SSBP1	SSBP1	intronic	protein_coding	NA	A;G;+;A||R;ALU;-;SINE/AluJb;intronic;SSBP1;-;-;intronic;SSBP1;-;-;intronic;SSBP1;-;-;-;1111;29;53	Name=AluJb	22
chr7:141749505	A:G	SSBP1	SSBP1	intronic	protein_coding	NA	A;G;+;R||D;ALU;-;SINE/AluSz;intronic;SSBP1;-;-;intronic;SSBP1;-;-;intronic;SSBP1;-;-;-;974;30;53	Name=AluSz	9
chr7:141749688	A:G	SSBP1	SSBP1	intronic	protein_coding	NA	A;G;+;A||R;ALU;-;SINE/AluSz;intronic;SSBP1;-;-;intronic;SSBP1;-;-;intronic;SSBP1;-;-;-;982;30;54	Name=AluSz	12
chr7:141749703	A:G	SSBP1	SSBP1	intronic	protein_coding	NA	A;G;+;R;ALU;-;SINE/AluSz;intronic;SSBP1;-;-;intronic;SSBP1;-;-;intronic;SSBP1;-;-;-;601;30;53	Name=AluSz	10
chr7:141749726	A:G	SSBP1	SSBP1	intronic	protein_coding	NA	A;G;+;R||D;ALU;-;SINE/AluSz;intronic;SSBP1;-;-;intronic;SSBP1;-;-;intronic;SSBP1;-;-;-;1103;30;53	Name=AluSz	14
chr7:149183911	A:G	ZNF398	ZNF398	intergenic	protein_coding	NA	A;G;+;A||R;ALU;-;SINE/AluSg;downstream;ZNF398;-;-;downstream;ZNF398;-;-;downstream;ZNF398;-;-;-;246;26;46	Name=AluSg	28
chr7:149183978	A:G	ZNF398	ZNF398	intergenic	protein_coding	NEU-GABA	A;G;+;A||R;ALU;-;SINE/AluSg;downstream;ZNF398;-;-;downstream;ZNF398;-;-;downstream;ZNF398;-;-;-;225;26;43	Name=AluSg	28
chr7:149183979	A:G	ZNF398	ZNF398	intergenic	protein_coding	NA	A;G;+;R;ALU;-;SINE/AluSg;downstream;ZNF398;-;-;downstream;ZNF398;-;-;downstream;ZNF398;-;-;-;199;26;42	Name=AluSg	28
chr7:149183988	A:G	ZNF398	ZNF398	intergenic	protein_coding	NEU-GABA	A;G;+;A||R;ALU;-;SINE/AluSg;downstream;ZNF398;-;-;downstream;ZNF398;-;-;downstream;ZNF398;-;-;-;243;26;44	Name=AluSg	27
chr7:151030819	A:G	ABCB8	ABCB8	intronic	protein_coding	NA	A;G;+;A||R||D;ALU;-;SINE/AluSx1;intronic;ABCB8;-;-;intronic;ABCB8;-;-;intronic;ABCB8;-;-;-;374;29;47	Name=AluSx1	15
chr7:151031725	A:G	ABCB8	ABCB8	intronic	protein_coding	NA	A;G;+;A||R||D;ALU;-;SINE/AluSz;intronic;ABCB8;-;-;intronic;ABCB8;-;-;intronic;ABCB8;-;-;-;589;30;53	Name=AluSz6	20
chr7:152241338	A:G	KMT2C	KMT2C	intronic	protein_coding	NA	T;C;-;A||R||D;ALU;-;SINE/AluSg;intronic;KMT2C;-;-;intronic;KMT2C;-;-;intronic;KMT2C;-;-;-;22;4;7	Name=AluSg	23
chr7:152243597	A:G	KMT2C	KMT2C	intronic	protein_coding	NA	T;C;-;A||R;ALU;-;SINE/AluSx;intronic;KMT2C;-;-;intronic;KMT2C;-;-;intronic;KMT2C;-;-;-;13;4;5	Name=AluSx	18
chr7:152243699	A:G	KMT2C	KMT2C	intronic	protein_coding	NEU-GABA-GLU	T;C;-;A||R;ALU;-;SINE/AluSx;intronic;KMT2C;-;-;intronic;KMT2C;-;-;intronic;KMT2C;-;-;-;19;5;8	Name=AluSx	22
chr7:156970127	A:G	NOM1	NOM1	UTR3	protein_coding	NA	A;G;+;A||R||D;ALU;-;SINE/AluSz6;UTR3;NOM1;-;-;UTR3;NOM1;-;-;UTR3;NOM1;-;-;-;4;2;2	Name=AluSz6	19
chr7:156970133	A:G	NOM1	NOM1	UTR3	protein_coding	NA	A;G;+;A||R||D;ALU;-;SINE/AluSz6;UTR3;NOM1;-;-;UTR3;NOM1;-;-;UTR3;NOM1;-;-;-;1513;30;54	Name=AluSz6	23
chr7:156970189	A:G	NOM1	NOM1	UTR3	protein_coding	NA	A;G;+;A||R||D;ALU;-;SINE/AluSz6;UTR3;NOM1;-;-;UTR3;NOM1;-;-;UTR3;NOM1;-;-;-;1651;30;55	Name=AluSz6	24
chr7:17345150	A:G	AHR	AHR	UTR3	protein_coding	NA	A;G;+;A||R||D;ALU;-;SINE/AluSc;UTR3;AHR;-;-;UTR3;AHR;-;-;UTR3;AHR;-;-;-;1673;30;55	Name=AluSc	38
chr7:17345154	A:G	AHR	AHR	UTR3	protein_coding	NA	A;G;+;A||R||D;ALU;-;SINE/AluSc;UTR3;AHR;-;-;UTR3;AHR;-;-;UTR3;AHR;-;-;-;12;6;6	Name=AluSc	31
chr7:17345208	A:G	AHR	AHR	UTR3	protein_coding	NA	A;G;+;A||R||D;ALU;-;SINE/AluSc;UTR3;AHR;-;-;UTR3;AHR;-;-;UTR3;AHR;-;-;-;2346;30;55	Name=AluSc	39
chr7:17345258	A:G	AHR	AHR	UTR3	protein_coding	NA	A;G;+;A||R||D;ALU;-;SINE/AluSc;UTR3;AHR;-;-;UTR3;AHR;-;-;UTR3;AHR;-;-;-;2056;30;55	Name=AluSc	38
chr7:23144829	A:G	KLHL7	KLHL7	intronic	protein_coding	NA	A;G;+;A||R;ALU;-;SINE/AluJr4;intronic;KLHL7;-;-;intronic;KLHL7;-;-;intronic;KLHL7;-;-;-;15;7;9	Name=AluJr4	2
chr7:23187858	A:G	NUP42	NUP42	intronic	protein_coding	NA	A;G;+;A||R||D;ALU;-;SINE/AluSq2;intronic;AC005082.1||NUPL2;-;-;intronic;NUPL2;-;-;intronic;NUPL2;-;-;-;868;30;52	Name=AluSq2	25
chr7:23301527	A:G	MALSU1	MALSU1	intronic	protein_coding	NA	A;G;+;A||R||D;ALU;-;SINE/AluSp;intronic;MALSU1;-;-;intronic;MALSU1;-;-;intronic;MALSU1;-;-;-;310;28;40	Name=AluSp	16
chr7:2434886	A:G	CHST12	CHST12	UTR3	protein_coding	NEU	A;G;+;A||R;ALU;-;SINE/AluJo;downstream;CHST12;-;-;downstream;CHST12;-;-;downstream;CHST12;-;-;-;1012;29;53	Name=AluJo	35
chr7:2434892	A:G	CHST12	CHST12	UTR3	protein_coding	NA	A;G;+;A||R;ALU;-;SINE/AluJo;downstream;CHST12;-;-;downstream;CHST12;-;-;downstream;CHST12;-;-;-;295;24;45	Name=AluJo	13
chr7:2434906	A:G	CHST12	CHST12	UTR3	protein_coding	NEU	A;G;+;A||R;ALU;-;SINE/AluJo;downstream;CHST12;-;-;downstream;CHST12;-;-;downstream;CHST12;-;-;-;894;30;53	Name=AluJo	35
chr7:2434960	A:G	CHST12	CHST12	UTR3	protein_coding	NA	A;G;+;A||R;ALU;-;SINE/AluJo;downstream;CHST12;-;-;downstream;CHST12;-;-;downstream;CHST12;-;-;-;538;27;49	Name=AluJo	26
chr7:2434961	A:G	CHST12	CHST12	UTR3	protein_coding	NEU-GABA	A;G;+;A||R;ALU;-;SINE/AluJo;downstream;CHST12;-;-;downstream;CHST12;-;-;downstream;CHST12;-;-;-;599;27;51	Name=AluJo	35
chr7:2434974	A:G	CHST12	CHST12	UTR3	protein_coding	NA	A;G;+;A||R;ALU;-;SINE/AluJo;downstream;CHST12;-;-;downstream;CHST12;-;-;downstream;CHST12;-;-;-;937;30;53	Name=AluJo	34
chr7:2435014	A:G	CHST12	CHST12	UTR3	protein_coding	NA	A;G;+;A||R;ALU;-;SINE/AluJo;downstream;CHST12;-;-;downstream;CHST12;-;-;downstream;CHST12;-;-;-;646;26;48	Name=AluJo	33
chr7:2435034	A:G	CHST12	CHST12	UTR3	protein_coding	NEU	A;G;+;A||R;ALU;-;SINE/AluJo;downstream;CHST12;-;-;downstream;CHST12;-;-;downstream;CHST12;-;-;-;761;30;53	Name=AluJo	34
chr7:2435866	A:G	CHST12	CHST12	UTR3	protein_coding	NA	A;G;+;A||R;ALU;-;SINE/AluJb;intergenic;CHST12||AC004840.9;-;-;intergenic;CHST12||LOC101927181;-;-;intergenic;CHST12||BC034268;-;-;-;280;22;42	Name=AluJb	19
chr7:2435868	A:G	CHST12	CHST12	UTR3	protein_coding	NA	A;G;+;A||R;ALU;-;SINE/AluJb;intergenic;CHST12||AC004840.9;-;-;intergenic;CHST12||LOC101927181;-;-;intergenic;CHST12||BC034268;-;-;-;311;25;46	Name=AluJb	19
chr7:25119414	A:G	CYCS	CYCS	UTR3	protein_coding	NA	T;C;-;A||R;ALU;-;SINE/AluSq2;downstream;CYCS;-;-;UTR3;CYCS;-;-;UTR3;CYCS;-;-;-;1147;30;55	Name=AluSq2	42
chr7:25119503	A:G	CYCS	CYCS	UTR3	protein_coding	NA	T;C;-;A||R;ALU;-;SINE/AluSq2;downstream;CYCS;-;-;UTR3;CYCS;-;-;UTR3;CYCS;-;-;-;1332;30;55	Name=AluSq2	41
chr7:25119518	A:G	CYCS	CYCS	UTR3	protein_coding	NA	T;C;-;A||R;ALU;-;SINE/AluSq2;downstream;CYCS;-;-;UTR3;CYCS;-;-;UTR3;CYCS;-;-;-;1068;30;54	Name=AluSq2	41
chr7:25119548	A:G	CYCS	CYCS	UTR3	protein_coding	NA	T;C;-;A||R;ALU;-;SINE/AluSq2;downstream;CYCS;-;-;UTR3;CYCS;-;-;UTR3;CYCS;-;-;-;1151;30;55	Name=AluSq2	41
chr7:25119674	A:G	CYCS	CYCS	UTR3	protein_coding	NA	T;C;-;A||R;ALU;rs576342796;SINE/AluJo;downstream;CYCS;-;-;UTR3;CYCS;-;-;UTR3;CYCS;-;-;-;1273;30;55	Name=AluJo	41
chr7:25120154	A:G	CYCS	CYCS	UTR3	protein_coding	NA	T;C;-;A||R;ALU;-;SINE/AluSx1;UTR3;CYCS;-;-;UTR3;CYCS;-;-;UTR3;CYCS;-;-;-;1003;30;55	Name=AluSx1	41
chr7:25120188	A:G	CYCS	CYCS	UTR3	protein_coding	NA	T;C;-;A||R||D;ALU;-;SINE/AluSx1;UTR3;CYCS;-;-;UTR3;CYCS;-;-;UTR3;CYCS;-;-;-;1254;30;55	Name=AluSx1	41
chr7:25120191	A:G	CYCS	CYCS	UTR3	protein_coding	NA	T;C;-;A||R||D;ALU;-;SINE/AluSx1;UTR3;CYCS;-;-;UTR3;CYCS;-;-;UTR3;CYCS;-;-;-;1031;30;54	Name=AluSx1	41
chr7:25120223	A:G	CYCS	CYCS	UTR3	protein_coding	NA	T;C;-;A||R||D;ALU;-;SINE/AluSx1;UTR3;CYCS;-;-;UTR3;CYCS;-;-;UTR3;CYCS;-;-;-;1067;30;55	Name=AluSx1	41
chr7:25120246	A:G	CYCS	CYCS	UTR3	protein_coding	NA	T;C;-;A||R||D;ALU;-;SINE/AluSx1;UTR3;CYCS;-;-;UTR3;CYCS;-;-;UTR3;CYCS;-;-;-;726;30;54	Name=AluSx1	39
chr7:25120289	A:G	CYCS	CYCS	UTR3	protein_coding	NA	T;C;-;A||R||D;ALU;-;SINE/AluSx1;UTR3;CYCS;-;-;UTR3;CYCS;-;-;UTR3;CYCS;-;-;-;1121;30;55	Name=AluSx1	41
chr7:25120328	A:G	CYCS	CYCS	UTR3	protein_coding	NA	T;C;-;A||R||D;ALU;-;SINE/AluSx1;UTR3;CYCS;-;-;UTR3;CYCS;-;-;UTR3;CYCS;-;-;-;1095;30;55	Name=AluSx1	41
chr7:25120337	A:G	CYCS	CYCS	UTR3	protein_coding	NA	T;C;-;A||R||D;ALU;-;SINE/AluSx1;UTR3;CYCS;-;-;UTR3;CYCS;-;-;UTR3;CYCS;-;-;-;1033;30;54	Name=AluSx1	41
chr7:25120358	A:G	CYCS	CYCS	UTR3	protein_coding	NA	T;C;-;A||R||D;ALU;-;SINE/AluSx1;UTR3;CYCS;-;-;UTR3;CYCS;-;-;UTR3;CYCS;-;-;-;1208;30;55	Name=AluSx1	41
chr7:25120868	A:G	CYCS	CYCS	UTR3	protein_coding	NA	T;C;-;A||R||D;ALU;-;SINE/AluSp;UTR3;CYCS;-;-;UTR3;CYCS;-;-;UTR3;CYCS;-;-;-;1206;30;55	Name=AluSp	41
chr7:25120881	A:G	CYCS	CYCS	UTR3	protein_coding	NA	T;C;-;A||R||D;ALU;-;SINE/AluSp;UTR3;CYCS;-;-;UTR3;CYCS;-;-;UTR3;CYCS;-;-;-;500;29;53	Name=AluSp	40
chr7:25120908	A:G	CYCS	CYCS	UTR3	protein_coding	NA	T;C;-;A||R||D;ALU;-;SINE/AluSp;UTR3;CYCS;-;-;UTR3;CYCS;-;-;UTR3;CYCS;-;-;-;1133;30;54	Name=AluSp	41
chr7:25121041	A:G	CYCS	CYCS	UTR3	protein_coding	NA	T;C;-;A||R||D;ALU;-;SINE/AluSp;UTR3;CYCS;-;-;UTR3;CYCS;-;-;UTR3;CYCS;-;-;-;1545;30;55	Name=AluSp	41
chr7:25121116	A:G	CYCS	CYCS	UTR3	protein_coding	NA	T;C;-;A||R||D;ALU;-;SINE/AluSp;UTR3;CYCS;-;-;UTR3;CYCS;-;-;UTR3;CYCS;-;-;-;1080;30;55	Name=AluSp	41
chr7:25121319	A:G	CYCS	CYCS	UTR3	protein_coding	NA	T;C;-;A||R;ALU;-;SINE/AluSq4;UTR3;CYCS;-;-;UTR3;CYCS;-;-;UTR3;CYCS;-;-;-;1006;30;54	Name=AluSq4	41
chr7:25121380	A:G	CYCS	CYCS	UTR3	protein_coding	NA	T;C;-;A||R;ALU;-;SINE/AluSq4;UTR3;CYCS;-;-;UTR3;CYCS;-;-;UTR3;CYCS;-;-;-;1253;30;55	Name=AluSq4	41
chr7:25121421	A:G	CYCS	CYCS	UTR3	protein_coding	NA	T;C;-;A||R||D;ALU;-;SINE/AluSq4;UTR3;CYCS;-;-;UTR3;CYCS;-;-;UTR3;CYCS;-;-;-;1204;30;55	Name=AluSq4	41
chr7:25121502	A:G	CYCS	CYCS	UTR3	protein_coding	NA	T;C;-;A||R;ALU;-;SINE/AluSq4;UTR3;CYCS;-;-;UTR3;CYCS;-;-;UTR3;CYCS;-;-;-;1115;30;55	Name=AluSq4	41
chr7:25121672	A:G	CYCS	CYCS	UTR3	protein_coding	NEU-GABA-GLU	T;C;-;A||R||D;ALU;-;SINE/AluJb;UTR3;CYCS;-;-;UTR3;CYCS;-;-;UTR3;CYCS;-;-;-;1313;30;55	Name=AluJb	41
chr7:25121715	A:G	CYCS	CYCS	UTR3	protein_coding	NA	T;C;-;A||R;ALU;-;SINE/AluJb;UTR3;CYCS;-;-;UTR3;CYCS;-;-;UTR3;CYCS;-;-;-;993;30;55	Name=AluJb	41
chr7:25121730	A:G	CYCS	CYCS	UTR3	protein_coding	NA	T;C;-;A||R;ALU;-;SINE/AluJb;UTR3;CYCS;-;-;UTR3;CYCS;-;-;UTR3;CYCS;-;-;-;1057;30;53	Name=AluJb	41
chr7:25121803	A:G	CYCS	CYCS	UTR3	protein_coding	NA	T;C;-;A||R||D;ALU;-;SINE/AluJb;UTR3;CYCS;-;-;UTR3;CYCS;-;-;UTR3;CYCS;-;-;-;643;29;54	Name=AluJb	37
chr7:25121805	A:G	CYCS	CYCS	UTR3	protein_coding	NEU-GABA-GLU	T;C;-;A||R||D;ALU;-;SINE/AluJb;UTR3;CYCS;-;-;UTR3;CYCS;-;-;UTR3;CYCS;-;-;-;1369;30;55	Name=AluJb	41
chr7:25121844	A:G	CYCS	CYCS	UTR3	protein_coding	NA	T;C;-;A||R;ALU;-;SINE/AluJb;UTR3;CYCS;-;-;UTR3;CYCS;-;-;UTR3;CYCS;-;-;-;1481;29;53	Name=AluJb	41
chr7:2722883	T:C	AMZ1	AMZ1	intronic	protein_coding	NA	T;C;-;A||R;ALU;-;SINE/AluJr;intergenic;AMZ1||GNA12;-;-;intergenic;AMZ1||GNA12;-;-;intergenic;AMZ1||GNA12;-;-;-;1847;30;54	Name=AluJr	42
chr7:2722895	T:C	AMZ1	AMZ1	intronic	protein_coding	NA	T;C;-;A||R;ALU;-;SINE/AluJr;intergenic;AMZ1||GNA12;-;-;intergenic;AMZ1||GNA12;-;-;intergenic;AMZ1||GNA12;-;-;-;1750;30;54	Name=AluJr	42
chr7:2724017	T:C	AMZ1	AMZ1	intronic	protein_coding	NA	T;C;-;R;ALU;-;SINE/AluSg7;intergenic;AMZ1||GNA12;-;-;intergenic;AMZ1||GNA12;-;-;intergenic;AMZ1||GNA12;-;-;-;536;28;50	Name=AluSg7	31
chr7:2727514	T:C	AMZ1	AMZ1	intronic	protein_coding	NA	T;C;-;A||R;ALU;-;SINE/AluJo;downstream;GNA12;-;-;downstream;GNA12;-;-;downstream;GNA12;-;-;-;934;30;54	Name=AluJo	43
chr7:2727646	T:C	AMZ1	AMZ1	intronic	protein_coding	NA	T;C;-;A||R||D;ALU;-;SINE/AluJo;downstream;GNA12;-;-;downstream;GNA12;-;-;downstream;GNA12;-;-;-;941;30;54	Name=AluJo	40
chr7:28810599	A:G	CREB5	CREB5	intronic	protein_coding	OLIG	A;G;+;A||R;ALU;-;SINE/AluSz;intronic;CREB5;-;-;intronic;CREB5;-;-;intronic;CREB5;-;-;-;116;18;23	Name=AluSz	14
chr7:28810617	A:G	CREB5	CREB5	intronic	protein_coding	NA	A;G;+;A||R;ALU;-;SINE/AluSz;intronic;CREB5;-;-;intronic;CREB5;-;-;intronic;CREB5;-;-;-;148;16;24	Name=AluSz	14
chr7:28811421	A:G	CREB5	CREB5	intronic	protein_coding	OLIG	A;G;+;A||R;ALU;-;SINE/AluJo;intronic;CREB5;-;-;intronic;CREB5;-;-;intronic;CREB5;-;-;-;1;1;1	Name=AluSq10	15
chr7:28811422	A:G	CREB5	CREB5	intronic	protein_coding	OLIG	A;G;+;R;ALU;-;SINE/AluJo;intronic;CREB5;-;-;intronic;CREB5;-;-;intronic;CREB5;-;-;-;0;0;0	Name=AluSq10	15
chr7:28811424	A:G	CREB5	CREB5	intronic	protein_coding	OLIG	A;G;+;A||R;ALU;-;SINE/AluJo;intronic;CREB5;-;-;intronic;CREB5;-;-;intronic;CREB5;-;-;-;1;1;1	Name=AluSq10	13
chr7:28811561	A:G	CREB5	CREB5	intronic	protein_coding	OLIG	A;G;+;A||R;ALU;-;SINE/AluJo;intronic;CREB5;-;-;intronic;CREB5;-;-;intronic;CREB5;-;-;-;80;18;24	Name=AluSq10	14
chr7:32933823	A:G	RP9P	RP9P	ncRNA	lncRNA	NA	T;C;-;A||R;ALU;-;SINE/AluSx3;ncRNA_exonic;RP9P;-;-;ncRNA_exonic;RP9P;-;-;intronic;AVL9||RP9P;-;-;-;1604;30;55	Name=AluSx3	43
chr7:33130030	A:G	BBS9	BBS9	other	protein_coding	NA	.	.	19
chr7:38723468	A:G	VPS41	VPS41	UTR3	protein_coding	NA	T;C;-;A||R||D;ALU;-;SINE/AluSx3;UTR3;VPS41;-;-;downstream;VPS41;-;-;downstream;VPS41;-;-;-;2279;30;55	Name=AluSx3	43
chr7:38723495	A:G	VPS41	VPS41	UTR3	protein_coding	NA	T;C;-;A||R||D;ALU;-;SINE/AluSx3;UTR3;VPS41;-;-;downstream;VPS41;-;-;downstream;VPS41;-;-;-;1580;30;54	Name=AluSx3	42
chr7:38723531	A:G	VPS41	VPS41	UTR3	protein_coding	NA	T;C;-;A||R||D;ALU;-;SINE/AluSx3;UTR3;VPS41;-;-;downstream;VPS41;-;-;downstream;VPS41;-;-;-;1820;30;54	Name=AluSx3	43
chr7:38723551	A:G	VPS41	VPS41	UTR3	protein_coding	NA	T;C;-;A||R||D;ALU;-;SINE/AluSx3;UTR3;VPS41;-;-;downstream;VPS41;-;-;downstream;VPS41;-;-;-;1991;30;54	Name=AluSx3	43
chr7:38723600	A:G	VPS41	VPS41	UTR3	protein_coding	NA	T;C;-;A||R||D;ALU;-;SINE/AluSx3;UTR3;VPS41;-;-;downstream;VPS41;-;-;downstream;VPS41;-;-;-;1955;30;54	Name=AluSx3	43
chr7:38723602	A:G	VPS41	VPS41	UTR3	protein_coding	NEU	T;C;-;A||R||D;ALU;-;SINE/AluSx3;UTR3;VPS41;-;-;downstream;VPS41;-;-;downstream;VPS41;-;-;-;1794;30;54	Name=AluSx3	43
chr7:38723612	A:G	VPS41	VPS41	UTR3	protein_coding	NEU-GLU	T;C;-;A||R||D;ALU;-;SINE/AluSx3;UTR3;VPS41;-;-;downstream;VPS41;-;-;downstream;VPS41;-;-;-;1972;30;54	Name=AluSx3	43
chr7:38723641	A:G	VPS41	VPS41	UTR3	protein_coding	NEU	T;C;-;A||R||D;ALU;-;SINE/AluSx3;UTR3;VPS41;-;-;downstream;VPS41;-;-;downstream;VPS41;-;-;-;1287;30;55	Name=AluSx3	43
chr7:38723642	A:G	VPS41	VPS41	UTR3	protein_coding	NA	T;C;-;A||R||D;ALU;-;SINE/AluSx3;UTR3;VPS41;-;-;downstream;VPS41;-;-;downstream;VPS41;-;-;-;543;29;52	Name=AluSx3	28
chr7:38723661	A:G	VPS41	VPS41	UTR3	protein_coding	NA	T;C;-;A||R||D;ALU;rs371899986;SINE/AluSx3;UTR3;VPS41;-;-;downstream;VPS41;-;-;downstream;VPS41;-;-;-;661;30;53	Name=AluSx3	41
chr7:38724705	A:G	VPS41	VPS41	UTR3	protein_coding	NA	T;C;-;A||R;ALU;-;SINE/AluSp;UTR3;VPS41;-;-;UTR3;VPS41;-;-;UTR3;VPS41;-;-;-;1452;30;54	Name=AluSp	43
chr7:38724731	A:G	VPS41	VPS41	UTR3	protein_coding	NA	T;C;-;A||R||D;ALU;-;SINE/AluSp;UTR3;VPS41;-;-;UTR3;VPS41;-;-;UTR3;VPS41;-;-;-;1102;30;54	Name=AluSp	43
chr7:38724732	A:G	VPS41	VPS41	UTR3	protein_coding	NA	T;C;-;A||R;ALU;-;SINE/AluSp;UTR3;VPS41;-;-;UTR3;VPS41;-;-;UTR3;VPS41;-;-;-;1498;30;55	Name=AluSp	43
chr7:38724740	A:G	VPS41	VPS41	UTR3	protein_coding	NA	T;C;-;A||R||D;ALU;rs560545292;SINE/AluSp;UTR3;VPS41;-;-;UTR3;VPS41;-;-;UTR3;VPS41;-;-;-;1489;30;54	Name=AluSp	43
chr7:38724742	A:G	VPS41	VPS41	UTR3	protein_coding	NA	T;C;-;A||R||D;ALU;-;SINE/AluSp;UTR3;VPS41;-;-;UTR3;VPS41;-;-;UTR3;VPS41;-;-;-;1755;30;54	Name=AluSp	43
chr7:38724754	A:G	VPS41	VPS41	UTR3	protein_coding	NEU-GLU	T;C;-;A||R;ALU;rs754618085;SINE/AluSp;UTR3;VPS41;-;-;UTR3;VPS41;-;-;UTR3;VPS41;-;-;-;1142;30;55	Name=AluSp	38
chr7:38724758	A:G	VPS41	VPS41	UTR3	protein_coding	NA	T;C;-;A||R||D;ALU;-;SINE/AluSp;UTR3;VPS41;-;-;UTR3;VPS41;-;-;UTR3;VPS41;-;-;-;2082;30;55	Name=AluSp	43
chr7:38724795	A:G	VPS41	VPS41	UTR3	protein_coding	NA	T;C;-;A||R||D;ALU;-;SINE/AluSp;UTR3;VPS41;-;-;UTR3;VPS41;-;-;UTR3;VPS41;-;-;-;1580;30;55	Name=AluSp	43
chr7:38724838	A:G	VPS41	VPS41	UTR3	protein_coding	NA	T;C;-;A||R||D;ALU;-;SINE/AluSp;UTR3;VPS41;-;-;UTR3;VPS41;-;-;UTR3;VPS41;-;-;-;2099;30;55	Name=AluSp	43
chr7:38724859	A:G	VPS41	VPS41	UTR3	protein_coding	NA	T;C;-;A||R||D;ALU;-;SINE/AluSp;UTR3;VPS41;-;-;UTR3;VPS41;-;-;UTR3;VPS41;-;-;-;2038;30;55	Name=AluSp	43
chr7:39574369	A:G	YAE1	YAE1	intronic	protein_coding	NA	A;G;+;A||R;ALU;-;SINE/AluJb;intronic;YAE1D1;-;-;intronic;YAE1D1;-;-;intergenic;YAE1D1||LOC646999;-;-;-;262;23;40	Name=AluJr	24
chr7:39574389	A:G	YAE1	YAE1	intronic	protein_coding	NA	A;G;+;A||R;ALU;-;SINE/AluJb;intronic;YAE1D1;-;-;intronic;YAE1D1;-;-;intergenic;YAE1D1||LOC646999;-;-;-;215;21;38	Name=AluJr	22
chr7:39574396	A:G	YAE1	YAE1	intronic	protein_coding	NA	A;G;+;R;ALU;-;SINE/AluJb;intronic;YAE1D1;-;-;intronic;YAE1D1;-;-;intergenic;YAE1D1||LOC646999;-;-;-;105;16;28	Name=AluJr	15
chr7:39574416	A:G	YAE1	YAE1	intronic	protein_coding	NA	A;G;+;A||R;ALU;-;SINE/AluJb;intronic;YAE1D1;-;-;intronic;YAE1D1;-;-;intergenic;YAE1D1||LOC646999;-;-;-;155;20;38	Name=AluJr	14
chr7:39792013	A:G	LINC00265	LINC00265	ncRNA	lncRNA	NA	A;G;+;A;NONREP;-;-/-;ncRNA_exonic;LINC00265;-;-;ncRNA_exonic;LINC00265;-;-;ncRNA_exonic;LINC00265;-;-;429;74;1251;30;53	.	22
chr7:39792897	A:G	LINC00265	LINC00265	ncRNA	lncRNA	NA	.	.	17
chr7:39950703	A:G	CDK13	CDK13	other	protein_coding	NA	A;G;+;A||R;NONREP;-;-/-;exonic;CDK13;nonsynonymous	.	26
chr7:39950928	A:G	CDK13	CDK13	other	protein_coding	NA	A;G;+;A||R;NONREP;-;-/-;exonic;CDK13;nonsynonymous	Name=(GGCGAGA)n	20
chr7:39950949	A:G	CDK13	CDK13	other	protein_coding	NA	A;G;+;A||R;NONREP;-;-/-;exonic;CDK13;nonsynonymous	Name=(GGCGAGA)n	21
chr7:39951024	A:G	CDK13	CDK13	other	protein_coding	NA	A;G;+;R;NONREP;-;-/-;exonic;CDK13;nonsynonymous	.	16
chr7:44042186	A:G	LINC00957	LINC00957	ncRNA	lncRNA	NA	A;G;+;A||R||D;ALU;-;SINE/AluSc;ncRNA_exonic;LINC00957;-;-;ncRNA_intronic;LINC00957;-;-;ncRNA_exonic;LINC00957;-;-;-;1965;30;55	Name=AluSc	43
chr7:44078342	A:G	POLM	POLM	intronic	protein_coding	NA	T;C;-;A||R||D;ALU;-;SINE/AluJr;intronic;POLM;-;-;intronic;POLM;-;-;intronic;POLM;-;-;-;1512;30;54	Name=AluJr	12
chr7:44078344	A:G	POLM	POLM	intronic	protein_coding	MGAS	T;C;-;A||R||D;ALU;-;SINE/AluJr;intronic;POLM;-;-;intronic;POLM;-;-;intronic;POLM;-;-;-;1218;30;52	Name=AluJr	11
chr7:44578703	A:G	TMED4	TMED4	UTR3	protein_coding	NA	T;C;-;A||R;ALU;-;SINE/AluSq2;UTR3;TMED4;-;-;UTR3;TMED4;-;-;downstream;TMED4;-;-;-;1773;30;54	Name=AluSq2	38
chr7:44578718	A:G	TMED4	TMED4	UTR3	protein_coding	NA	T;C;-;A||R||D;ALU;-;SINE/AluSq2;UTR3;TMED4;-;-;UTR3;TMED4;-;-;downstream;TMED4;-;-;-;1391;30;54	Name=AluSq2	34
chr7:44578728	A:G	TMED4	TMED4	UTR3	protein_coding	NA	T;C;-;A||R;ALU;-;SINE/AluSq2;UTR3;TMED4;-;-;UTR3;TMED4;-;-;downstream;TMED4;-;-;-;1025;30;53	Name=AluSq2	19
chr7:44578744	A:G	TMED4	TMED4	UTR3	protein_coding	NEU	T;C;-;A||R||D;ALU;-;SINE/AluSq2;UTR3;TMED4;-;-;UTR3;TMED4;-;-;downstream;TMED4;-;-;-;1762;30;54	Name=AluSq2	43
chr7:44578754	A:G	TMED4	TMED4	UTR3	protein_coding	NA	T;C;-;A||R;ALU;-;SINE/AluSq2;UTR3;TMED4;-;-;UTR3;TMED4;-;-;downstream;TMED4;-;-;-;2017;30;55	Name=AluSq2	43
chr7:44578782	A:G	TMED4	TMED4	UTR3	protein_coding	NA	T;C;-;A||R;ALU;-;SINE/AluSq2;UTR3;TMED4;-;-;UTR3;TMED4;-;-;downstream;TMED4;-;-;-;1247;30;54	Name=AluSq2	42
chr7:44801920	A:G	PPIA	PPIA	UTR3	protein_coding	NEU	A;G;+;A||R||D;ALU;-;SINE/AluJr;UTR3;PPIA;-;-;UTR3;PPIA;-;-;UTR3;PPIA;-;-;-;2399;30;55	Name=AluJr	42
chr7:44801990	A:G	PPIA	PPIA	UTR3	protein_coding	NA	A;G;+;A||R||D;ALU;-;SINE/AluJr;UTR3;PPIA;-;-;UTR3;PPIA;-;-;UTR3;PPIA;-;-;-;2042;30;54	Name=AluJr	41
chr7:44802249	A:G	PPIA	PPIA	UTR3	protein_coding	NA	A;G;+;A||D;ALU;rs112278761;SINE/AluSx;UTR3;PPIA;-;-;UTR3;PPIA;-;-;UTR3;PPIA;-;-;-;1871;30;55	Name=AluSx	43
chr7:44802258	A:G	PPIA	PPIA	UTR3	protein_coding	NA	A;G;+;A||R;ALU;-;SINE/AluSx;UTR3;PPIA;-;-;UTR3;PPIA;-;-;UTR3;PPIA;-;-;-;1965;30;54	Name=AluSx	43
chr7:44802500	A:G	PPIA	PPIA	UTR3	protein_coding	NA	A;G;+;A||R||D;NONREP;-;-/-;UTR3;PPIA;-;-;UTR3;PPIA;-;-;UTR3;PPIA;-;-;-;2231;30;54	.	42
chr7:4769597	A:G	FOXK1	FOXK1	UTR3	protein_coding	NA	A;G;+;A||R;ALU;-;SINE/AluSx1;UTR3;FOXK1;-;-;UTR3;FOXK1;-;-;UTR3;FOXK1;-;-;-;1057;28;52	Name=AluSx1	29
chr7:47958995	A:G	HUS1	HUS1	intergenic	protein_coding	NA	.	Name=SVA_D	22
chr7:47961622	A:G	HUS1	HUS1	intergenic	protein_coding	NA	T;C;-;A||R;ALU;-;SINE/AluJo;intergenic;PKD1L1||HUS1;-;-;intergenic;PKD1L1||HUS1;-;-;intergenic;PKD1L1||HUS1;-;-;-;682;29;51	Name=AluJo	21
chr7:47963784	A:G	HUS1	HUS1	UTR3	protein_coding	NA	T;C;-;A||R;ALU;-;SINE/AluSc;UTR3;HUS1;-;-;UTR3;HUS1;-;-;UTR3;HUS1;-;-;-;377;26;48	Name=AluSc	9
chr7:47963794	A:G	HUS1	HUS1	UTR3	protein_coding	NA	T;C;-;A||R;ALU;-;SINE/AluSc;UTR3;HUS1;-;-;UTR3;HUS1;-;-;UTR3;HUS1;-;-;-;536;28;52	Name=AluSc	8
chr7:47963868	A:G	HUS1	HUS1	UTR3	protein_coding	NA	T;C;-;A||R;ALU;-;SINE/AluSc;UTR3;HUS1;-;-;UTR3;HUS1;-;-;UTR3;HUS1;-;-;-;477;28;51	Name=AluSc	14
chr7:48103926	A:G	UPP1	UPP1	intronic	protein_coding	NA	A;G;+;A;NONREP;-;-/-;intronic;UPP1;-;-;intronic;UPP1;-;-;UTR3;UPP1;-;-;-;1;1;1	.	18
chr7:48103928	A:G	UPP1	UPP1	intronic	protein_coding	NA	A;G;+;A||R;NONREP;-;-/-;intronic;UPP1;-;-;intronic;UPP1;-;-;UTR3;UPP1;-;-;-;1357;30;53	.	30
chr7:48103929	A:G	UPP1	UPP1	intronic	protein_coding	NA	A;G;+;A||R;NONREP;-;-/-;intronic;UPP1;-;-;intronic;UPP1;-;-;UTR3;UPP1;-;-;-;1065;29;52	.	30
chr7:48103930	A:G	UPP1	UPP1	intronic	protein_coding	NEU-GABA-GLU	A;G;+;A||R;NONREP;-;-/-;intronic;UPP1;-;-;intronic;UPP1;-;-;UTR3;UPP1;-;-;-;958;29;52	.	22
chr7:48103964	A:G	UPP1	UPP1	intronic	protein_coding	NA	A;G;+;A||R||D;ALU;-;SINE/AluSc;intronic;UPP1;-;-;intronic;UPP1;-;-;UTR3;UPP1;-;-;-;1318;30;53	Name=AluSc	28
chr7:48103970	A:G	UPP1	UPP1	intronic	protein_coding	NEU-GABA	A;G;+;A;ALU;-;SINE/AluSc;intronic;UPP1;-;-;intronic;UPP1;-;-;UTR3;UPP1;-;-;-;566;27;49	Name=AluSc	19
chr7:48104032	A:G	UPP1	UPP1	intronic	protein_coding	NA	A;G;+;A||R;ALU;-;SINE/AluSc;intronic;UPP1;-;-;intronic;UPP1;-;-;intronic;UPP1;-;-;-;750;30;53	Name=AluSc	13
chr7:48104041	A:G	UPP1	UPP1	intronic	protein_coding	NA	A;G;+;A||R;ALU;-;SINE/AluSc;intronic;UPP1;-;-;intronic;UPP1;-;-;intronic;UPP1;-;-;-;788;30;51	Name=AluSc	10
chr7:48104042	A:G	UPP1	UPP1	intronic	protein_coding	NA	A;G;+;A||R||D;ALU;-;SINE/AluSc;intronic;UPP1;-;-;intronic;UPP1;-;-;intronic;UPP1;-;-;-;601;29;52	Name=AluSc	9
chr7:48104057	A:G	UPP1	UPP1	intronic	protein_coding	NEU-GABA	A;G;+;A||R;ALU;-;SINE/AluSc;intronic;UPP1;-;-;intronic;UPP1;-;-;intronic;UPP1;-;-;-;749;30;53	Name=AluSc	11
chr7:48104071	A:G	UPP1	UPP1	intronic	protein_coding	NA	A;G;+;A||R;ALU;-;SINE/AluSc;intronic;UPP1;-;-;intronic;UPP1;-;-;intronic;UPP1;-;-;-;716;30;51	Name=AluSc	8
chr7:48104097	A:G	UPP1	UPP1	intronic	protein_coding	NEU-GABA-GLU	A;G;+;A||R||D;ALU;-;SINE/AluSc;intronic;UPP1;-;-;intronic;UPP1;-;-;intronic;UPP1;-;-;-;1100;30;53	Name=AluSc	11
chr7:48104103	A:G	UPP1	UPP1	intronic	protein_coding	NEU-GABA-GLU	A;G;+;A||R||D;ALU;-;SINE/AluSc;intronic;UPP1;-;-;intronic;UPP1;-;-;intronic;UPP1;-;-;-;747;30;52	Name=AluSc	9
chr7:48104130	A:G	UPP1	UPP1	intronic	protein_coding	NEU-GABA-GLU	A;G;+;A||R;ALU;-;SINE/AluSc;intronic;UPP1;-;-;intronic;UPP1;-;-;intronic;UPP1;-;-;-;708;28;51	Name=AluSc	8
chr7:48104138	A:G	UPP1	UPP1	intronic	protein_coding	NEU-GABA-GLU	A;G;+;A||R;ALU;-;SINE/AluSc;intronic;UPP1;-;-;intronic;UPP1;-;-;intronic;UPP1;-;-;-;501;26;48	Name=AluSc	14
chr7:48104146	A:G	UPP1	UPP1	intronic	protein_coding	NA	A;G;+;A||R||D;ALU;-;SINE/AluSc;intronic;UPP1;-;-;intronic;UPP1;-;-;intronic;UPP1;-;-;-;1182;30;53	Name=AluSc	29
chr7:48104163	A:G	UPP1	UPP1	intronic	protein_coding	NA	A;G;+;R||D;ALU;-;SINE/AluSc;intronic;UPP1;-;-;intronic;UPP1;-;-;intronic;UPP1;-;-;-;908;29;52	Name=AluSc	26
chr7:48106385	A:G	UPP1	UPP1	intronic	protein_coding	NA	A;G;+;A||R||D;ALU;-;SINE/AluSq;intronic;UPP1;-;-;intronic;UPP1;-;-;intronic;UPP1;-;-;-;1175;30;53	Name=AluSq	31
chr7:48106391	A:G	UPP1	UPP1	intronic	protein_coding	NA	A;G;+;A||R;ALU;-;SINE/AluSq;intronic;UPP1;-;-;intronic;UPP1;-;-;intronic;UPP1;-;-;-;594;28;51	Name=AluSq	28
chr7:48106410	A:G	UPP1	UPP1	intronic	protein_coding	NA	A;G;+;A||R||D;ALU;-;SINE/AluSq;intronic;UPP1;-;-;intronic;UPP1;-;-;intronic;UPP1;-;-;-;1622;30;53	Name=AluSq	37
chr7:48106411	A:G	UPP1	UPP1	intronic	protein_coding	NA	A;G;+;A||R||D;ALU;-;SINE/AluSq;intronic;UPP1;-;-;intronic;UPP1;-;-;intronic;UPP1;-;-;-;1743;30;53	Name=AluSq	37
chr7:48106428	A:G	UPP1	UPP1	intronic	protein_coding	NA	A;G;+;A||R||D;ALU;-;SINE/AluSq;intronic;UPP1;-;-;intronic;UPP1;-;-;intronic;UPP1;-;-;-;1924;30;53	Name=AluSq	37
chr7:48106436	A:G	UPP1	UPP1	intronic	protein_coding	NA	A;G;+;A;ALU;-;SINE/AluSq;intronic;UPP1;-;-;intronic;UPP1;-;-;intronic;UPP1;-;-;-;773;29;52	Name=AluSq	23
chr7:48106450	A:G	UPP1	UPP1	intronic	protein_coding	NA	A;G;+;A||R||D;ALU;-;SINE/AluSq;intronic;UPP1;-;-;intronic;UPP1;-;-;intronic;UPP1;-;-;-;1279;30;53	Name=AluSq	35
chr7:48106476	A:G	UPP1	UPP1	intronic	protein_coding	NA	A;G;+;A||R;ALU;-;SINE/AluSq;intronic;UPP1;-;-;intronic;UPP1;-;-;intronic;UPP1;-;-;-;1291;30;53	Name=AluSq	30
chr7:48106491	A:G	UPP1	UPP1	intronic	protein_coding	NA	A;G;+;A||R||D;ALU;-;SINE/AluSq;intronic;UPP1;-;-;intronic;UPP1;-;-;intronic;UPP1;-;-;-;2030;30;53	Name=AluSq	36
chr7:48106494	A:G	UPP1	UPP1	intronic	protein_coding	NA	A;G;+;A||R||D;ALU;-;SINE/AluSq;intronic;UPP1;-;-;intronic;UPP1;-;-;intronic;UPP1;-;-;-;2146;30;54	Name=AluSq	35
chr7:48106508	A:G	UPP1	UPP1	intronic	protein_coding	NA	A;G;+;A||R||D;ALU;-;SINE/AluSq;intronic;UPP1;-;-;intronic;UPP1;-;-;intronic;UPP1;-;-;-;1766;30;53	Name=AluSq	31
chr7:48106520	A:G	UPP1	UPP1	intronic	protein_coding	NA	A;G;+;A||R;ALU;-;SINE/AluSq;intronic;UPP1;-;-;intronic;UPP1;-;-;intronic;UPP1;-;-;-;1622;30;53	Name=AluSq	32
chr7:48106572	A:G	UPP1	UPP1	intronic	protein_coding	NA	A;G;+;A;ALU;rs149757934;SINE/AluSq;intronic;UPP1;-;-;intronic;UPP1;-;-;intronic;UPP1;-;-;-;1349;30;53	Name=AluSq	40
chr7:48106573	A:G	UPP1	UPP1	intronic	protein_coding	NA	A;G;+;A||R||D;ALU;-;SINE/AluSq;intronic;UPP1;-;-;intronic;UPP1;-;-;intronic;UPP1;-;-;-;2306;30;54	Name=AluSq	41
chr7:48106586	A:G	UPP1	UPP1	intronic	protein_coding	NEU-GABA-GLU	A;G;+;A||R||D;ALU;-;SINE/AluSq;intronic;UPP1;-;-;intronic;UPP1;-;-;intronic;UPP1;-;-;-;2170;30;53	Name=AluSq	41
chr7:48106604	A:G	UPP1	UPP1	intronic	protein_coding	NEU-GABA-GLU	A;G;+;A||R;ALU;rs769446395;SINE/AluSq;intronic;UPP1;-;-;intronic;UPP1;-;-;intronic;UPP1;-;-;-;1490;30;53	Name=AluSq	40
chr7:48106608	A:G	UPP1	UPP1	intronic	protein_coding	NEU-GABA-GLU	A;G;+;A||R;ALU;-;SINE/AluSq;intronic;UPP1;-;-;intronic;UPP1;-;-;intronic;UPP1;-;-;-;1837;30;53	Name=AluSq	41
chr7:5390146	A:G	TNRC18	TNRC18	intronic	protein_coding	NA	T;C;-;A||R||D;ALU;-;SINE/AluJr;UTR3;TNRC18;-;-;intronic;TNRC18;-;-;UTR3;TNRC18;-;-;-;292;25;38	Name=AluJr	17
chr7:5390161	A:G	TNRC18	TNRC18	intronic	protein_coding	NA	T;C;-;A||R;ALU;-;SINE/AluJr;UTR3;TNRC18;-;-;intronic;TNRC18;-;-;UTR3;TNRC18;-;-;-;248;25;38	Name=AluJr	13
chr7:5390253	A:G	TNRC18	TNRC18	intronic	protein_coding	NA	T;C;-;A||R||D;ALU;-;SINE/AluJr;UTR3;TNRC18;-;-;intronic;TNRC18;-;-;UTR3;TNRC18;-;-;-;234;25;35	Name=AluJr	18
chr7:5390256	A:G	TNRC18	TNRC18	intronic	protein_coding	NA	T;C;-;A||R||D;ALU;-;SINE/AluJr;UTR3;TNRC18;-;-;intronic;TNRC18;-;-;UTR3;TNRC18;-;-;-;191;24;33	Name=AluJr	17
chr7:5390307	A:G	TNRC18	TNRC18	intronic	protein_coding	NA	T;C;-;A||R||D;ALU;-;SINE/AluJr;UTR3;TNRC18;-;-;intronic;TNRC18;-;-;UTR3;TNRC18;-;-;-;119;20;26	Name=AluJr	13
chr7:5392917	A:G	TNRC18	TNRC18	intronic	protein_coding	NA	T;C;-;A||R||D;ALU;-;SINE/AluJb;intronic;TNRC18;-;-;intronic;TNRC18;-;-;intronic;TNRC18;-;-;-;72;20;25	Name=AluJb	17
chr7:5392960	A:G	TNRC18	TNRC18	intronic	protein_coding	NA	T;C;-;A||R||D;ALU;-;SINE/AluJb;intronic;TNRC18;-;-;intronic;TNRC18;-;-;intronic;TNRC18;-;-;-;60;16;22	Name=AluJb	16
chr7:55941019	A:G	ZNF713	ZNF713	UTR3	protein_coding	NA	A;G;+;A||R;ALU;-;SINE/AluSx3;UTR3;ZNF713;-;-;UTR3;ZNF713;-;-;downstream;ZNF713;-;-;-;76;16;30	Name=AluSx4	6
chr7:55941405	A:G	ZNF713	ZNF713	UTR3	protein_coding	NA	A;G;+;A||R;ALU;-;SINE/AluSx;UTR3;ZNF713;-;-;UTR3;ZNF713;-;-;downstream;ZNF713;-;-;-;96;18;33	Name=AluSx	14
chr7:56011340	A:G	PSPH	PSPH	UTR3	protein_coding	NA	T;C;-;A||R;ALU;-;SINE/AluY;UTR3;PSPH;-;-;UTR3;PSPH;-;-;UTR3;PSPH;-;-;-;1511;30;55	Name=AluYm1	36
chr7:56011365	A:G	PSPH	PSPH	UTR3	protein_coding	NA	T;C;-;A||R||D;ALU;-;SINE/AluY;UTR3;PSPH;-;-;UTR3;PSPH;-;-;UTR3;PSPH;-;-;-;944;30;54	Name=AluYm1	21
chr7:56075055	A:G	SUMF2	SUMF2	intronic	protein_coding	NA	A;G;+;A||R||D;ALU;-;SINE/AluJr;intronic;SUMF2;-;-;intronic;SUMF2;-;-;intronic;PSPH||SUMF2;-;-;-;1532;30;54	Name=AluJr	16
chr7:56076288	A:G	SUMF2	SUMF2	intronic	protein_coding	NA	A;G;+;A||R||D;ALU;-;SINE/AluY;intronic;SUMF2;-;-;intronic;SUMF2;-;-;intronic;PSPH||SUMF2;-;-;-;1779;30;53	Name=AluYf1	11
chr7:56079014	A:G	SUMF2	SUMF2	other	protein_coding	NA	A;G;+;A||R;ALU;-;SINE/AluJr;exonic;SUMF2;nonsynonymous	Name=AluJr	34
chr7:5622561	A:G	RNF216	RNF216	UTR3	protein_coding	NA	T;C;-;A||R;NONREP;-;-/-;UTR3;RNF216;-;-;UTR3;RNF216;-;-;UTR3;RNF216;-;-;-;2176;30;53	.	43
chr7:5848538	A:G	ZNF815P	ZNF815P	ncRNA	transcribed_unprocessed_pseudogene	NA	A;G;+;A||R||D;ALU;-;SINE/AluSx3;intergenic;ZNF815P||RN7SL556P;-;-;ncRNA_intronic;ZNF815P;-;-;ncRNA_intronic;ZNF815P;-;-;-;581;26;47	Name=AluSx3	31
chr7:6022178	T:C	AIMP2	AIMP2	intronic	protein_coding	NA	T;C;-;A;ALU;-;SINE/AluJr;intronic;AIMP2;-;-;intronic;AIMP2;-;-;intronic;AIMP2;-;-;313;25;89;22;32	Name=AluJr	5
chr7:6022214	T:C	AIMP2	AIMP2	intronic	protein_coding	NA	T;C;-;A;ALU;-;SINE/AluJr;intronic;AIMP2;-;-;intronic;AIMP2;-;-;intronic;AIMP2;-;-;313;25;135;22;38	Name=AluJr	6
chr7:6583991	A:G	ZDHHC4	ZDHHC4	intronic	protein_coding	NA	A;G;+;A||R||D;ALU;-;SINE/AluJb;ncRNA_intronic;AC079742.4;-;-;intronic;ZDHHC4;-;-;intronic;ZDHHC4;-;-;-;466;29;52	Name=AluJb	3
chr7:65975522	A:G	GUSB	GUSB	intronic	protein_coding	NA	T;C;-;A||R||D;ALU;-;SINE/AluSz;intronic;GUSB;-;-;intronic;GUSB;-;-;intronic;GUSB;-;-;-;1585;30;54	Name=AluSz	17
chr7:6603577	A:G	C7orf26	INTS15	intronic	protein_coding	NA	A;G;+;R;ALU;-;SINE/AluSq2;intronic;C7orf26;-;-;intronic;C7orf26;-;-;intronic;C7orf26;-;-;-;1206;30;53	Name=AluSq2	13
chr7:6603796	A:G	C7orf26	INTS15	intronic	protein_coding	NA	A;G;+;A||R;ALU;-;SINE/AluSq2;intronic;C7orf26;-;-;intronic;C7orf26;-;-;intronic;C7orf26;-;-;-;1026;30;54	Name=AluSq2	15
chr7:6603880	A:G	C7orf26	INTS15	intronic	protein_coding	NA	A;G;+;A||R||D;ALU;-;SINE/AluJo;intronic;C7orf26;-;-;intronic;C7orf26;-;-;intronic;C7orf26;-;-;-;993;29;52	Name=AluJo	10
chr7:6606806	A:G	C7orf26	INTS15	intronic	protein_coding	NA	A;G;+;A||R||D;ALU;-;SINE/AluJr;intronic;C7orf26;-;-;intronic;C7orf26;-;-;intronic;C7orf26;-;-;-;1257;30;53	Name=AluJr	23
chr7:6606809	A:G	C7orf26	INTS15	intronic	protein_coding	NA	A;G;+;A||R;ALU;-;SINE/AluJr;intronic;C7orf26;-;-;intronic;C7orf26;-;-;intronic;C7orf26;-;-;-;1325;30;54	Name=AluJr	23
chr7:6606846	A:G	C7orf26	INTS15	intronic	protein_coding	NA	A;G;+;R;ALU;-;SINE/AluJr;intronic;C7orf26;-;-;intronic;C7orf26;-;-;intronic;C7orf26;-;-;-;1181;30;53	Name=AluJr	18
chr7:66153205	A:G	CRCP	CRCP	UTR3	protein_coding	NA	A;G;+;A||R||D;ALU;-;SINE/AluSp;ncRNA_intronic;RP5-1132H15.1;-;-;UTR3;CRCP;-;-;UTR3;CRCP;-;-;-;1932;30;54	Name=AluSp	42
chr7:66153218	A:G	CRCP	CRCP	UTR3	protein_coding	NA	A;G;+;A||R||D;ALU;-;SINE/AluSp;ncRNA_intronic;RP5-1132H15.1;-;-;UTR3;CRCP;-;-;UTR3;CRCP;-;-;-;1710;30;55	Name=AluSp	40
chr7:66153223	A:G	CRCP	CRCP	UTR3	protein_coding	NA	A;G;+;A||R||D;ALU;-;SINE/AluSp;ncRNA_intronic;RP5-1132H15.1;-;-;UTR3;CRCP;-;-;UTR3;CRCP;-;-;-;1595;30;55	Name=AluSp	39
chr7:66153254	A:G	CRCP	CRCP	UTR3	protein_coding	NA	A;G;+;A||R||D;ALU;-;SINE/AluSp;ncRNA_intronic;RP5-1132H15.1;-;-;UTR3;CRCP;-;-;UTR3;CRCP;-;-;-;2079;30;55	Name=AluSp	39
chr7:66153284	A:G	CRCP	CRCP	UTR3	protein_coding	NA	A;G;+;A||R||D;ALU;-;SINE/AluSp;ncRNA_intronic;RP5-1132H15.1;-;-;UTR3;CRCP;-;-;UTR3;CRCP;-;-;-;1674;30;55	Name=AluSp	37
chr7:66153292	A:G	CRCP	CRCP	UTR3	protein_coding	NA	A;G;+;A||R||D;ALU;-;SINE/AluSp;ncRNA_intronic;RP5-1132H15.1;-;-;UTR3;CRCP;-;-;UTR3;CRCP;-;-;-;1990;30;55	Name=AluSp	41
chr7:66153319	A:G	CRCP	CRCP	UTR3	protein_coding	NEU	A;G;+;A||R||D;ALU;-;SINE/AluSp;ncRNA_intronic;RP5-1132H15.1;-;-;UTR3;CRCP;-;-;UTR3;CRCP;-;-;-;2011;30;54	Name=AluSp	43
chr7:66153328	A:G	CRCP	CRCP	UTR3	protein_coding	NA	A;G;+;A||R||D;ALU;-;SINE/AluSp;ncRNA_intronic;RP5-1132H15.1;-;-;UTR3;CRCP;-;-;UTR3;CRCP;-;-;-;1678;30;54	Name=AluSp	41
chr7:66153371	A:G	CRCP	CRCP	UTR3	protein_coding	NA	A;G;+;A||R||D;ALU;-;SINE/AluSp;ncRNA_intronic;RP5-1132H15.1;-;-;UTR3;CRCP;-;-;UTR3;CRCP;-;-;-;1885;30;54	Name=AluSp	41
chr7:66153799	A:G	CRCP	CRCP	UTR3	protein_coding	NA	A;G;+;A||R||D;ALU;-;SINE/AluSx3;ncRNA_intronic;RP5-1132H15.1;-;-;UTR3;CRCP;-;-;UTR3;CRCP;-;-;-;2386;30;55	Name=AluSx3	41
chr7:66153982	A:G	CRCP	CRCP	UTR3	protein_coding	NA	A;G;+;A||R;ALU;-;SINE/AluSx3;ncRNA_intronic;RP5-1132H15.1;-;-;UTR3;CRCP;-;-;UTR3;CRCP;-;-;-;894;30;54	Name=AluSx3	40
chr7:66154293	A:G	CRCP	CRCP	UTR3	protein_coding	NA	A;G;+;A||R;ALU;-;SINE/AluSz6;ncRNA_intronic;RP5-1132H15.1;-;-;UTR3;CRCP;-;-;UTR3;CRCP;-;-;-;1497;30;54	Name=AluSz6	37
chr7:66154366	A:G	CRCP	CRCP	UTR3	protein_coding	NA	A;G;+;A||R||D;ALU;-;SINE/AluSz6;ncRNA_intronic;RP5-1132H15.1;-;-;UTR3;CRCP;-;-;UTR3;CRCP;-;-;-;2265;30;55	Name=AluSz6	43
chr7:66154721	A:G	CRCP	CRCP	intergenic	protein_coding	NA	A;G;+;A||R;ALU;-;SINE/AluY;ncRNA_intronic;RP5-1132H15.1;-;-;downstream;CRCP;-;-;downstream;CRCP;-;-;-;556;27;48	Name=AluY	10
chr7:66685271	A:G	RABGEF1	RABGEF1	intronic	protein_coding	NA	A;G;+;A||R||D;ALU;-;SINE/AluSc;intergenic;RP4-756H11.3||RP11-792A8.4;-;-;intronic;RABGEF1;-;-;intronic;RABGEF1;-;-;-;578;30;54	Name=AluSc	20
chr7:66701308	A:G	RABGEF1	RABGEF1	intronic	protein_coding	NA	A;G;+;A||R;ALU;-;SINE/AluJo;intergenic;RP4-756H11.3||RP11-792A8.4;-;-;intronic;RABGEF1;-;-;intronic;RABGEF1;-;-;-;159;26;38	Name=AluJo	22
chr7:66701355	A:G	RABGEF1	RABGEF1	intronic	protein_coding	NA	A;G;+;A||R;ALU;-;SINE/AluJo;intergenic;RP4-756H11.3||RP11-792A8.4;-;-;intronic;RABGEF1;-;-;intronic;RABGEF1;-;-;-;116;24;37	Name=AluJo	21
chr7:66701381	A:G	RABGEF1	RABGEF1	intronic	protein_coding	NA	A;G;+;A||R||D;ALU;-;SINE/AluJo;intergenic;RP4-756H11.3||RP11-792A8.4;-;-;intronic;RABGEF1;-;-;intronic;RABGEF1;-;-;-;166;24;34	Name=AluJo	23
chr7:66701394	A:G	RABGEF1	RABGEF1	intronic	protein_coding	NA	A;G;+;A||R;ALU;-;SINE/AluJo;intergenic;RP4-756H11.3||RP11-792A8.4;-;-;intronic;RABGEF1;-;-;intronic;RABGEF1;-;-;-;165;25;37	Name=AluJo	23
chr7:66701589	A:G	RABGEF1	RABGEF1	intronic	protein_coding	NA	A;G;+;A||R||D;ALU;-;SINE/AluSq2;intergenic;RP4-756H11.3||RP11-792A8.4;-;-;intronic;RABGEF1;-;-;intronic;RABGEF1;-;-;-;35;14;19	Name=AluSq2	18
chr7:66701693	A:G	RABGEF1	RABGEF1	intronic	protein_coding	NA	A;G;+;A||R||D;ALU;-;SINE/AluSq2;intergenic;RP4-756H11.3||RP11-792A8.4;-;-;intronic;RABGEF1;-;-;intronic;RABGEF1;-;-;-;41;13;16	Name=AluSq2	18
chr7:66701699	A:G	RABGEF1	RABGEF1	intronic	protein_coding	NA	A;G;+;A||R||D;ALU;-;SINE/AluSq2;intergenic;RP4-756H11.3||RP11-792A8.4;-;-;intronic;RABGEF1;-;-;intronic;RABGEF1;-;-;-;109;21;33	Name=AluSq2	27
chr7:66703246	A:G	RABGEF1	RABGEF1	intronic	protein_coding	NA	A;G;+;A||R||D;ALU;-;SINE/AluY;intergenic;RP4-756H11.3||RP11-792A8.4;-;-;intronic;RABGEF1;-;-;intronic;RABGEF1;-;-;-;322;29;45	Name=AluY	20
chr7:66703252	A:G	RABGEF1	RABGEF1	intronic	protein_coding	NA	A;G;+;A||R||D;ALU;rs776464283;SINE/AluY;intergenic;RP4-756H11.3||RP11-792A8.4;-;-;intronic;RABGEF1;-;-;intronic;RABGEF1;-;-;-;270;26;40	Name=AluY	20
chr7:66708622	A:G	RABGEF1	RABGEF1	intronic	protein_coding	NA	A;G;+;A||R||D;ALU;-;SINE/AluJr;intergenic;RP4-756H11.3||RP11-792A8.4;-;-;intronic;RABGEF1;-;-;intronic;RABGEF1;-;-;-;528;29;50	Name=AluJr	24
chr7:66709066	A:G	RABGEF1	RABGEF1	intronic	protein_coding	OLIG	A;G;+;A||R||D;ALU;-;SINE/AluSq2;intergenic;RP4-756H11.3||RP11-792A8.4;-;-;intronic;RABGEF1;-;-;intronic;RABGEF1;-;-;-;210;24;39	Name=AluSq2	19
chr7:66715831	A:G	RABGEF1	RABGEF1	intronic	protein_coding	NA	A;G;+;A||R||D;REP;-;SINE/FAM;intergenic;RP4-756H11.3||RP11-792A8.4;-;-;intronic;RABGEF1;-;-;intronic;RABGEF1;-;-;-;1624;30;54	Name=FAM	41
chr7:66742881	A:G	RABGEF1	RABGEF1	intronic	protein_coding	NA	A;G;+;A||R;ALU;-;SINE/AluJr;intronic;KCTD7||RABGEF1;-;-;intronic;RABGEF1;-;-;intronic;RABGEF1;-;-;-;151;22;37	Name=AluJr	17
chr7:66754482	A:G	RABGEF1	RABGEF1	intronic	protein_coding	NA	A;G;+;A||R;ALU;-;SINE/AluJb;intronic;KCTD7||RABGEF1;-;-;intronic;RABGEF1;-;-;intronic;RABGEF1;-;-;-;96;18;31	Name=AluSx	19
chr7:67324887	A:G	STAG3L4	STAG3L4	intergenic	lncRNA	NA	A;G;+;A||R;ALU;-;SINE/AluSx1;intergenic;STAG3L4||RP11-166O4.6;-;-;intergenic;STAG3L4||LINC01372;-;-;intergenic;STAG3L4||BC017910;-;-;-;24;12;16	Name=AluSx1	4
chr7:67324931	A:G	STAG3L4	STAG3L4	intergenic	lncRNA	NA	A;G;+;A||R;ALU;-;SINE/AluSx1;intergenic;STAG3L4||RP11-166O4.6;-;-;intergenic;STAG3L4||LINC01372;-;-;intergenic;STAG3L4||BC017910;-;-;-;32;13;19	Name=AluSx1	2
chr7:69625802	A:G	AUTS2	AUTS2	intronic	protein_coding	NA	A;G;+;A||R;ALU;-;SINE/AluJo;intronic;AUTS2;-;-;intronic;AUTS2;-;-;intronic;AUTS2;-;-;-;6;2;3	Name=AluJo	12
chr7:69630134	A:G	AUTS2	AUTS2	intronic	protein_coding	NA	A;G;+;R;ALU;-;SINE/AluSx;intronic;AUTS2;-;-;intronic;AUTS2;-;-;intronic;AUTS2;-;-;-;0;0;0	Name=AluSx	7
chr7:70138997	A:G	AUTS2	AUTS2	intronic	protein_coding	NA	A;G;+;A||R||D;ALU;-;SINE/AluJb;intronic;AUTS2;-;-;intronic;AUTS2;-;-;intronic;AUTS2;-;-;-;11;5;6	Name=AluJb	17
chr7:70139079	A:G	AUTS2	AUTS2	intronic	protein_coding	OLIG	A;G;+;A||R||D;ALU;-;SINE/AluJb;intronic;AUTS2;-;-;intronic;AUTS2;-;-;intronic;AUTS2;-;-;-;12;5;5	Name=AluJb	20
chr7:70139836	A:G	AUTS2	AUTS2	intronic	protein_coding	NEU-GABA-GLU	A;G;+;A||R;ALU;-;SINE/AluSq2;intronic;AUTS2;-;-;intronic;AUTS2;-;-;intronic;AUTS2;-;-;-;4;3;3	Name=AluSq2	13
chr7:70139843	A:G	AUTS2	AUTS2	intronic	protein_coding	NA	A;G;+;A||R||D;ALU;-;SINE/AluSq2;intronic;AUTS2;-;-;intronic;AUTS2;-;-;intronic;AUTS2;-;-;-;1;1;1	Name=AluSq2	13
chr7:70139854	A:G	AUTS2	AUTS2	intronic	protein_coding	NA	A;G;+;A||R;ALU;-;SINE/AluSq2;intronic;AUTS2;-;-;intronic;AUTS2;-;-;intronic;AUTS2;-;-;-;5;3;4	Name=AluSq2	13
chr7:70139907	A:G	AUTS2	AUTS2	intronic	protein_coding	NA	A;G;+;A||R||D;ALU;-;SINE/AluSq2;intronic;AUTS2;-;-;intronic;AUTS2;-;-;intronic;AUTS2;-;-;-;7;3;4	Name=AluSq2	15
chr7:70139916	A:G	AUTS2	AUTS2	intronic	protein_coding	NA	A;G;+;A||R||D;ALU;-;SINE/AluSq2;intronic;AUTS2;-;-;intronic;AUTS2;-;-;intronic;AUTS2;-;-;-;9;4;4	Name=AluSq2	16
chr7:70139922	A:G	AUTS2	AUTS2	intronic	protein_coding	NA	A;G;+;A||R;ALU;-;SINE/AluSq2;intronic;AUTS2;-;-;intronic;AUTS2;-;-;intronic;AUTS2;-;-;-;9;4;4	Name=AluSq2	16
chr7:70157548	A:G	AUTS2	AUTS2	intronic	protein_coding	NA	A;G;+;A||R;ALU;-;SINE/AluJb;intronic;AUTS2;-;-;intronic;AUTS2;-;-;intronic;AUTS2;-;-;-;4;3;4	Name=AluJo	16
chr7:70157558	A:G	AUTS2	AUTS2	intronic	protein_coding	NA	A;G;+;A||R;ALU;-;SINE/AluJb;intronic;AUTS2;-;-;intronic;AUTS2;-;-;intronic;AUTS2;-;-;-;5;3;4	Name=AluJo	16
chr7:70157588	A:G	AUTS2	AUTS2	intronic	protein_coding	OLIG	A;G;+;A||R;ALU;-;SINE/AluJb;intronic;AUTS2;-;-;intronic;AUTS2;-;-;intronic;AUTS2;-;-;-;10;6;6	Name=AluJo	16
chr7:70157607	A:G	AUTS2	AUTS2	intronic	protein_coding	NA	A;G;+;A||R;ALU;-;SINE/AluJb;intronic;AUTS2;-;-;intronic;AUTS2;-;-;intronic;AUTS2;-;-;-;3;3;3	Name=AluJo	14
chr7:70157655	A:G	AUTS2	AUTS2	intronic	protein_coding	NA	A;G;+;A||R||D;NONREP;-;-/-;intronic;AUTS2;-;-;intronic;AUTS2;-;-;intronic;AUTS2;-;-;-;9;4;6	.	12
chr7:70157674	A:G	AUTS2	AUTS2	intronic	protein_coding	NA	A;G;+;A||R;NONREP;-;-/-;intronic;AUTS2;-;-;intronic;AUTS2;-;-;intronic;AUTS2;-;-;-;4;3;4	.	13
chr7:70191920	A:G	AUTS2	AUTS2	intronic	protein_coding	NA	A;G;+;A;ALU;-;SINE/AluSx1;intronic;AUTS2;-;-;intronic;AUTS2;-;-;intronic;AUTS2;-;-;-;6;3;4	Name=AluSx1	14
chr7:70191947	A:G	AUTS2	AUTS2	intronic	protein_coding	NA	A;G;+;A;ALU;-;SINE/AluSx1;intronic;AUTS2;-;-;intronic;AUTS2;-;-;intronic;AUTS2;-;-;-;4;3;3	Name=AluSx1	16
chr7:72995704	A:G	STAG3L3	STAG3L3	intergenic	transcribed_unprocessed_pseudogene	NA	.	Name=AluSz	43
chr7:72995872	A:G	STAG3L3	STAG3L3	intergenic	transcribed_unprocessed_pseudogene	NA	T;C;-;R||D;ALU;-;SINE/AluSx;intergenic;AC005488.1||STAG3L3;-;-;intergenic;LOC541473||STAG3L1;-;-;ncRNA_intronic;STAG3L3;-;-;-;0;0;0	Name=AluSz	39
chr7:74879884	A:G	STAG3L2	STAG3L2	intergenic	transcribed_unprocessed_pseudogene	NA	T;C;-;R||D;ALU;-;SINE/AluSz6;intergenic;GTF2IRD2||STAG3L2;-;-;intergenic;GTF2IRD2||STAG3L2;-;-;intergenic;GTF2IRD2||STAG3L2;-;-;-;379;29;51	Name=AluSz6	36
chr7:75029976	A:G	CASTOR2	CASTOR2	UTR3	protein_coding	NA	.	Name=AluJr	41
chr7:75412828	A:G	NSUN5P1	NSUN5P1	ncRNA	lncRNA	NEU-GABA-GLU	A;G;+;A||R;ALU;-;SINE/AluSx;ncRNA_exonic;NSUN5P1;-;-;ncRNA_exonic;NSUN5P1;-;-;intergenic;TRIM73||NSUN5P1;-;-;-;1020;30;53	Name=AluSp	30
chr7:75474159	A:G	POM121C	POM121C	intronic	protein_coding	NA	T;C;-;R||D;ALU;-;SINE/AluSz;intronic;POM121C;-;-;intronic;POM121C;-;-;intronic;POM121C;-;-;-;1090;30;52	Name=AluSz	21
chr7:75474342	A:G	POM121C	POM121C	intronic	protein_coding	NA	T;C;-;A||R||D;ALU;-;SINE/AluSz;intronic;POM121C;-;-;intronic;POM121C;-;-;intronic;POM121C;-;-;-;899;30;49	Name=AluSz	20
chr7:75474372	A:G	POM121C	POM121C	intronic	protein_coding	MGAS	T;C;-;A||D;ALU;rs55818051;SINE/AluSz;intronic;POM121C;-;-;intronic;POM121C;-;-;intronic;POM121C;-;-;-;994;30;52	Name=AluSz	22
chr7:846128	A:G	SUN1	SUN1	intronic	protein_coding	NA	A;G;+;A||R||D;ALU;-;SINE/AluSg;intronic;SUN1;-;-;intronic;SUN1;-;-;intronic;SUN1;-;-;-;642;27;48	Name=AluSg	18
chr7:846309	A:G	SUN1	SUN1	intronic	protein_coding	NA	A;G;+;A||R||D;ALU;-;SINE/AluSg;intronic;SUN1;-;-;intronic;SUN1;-;-;intronic;SUN1;-;-;-;367;28;46	Name=AluSg	11
chr7:846625	A:G	SUN1	SUN1	intronic	protein_coding	NA	A;G;+;A||R;REP;-;SINE/FLAM_C;intronic;SUN1;-;-;intronic;SUN1;-;-;intronic;SUN1;-;-;-;410;25;45	Name=AluJr4	7
chr7:846656	A:G	SUN1	SUN1	intronic	protein_coding	NA	A;G;+;A||R;REP;-;SINE/FLAM_C;intronic;SUN1;-;-;intronic;SUN1;-;-;intronic;SUN1;-;-;-;561;28;49	Name=AluJr4	10
chr7:846694	A:G	SUN1	SUN1	intronic	protein_coding	NA	A;G;+;A||R||D;REP;-;SINE/FLAM_C;intronic;SUN1;-;-;intronic;SUN1;-;-;intronic;SUN1;-;-;-;1192;30;53	Name=AluJr4	31
chr7:846779	A:G	SUN1	SUN1	intronic	protein_coding	NA	A;G;+;A||R||D;ALU;-;SINE/AluJo;intronic;SUN1;-;-;intronic;SUN1;-;-;intronic;SUN1;-;-;-;757;30;53	Name=AluJo	28
chr7:846831	A:G	SUN1	SUN1	intronic	protein_coding	NA	A;G;+;A||R||D;ALU;-;SINE/AluJo;intronic;SUN1;-;-;intronic;SUN1;-;-;intronic;SUN1;-;-;-;1062;30;52	Name=AluJo	31
chr7:846894	A:G	SUN1	SUN1	intronic	protein_coding	NA	A;G;+;A||R||D;ALU;-;SINE/AluJo;intronic;SUN1;-;-;intronic;SUN1;-;-;intronic;SUN1;-;-;-;920;30;53	Name=AluJo	31
chr7:846903	A:G	SUN1	SUN1	intronic	protein_coding	NA	A;G;+;A||R;ALU;-;SINE/AluJo;intronic;SUN1;-;-;intronic;SUN1;-;-;intronic;SUN1;-;-;-;753;29;52	Name=AluJo	30
chr7:846929	A:G	SUN1	SUN1	intronic	protein_coding	NA	A;G;+;A||R||D;ALU;-;SINE/AluJo;intronic;SUN1;-;-;intronic;SUN1;-;-;intronic;SUN1;-;-;-;932;30;53	Name=AluJo	31
chr7:846933	A:G	SUN1	SUN1	intronic	protein_coding	NA	A;G;+;A||R||D;ALU;-;SINE/AluJo;intronic;SUN1;-;-;intronic;SUN1;-;-;intronic;SUN1;-;-;-;1065;30;53	Name=AluJo	31
chr7:846939	A:G	SUN1	SUN1	intronic	protein_coding	NA	A;G;+;A||R||D;ALU;-;SINE/AluJo;intronic;SUN1;-;-;intronic;SUN1;-;-;intronic;SUN1;-;-;-;931;29;52	Name=AluJo	29
chr7:849163	A:G	SUN1	SUN1	intronic	protein_coding	NA	A;G;+;A||R;ALU;-;SINE/AluSx3;intronic;SUN1;-;-;intronic;SUN1;-;-;intronic;SUN1;-;-;-;1001;29;51	Name=AluSx3	30
chr7:87186367	A:G	DMTF1	DMTF1	intronic	protein_coding	NA	A;G;+;A||R||D;ALU;-;SINE/AluJo;intronic;DMTF1;-;-;intronic;DMTF1;-;-;intronic;DMTF1;-;-;-;1258;30;54	Name=AluJo	29
chr7:87186454	A:G	DMTF1	DMTF1	intronic	protein_coding	NA	A;G;+;A||R||D;ALU;-;SINE/AluJo;intronic;DMTF1;-;-;intronic;DMTF1;-;-;intronic;DMTF1;-;-;-;1452;30;54	Name=AluJo	25
chr7:87187338	A:G	DMTF1	DMTF1	intronic	protein_coding	NEU-GABA-GLU	A;G;+;A||R;ALU;-;SINE/AluJr;intronic;DMTF1;-;-;intronic;DMTF1;-;-;intronic;DMTF1;-;-;-;1597;30;54	Name=AluJr	28
chr7:87187348	A:G	DMTF1	DMTF1	intronic	protein_coding	NA	A;G;+;A||R||D;ALU;-;SINE/AluJr;intronic;DMTF1;-;-;intronic;DMTF1;-;-;intronic;DMTF1;-;-;-;1342;30;53	Name=AluJr	29
chr7:87187451	A:G	DMTF1	DMTF1	intronic	protein_coding	NA	A;G;+;A||R||D;ALU;-;SINE/AluJr;intronic;DMTF1;-;-;intronic;DMTF1;-;-;intronic;DMTF1;-;-;-;1736;30;54	Name=AluJr	31
chr7:87187470	A:G	DMTF1	DMTF1	intronic	protein_coding	NA	A;G;+;A||R||D;ALU;rs568232809;SINE/AluJr;intronic;DMTF1;-;-;intronic;DMTF1;-;-;intronic;DMTF1;-;-;-;1814;30;54	Name=AluJr	30
chr7:90385910	A:G	GTPBP10	GTPBP10	UTR3	protein_coding	NA	A;G;+;A||R;ALU;-;SINE/AluSx3;UTR3;GTPBP10;-;-;UTR3;GTPBP10;-;-;UTR3;GTPBP10;-;-;-;692;30;55	Name=AluSz	24
chr7:90385953	A:G	GTPBP10	GTPBP10	UTR3	protein_coding	NA	A;G;+;A||R||D;ALU;-;SINE/AluSx3;UTR3;GTPBP10;-;-;UTR3;GTPBP10;-;-;UTR3;GTPBP10;-;-;-;803;30;55	Name=AluSz	27
chr7:90389817	A:G	GTPBP10	GTPBP10	UTR3	protein_coding	NA	A;G;+;A||R||D;ALU;-;SINE/AluJr4;UTR3;GTPBP10;-;-;UTR3;GTPBP10;-;-;UTR3;GTPBP10;-;-;-;580;29;52	Name=AluJr4	23
chr7:90389921	A:G	GTPBP10	GTPBP10	UTR3	protein_coding	NA	A;G;+;A||R||D;ALU;-;SINE/AluJr4;UTR3;GTPBP10;-;-;UTR3;GTPBP10;-;-;UTR3;GTPBP10;-;-;-;1131;30;55	Name=AluJr4	33
chr7:90389930	A:G	GTPBP10	GTPBP10	UTR3	protein_coding	NA	A;G;+;A||R||D;ALU;-;SINE/AluJr4;UTR3;GTPBP10;-;-;UTR3;GTPBP10;-;-;UTR3;GTPBP10;-;-;-;1077;30;55	Name=AluJr4	35
chr7:90389980	A:G	GTPBP10	GTPBP10	UTR3	protein_coding	NA	A;G;+;A||R||D;ALU;-;SINE/AluJr4;UTR3;GTPBP10;-;-;UTR3;GTPBP10;-;-;UTR3;GTPBP10;-;-;-;1337;30;55	Name=AluJr4	38
chr7:90390059	A:G	GTPBP10	GTPBP10	UTR3	protein_coding	NA	A;G;+;A||R||D;ALU;-;SINE/AluJr4;UTR3;GTPBP10;-;-;UTR3;GTPBP10;-;-;UTR3;GTPBP10;-;-;-;1736;30;54	Name=AluJr4	41
chr7:90407102	A:G	CLDN12	CLDN12	intronic	protein_coding	NA	A;G;+;A||R||D;ALU;-;SINE/AluSg4;ncRNA_intronic;CTB-13L3.1;-;-;intronic;CLDN12;-;-;intronic;CLDN12;-;-;-;175;26;38	Name=AluSx4	15
chr7:90410846	A:G	CLDN12	CLDN12	intronic	protein_coding	NA	A;G;+;A||R;ALU;-;SINE/AluJb;ncRNA_intronic;CTB-13L3.1;-;-;intronic;CLDN12;-;-;intronic;CLDN12;-;-;-;2;2;2	Name=AluJb	21
chr7:92090467	A:G	AKAP9	AKAP9	intronic	protein_coding	NA	A;G;+;A||R||D;ALU;-;SINE/AluSg7;intronic;AKAP9;-;-;intronic;AKAP9;-;-;UTR3;AKAP9;-;-;-;672;30;47	Name=AluSg7	9
chr7:92090476	A:G	AKAP9	AKAP9	intronic	protein_coding	NA	A;G;+;A||R||D;ALU;-;SINE/AluSg7;intronic;AKAP9;-;-;intronic;AKAP9;-;-;UTR3;AKAP9;-;-;-;788;30;46	Name=AluSg7	14
chr7:92090480	A:G	AKAP9	AKAP9	intronic	protein_coding	NA	A;G;+;A||R;ALU;-;SINE/AluSg7;intronic;AKAP9;-;-;intronic;AKAP9;-;-;UTR3;AKAP9;-;-;-;723;30;43	Name=AluSg7	8
chr7:92090579	A:G	AKAP9	AKAP9	intronic	protein_coding	NA	A;G;+;A||R||D;ALU;-;SINE/AluSg7;intronic;AKAP9;-;-;intronic;AKAP9;-;-;UTR3;AKAP9;-;-;-;398;29;42	Name=AluSg7	3
chr7:92091415	A:G	AKAP9	AKAP9	intronic	protein_coding	NA	A;G;+;A||R||D;ALU;-;SINE/AluSg;intronic;AKAP9;-;-;intronic;AKAP9;-;-;intronic;AKAP9;-;-;-;755;30;44	Name=AluSg	15
chr7:92091465	A:G	AKAP9	AKAP9	intronic	protein_coding	NA	A;G;+;A||R||D;ALU;-;SINE/AluSg;intronic;AKAP9;-;-;intronic;AKAP9;-;-;intronic;AKAP9;-;-;-;625;30;43	Name=AluSg	12
chr7:92091466	A:G	AKAP9	AKAP9	intronic	protein_coding	NA	A;G;+;A||R||D;ALU;-;SINE/AluSg;intronic;AKAP9;-;-;intronic;AKAP9;-;-;intronic;AKAP9;-;-;-;830;30;47	Name=AluSg	17
chr7:92091492	A:G	AKAP9	AKAP9	intronic	protein_coding	NA	A;G;+;A||R||D;ALU;-;SINE/AluSg;intronic;AKAP9;-;-;intronic;AKAP9;-;-;intronic;AKAP9;-;-;-;952;29;45	Name=AluSg	17
chr7:92091518	A:G	AKAP9	AKAP9	intronic	protein_coding	NA	A;G;+;A||R||D;ALU;-;SINE/AluSg;intronic;AKAP9;-;-;intronic;AKAP9;-;-;intronic;AKAP9;-;-;-;904;30;49	Name=AluSg	17
chr7:92091527	A:G	AKAP9	AKAP9	intronic	protein_coding	NA	A;G;+;A||R||D;ALU;-;SINE/AluSg;intronic;AKAP9;-;-;intronic;AKAP9;-;-;intronic;AKAP9;-;-;-;537;29;45	Name=AluSg	14
chr7:92091528	A:G	AKAP9	AKAP9	intronic	protein_coding	NA	A;G;+;A||R||D;ALU;-;SINE/AluSg;intronic;AKAP9;-;-;intronic;AKAP9;-;-;intronic;AKAP9;-;-;-;603;30;49	Name=AluSg	17
chr7:92092700	A:G	AKAP9	AKAP9	intronic	protein_coding	NA	A;G;+;A||R||D;ALU;-;SINE/AluJb;intronic;AKAP9;-;-;intronic;AKAP9;-;-;UTR5;AKAP9;-;-;-;1303;30;52	Name=AluJb	20
chr7:92092716	A:G	AKAP9	AKAP9	intronic	protein_coding	NA	A;G;+;A||R||D;ALU;-;SINE/AluJb;intronic;AKAP9;-;-;intronic;AKAP9;-;-;UTR5;AKAP9;-;-;-;815;30;48	Name=AluJb	10
chr7:92092733	A:G	AKAP9	AKAP9	intronic	protein_coding	NA	A;G;+;A||R||D;ALU;-;SINE/AluJb;intronic;AKAP9;-;-;intronic;AKAP9;-;-;UTR5;AKAP9;-;-;-;730;30;46	Name=AluJb	18
chr7:92092746	A:G	AKAP9	AKAP9	intronic	protein_coding	NA	A;G;+;A||R||D;ALU;-;SINE/AluJb;intronic;AKAP9;-;-;intronic;AKAP9;-;-;UTR5;AKAP9;-;-;-;843;30;47	Name=AluJb	12
chr7:92092747	A:G	AKAP9	AKAP9	intronic	protein_coding	NA	A;G;+;A||R||D;ALU;-;SINE/AluJb;intronic;AKAP9;-;-;intronic;AKAP9;-;-;UTR5;AKAP9;-;-;-;1080;30;47	Name=AluJb	18
chr7:92092759	A:G	AKAP9	AKAP9	intronic	protein_coding	NA	A;G;+;A||R||D;ALU;-;SINE/AluJb;intronic;AKAP9;-;-;intronic;AKAP9;-;-;UTR5;AKAP9;-;-;-;1092;30;47	Name=AluJb	18
chr7:92092764	A:G	AKAP9	AKAP9	intronic	protein_coding	NA	A;G;+;A||R||D;ALU;-;SINE/AluJb;intronic;AKAP9;-;-;intronic;AKAP9;-;-;UTR5;AKAP9;-;-;-;1236;30;50	Name=AluJb	18
chr7:92200447	A:G	KRIT1	KRIT1	UTR3	protein_coding	NA	T;C;-;A||R||D;ALU;-;SINE/AluSx1;ncRNA_intronic;AC000120.7;-;-;UTR3;KRIT1;-;-;UTR3;KRIT1;-;-;-;2212;30;55	Name=AluSx1	43
chr7:92200452	A:G	KRIT1	KRIT1	UTR3	protein_coding	NA	T;C;-;A||R||D;ALU;-;SINE/AluSx1;ncRNA_intronic;AC000120.7;-;-;UTR3;KRIT1;-;-;UTR3;KRIT1;-;-;-;999;30;54	Name=AluSx1	38
chr7:92200453	A:G	KRIT1	KRIT1	UTR3	protein_coding	NA	T;C;-;A||R||D;ALU;-;SINE/AluSx1;ncRNA_intronic;AC000120.7;-;-;UTR3;KRIT1;-;-;UTR3;KRIT1;-;-;-;1810;30;55	Name=AluSx1	43
chr7:92200470	A:G	KRIT1	KRIT1	UTR3	protein_coding	NA	T;C;-;A||R;ALU;-;SINE/AluSx1;ncRNA_intronic;AC000120.7;-;-;UTR3;KRIT1;-;-;UTR3;KRIT1;-;-;-;1168;30;54	Name=AluSx1	37
chr7:92327904	A:G	ANKIB1	ANKIB1	intronic	protein_coding	NA	.	.	22
chr7:92347468	A:G	ANKIB1	ANKIB1	intronic	protein_coding	NA	A;G;+;A||R||D;ALU;-;SINE/AluJr4;intronic;ANKIB1;-;-;intronic;ANKIB1;-;-;intronic;ANKIB1;-;-;-;311;28;39	Name=AluJr4	18
chr7:92349902	A:G	ANKIB1	ANKIB1	intronic	protein_coding	NA	A;G;+;A||R||D;REP;-;SINE/FLAM_A;intronic;ANKIB1;-;-;intronic;ANKIB1;-;-;intronic;ANKIB1;-;-;-;467;30;52	Name=FLAM_A	23
chr7:92350676	A:G	ANKIB1	ANKIB1	intronic	protein_coding	NA	A;G;+;A||R||D;ALU;-;SINE/AluJr4;intronic;ANKIB1;-;-;intronic;ANKIB1;-;-;intronic;ANKIB1;-;-;-;587;28;50	Name=AluJr4	25
chr7:92492208	T:C	PEX1	PEX1	intronic	protein_coding	NA	A;G;+;A||R||D;ALU;-;SINE/AluJb;intronic;PEX1;-;-;intronic;PEX1;-;-;intronic;PEX1;-;-;-;1871;30;54	Name=AluJb	43
chr7:92492210	T:C	PEX1	PEX1	intronic	protein_coding	NA	A;G;+;A||R||D;ALU;-;SINE/AluJb;intronic;PEX1;-;-;intronic;PEX1;-;-;intronic;PEX1;-;-;-;1663;30;54	Name=AluJb	43
chr7:92492242	T:C	PEX1	PEX1	intronic	protein_coding	NA	A;G;+;A||R||D;ALU;-;SINE/AluJb;intronic;PEX1;-;-;intronic;PEX1;-;-;intronic;PEX1;-;-;-;1797;30;55	Name=AluJb	43
chr7:92492269	T:C	PEX1	PEX1	intronic	protein_coding	NA	A;G;+;A||R||D;ALU;-;SINE/AluJb;intronic;PEX1;-;-;intronic;PEX1;-;-;intronic;PEX1;-;-;-;1754;30;55	Name=AluJb	43
chr7:92492270	T:C	PEX1	PEX1	intronic	protein_coding	NA	A;G;+;A||R||D;ALU;-;SINE/AluJb;intronic;PEX1;-;-;intronic;PEX1;-;-;intronic;PEX1;-;-;-;1651;30;54	Name=AluJb	43
chr7:92492277	T:C	PEX1	PEX1	intronic	protein_coding	NA	A;G;+;A||R||D;ALU;-;SINE/AluJb;intronic;PEX1;-;-;intronic;PEX1;-;-;intronic;PEX1;-;-;-;1760;30;55	Name=AluJb	43
chr7:92492285	T:C	PEX1	PEX1	intronic	protein_coding	NA	A;G;+;A;ALU;rs78519250;SINE/AluJb;intronic;PEX1;-;-;intronic;PEX1;-;-;intronic;PEX1;-;-;-;1348;30;53	Name=AluJb	41
chr7:92492296	T:C	PEX1	PEX1	intronic	protein_coding	NA	A;G;+;A||R;ALU;-;SINE/AluJb;intronic;PEX1;-;-;intronic;PEX1;-;-;intronic;PEX1;-;-;-;1264;30;52	Name=AluJb	35
chr7:92492327	T:C	PEX1	PEX1	intronic	protein_coding	NA	A;G;+;A||R||D;ALU;-;SINE/AluJb;intronic;PEX1;-;-;intronic;PEX1;-;-;intronic;PEX1;-;-;-;1279;30;54	Name=AluJb	35
chr7:92492333	T:C	PEX1	PEX1	intronic	protein_coding	NA	A;G;+;A||R;ALU;-;SINE/AluJb;intronic;PEX1;-;-;intronic;PEX1;-;-;intronic;PEX1;-;-;-;840;30;52	Name=AluJb	31
chr7:92492403	T:C	PEX1	PEX1	intronic	protein_coding	NA	A;G;+;A||R||D;ALU;-;SINE/AluJb;intronic;PEX1;-;-;intronic;PEX1;-;-;intronic;PEX1;-;-;-;1834;30;54	Name=AluJb	43
chr7:92493386	T:C	PEX1	PEX1	intronic	protein_coding	NA	A;G;+;A||R||D;ALU;-;SINE/AluJb;intronic;PEX1;-;-;intronic;PEX1;-;-;intronic;PEX1;-;-;-;1495;30;54	Name=AluJb	42
chr7:92493524	T:C	PEX1	PEX1	intronic	protein_coding	NA	A;G;+;A||R||D;ALU;-;SINE/AluJb;intronic;PEX1;-;-;intronic;PEX1;-;-;intronic;PEX1;-;-;-;2130;30;54	Name=AluJb	43
chr7:92493528	T:C	PEX1	PEX1	intronic	protein_coding	NA	A;G;+;A||R||D;ALU;-;SINE/AluJb;intronic;PEX1;-;-;intronic;PEX1;-;-;intronic;PEX1;-;-;-;1548;30;54	Name=AluJb	43
chr7:92493535	T:C	PEX1	PEX1	intronic	protein_coding	NA	A;G;+;A||R;ALU;-;SINE/AluJb;intronic;PEX1;-;-;intronic;PEX1;-;-;intronic;PEX1;-;-;-;1585;30;54	Name=AluJb	38
chr7:92493541	T:C	PEX1	PEX1	intronic	protein_coding	NA	A;G;+;A||R;ALU;-;SINE/AluJb;intronic;PEX1;-;-;intronic;PEX1;-;-;intronic;PEX1;-;-;-;1245;30;53	Name=AluJb	38
chr7:92493596	T:C	PEX1	PEX1	intronic	protein_coding	NA	A;G;+;A||R||D;ALU;-;SINE/AluJb;intronic;PEX1;-;-;intronic;PEX1;-;-;intronic;PEX1;-;-;-;2158;30;54	Name=AluJb	43
chr7:92537224	A:G	RBM48	RBM48	UTR3	protein_coding	NA	A;G;+;A||R;ALU;-;SINE/AluSg;UTR3;RBM48;-;-;UTR3;RBM48;-;-;UTR3;RBM48;-;-;-;1018;30;54	Name=AluSg	35
chr7:92537288	A:G	RBM48	RBM48	UTR3	protein_coding	NA	A;G;+;A||R||D;ALU;-;SINE/AluSg;UTR3;RBM48;-;-;UTR3;RBM48;-;-;UTR3;RBM48;-;-;-;1369;30;53	Name=AluSg	42
chr7:94596662	A:G	SGCE	SGCE	intronic	protein_coding	NA	T;C;-;A||R;NONREP;-;-/-;intronic;SGCE;-;-;intronic;SGCE;-;-;intronic;SGCE;-;-;-;78;17;25	.	13
chr7:94596668	A:G	SGCE	SGCE	intronic	protein_coding	NA	T;C;-;R;NONREP;rs372683174;-/-;intronic;SGCE;-;-;intronic;SGCE;-;-;intronic;SGCE;-;-;-;39;15;16	.	11
chr7:94596672	A:G	SGCE	SGCE	intronic	protein_coding	NA	T;C;-;A||R;NONREP;-;-/-;intronic;SGCE;-;-;intronic;SGCE;-;-;intronic;SGCE;-;-;-;34;15;19	.	8
chr7:98253330	T:C	TECPR1	TECPR1	intergenic	protein_coding	NA	A;G;+;A||R;ALU;-;SINE/AluSq2;intergenic;TECPR1||BRI3;-;-;intergenic;TECPR1||BRI3;-;-;intergenic;TECPR1||BRI3;-;-;-;305;27;45	Name=AluSz	14
chr7:98846984	A:G	TMEM130	TMEM130	UTR3	protein_coding	NA	T;C;-;A||R;ALU;-;SINE/AluY;UTR3;TMEM130;-;-;UTR3;TMEM130;-;-;UTR3;TMEM130;-;-;-;415;20;37	Name=AluY	43
chr7:99473985	A:G	ZNF789	ZNF789	intronic	protein_coding	NA	A;G;+;A||R||D;ALU;-;SINE/AluJo;intronic;ZNF789;-;-;intronic;ZNF789;-;-;intronic;ZNF789;-;-;-;227;21;35	Name=AluJo	10
chr7:99493453	A:G	ZNF394	ZNF394	UTR3	protein_coding	NA	T;C;-;A||R;ALU;-;SINE/AluSz;UTR3;ZNF394;-;-;UTR3;ZNF394;-;-;UTR3;ZNF394;-;-;-;1984;30;55	Name=AluSz	41
chr7:99493532	A:G	ZNF394	ZNF394	other	protein_coding	NA	T;C;-;A||R;ALU;-;SINE/AluSz;exonic;ZNF394;synonymous	Name=AluSz	26
chr7:99546467	A:G	FAM200A	FAM200A	UTR3	protein_coding	NA	T;C;-;A||R||D;ALU;-;SINE/AluSz;UTR3;FAM200A;-;-;UTR3;FAM200A;-;-;UTR3;FAM200A;-;-;-;1452;30;55	Name=AluSz	38
chr7:99565308	A:G	ZNF655	ZNF655	intronic	protein_coding	NA	A;G;+;R||D;ALU;-;SINE/AluY;intronic;GS1-259H13.10||ZNF655;-;-;intronic;ZNF655;-;-;intronic;ZNF655;-;-;-;553;29;42	Name=AluY	21
chr7:99566609	A:G	ZNF655	ZNF655	intronic	protein_coding	NA	A;G;+;A||R||D;ALU;-;SINE/AluJb;intronic;GS1-259H13.10||ZNF655;-;-;intronic;ZNF655;-;-;intronic;ZNF655;-;-;-;1166;30;51	Name=AluJb	27
chr7:99566611	A:G	ZNF655	ZNF655	intronic	protein_coding	NA	A;G;+;A||R||D;ALU;-;SINE/AluJb;intronic;GS1-259H13.10||ZNF655;-;-;intronic;ZNF655;-;-;intronic;ZNF655;-;-;-;1170;30;50	Name=AluJb	28
chr7:99566660	A:G	ZNF655	ZNF655	intronic	protein_coding	NA	A;G;+;A||R||D;ALU;-;SINE/AluJb;intronic;GS1-259H13.10||ZNF655;-;-;intronic;ZNF655;-;-;intronic;ZNF655;-;-;-;1339;30;52	Name=AluJb	28
chr7:99566690	A:G	ZNF655	ZNF655	intronic	protein_coding	NA	A;G;+;A||R||D;ALU;-;SINE/AluJb;intronic;GS1-259H13.10||ZNF655;-;-;intronic;ZNF655;-;-;intronic;ZNF655;-;-;-;1301;30;52	Name=AluJb	28
chr7:99566738	A:G	ZNF655	ZNF655	intronic	protein_coding	NA	A;G;+;A||R||D;ALU;-;SINE/AluJb;intronic;GS1-259H13.10||ZNF655;-;-;intronic;ZNF655;-;-;intronic;ZNF655;-;-;-;1175;30;50	Name=AluJb	26
chr7:99566742	A:G	ZNF655	ZNF655	intronic	protein_coding	NA	A;G;+;A||R||D;ALU;-;SINE/AluJb;intronic;GS1-259H13.10||ZNF655;-;-;intronic;ZNF655;-;-;intronic;ZNF655;-;-;-;717;30;48	Name=AluJb	26
chr7:99566789	A:G	ZNF655	ZNF655	intronic	protein_coding	NA	A;G;+;A||R||D;ALU;-;SINE/AluJb;intronic;GS1-259H13.10||ZNF655;-;-;intronic;ZNF655;-;-;intronic;ZNF655;-;-;-;862;30;50	Name=AluJb	27
chr7:99566790	A:G	ZNF655	ZNF655	intronic	protein_coding	NA	A;G;+;A||R||D;ALU;-;SINE/AluJb;intronic;GS1-259H13.10||ZNF655;-;-;intronic;ZNF655;-;-;intronic;ZNF655;-;-;-;1252;30;53	Name=AluJb	29
chr7:99566807	A:G	ZNF655	ZNF655	intronic	protein_coding	NA	A;G;+;A||R||D;ALU;-;SINE/AluJb;intronic;GS1-259H13.10||ZNF655;-;-;intronic;ZNF655;-;-;intronic;ZNF655;-;-;-;1324;30;54	Name=AluJb	29
chr7:99568668	A:G	ZNF655	ZNF655	intronic	protein_coding	NA	A;G;+;A||R||D;ALU;-;SINE/AluJo;intronic;GS1-259H13.10||ZNF655;-;-;intronic;ZNF655;-;-;intronic;ZNF655;-;-;-;1471;30;54	Name=AluJo	30
chr7:99568884	A:G	ZNF655	ZNF655	intronic	protein_coding	NA	A;G;+;A||R||D;ALU;-;SINE/AluJb;intronic;GS1-259H13.10||ZNF655;-;-;intronic;ZNF655;-;-;intronic;ZNF655;-;-;-;1543;30;54	Name=AluJb	30
chr7:99568885	A:G	ZNF655	ZNF655	intronic	protein_coding	NA	A;G;+;A||R||D;ALU;-;SINE/AluJb;intronic;GS1-259H13.10||ZNF655;-;-;intronic;ZNF655;-;-;intronic;ZNF655;-;-;-;1639;30;54	Name=AluJb	31
chr7:99568910	A:G	ZNF655	ZNF655	intronic	protein_coding	NA	A;G;+;A||R||D;ALU;-;SINE/AluJb;intronic;GS1-259H13.10||ZNF655;-;-;intronic;ZNF655;-;-;intronic;ZNF655;-;-;-;1253;29;52	Name=AluJb	28
chr7:99568911	A:G	ZNF655	ZNF655	intronic	protein_coding	NA	A;G;+;A||R;ALU;rs377215396;SINE/AluJb;intronic;GS1-259H13.10||ZNF655;-;-;intronic;ZNF655;-;-;intronic;ZNF655;-;-;-;1214;30;53	Name=AluJb	28
chr7:99568926	A:G	ZNF655	ZNF655	intronic	protein_coding	NA	A;G;+;A||R||D;ALU;-;SINE/AluJb;intronic;GS1-259H13.10||ZNF655;-;-;intronic;ZNF655;-;-;intronic;ZNF655;-;-;-;1425;30;54	Name=AluJb	29
chr7:99569005	A:G	ZNF655	ZNF655	intronic	protein_coding	NA	A;G;+;A||R||D;ALU;-;SINE/AluJb;intronic;GS1-259H13.10||ZNF655;-;-;intronic;ZNF655;-;-;intronic;ZNF655;-;-;-;1705;30;54	Name=AluJb	33
chr7:99574490	A:G	ZNF655	ZNF655	UTR3	protein_coding	NA	A;G;+;A||R||D;ALU;-;SINE/AluJr;UTR3;ZNF655;-;-;UTR3;ZNF655;-;-;UTR3;ZNF655;-;-;-;1986;30;55	Name=AluJr	43
chr7:99574504	A:G	ZNF655	ZNF655	UTR3	protein_coding	NA	A;G;+;A||R||D;ALU;-;SINE/AluJr;UTR3;ZNF655;-;-;UTR3;ZNF655;-;-;UTR3;ZNF655;-;-;-;2354;30;55	Name=AluJr	43
chr7:100031895	A:G	ZKSCAN1	ZKSCAN1	intronic	protein_coding	NA	A;G;+;A||R||D;ALU;-;SINE/AluJr;intronic;ZKSCAN1;-;-;intronic;ZKSCAN1;-;-;intronic;ZKSCAN1;-;-;-;1037;30;54	Name=AluJr	26
chr7:100032499	A:G	ZKSCAN1	ZKSCAN1	intronic	protein_coding	OLIG	A;G;+;A||R||D;NONREP;-;-/-;intronic;ZKSCAN1;-;-;intronic;ZKSCAN1;-;-;intronic;ZKSCAN1;-;-;-;843;29;52	.	22
chr7:100151208	A:G	LAMTOR4	LAMTOR4	intronic	protein_coding	NA	A;G;+;A||R||D;ALU;-;SINE/AluSg;intronic;LAMTOR4;-;-;intronic;LAMTOR4;-;-;intronic;LAMTOR4;-;-;-;1050;30;53	Name=AluSg	7
chr7:100151716	A:G	LAMTOR4	LAMTOR4	intronic	protein_coding	NA	A;G;+;A||R||D;ALU;-;SINE/AluJr4;intronic;LAMTOR4;-;-;intronic;LAMTOR4;-;-;intronic;LAMTOR4;-;-;-;785;29;52	Name=AluJr4	7
chr7:100192693	T:C	STAG3	STAG3	intronic	protein_coding	NA	T;C;-;A||R;ALU;-;SINE/AluJo;intronic;STAG3;-;-;intronic;STAG3;-;-;intronic;STAG3;-;-;-;284;22;37	Name=AluJo	28
chr7:100192740	T:C	STAG3	STAG3	intronic	protein_coding	NA	T;C;-;A||R;ALU;-;SINE/AluJo;intronic;STAG3;-;-;intronic;STAG3;-;-;intronic;STAG3;-;-;-;140;14;27	Name=AluJo	23
chr7:100192749	T:C	STAG3	STAG3	intronic	protein_coding	NA	T;C;-;A||R;ALU;-;SINE/AluJo;intronic;STAG3;-;-;intronic;STAG3;-;-;intronic;STAG3;-;-;-;212;18;33	Name=AluJo	25
chr7:100192857	T:C	STAG3	STAG3	intronic	protein_coding	NA	T;C;-;A||R;ALU;-;SINE/AluJo;intronic;STAG3;-;-;intronic;STAG3;-;-;intronic;STAG3;-;-;-;258;17;32	Name=AluJo	25
chr7:100216701	A:G	CASTOR3	CASTOR3P	intronic	lncRNA	NA	.	Name=AluSc	28
chr7:100260549	A:G	CASTOR3	CASTOR3P	intronic	lncRNA	NA	T;C;-;R;ALU;-;SINE/AluJo;intronic;GATS;-;-;intronic;GATS;-;-;intronic;GATS;-;-;-;2;1;2	Name=FLAM_C	11
chr7:100343528	A:G	STAG3L5P-PVRIG2P-PILRB	STAG3L5P-PVRIG2P-PILRB	ncRNA	lncRNA	NA	A;G;+;A||R||D;ALU;-;SINE/AluY;ncRNA_intronic;STAG3L5P||STAG3L5P-PVRIG2P-PILRB;-;-;ncRNA_intronic;STAG3L5P-PVRIG2P-PILRB;-;-;intergenic;PMS2P1||PILRB;-;-;-;85;21;24	Name=AluY	9
chr7:100343531	A:G	STAG3L5P-PVRIG2P-PILRB	STAG3L5P-PVRIG2P-PILRB	ncRNA	lncRNA	NA	A;G;+;A||R||D;ALU;-;SINE/AluY;ncRNA_intronic;STAG3L5P||STAG3L5P-PVRIG2P-PILRB;-;-;ncRNA_intronic;STAG3L5P-PVRIG2P-PILRB;-;-;intergenic;PMS2P1||PILRB;-;-;-;88;22;25	Name=AluY	11
chr7:100354471	A:G	STAG3L5P-PVRIG2P-PILRB	STAG3L5P-PVRIG2P-PILRB	ncRNA	lncRNA	NA	A;G;+;A||R||D;ALU;-;SINE/AluSx;ncRNA_intronic;STAG3L5P-PVRIG2P-PILRB;-;-;ncRNA_intronic;STAG3L5P-PVRIG2P-PILRB;-;-;intronic;PILRB;-;-;-;1104;30;53	Name=AluSx	7
chr7:100364832	A:G	STAG3L5P-PVRIG2P-PILRB	STAG3L5P-PVRIG2P-PILRB	ncRNA	lncRNA	NA	A;G;+;A||R||D;ALU;-;SINE/AluJo;ncRNA_intronic;STAG3L5P-PVRIG2P-PILRB;-;-;ncRNA_intronic;STAG3L5P-PVRIG2P-PILRB;-;-;intronic;PILRB;-;-;-;904;29;50	Name=AluJo	7
chr7:100645811	A:G	ACTL6B	ACTL6B	intronic	protein_coding	NA	T;C;-;R;ALU;-;SINE/AluSz;intronic;ACTL6B;-;-;intronic;ACTL6B;-;-;intronic;ACTL6B;-;-;-;0;0;0	Name=AluSz	7
chr7:100856652	A:G	SLC12A9	SLC12A9	intronic	protein_coding	NA	A;G;+;A||R;ALU;-;SINE/AluJb;intronic;SLC12A9;-;-;intronic;SLC12A9;-;-;UTR5;SLC12A9;-;-;-;1081;29;52	Name=AluJb	7
chr7:100856726	A:G	SLC12A9	SLC12A9	intronic	protein_coding	MGAS	A;G;+;A||R||D;ALU;-;SINE/AluJb;intronic;SLC12A9;-;-;intronic;SLC12A9;-;-;UTR5;SLC12A9;-;-;-;2027;30;54	Name=AluJb	15
chr7:101311900	A:G	IFT22	IFT22	UTR3	protein_coding	NA	T;C;-;A||R;ALU;-;SINE/AluSg4;downstream;RP11-132A1.4;-;-;ncRNA_intronic;LOC101927746;-;-;downstream;BC032716;-;-;-;205;18;34	Name=AluSg4	16
chr7:101312416	A:G	IFT22	IFT22	UTR3	protein_coding	NA	T;C;-;A||R;ALU;-;SINE/AluJb;intergenic;RP11-132A1.4||RABL5;-;-;ncRNA_intronic;LOC101927746;-;-;downstream;RABL5;-;-;-;350;24;44	Name=AluJb	25
chr7:101313106	A:G	IFT22	IFT22	UTR3	protein_coding	NA	T;C;-;A||R||D;ALU;-;SINE/AluSq2;intergenic;RP11-132A1.4||RABL5;-;-;ncRNA_intronic;LOC101927746;-;-;downstream;RABL5;-;-;-;253;25;43	Name=AluSq2	21
chr7:101313107	A:G	IFT22	IFT22	UTR3	protein_coding	NA	T;C;-;A||R||D;ALU;-;SINE/AluSq2;intergenic;RP11-132A1.4||RABL5;-;-;ncRNA_intronic;LOC101927746;-;-;downstream;RABL5;-;-;-;286;25;43	Name=AluSq2	21
chr7:101314076	A:G	IFT22	IFT22	UTR3	protein_coding	NA	T;C;-;A||R;ALU;-;SINE/AluSz6;downstream;RABL5;-;-;ncRNA_intronic;LOC101927746;-;-;UTR3;RABL5;-;-;-;366;29;51	Name=AluSz6	24
chr7:101314108	A:G	IFT22	IFT22	UTR3	protein_coding	NA	T;C;-;A||R||D;ALU;-;SINE/AluSz6;downstream;RABL5;-;-;ncRNA_intronic;LOC101927746;-;-;UTR3;RABL5;-;-;-;455;28;51	Name=AluSz6	32
chr7:101314339	A:G	IFT22	IFT22	UTR3	protein_coding	NA	T;C;-;A||R;ALU;-;SINE/AluSc5;UTR3;RABL5;-;-;ncRNA_intronic;LOC101927746;-;-;UTR3;RABL5;-;-;-;359;29;50	Name=AluSg	25
chr7:101314569	A:G	IFT22	IFT22	UTR3	protein_coding	NA	T;C;-;A||R||D;REP;-;DNA/MADE1;UTR3;RABL5;-;-;ncRNA_intronic;LOC101927746;-;-;UTR3;RABL5;-;-;-;860;30;55	Name=MADE1	31
chr7:102448761	A:G	ORAI2	ORAI2	UTR3	protein_coding	NA	A;G;+;A||R||D;ALU;-;SINE/AluSq2;UTR3;ORAI2;-;-;UTR3;ORAI2;-;-;UTR3;ORAI2;-;-;-;807;30;53	Name=AluSq2	35
chr7:102448789	A:G	ORAI2	ORAI2	UTR3	protein_coding	NA	A;G;+;A||R;ALU;-;SINE/AluSq2;UTR3;ORAI2;-;-;UTR3;ORAI2;-;-;UTR3;ORAI2;-;-;-;923;29;52	Name=AluSq2	35
chr7:102449587	A:G	ORAI2	ORAI2	UTR3	protein_coding	NA	A;G;+;A||R;ALU;-;SINE/AluSx1;UTR3;ORAI2;-;-;UTR3;ORAI2;-;-;UTR3;ORAI2;-;-;-;731;30;54	Name=AluSx1	34
chr7:102449639	A:G	ORAI2	ORAI2	UTR3	protein_coding	NA	A;G;+;A||R;ALU;-;SINE/AluSx1;UTR3;ORAI2;-;-;UTR3;ORAI2;-;-;UTR3;ORAI2;-;-;-;884;28;51	Name=AluSx1	23
chr7:102449750	A:G	ORAI2	ORAI2	UTR3	protein_coding	NA	A;G;+;A||R;ALU;-;SINE/AluJb;UTR3;ORAI2;-;-;UTR3;ORAI2;-;-;UTR3;ORAI2;-;-;-;528;28;51	Name=AluJr	8
chr7:102450050	A:G	ORAI2	ORAI2	UTR3	protein_coding	NA	A;G;+;A||R;ALU;-;SINE/AluSz;UTR3;ORAI2;-;-;UTR3;ORAI2;-;-;UTR3;ORAI2;-;-;-;779;28;50	Name=AluSz	35
chr7:102451036	A:G	ORAI2	ORAI2	UTR3	protein_coding	NA	A;G;+;A||R;ALU;-;SINE/AluSx;UTR3;ORAI2;-;-;UTR3;ORAI2;-;-;UTR3;ORAI2;-;-;-;772;28;52	Name=AluSx	32
chr7:102451080	A:G	ORAI2	ORAI2	UTR3	protein_coding	NA	A;G;+;A||R||D;ALU;-;SINE/AluSx;UTR3;ORAI2;-;-;UTR3;ORAI2;-;-;UTR3;ORAI2;-;-;-;1124;30;54	Name=AluSx	37
chr7:102452890	A:G	ORAI2	ORAI2	UTR3	protein_coding	NA	A;G;+;A||R||D;ALU;-;SINE/AluSx;UTR3;ORAI2;-;-;UTR3;ORAI2;-;-;UTR3;ORAI2;-;-;-;161;15;24	Name=AluSz	7
chr7:102453785	A:G	ORAI2	ORAI2	UTR3	protein_coding	NA	A;G;+;A||R;ALU;-;SINE/AluSx1;UTR3;ORAI2;-;-;UTR3;ORAI2;-;-;UTR3;ORAI2;-;-;-;273;21;36	Name=AluSx1	7
chr7:102453829	A:G	ORAI2	ORAI2	UTR3	protein_coding	NA	A;G;+;R||D;ALU;-;SINE/AluSx1;UTR3;ORAI2;-;-;UTR3;ORAI2;-;-;UTR3;ORAI2;-;-;-;292;20;32	Name=AluSx1	5
chr7:102454336	A:G	ORAI2	ORAI2	UTR3	protein_coding	NA	A;G;+;A||R||D;ALU;-;SINE/AluJo;UTR3;ORAI2;-;-;UTR3;ORAI2;-;-;UTR3;ORAI2;-;-;-;363;21;33	Name=AluJo	7
chr7:102454345	A:G	ORAI2	ORAI2	UTR3	protein_coding	NA	A;G;+;A||R||D;ALU;-;SINE/AluJo;UTR3;ORAI2;-;-;UTR3;ORAI2;-;-;UTR3;ORAI2;-;-;-;350;23;38	Name=AluJo	8
chr7:102454967	A:G	ORAI2	ORAI2	UTR3	protein_coding	NA	A;G;+;A||R;ALU;-;SINE/AluJo;UTR3;ORAI2;-;-;UTR3;ORAI2;-;-;UTR3;ORAI2;-;-;-;281;20;35	Name=AluJo	7
chr7:102455072	A:G	ORAI2	ORAI2	UTR3	protein_coding	NA	A;G;+;A||R||D;ALU;-;SINE/AluJo;UTR3;ORAI2;-;-;UTR3;ORAI2;-;-;UTR3;ORAI2;-;-;-;298;21;37	Name=AluJo	7
chr7:102455107	A:G	ORAI2	ORAI2	UTR3	protein_coding	NA	A;G;+;A||R;ALU;-;SINE/AluJo;UTR3;ORAI2;-;-;UTR3;ORAI2;-;-;UTR3;ORAI2;-;-;-;225;18;32	Name=AluJo	6
chr7:102457066	A:G	ALKBH4	ALKBH4	UTR3	protein_coding	NA	T;C;-;A||R;ALU;-;SINE/AluSz;UTR3;ALKBH4;-;-;UTR3;ALKBH4;-;-;UTR3;ALKBH4;-;-;-;1261;30;55	Name=AluSz	28
chr7:103102400	T:C	NAPEPLD	NAPEPLD	UTR3	protein_coding	NA	A;G;+;A||R;ALU;-;SINE/AluJb;UTR3;NAPEPLD;-;-;UTR3;NAPEPLD;-;-;UTR3;NAPEPLD;-;-;-;1;1;1	Name=AluJb	37
chr7:104991055	A:G	LINC01004	LINC01004	ncRNA	lncRNA	NA	T;C;-;A||R||D;ALU;-;SINE/AluSx;ncRNA_intronic;LINC01004;-;-;ncRNA_exonic;LINC01004;-;-;ncRNA_exonic;LOC100216546;-;-;-;142;28;39	Name=AluSx	16
chr7:104991157	A:G	LINC01004	LINC01004	ncRNA	lncRNA	NA	T;C;-;A||R||D;ALU;-;SINE/AluSx;ncRNA_intronic;LINC01004;-;-;ncRNA_exonic;LINC01004;-;-;ncRNA_exonic;LOC100216546;-;-;-;149;29;39	Name=AluSx	20
chr7:104991650	A:G	LINC01004	LINC01004	intergenic	lncRNA	NA	T;C;-;A||R||D;ALU;-;SINE/AluSx;ncRNA_intronic;LINC01004;-;-;upstream;LINC01004;-;-;upstream;LOC100216546;-;-;-;152;26;35	Name=AluSx	16
chr7:104999127	A:G	LINC01004	LINC01004	intergenic	lncRNA	NA	T;C;-;A||R;ALU;-;SINE/AluSx1;ncRNA_intronic;LINC01004;-;-;intergenic;LINC01004||KMT2E-AS1;-;-;intergenic;LOC100216546||LOC100216545;-;-;-;63;23;29	Name=AluSx1	18
chr7:104999905	A:G	LINC01004	LINC01004	intergenic	lncRNA	NA	T;C;-;A||R||D;ALU;-;SINE/AluJb;ncRNA_intronic;LINC01004;-;-;intergenic;LINC01004||KMT2E-AS1;-;-;intergenic;LOC100216546||LOC100216545;-;-;-;3;2;2	Name=AluJb	15
chr7:104999954	A:G	LINC01004	LINC01004	intergenic	lncRNA	NA	T;C;-;A||R||D;ALU;-;SINE/AluJb;ncRNA_intronic;LINC01004;-;-;intergenic;LINC01004||KMT2E-AS1;-;-;intergenic;LOC100216546||LOC100216545;-;-;-;73;24;30	Name=AluJb	22
chr7:105042056	A:G	KMT2E	KMT2E	intronic	protein_coding	NA	A;G;+;A||R||D;ALU;-;SINE/AluSz6;intronic;KMT2E;-;-;intronic;KMT2E;-;-;intronic;KMT2E;-;-;-;33;9;10	Name=AluSz6	20
chr7:105048095	A:G	KMT2E	KMT2E	intronic	protein_coding	NA	A;G;+;A||R||D;ALU;-;SINE/AluJb;intronic;KMT2E;-;-;intronic;KMT2E;-;-;intronic;KMT2E;-;-;-;30;11;12	Name=AluJb	23
chr7:105048115	A:G	KMT2E	KMT2E	intronic	protein_coding	NA	A;G;+;A||R||D;ALU;-;SINE/AluJb;intronic;KMT2E;-;-;intronic;KMT2E;-;-;intronic;KMT2E;-;-;-;31;10;12	Name=AluJb	23
chr7:105048116	A:G	KMT2E	KMT2E	intronic	protein_coding	NA	A;G;+;A||R||D;ALU;-;SINE/AluJb;intronic;KMT2E;-;-;intronic;KMT2E;-;-;intronic;KMT2E;-;-;-;33;10;12	Name=AluJb	23
chr7:105048178	A:G	KMT2E	KMT2E	intronic	protein_coding	NA	A;G;+;A||R||D;ALU;-;SINE/AluJb;intronic;KMT2E;-;-;intronic;KMT2E;-;-;intronic;KMT2E;-;-;-;35;12;15	Name=AluJb	23
chr7:105048317	A:G	KMT2E	KMT2E	intronic	protein_coding	NA	A;G;+;A||R||D;ALU;-;SINE/AluJb;intronic;KMT2E;-;-;intronic;KMT2E;-;-;intronic;KMT2E;-;-;-;31;10;12	Name=AluJb	22
chr7:105067715	A:G	KMT2E	KMT2E	intronic	protein_coding	NA	A;G;+;A||R||D;ALU;-;SINE/AluJb;intronic;KMT2E;-;-;intronic;KMT2E;-;-;intronic;KMT2E;-;-;-;49;13;19	Name=AluJb	18
chr7:105067721	A:G	KMT2E	KMT2E	intronic	protein_coding	NA	A;G;+;A||R||D;ALU;-;SINE/AluJb;intronic;KMT2E;-;-;intronic;KMT2E;-;-;intronic;KMT2E;-;-;-;31;11;12	Name=AluJb	16
chr7:105067886	A:G	KMT2E	KMT2E	intronic	protein_coding	NEU	A;G;+;A||R;ALU;-;SINE/AluJb;intronic;KMT2E;-;-;intronic;KMT2E;-;-;intronic;KMT2E;-;-;-;41;13;18	Name=AluJb	17
chr7:105070440	A:G	KMT2E	KMT2E	intronic	protein_coding	NA	A;G;+;A||R||D;ALU;-;SINE/AluSz6;intronic;KMT2E;-;-;intronic;KMT2E;-;-;intronic;KMT2E;-;-;-;42;13;17	Name=AluSz6	22
chr7:105071388	A:G	KMT2E	KMT2E	intronic	protein_coding	NA	A;G;+;A||R||D;ALU;-;SINE/AluSc;intronic;KMT2E;-;-;intronic;KMT2E;-;-;intronic;KMT2E;-;-;-;23;9;10	Name=AluSc	18
chr7:105071428	A:G	KMT2E	KMT2E	intronic	protein_coding	NA	A;G;+;A||R||D;ALU;-;SINE/AluSc;intronic;KMT2E;-;-;intronic;KMT2E;-;-;intronic;KMT2E;-;-;-;17;8;10	Name=AluSc	16
chr7:105103908	A:G	KMT2E	KMT2E	intronic	protein_coding	NA	A;G;+;A||R||D;ALU;-;SINE/AluSx3;ncRNA_exonic;CTB-152G17.6;-;-;intronic;KMT2E;-;-;intronic;KMT2E;-;-;-;96;23;36	Name=AluSx3	22
chr7:105103978	T:C	KMT2E	KMT2E	intronic	protein_coding	NA	T;C;-;A||R||D;ALU;-;SINE/AluSx3;ncRNA_exonic;CTB-152G17.6;-;-;intronic;KMT2E;-;-;intronic;KMT2E;-;-;-;322;26;47	Name=AluSx3	33
chr7:105104454	A:G	KMT2E	KMT2E	intronic	protein_coding	NA	A;G;+;A||R||D;ALU;-;SINE/AluJo;ncRNA_exonic;CTB-152G17.6;-;-;intronic;KMT2E;-;-;intronic;KMT2E;-;-;-;322;28;49	Name=AluJo	30
chr7:105104566	A:G	KMT2E	KMT2E	intronic	protein_coding	OLIG	A;G;+;A||R;ALU;-;SINE/AluJo;ncRNA_exonic;CTB-152G17.6;-;-;intronic;KMT2E;-;-;intronic;KMT2E;-;-;-;141;24;40	Name=AluJo	19
chr7:105104568	A:G	KMT2E	KMT2E	intronic	protein_coding	OLIG	A;G;+;A||R||D;ALU;-;SINE/AluJo;ncRNA_exonic;CTB-152G17.6;-;-;intronic;KMT2E;-;-;intronic;KMT2E;-;-;-;163;26;42	Name=AluJo	19
chr7:105540482	A:G	RINT1	RINT1	intronic	protein_coding	NA	A;G;+;A||R||D;ALU;-;SINE/AluSz;intronic;RINT1;-;-;intronic;RINT1;-;-;intronic;RINT1;-;-;-;813;29;49	Name=AluSz	7
chr7:105540659	A:G	RINT1	RINT1	intronic	protein_coding	NA	A;G;+;A||R;ALU;-;SINE/AluSx;intronic;RINT1;-;-;intronic;RINT1;-;-;intronic;RINT1;-;-;-;569;29;49	Name=AluSz	5
chr7:105541411	A:G	RINT1	RINT1	intronic	protein_coding	NA	A;G;+;A||R||D;ALU;-;SINE/AluSz;intronic;RINT1;-;-;intronic;RINT1;-;-;intronic;RINT1;-;-;-;840;30;52	Name=AluSz	5
chr7:10937380	A:G	NDUFA4	NDUFA4	intronic	protein_coding	NA	T;C;-;A||R||D;ALU;-;SINE/AluSx1;intronic;NDUFA4;-;-;intronic;NDUFA4;-;-;intronic;NDUFA4;-;-;-;603;29;46	Name=AluSx1	16
chr7:11059521	A:G	PHF14	PHF14	intronic	protein_coding	NA	A;G;+;A||R||D;ALU;-;SINE/AluSz6;intronic;PHF14;-;-;intronic;PHF14;-;-;intronic;PHF14;-;-;-;118;27;34	Name=AluSz6	20
chr7:11059922	A:G	PHF14	PHF14	intronic	protein_coding	NA	A;G;+;A||R||D;ALU;-;SINE/AluJo;intronic;PHF14;-;-;intronic;PHF14;-;-;intronic;PHF14;-;-;-;97;26;34	Name=AluJo	14
chr7:11060032	A:G	PHF14	PHF14	intronic	protein_coding	NA	A;G;+;A||R||D;ALU;-;SINE/AluJo;intronic;PHF14;-;-;intronic;PHF14;-;-;intronic;PHF14;-;-;-;149;27;38	Name=AluJo	6
chr7:111740196	A:G	DOCK4	DOCK4	intronic	protein_coding	NA	T;C;-;A||R;ALU;-;SINE/AluSx;intronic;DOCK4;-;-;intronic;DOCK4;-;-;UTR5;DOCK4;-;-;-;251;23;43	Name=AluSz	29
chr7:112453645	A:G	IFRD1	IFRD1	intronic	protein_coding	NA	A;G;+;R||D;NONREP;-;-/-;intronic;IFRD1;-;-;intronic;IFRD1;-;-;intronic;IFRD1;-;-;-;0;0;0	.	6
chr7:117038718	A:G	ST7	ST7	intronic	protein_coding	NA	A;G;+;A;NONREP;-;-/-;intronic;ST7;-;-;intronic;ST7;-;-;intronic;ST7;-;-;-;11;4;5	.	12
chr7:117038727	A:G	ST7	ST7	intronic	protein_coding	NA	A;G;+;A||R||D;NONREP;-;-/-;intronic;ST7;-;-;intronic;ST7;-;-;intronic;ST7;-;-;-;11;5;6	.	12
chr7:117121958	T:C	ST7-AS2	ST7-AS2	ncRNA	lncRNA	NA	A;G;+;A||R;NONREP;-;-/-;ncRNA_intronic;ST7-AS2;-;-;ncRNA_intronic;ST7-AS2;-;-;ncRNA_intronic;ST7-AS2;-;-;-;4;2;3	.	2
chr7:117789897	A:G	CTTNBP2	CTTNBP2	intronic	protein_coding	NA	T;C;-;A||R;REP;-;SINE/MIRb;intronic;CTTNBP2;-;-;intronic;CTTNBP2;-;-;intronic;CTTNBP2;-;-;-;60;13;20	Name=MIRb	20
chr7:117790284	A:G	CTTNBP2	CTTNBP2	intronic	protein_coding	NA	T;C;-;A||R;REP;-;SINE/MIRb;intronic;CTTNBP2;-;-;intronic;CTTNBP2;-;-;intronic;CTTNBP2;-;-;-;3;2;2	Name=MIRb	19
chr7:117790285	A:G	CTTNBP2	CTTNBP2	intronic	protein_coding	NA	T;C;-;A||R;REP;-;SINE/MIRb;intronic;CTTNBP2;-;-;intronic;CTTNBP2;-;-;intronic;CTTNBP2;-;-;-;3;2;2	Name=MIRb	19
chr7:117790286	A:G	CTTNBP2	CTTNBP2	intronic	protein_coding	NA	T;C;-;A||R;REP;-;SINE/MIRb;intronic;CTTNBP2;-;-;intronic;CTTNBP2;-;-;intronic;CTTNBP2;-;-;-;3;2;2	Name=MIRb	19
chr7:120302485	A:G	KCND2	KCND2	intronic	protein_coding	NA	A;G;+;A||R||D;ALU;-;SINE/AluJb;intronic;KCND2;-;-;intronic;KCND2;-;-;intronic;KCND2;-;-;-;10;2;3	Name=AluJb	15
chr7:128457736	A:G	HILPDA	HILPDA	UTR3	protein_coding	NA	A;G;+;A||R;ALU;-;SINE/AluSx1;ncRNA_intronic;RP11-155G14.6||RP11-212P7.3;-;-;UTR3;HILPDA;-;-;UTR3;HILPDA;-;-;-;704;29;52	Name=AluSx1	21
chr7:128460380	A:G	HILPDA	HILPDA	intergenic	protein_coding	NA	A;G;+;R||D;ALU;-;SINE/AluSq2;ncRNA_intronic;RP11-155G14.6||RP11-212P7.3;-;-;intergenic;HILPDA||METTL2B;-;-;intergenic;HILPDA||METTL2B;-;-;-;0;0;0	Name=AluSq2	11
chr7:128460386	A:G	HILPDA	HILPDA	intergenic	protein_coding	NA	A;G;+;R||D;ALU;-;SINE/AluSq2;ncRNA_intronic;RP11-155G14.6||RP11-212P7.3;-;-;intergenic;HILPDA||METTL2B;-;-;intergenic;HILPDA||METTL2B;-;-;-;696;29;51	Name=AluSq2	9
chr7:128460463	A:G	HILPDA	HILPDA	intergenic	protein_coding	NA	A;G;+;A||R||D;ALU;-;SINE/AluSq2;ncRNA_intronic;RP11-155G14.6||RP11-212P7.3;-;-;intergenic;HILPDA||METTL2B;-;-;intergenic;HILPDA||METTL2B;-;-;-;640;30;53	Name=AluSq2	9
chr7:128460586	A:G	HILPDA	HILPDA	intergenic	protein_coding	NA	A;G;+;R||D;ALU;-;SINE/AluJb;ncRNA_intronic;RP11-155G14.6||RP11-212P7.3;-;-;intergenic;HILPDA||METTL2B;-;-;intergenic;HILPDA||METTL2B;-;-;-;401;28;50	Name=AluJo	7
chr7:128461103	A:G	HILPDA	HILPDA	intergenic	protein_coding	NA	A;G;+;A||R||D;ALU;-;SINE/AluJb;ncRNA_intronic;RP11-155G14.6||RP11-212P7.3;-;-;intergenic;HILPDA||METTL2B;-;-;intergenic;HILPDA||METTL2B;-;-;-;842;29;52	Name=AluJo	8
chr7:128461426	A:G	HILPDA	HILPDA	intergenic	protein_coding	NA	A;G;+;A||R||D;ALU;-;SINE/AluSz;ncRNA_intronic;RP11-155G14.6||RP11-212P7.3;-;-;intergenic;HILPDA||METTL2B;-;-;intergenic;HILPDA||METTL2B;-;-;-;803;30;52	Name=AluSz	9
chr7:128462047	A:G	HILPDA	HILPDA	intergenic	protein_coding	NA	A;G;+;A||R||D;ALU;-;SINE/AluSx1;ncRNA_intronic;RP11-155G14.6||RP11-212P7.3;-;-;intergenic;HILPDA||METTL2B;-;-;intergenic;HILPDA||METTL2B;-;-;-;316;25;44	Name=AluSx1	7
chr7:128462069	A:G	HILPDA	HILPDA	intergenic	protein_coding	NA	A;G;+;R||D;ALU;-;SINE/AluSx1;ncRNA_intronic;RP11-155G14.6||RP11-212P7.3;-;-;intergenic;HILPDA||METTL2B;-;-;intergenic;HILPDA||METTL2B;-;-;-;354;24;46	Name=AluSx1	7
chr7:128470264	A:G	METTL2B	METTL2B	intergenic	protein_coding	NA	A;G;+;A||R;ALU;-;SINE/AluSx;ncRNA_intronic;RP11-212P7.3;-;-;intergenic;HILPDA||METTL2B;-;-;intergenic;HILPDA||METTL2B;-;-;-;1225;30;53	Name=AluSx	15
chr7:128502752	A:G	METTL2B	METTL2B	UTR3	protein_coding	NA	A;G;+;A||R||D;ALU;-;SINE/AluSx1;UTR3;METTL2B;-;-;UTR3;METTL2B;-;-;UTR3;METTL2B;-;-;-;1535;30;55	Name=AluSx1	37
chr7:128503212	A:G	METTL2B	METTL2B	intergenic	protein_coding	NA	A;G;+;A||R;ALU;-;SINE/AluSc8;UTR3;METTL2B;-;-;downstream;METTL2B;-;-;downstream;METTL2B;-;-;-;1483;30;54	Name=AluSc8	36
chr7:128503743	A:G	METTL2B	METTL2B	intergenic	protein_coding	NA	A;G;+;A||R||D;ALU;-;SINE/AluSq2;UTR3;METTL2B;-;-;downstream;METTL2B;-;-;downstream;METTL2B;-;-;-;1333;30;54	Name=AluSq2	43
chr7:128504715	A:G	METTL2B	METTL2B	intergenic	protein_coding	NA	A;G;+;R||D;ALU;-;SINE/AluSx;UTR3;METTL2B;-;-;intergenic;METTL2B||LINC01000;-;-;intergenic;METTL2B||FLJ45340;-;-;-;196;25;44	Name=AluSx1	6
chr7:128505148	A:G	METTL2B	METTL2B	intergenic	protein_coding	NA	A;G;+;A||R||D;ALU;-;SINE/AluSx;UTR3;METTL2B;-;-;intergenic;METTL2B||LINC01000;-;-;intergenic;METTL2B||FLJ45340;-;-;-;548;29;52	Name=AluSx1	35
chr7:128505916	A:G	METTL2B	METTL2B	intergenic	protein_coding	NA	A;G;+;A||R;ALU;-;SINE/AluJb;UTR3;METTL2B;-;-;intergenic;METTL2B||LINC01000;-;-;intergenic;METTL2B||FLJ45340;-;-;-;241;25;44	Name=AluJb	20
chr7:128505930	A:G	METTL2B	METTL2B	intergenic	protein_coding	NA	A;G;+;A||R;ALU;-;SINE/AluJb;UTR3;METTL2B;-;-;intergenic;METTL2B||LINC01000;-;-;intergenic;METTL2B||FLJ45340;-;-;-;310;28;48	Name=AluJb	17
chr7:128505942	A:G	METTL2B	METTL2B	intergenic	protein_coding	NA	A;G;+;A||R;ALU;-;SINE/AluJb;UTR3;METTL2B;-;-;intergenic;METTL2B||LINC01000;-;-;intergenic;METTL2B||FLJ45340;-;-;-;173;24;42	Name=AluJb	14
chr7:128505955	A:G	METTL2B	METTL2B	intergenic	protein_coding	NA	A;G;+;A||R||D;ALU;-;SINE/AluJb;UTR3;METTL2B;-;-;intergenic;METTL2B||LINC01000;-;-;intergenic;METTL2B||FLJ45340;-;-;-;222;26;44	Name=AluJb	8
chr7:128505956	A:G	METTL2B	METTL2B	intergenic	protein_coding	NA	A;G;+;A||R||D;ALU;-;SINE/AluJb;UTR3;METTL2B;-;-;intergenic;METTL2B||LINC01000;-;-;intergenic;METTL2B||FLJ45340;-;-;-;224;26;44	Name=AluJb	11
chr7:128506061	A:G	METTL2B	METTL2B	intergenic	protein_coding	NA	A;G;+;R;ALU;-;SINE/AluJb;UTR3;METTL2B;-;-;intergenic;METTL2B||LINC01000;-;-;intergenic;METTL2B||FLJ45340;-;-;-;270;25;43	Name=AluJb	10
chr7:128808106	A:G	CCDC136	CCDC136	intronic	protein_coding	NA	A;G;+;A;ALU;rs191709956;SINE/AluSx;intronic;CCDC136;-;-;intronic;CCDC136;-;-;intronic;CCDC136;-;-;-;80;12;17	Name=AluSx	3
chr7:129227505	A:G	AHCYL2	AHCYL2	intronic	protein_coding	MGAS	A;G;+;A||R;ALU;-;SINE/AluJb;intronic;AHCYL2;-;-;intronic;AHCYL2;-;-;intronic;AHCYL2;-;-;-;22;6;14	Name=AluJb	15
chr7:129613636	A:G	NRF1	NRF1	intronic	protein_coding	NA	A;G;+;R||D;ALU;-;SINE/AluSq10;intronic;NRF1;-;-;intronic;NRF1;-;-;intronic;NRF1;-;-;-;3;3;3	Name=AluSq10	15
chr7:129614257	A:G	NRF1	NRF1	intronic	protein_coding	NA	A;G;+;A||R||D;ALU;-;SINE/AluSx;intronic;NRF1;-;-;intronic;NRF1;-;-;intronic;NRF1;-;-;-;7;6;7	Name=AluSx	15
chr7:129614338	A:G	NRF1	NRF1	intronic	protein_coding	NA	A;G;+;A||R||D;ALU;-;SINE/AluSx;intronic;NRF1;-;-;intronic;NRF1;-;-;intronic;NRF1;-;-;-;12;9;10	Name=AluSx	20
chr7:129616493	A:G	NRF1	NRF1	intronic	protein_coding	NA	A;G;+;A||R||D;ALU;-;SINE/AluJr4;intronic;NRF1;-;-;intronic;NRF1;-;-;intronic;NRF1;-;-;-;33;13;17	Name=AluJr4	19
chr7:129616525	A:G	NRF1	NRF1	intronic	protein_coding	NA	A;G;+;A||R||D;ALU;-;SINE/AluJr4;intronic;NRF1;-;-;intronic;NRF1;-;-;intronic;NRF1;-;-;-;26;8;12	Name=AluJr4	19
chr7:129618434	A:G	NRF1	NRF1	intronic	protein_coding	NA	A;G;+;A||R;ALU;-;SINE/AluJr;intronic;NRF1;-;-;intronic;NRF1;-;-;intronic;NRF1;-;-;-;69;18;26	Name=AluJr	22
chr7:129618479	A:G	NRF1	NRF1	intronic	protein_coding	NA	A;G;+;A||R;ALU;-;SINE/AluJr;intronic;NRF1;-;-;intronic;NRF1;-;-;intronic;NRF1;-;-;-;28;14;17	Name=AluJr	20
chr7:129618495	A:G	NRF1	NRF1	intronic	protein_coding	NA	A;G;+;A||R;ALU;-;SINE/AluJr;intronic;NRF1;-;-;intronic;NRF1;-;-;intronic;NRF1;-;-;-;30;15;18	Name=AluJr	20
chr7:129618499	A:G	NRF1	NRF1	intronic	protein_coding	NA	A;G;+;A||R;ALU;-;SINE/AluJr;intronic;NRF1;-;-;intronic;NRF1;-;-;intronic;NRF1;-;-;-;18;8;10	Name=AluJr	17
chr7:129618558	A:G	NRF1	NRF1	intronic	protein_coding	NA	A;G;+;A||R;ALU;-;SINE/AluJr;intronic;NRF1;-;-;intronic;NRF1;-;-;intronic;NRF1;-;-;-;36;15;19	Name=AluJr	23
chr7:129631323	A:G	NRF1	NRF1	intronic	protein_coding	NA	A;G;+;A||R;ALU;-;SINE/AluJr;intronic;NRF1;-;-;intronic;NRF1;-;-;intronic;NRF1;-;-;-;399;30;50	Name=AluJr	27
chr7:129632183	A:G	NRF1	NRF1	intronic	protein_coding	NA	A;G;+;A||R;ALU;-;SINE/AluJr;intronic;NRF1;-;-;intronic;NRF1;-;-;intronic;NRF1;-;-;-;400;27;50	Name=AluJr	23
chr7:129632213	A:G	NRF1	NRF1	intronic	protein_coding	NEU-GABA-GLU	A;G;+;A||R;ALU;-;SINE/AluJr;intronic;NRF1;-;-;intronic;NRF1;-;-;intronic;NRF1;-;-;-;336;28;48	Name=AluJr	24
chr7:131416921	A:G	MKLN1	MKLN1	intronic	protein_coding	NA	A;G;+;A||R;ALU;-;SINE/AluJo;intronic;MKLN1;-;-;intronic;MKLN1;-;-;intronic;MKLN1;-;-;-;41;12;16	Name=AluJo	21
chr7:131426872	A:G	MKLN1	MKLN1	intronic	protein_coding	NA	A;G;+;A||R;ALU;-;SINE/AluSx;intronic;MKLN1;-;-;intronic;MKLN1;-;-;intronic;MKLN1;-;-;-;138;22;36	Name=AluSx	23
chr7:131427654	A:G	MKLN1	MKLN1	intronic	protein_coding	NA	A;G;+;A||R;ALU;-;SINE/AluSx3;intronic;MKLN1;-;-;intronic;MKLN1;-;-;intronic;MKLN1;-;-;-;160;23;37	Name=AluSx3	22
chr7:131427816	A:G	MKLN1	MKLN1	intronic	protein_coding	NA	A;G;+;A||R||D;ALU;-;SINE/AluSx3;intronic;MKLN1;-;-;intronic;MKLN1;-;-;intronic;MKLN1;-;-;-;286;24;44	Name=AluSx3	26
chr7:137722371	T:C	DGKI	DGKI	intronic	protein_coding	NA	.	.	2
chr7:141254653	A:G	TMEM178B	TMEM178B	intronic	protein_coding	NEU-GABA-GLU	A;G;+;A;ALU;-;SINE/AluSq10;intronic;TMEM178B;-;-;intronic;TMEM178B;-;-;intronic;TMEM178B;-;-;-;1;1;1	Name=AluSq10	10
chr7:141276360	A:G	TMEM178B	TMEM178B	intronic	protein_coding	NA	A;G;+;A;REP;-;LTR/THE1C;intronic;TMEM178B;-;-;intronic;TMEM178B;-;-;intronic;TMEM178B;-;-;-;5;2;3	Name=THE1C	14
chr7:141322522	A:G	TMEM178B	TMEM178B	intronic	protein_coding	NEU-GABA-GLU	A;G;+;A||R;ALU;-;SINE/AluSz;intronic;TMEM178B;-;-;intronic;TMEM178B;-;-;intronic;TMEM178B;-;-;-;2;1;1	Name=AluSz	11
chr7:149068510	A:G	ZNF786	ZNF786	intergenic	protein_coding	NA	T;C;-;A||R;ALU;-;SINE/AluSx;intergenic;RNU6-650P||ZNF786;-;-;intergenic;PDIA4||ZNF786;-;-;intergenic;PDIA4||ZNF786;-;-;-;98;18;33	Name=AluSx	8
chr7:149068541	A:G	ZNF786	ZNF786	intergenic	protein_coding	NA	T;C;-;A||R;ALU;-;SINE/AluSx;intergenic;RNU6-650P||ZNF786;-;-;intergenic;PDIA4||ZNF786;-;-;intergenic;PDIA4||ZNF786;-;-;-;93;18;32	Name=AluSx	7
chr7:149069047	A:G	ZNF786	ZNF786	intergenic	protein_coding	NA	T;C;-;A||R;ALU;-;SINE/AluSz;downstream;ZNF786;-;-;downstream;ZNF786;-;-;downstream;ZNF786;-;-;-;29;7;20	Name=AluSz	8
chr7:149069089	A:G	ZNF786	ZNF786	intergenic	protein_coding	NEU	T;C;-;R;ALU;-;SINE/AluSz;downstream;ZNF786;-;-;downstream;ZNF786;-;-;downstream;ZNF786;-;-;-;135;20;36	Name=AluSz	13
chr7:149069115	A:G	ZNF786	ZNF786	intergenic	protein_coding	NA	T;C;-;A||R;ALU;-;SINE/AluSz;downstream;ZNF786;-;-;downstream;ZNF786;-;-;downstream;ZNF786;-;-;-;112;14;29	Name=AluSz	8
chr7:149069171	A:G	ZNF786	ZNF786	intergenic	protein_coding	NA	T;C;-;A||R;ALU;-;SINE/AluSz;downstream;ZNF786;-;-;downstream;ZNF786;-;-;downstream;ZNF786;-;-;-;65;8;20	Name=AluSz	8
chr7:149069231	A:G	ZNF786	ZNF786	intergenic	protein_coding	NA	T;C;-;A||R;ALU;-;SINE/AluSz;downstream;ZNF786;-;-;downstream;ZNF786;-;-;downstream;ZNF786;-;-;-;82;13;26	Name=AluSz	10
chr7:149069916	A:G	ZNF786	ZNF786	UTR3	protein_coding	NA	T;C;-;A||R||D;ALU;-;SINE/AluJb;UTR3;ZNF786;-;-;UTR3;ZNF786;-;-;UTR3;ZNF786;-;-;-;78;15;29	Name=AluJb	8
chr7:149183705	A:G	ZNF398	ZNF398	intergenic	protein_coding	NA	A;G;+;A||R;REP;-;SINE/FLAM_C;downstream;ZNF398;-;-;downstream;ZNF398;-;-;downstream;ZNF398;-;-;-;178;24;41	Name=FLAM_C	21
chr7:149185403	A:G	ZNF398	ZNF398	intergenic	protein_coding	NA	A;G;+;A||R;ALU;-;SINE/AluSq2;intergenic;ZNF398||ZNF282;-;-;intergenic;ZNF398||ZNF282;-;-;intergenic;ZNF398||ZNF282;-;-;-;99;19;32	Name=AluSq2	19
chr7:149185404	A:G	ZNF398	ZNF398	intergenic	protein_coding	NA	A;G;+;A||R;ALU;-;SINE/AluSq2;intergenic;ZNF398||ZNF282;-;-;intergenic;ZNF398||ZNF282;-;-;intergenic;ZNF398||ZNF282;-;-;-;87;19;32	Name=AluSq2	19
chr7:149185413	A:G	ZNF398	ZNF398	intergenic	protein_coding	NA	A;G;+;A||R;ALU;-;SINE/AluSq2;intergenic;ZNF398||ZNF282;-;-;intergenic;ZNF398||ZNF282;-;-;intergenic;ZNF398||ZNF282;-;-;-;70;18;31	Name=AluSq2	19
chr7:149185459	A:G	ZNF398	ZNF398	intergenic	protein_coding	NA	A;G;+;A||R;ALU;-;SINE/AluSq2;intergenic;ZNF398||ZNF282;-;-;intergenic;ZNF398||ZNF282;-;-;intergenic;ZNF398||ZNF282;-;-;-;125;19;35	Name=AluSq2	19
chr7:151030860	A:G	ABCB8	ABCB8	intronic	protein_coding	NA	A;G;+;A||R||D;ALU;-;SINE/AluSx1;intronic;ABCB8;-;-;intronic;ABCB8;-;-;intronic;ABCB8;-;-;-;426;29;48	Name=AluSx1	15
chr7:151030861	A:G	ABCB8	ABCB8	intronic	protein_coding	NA	A;G;+;A||R||D;ALU;-;SINE/AluSx1;intronic;ABCB8;-;-;intronic;ABCB8;-;-;intronic;ABCB8;-;-;-;299;27;44	Name=AluSx1	12
chr7:151510844	A:G	RHEB	RHEB	intronic	protein_coding	NA	T;C;-;A||R;ALU;-;SINE/AluJb;intronic;RHEB;-;-;intronic;RHEB;-;-;intronic;RHEB;-;-;-;22;10;11	Name=AluJb	15
chr7:151510861	A:G	RHEB	RHEB	intronic	protein_coding	MGAS	T;C;-;A||R;ALU;-;SINE/AluJb;intronic;RHEB;-;-;intronic;RHEB;-;-;intronic;RHEB;-;-;-;23;12;13	Name=AluJb	15
chr7:152243780	A:G	KMT2C	KMT2C	intronic	protein_coding	NA	T;C;-;A||R;ALU;-;SINE/AluSx;intronic;KMT2C;-;-;intronic;KMT2C;-;-;intronic;KMT2C;-;-;-;9;5;7	Name=AluSx	16
chr7:156970054	A:G	NOM1	NOM1	UTR3	protein_coding	NA	A;G;+;A||R||D;ALU;-;SINE/AluSz6;UTR3;NOM1;-;-;UTR3;NOM1;-;-;UTR3;NOM1;-;-;-;1490;30;54	Name=AluSz6	24
chr7:156970129	A:G	NOM1	NOM1	UTR3	protein_coding	NA	A;G;+;A||R||D;ALU;-;SINE/AluSz6;UTR3;NOM1;-;-;UTR3;NOM1;-;-;UTR3;NOM1;-;-;-;4;3;3	Name=AluSz6	23
chr7:156970137	A:G	NOM1	NOM1	UTR3	protein_coding	NA	A;G;+;A||R||D;ALU;-;SINE/AluSz6;UTR3;NOM1;-;-;UTR3;NOM1;-;-;UTR3;NOM1;-;-;-;1277;30;54	Name=AluSz6	23
chr7:17344747	A:G	AHR	AHR	UTR3	protein_coding	NA	A;G;+;A||R||D;ALU;-;SINE/AluSx;UTR3;AHR;-;-;UTR3;AHR;-;-;UTR3;AHR;-;-;-;1585;30;55	Name=AluSx	11
chr7:17344810	A:G	AHR	AHR	UTR3	protein_coding	NA	A;G;+;A||R||D;ALU;-;SINE/AluSx;UTR3;AHR;-;-;UTR3;AHR;-;-;UTR3;AHR;-;-;-;1896;30;55	Name=AluSx	16
chr7:17344813	A:G	AHR	AHR	UTR3	protein_coding	NA	A;G;+;A||R||D;ALU;-;SINE/AluSx;UTR3;AHR;-;-;UTR3;AHR;-;-;UTR3;AHR;-;-;-;2125;30;55	Name=AluSx	27
chr7:17345155	A:G	AHR	AHR	UTR3	protein_coding	NA	A;G;+;A||R||D;ALU;-;SINE/AluSc;UTR3;AHR;-;-;UTR3;AHR;-;-;UTR3;AHR;-;-;-;12;6;6	Name=AluSc	35
chr7:17345263	A:G	AHR	AHR	UTR3	protein_coding	NA	A;G;+;A||R||D;ALU;-;SINE/AluSc;UTR3;AHR;-;-;UTR3;AHR;-;-;UTR3;AHR;-;-;-;2134;30;55	Name=AluSc	40
chr7:2234614	A:G	MRM2	MRM2	UTR3	protein_coding	NA	T;C;-;A||R;ALU;-;SINE/AluJr4;UTR3;FTSJ2;-;-;UTR3;FTSJ2;-;-;UTR3;FTSJ2;-;-;-;1405;30;55	Name=AluJr4	36
chr7:23189740	A:G	NUP42	NUP42	intronic	protein_coding	NA	A;G;+;A||R||D;ALU;-;SINE/AluY;intronic;AC005082.1||NUPL2;-;-;intronic;NUPL2;-;-;intronic;NUPL2;-;-;-;1019;30;54	Name=AluY	27
chr7:23301533	A:G	MALSU1	MALSU1	intronic	protein_coding	NA	A;G;+;A||R||D;ALU;-;SINE/AluSp;intronic;MALSU1;-;-;intronic;MALSU1;-;-;intronic;MALSU1;-;-;-;241;25;36	Name=AluSp	16
chr7:23697881	A:G	FAM221A	FAM221A	intronic	protein_coding	OLIG	A;G;+;A||R||D;ALU;-;SINE/AluJo;intronic;FAM221A;-;-;intronic;FAM221A;-;-;intronic;FAM221A;-;-;-;723;30;55	Name=AluJo	16
chr7:23697885	A:G	FAM221A	FAM221A	intronic	protein_coding	OLIG	A;G;+;A||R||D;ALU;-;SINE/AluJo;intronic;FAM221A;-;-;intronic;FAM221A;-;-;intronic;FAM221A;-;-;-;739;30;54	Name=AluJo	16
chr7:2436034	A:G	CHST12	CHST12	UTR3	protein_coding	NA	A;G;+;A||R;ALU;-;SINE/AluJb;intergenic;CHST12||AC004840.9;-;-;intergenic;CHST12||LOC101927181;-;-;intergenic;CHST12||BC034268;-;-;-;153;22;41	Name=AluJb	8
chr7:2445531	A:G	CHST12	CHST12	UTR3	protein_coding	NA	A;G;+;A||R;ALU;-;SINE/AluSx3;ncRNA_intronic;AC004840.9;-;-;ncRNA_intronic;LOC101927181;-;-;ncRNA_intronic;BC034268;-;-;-;620;30;53	Name=AluSx3	20
chr7:25119353	A:G	CYCS	CYCS	UTR3	protein_coding	NA	T;C;-;A||R;ALU;-;SINE/AluSq2;downstream;CYCS;-;-;UTR3;CYCS;-;-;UTR3;CYCS;-;-;-;1375;30;54	Name=AluSq2	42
chr7:25119373	A:G	CYCS	CYCS	UTR3	protein_coding	NA	T;C;-;A||R;ALU;-;SINE/AluSq2;downstream;CYCS;-;-;UTR3;CYCS;-;-;UTR3;CYCS;-;-;-;790;30;53	Name=AluSq2	41
chr7:25119382	A:G	CYCS	CYCS	UTR3	protein_coding	NA	T;C;-;A||R;ALU;-;SINE/AluSq2;downstream;CYCS;-;-;UTR3;CYCS;-;-;UTR3;CYCS;-;-;-;1153;30;55	Name=AluSq2	43
chr7:25119415	A:G	CYCS	CYCS	UTR3	protein_coding	NA	T;C;-;A||R;ALU;-;SINE/AluSq2;downstream;CYCS;-;-;UTR3;CYCS;-;-;UTR3;CYCS;-;-;-;1474;30;55	Name=AluSq2	42
chr7:25119479	A:G	CYCS	CYCS	UTR3	protein_coding	NA	T;C;-;A||R;ALU;-;SINE/AluSq2;downstream;CYCS;-;-;UTR3;CYCS;-;-;UTR3;CYCS;-;-;-;597;30;55	Name=AluSq2	27
chr7:25120194	A:G	CYCS	CYCS	UTR3	protein_coding	NA	T;C;-;A||R;ALU;-;SINE/AluSx1;UTR3;CYCS;-;-;UTR3;CYCS;-;-;UTR3;CYCS;-;-;-;1007;30;55	Name=AluSx1	34
chr7:25120224	A:G	CYCS	CYCS	UTR3	protein_coding	NA	T;C;-;A||R||D;ALU;-;SINE/AluSx1;UTR3;CYCS;-;-;UTR3;CYCS;-;-;UTR3;CYCS;-;-;-;1093;30;55	Name=AluSx1	41
chr7:25120253	A:G	CYCS	CYCS	UTR3	protein_coding	NA	T;C;-;A||R||D;ALU;-;SINE/AluSx1;UTR3;CYCS;-;-;UTR3;CYCS;-;-;UTR3;CYCS;-;-;-;14;5;5	Name=AluSx1	38
chr7:25120279	A:G	CYCS	CYCS	UTR3	protein_coding	NA	T;C;-;A||R;ALU;-;SINE/AluSx1;UTR3;CYCS;-;-;UTR3;CYCS;-;-;UTR3;CYCS;-;-;-;807;30;54	Name=AluSx1	41
chr7:25120313	A:G	CYCS	CYCS	UTR3	protein_coding	NA	T;C;-;A||R||D;ALU;-;SINE/AluSx1;UTR3;CYCS;-;-;UTR3;CYCS;-;-;UTR3;CYCS;-;-;-;1393;30;55	Name=AluSx1	41
chr7:25120323	A:G	CYCS	CYCS	UTR3	protein_coding	NA	T;C;-;A||R;ALU;-;SINE/AluSx1;UTR3;CYCS;-;-;UTR3;CYCS;-;-;UTR3;CYCS;-;-;-;479;30;54	Name=AluSx1	31
chr7:25120332	A:G	CYCS	CYCS	UTR3	protein_coding	NA	T;C;-;A||R;ALU;-;SINE/AluSx1;UTR3;CYCS;-;-;UTR3;CYCS;-;-;UTR3;CYCS;-;-;-;576;29;51	Name=AluSx1	23
chr7:25120359	A:G	CYCS	CYCS	UTR3	protein_coding	NA	T;C;-;A||R||D;ALU;-;SINE/AluSx1;UTR3;CYCS;-;-;UTR3;CYCS;-;-;UTR3;CYCS;-;-;-;1361;30;55	Name=AluSx1	41
chr7:25120385	A:G	CYCS	CYCS	UTR3	protein_coding	NEU	T;C;-;A||R||D;NONREP;-;-/-;UTR3;CYCS;-;-;UTR3;CYCS;-;-;UTR3;CYCS;-;-;-;1644;30;55	.	42
chr7:25120962	A:G	CYCS	CYCS	UTR3	protein_coding	NA	T;C;-;A||R||D;ALU;-;SINE/AluSp;UTR3;CYCS;-;-;UTR3;CYCS;-;-;UTR3;CYCS;-;-;-;1410;30;55	Name=AluSp	41
chr7:25121024	A:G	CYCS	CYCS	UTR3	protein_coding	NA	T;C;-;A||R;ALU;-;SINE/AluSp;UTR3;CYCS;-;-;UTR3;CYCS;-;-;UTR3;CYCS;-;-;-;852;30;54	Name=AluSp	38
chr7:25121042	A:G	CYCS	CYCS	UTR3	protein_coding	NA	T;C;-;A||R||D;ALU;-;SINE/AluSp;UTR3;CYCS;-;-;UTR3;CYCS;-;-;UTR3;CYCS;-;-;-;1153;30;55	Name=AluSp	41
chr7:25121061	A:G	CYCS	CYCS	UTR3	protein_coding	NA	T;C;-;A||R;ALU;-;SINE/AluSp;UTR3;CYCS;-;-;UTR3;CYCS;-;-;UTR3;CYCS;-;-;-;585;30;54	Name=AluSp	41
chr7:25121315	A:G	CYCS	CYCS	UTR3	protein_coding	NA	T;C;-;A||R;ALU;-;SINE/AluSq4;UTR3;CYCS;-;-;UTR3;CYCS;-;-;UTR3;CYCS;-;-;-;702;30;53	Name=AluSq4	36
chr7:25121363	A:G	CYCS	CYCS	UTR3	protein_coding	NA	T;C;-;A||R;ALU;-;SINE/AluSq4;UTR3;CYCS;-;-;UTR3;CYCS;-;-;UTR3;CYCS;-;-;-;890;30;54	Name=AluSq4	40
chr7:25121712	A:G	CYCS	CYCS	UTR3	protein_coding	NA	T;C;-;A||R;ALU;-;SINE/AluJb;UTR3;CYCS;-;-;UTR3;CYCS;-;-;UTR3;CYCS;-;-;-;917;30;53	Name=AluJb	41
chr7:25121728	A:G	CYCS	CYCS	UTR3	protein_coding	NA	T;C;-;A||R;ALU;-;SINE/AluJb;UTR3;CYCS;-;-;UTR3;CYCS;-;-;UTR3;CYCS;-;-;-;543;30;53	Name=AluJb	41
chr7:25121729	A:G	CYCS	CYCS	UTR3	protein_coding	NA	T;C;-;A||R;ALU;-;SINE/AluJb;UTR3;CYCS;-;-;UTR3;CYCS;-;-;UTR3;CYCS;-;-;-;664;30;52	Name=AluJb	39
chr7:25121741	A:G	CYCS	CYCS	UTR3	protein_coding	NA	T;C;-;A||R;ALU;-;SINE/AluJb;UTR3;CYCS;-;-;UTR3;CYCS;-;-;UTR3;CYCS;-;-;-;969;30;54	Name=AluJb	35
chr7:25121815	A:G	CYCS	CYCS	UTR3	protein_coding	NA	T;C;-;A||R;ALU;-;SINE/AluJb;UTR3;CYCS;-;-;UTR3;CYCS;-;-;UTR3;CYCS;-;-;-;1144;30;55	Name=AluJb	41
chr7:25121845	A:G	CYCS	CYCS	UTR3	protein_coding	NA	T;C;-;A||R;ALU;-;SINE/AluJb;UTR3;CYCS;-;-;UTR3;CYCS;-;-;UTR3;CYCS;-;-;-;871;29;53	Name=AluJb	41
chr7:25121865	A:G	CYCS	CYCS	UTR3	protein_coding	NA	T;C;-;A||R||D;ALU;-;SINE/AluJb;UTR3;CYCS;-;-;UTR3;CYCS;-;-;UTR3;CYCS;-;-;-;968;30;54	Name=AluJb	41
chr7:26170937	T:C	NFE2L3	NFE2L3	intronic	protein_coding	NA	T;C;-;A||R||D;ALU;-;SINE/AluJo;intronic;NFE2L3;-;-;intronic;NFE2L3;-;-;intronic;NFE2L3;-;-;-;400;30;50	Name=AluJo	5
chr7:26182959	T:C	NFE2L3	NFE2L3	intronic	protein_coding	NA	T;C;-;A||R;ALU;-;SINE/AluJo;intronic;NFE2L3;-;-;intronic;NFE2L3;-;-;intronic;NFE2L3;-;-;-;181;22;34	Name=AluJo	18
chr7:26183448	T:C	NFE2L3	NFE2L3	intronic	protein_coding	NA	T;C;-;A||R||D;ALU;-;SINE/AluSz;intronic;NFE2L3;-;-;intronic;NFE2L3;-;-;intronic;NFE2L3;-;-;-;118;20;30	Name=AluSz	14
chr7:2722411	T:C	AMZ1	AMZ1	intronic	protein_coding	NA	T;C;-;A||R;ALU;-;SINE/AluY;intergenic;AMZ1||GNA12;-;-;intergenic;AMZ1||GNA12;-;-;intergenic;AMZ1||GNA12;-;-;-;1655;30;54	Name=AluY	36
chr7:2727202	T:C	AMZ1	AMZ1	intronic	protein_coding	NA	T;C;-;A||R||D;ALU;-;SINE/AluSc;downstream;GNA12;-;-;downstream;GNA12;-;-;downstream;GNA12;-;-;-;365;25;44	Name=AluSc	26
chr7:2727487	T:C	AMZ1	AMZ1	intronic	protein_coding	NA	T;C;-;A||R;ALU;-;SINE/AluJo;downstream;GNA12;-;-;downstream;GNA12;-;-;downstream;GNA12;-;-;-;547;27;49	Name=AluJo	35
chr7:28811470	A:G	CREB5	CREB5	intronic	protein_coding	NA	A;G;+;A||R;ALU;-;SINE/AluJo;intronic;CREB5;-;-;intronic;CREB5;-;-;intronic;CREB5;-;-;-;56;12;16	Name=AluSq10	14
chr7:32518099	A:G	AVL9	AVL9	intronic	protein_coding	NA	A;G;+;A||R||D;ALU;-;SINE/AluSz;intronic;AVL9;-;-;intronic;AVL9;-;-;intronic;AVL9;-;-;-;18;9;9	Name=AluSz	16
chr7:38723541	A:G	VPS41	VPS41	UTR3	protein_coding	NA	T;C;-;A||R||D;ALU;-;SINE/AluSx3;UTR3;VPS41;-;-;downstream;VPS41;-;-;downstream;VPS41;-;-;-;1252;30;54	Name=AluSx3	38
chr7:38723558	A:G	VPS41	VPS41	UTR3	protein_coding	NA	T;C;-;A||R;ALU;-;SINE/AluSx3;UTR3;VPS41;-;-;downstream;VPS41;-;-;downstream;VPS41;-;-;-;1445;30;53	Name=AluSx3	41
chr7:38723624	A:G	VPS41	VPS41	UTR3	protein_coding	NA	T;C;-;A||R;ALU;-;SINE/AluSx3;UTR3;VPS41;-;-;downstream;VPS41;-;-;downstream;VPS41;-;-;-;805;29;52	Name=AluSx3	29
chr7:38723637	A:G	VPS41	VPS41	UTR3	protein_coding	NA	T;C;-;A||R||D;ALU;-;SINE/AluSx3;UTR3;VPS41;-;-;downstream;VPS41;-;-;downstream;VPS41;-;-;-;588;30;53	Name=AluSx3	30
chr7:38724659	A:G	VPS41	VPS41	UTR3	protein_coding	NA	T;C;-;A||R||D;ALU;-;SINE/AluSp;UTR3;VPS41;-;-;UTR3;VPS41;-;-;UTR3;VPS41;-;-;-;1585;30;54	Name=AluSp	43
chr7:38724666	A:G	VPS41	VPS41	UTR3	protein_coding	NA	T;C;-;A||R;ALU;-;SINE/AluSp;UTR3;VPS41;-;-;UTR3;VPS41;-;-;UTR3;VPS41;-;-;-;814;30;54	Name=AluSp	35
chr7:38724699	A:G	VPS41	VPS41	UTR3	protein_coding	NEU-GABA-GLU	T;C;-;A||R;ALU;-;SINE/AluSp;UTR3;VPS41;-;-;UTR3;VPS41;-;-;UTR3;VPS41;-;-;-;806;30;53	Name=AluSp	37
chr7:38724865	A:G	VPS41	VPS41	UTR3	protein_coding	NA	T;C;-;A||R;ALU;-;SINE/AluSp;UTR3;VPS41;-;-;UTR3;VPS41;-;-;UTR3;VPS41;-;-;-;1242;30;54	Name=AluSp	42
chr7:39574433	A:G	YAE1	YAE1	intronic	protein_coding	NA	A;G;+;A||R;ALU;-;SINE/AluJb;intronic;YAE1D1;-;-;intronic;YAE1D1;-;-;intergenic;YAE1D1||LOC646999;-;-;-;238;21;38	Name=AluJr	14
chr7:39574499	A:G	YAE1	YAE1	intronic	protein_coding	NA	A;G;+;A||R;ALU;-;SINE/AluSx;intronic;YAE1D1;-;-;intronic;YAE1D1;-;-;intergenic;YAE1D1||LOC646999;-;-;-;143;19;32	Name=AluSx	7
chr7:39950991	A:G	CDK13	CDK13	other	protein_coding	NA	A;G;+;A||R;NONREP;-;-/-;exonic;CDK13;nonsynonymous	.	22
chr7:40066136	A:G	CDK13	CDK13	intronic	protein_coding	NA	A;G;+;A||R||D;ALU;-;SINE/AluJo;intronic;CDK13;-;-;intronic;CDK13;-;-;intronic;CDK13;-;-;-;1340;30;54	Name=AluJo	25
chr7:43964710	A:G	POLR2J4	POLR2J4	ncRNA	lncRNA	NA	T;C;-;R;ALU;-;SINE/AluJr;ncRNA_intronic;POLR2J4||RP5-1165K10.2;-;-;ncRNA_intronic;POLR2J4;-;-;intergenic;UBE2D4||POLR2J4;-;-;-;246;25;39	Name=AluJr	5
chr7:44078297	A:G	POLM	POLM	intronic	protein_coding	NA	T;C;-;A||R||D;ALU;-;SINE/AluJr;intronic;POLM;-;-;intronic;POLM;-;-;intronic;POLM;-;-;-;577;30;50	Name=AluJr	3
chr7:44078354	A:G	POLM	POLM	intronic	protein_coding	NA	T;C;-;A||R;ALU;-;SINE/AluJr;intronic;POLM;-;-;intronic;POLM;-;-;UTR3;POLM;-;-;-;1337;30;52	Name=AluJr	10
chr7:44078366	A:G	POLM	POLM	intronic	protein_coding	MGAS	T;C;-;A||R||D;ALU;-;SINE/AluJr;intronic;POLM;-;-;intronic;POLM;-;-;UTR3;POLM;-;-;-;1496;30;54	Name=AluJr	11
chr7:44578722	A:G	TMED4	TMED4	UTR3	protein_coding	NA	T;C;-;A||R;ALU;-;SINE/AluSq2;UTR3;TMED4;-;-;UTR3;TMED4;-;-;downstream;TMED4;-;-;-;1431;30;54	Name=AluSq2	24
chr7:44580690	A:G	TMED4	TMED4	UTR3	protein_coding	NA	T;C;-;A||R||D;ALU;-;SINE/AluSp;UTR3;TMED4;-;-;UTR3;TMED4;-;-;UTR3;TMED4;-;-;-;1943;30;54	Name=AluSp	39
chr7:44580835	A:G	TMED4	TMED4	UTR3	protein_coding	NA	T;C;-;A||R;ALU;-;SINE/AluSp;UTR3;TMED4;-;-;UTR3;TMED4;-;-;UTR3;TMED4;-;-;-;1948;30;54	Name=AluSp	35
chr7:44580909	A:G	TMED4	TMED4	UTR3	protein_coding	NA	T;C;-;A||R||D;ALU;-;SINE/AluSp;UTR3;TMED4;-;-;UTR3;TMED4;-;-;UTR3;TMED4;-;-;-;1809;30;54	Name=AluSp	41
chr7:44801894	A:G	PPIA	PPIA	UTR3	protein_coding	NA	A;G;+;A||R||D;ALU;-;SINE/AluJr;UTR3;PPIA;-;-;UTR3;PPIA;-;-;UTR3;PPIA;-;-;-;1187;30;54	Name=AluJr	29
chr7:44802334	A:G	PPIA	PPIA	UTR3	protein_coding	NA	A;G;+;A||R||D;ALU;-;SINE/AluSx;UTR3;PPIA;-;-;UTR3;PPIA;-;-;UTR3;PPIA;-;-;-;1692;30;55	Name=AluSx	38
chr7:47958959	A:G	HUS1	HUS1	intergenic	protein_coding	NA	.	Name=SVA_D	20
chr7:47963726	A:G	HUS1	HUS1	UTR3	protein_coding	NA	T;C;-;A||R;ALU;-;SINE/AluSc;UTR3;HUS1;-;-;UTR3;HUS1;-;-;UTR3;HUS1;-;-;-;397;28;50	Name=AluSc	18
chr7:47963740	A:G	HUS1	HUS1	UTR3	protein_coding	NA	T;C;-;A||R;ALU;-;SINE/AluSc;UTR3;HUS1;-;-;UTR3;HUS1;-;-;UTR3;HUS1;-;-;-;406;26;49	Name=AluSc	9
chr7:47963743	A:G	HUS1	HUS1	UTR3	protein_coding	NA	T;C;-;A||R;ALU;-;SINE/AluSc;UTR3;HUS1;-;-;UTR3;HUS1;-;-;UTR3;HUS1;-;-;-;337;26;48	Name=AluSc	11
chr7:47964234	A:G	HUS1	HUS1	UTR3	protein_coding	NA	T;C;-;A||R;ALU;rs540125514;SINE/AluJr;UTR3;HUS1;-;-;UTR3;HUS1;-;-;UTR3;HUS1;-;-;-;282;26;48	Name=AluJr	20
chr7:48104002	A:G	UPP1	UPP1	intronic	protein_coding	NA	A;G;+;A;ALU;-;SINE/AluSc;intronic;UPP1;-;-;intronic;UPP1;-;-;intronic;UPP1;-;-;-;319;27;45	Name=AluSc	10
chr7:48104139	A:G	UPP1	UPP1	intronic	protein_coding	NEU-GABA-GLU	A;G;+;A||R;ALU;-;SINE/AluSc;intronic;UPP1;-;-;intronic;UPP1;-;-;intronic;UPP1;-;-;-;570;29;52	Name=AluSc	24
chr7:48106511	A:G	UPP1	UPP1	intronic	protein_coding	NA	A;G;+;A||R;ALU;-;SINE/AluSq;intronic;UPP1;-;-;intronic;UPP1;-;-;intronic;UPP1;-;-;-;1148;29;52	Name=AluSq	29
chr7:48106550	A:G	UPP1	UPP1	intronic	protein_coding	NA	A;G;+;R;ALU;-;SINE/AluSq;intronic;UPP1;-;-;intronic;UPP1;-;-;intronic;UPP1;-;-;-;887;30;53	Name=AluSq	31
chr7:48106588	A:G	UPP1	UPP1	intronic	protein_coding	NA	A;G;+;A||R;ALU;-;SINE/AluSq;intronic;UPP1;-;-;intronic;UPP1;-;-;intronic;UPP1;-;-;-;1492;30;52	Name=AluSq	30
chr7:5393907	A:G	TNRC18	TNRC18	intronic	protein_coding	NA	T;C;-;A||R;ALU;-;SINE/AluJr;intronic;TNRC18;-;-;intronic;TNRC18;-;-;intronic;TNRC18;-;-;-;125;22;32	Name=AluJr	12
chr7:5417464	A:G	TNRC18	TNRC18	intronic	protein_coding	MGAS	T;C;-;A||R;ALU;-;SINE/AluJb;intronic;TNRC18;-;-;intronic;TNRC18;-;-;intronic;TNRC18;-;-;-;21;9;12	Name=AluJb	14
chr7:5476999	A:G	FBXL18	FBXL18	UTR3	protein_coding	NEU	T;C;-;A||R||D;ALU;-;SINE/AluY;ncRNA_exonic;AC092171.4;-;-;UTR3;FBXL18;-;-;UTR3;FBXL18;-;-;-;1911;30;54	Name=AluY	42
chr7:5477520	A:G	FBXL18	FBXL18	UTR3	protein_coding	NA	T;C;-;A||R;ALU;-;SINE/AluSx1;ncRNA_intronic;AC092171.4;-;-;UTR3;FBXL18;-;-;UTR3;FBXL18;-;-;-;1630;30;54	Name=AluSx1	39
chr7:5477607	A:G	FBXL18	FBXL18	UTR3	protein_coding	NA	T;C;-;A||R;ALU;-;SINE/AluSx1;ncRNA_intronic;AC092171.4;-;-;UTR3;FBXL18;-;-;UTR3;FBXL18;-;-;-;1511;30;54	Name=AluSx1	41
chr7:5477680	A:G	FBXL18	FBXL18	UTR3	protein_coding	NA	T;C;-;A||R;ALU;-;SINE/AluSx1;ncRNA_intronic;AC092171.4;-;-;UTR3;FBXL18;-;-;UTR3;FBXL18;-;-;-;1215;30;54	Name=AluSx1	41
chr7:55940222	A:G	ZNF713	ZNF713	UTR3	protein_coding	NA	A;G;+;A||R;ALU;-;SINE/AluSx3;UTR3;ZNF713;-;-;UTR3;ZNF713;-;-;UTR3;ZNF713;-;-;-;81;18;31	Name=AluSx3	19
chr7:55940223	A:G	ZNF713	ZNF713	UTR3	protein_coding	NA	A;G;+;A||R;ALU;-;SINE/AluSx3;UTR3;ZNF713;-;-;UTR3;ZNF713;-;-;UTR3;ZNF713;-;-;-;81;16;28	Name=AluSx3	19
chr7:55940630	A:G	ZNF713	ZNF713	UTR3	protein_coding	NA	A;G;+;A||R;ALU;-;SINE/AluSz6;UTR3;ZNF713;-;-;UTR3;ZNF713;-;-;UTR3;ZNF713;-;-;-;59;16;25	Name=AluSz6	7
chr7:55940696	A:G	ZNF713	ZNF713	UTR3	protein_coding	NA	A;G;+;A||R;ALU;-;SINE/AluSz6;UTR3;ZNF713;-;-;UTR3;ZNF713;-;-;UTR3;ZNF713;-;-;-;16;9;14	Name=AluSz6	5
chr7:55940955	A:G	ZNF713	ZNF713	UTR3	protein_coding	NA	A;G;+;A;ALU;rs60889823;SINE/AluSx3;UTR3;ZNF713;-;-;UTR3;ZNF713;-;-;downstream;ZNF713;-;-;-;37;13;22	Name=AluSx4	6
chr7:55941005	A:G	ZNF713	ZNF713	UTR3	protein_coding	NA	A;G;+;R;ALU;-;SINE/AluSx3;UTR3;ZNF713;-;-;UTR3;ZNF713;-;-;downstream;ZNF713;-;-;-;64;16;28	Name=AluSx4	6
chr7:55941094	A:G	ZNF713	ZNF713	UTR3	protein_coding	NA	A;G;+;A||R;ALU;-;SINE/AluSx3;UTR3;ZNF713;-;-;UTR3;ZNF713;-;-;downstream;ZNF713;-;-;-;62;15;29	Name=AluSx4	5
chr7:55941096	A:G	ZNF713	ZNF713	UTR3	protein_coding	NA	A;G;+;A||R;ALU;-;SINE/AluSx3;UTR3;ZNF713;-;-;UTR3;ZNF713;-;-;downstream;ZNF713;-;-;-;85;18;33	Name=AluSx4	6
chr7:55941335	A:G	ZNF713	ZNF713	UTR3	protein_coding	NA	A;G;+;A||R||D;ALU;-;SINE/AluSx;UTR3;ZNF713;-;-;UTR3;ZNF713;-;-;downstream;ZNF713;-;-;-;183;23;37	Name=AluSx	21
chr7:55956333	A:G	MRPS17	MRPS17	UTR3	protein_coding	NA	A;G;+;A||R||D;ALU;-;SINE/AluSp;UTR3;MRPS17;-;-;downstream;MRPS17;-;-;downstream;MRPS17;-;-;-;1415;30;53	Name=AluSp	36
chr7:56010605	A:G	PSPH	PSPH	intergenic	protein_coding	NA	T;C;-;A||R||D;ALU;-;SINE/AluJr;downstream;PSPH;-;-;downstream;PSPH;-;-;downstream;PSPH;-;-;-;832;28;52	Name=AluJr	12
chr7:56010631	A:G	PSPH	PSPH	intergenic	protein_coding	NA	T;C;-;A||R||D;ALU;-;SINE/AluJr;downstream;PSPH;-;-;downstream;PSPH;-;-;downstream;PSPH;-;-;-;912;28;52	Name=AluJr	17
chr7:56011380	A:G	PSPH	PSPH	UTR3	protein_coding	NA	T;C;-;A||R;ALU;-;SINE/AluY;UTR3;PSPH;-;-;UTR3;PSPH;-;-;UTR3;PSPH;-;-;-;734;30;54	Name=AluYm1	21
chr7:56011381	A:G	PSPH	PSPH	UTR3	protein_coding	NA	T;C;-;A||R||D;ALU;-;SINE/AluY;UTR3;PSPH;-;-;UTR3;PSPH;-;-;UTR3;PSPH;-;-;-;941;29;53	Name=AluYm1	21
chr7:56011407	A:G	PSPH	PSPH	UTR3	protein_coding	NA	T;C;-;A||R;ALU;-;SINE/AluY;UTR3;PSPH;-;-;UTR3;PSPH;-;-;UTR3;PSPH;-;-;-;827;30;55	Name=AluYm1	27
chr7:56011417	A:G	PSPH	PSPH	UTR3	protein_coding	NA	T;C;-;A||R;ALU;-;SINE/AluY;UTR3;PSPH;-;-;UTR3;PSPH;-;-;UTR3;PSPH;-;-;-;759;30;55	Name=AluYm1	20
chr7:56040456	A:G	PSPH	PSPH	intronic	protein_coding	NA	T;C;-;A||R||D;ALU;-;SINE/AluSz6;intronic;PSPH;-;-;intronic;PSPH;-;-;intronic;PSPH;-;-;-;362;30;51	Name=AluSz6	20
chr7:56042140	A:G	PSPH	PSPH	intronic	protein_coding	NA	T;C;-;A||R||D;ALU;-;SINE/AluSx;intronic;PSPH;-;-;intronic;PSPH;-;-;intronic;PSPH;-;-;-;117;23;40	Name=AluSx	11
chr7:56053707	A:G	CCT6A	CCT6A	intronic	protein_coding	NA	A;G;+;A||R;ALU;-;SINE/AluSz;intronic;CCT6A;-;-;intronic;CCT6A;-;-;intronic;CCT6A||PSPH;-;-;-;410;30;51	Name=AluSz	17
chr7:56074977	A:G	SUMF2	SUMF2	intronic	protein_coding	NA	A;G;+;A||R;ALU;-;SINE/AluJr;intronic;SUMF2;-;-;intronic;SUMF2;-;-;intronic;PSPH||SUMF2;-;-;-;1497;30;54	Name=AluJr	12
chr7:56074991	A:G	SUMF2	SUMF2	intronic	protein_coding	NA	A;G;+;A||R||D;ALU;-;SINE/AluJr;intronic;SUMF2;-;-;intronic;SUMF2;-;-;intronic;PSPH||SUMF2;-;-;-;1524;30;54	Name=AluJr	13
chr7:56076300	A:G	SUMF2	SUMF2	intronic	protein_coding	NA	A;G;+;A||R;ALU;-;SINE/AluY;intronic;SUMF2;-;-;intronic;SUMF2;-;-;intronic;PSPH||SUMF2;-;-;-;1316;30;53	Name=AluYf1	8
chr7:5848366	A:G	ZNF815P	ZNF815P	ncRNA	transcribed_unprocessed_pseudogene	NEU	A;G;+;A||R;ALU;-;SINE/AluSx3;intergenic;ZNF815P||RN7SL556P;-;-;ncRNA_intronic;ZNF815P;-;-;ncRNA_intronic;ZNF815P;-;-;-;418;22;43	Name=AluSx3	27
chr7:5848488	A:G	ZNF815P	ZNF815P	ncRNA	transcribed_unprocessed_pseudogene	NA	A;G;+;A||R||D;ALU;-;SINE/AluSx3;intergenic;ZNF815P||RN7SL556P;-;-;ncRNA_intronic;ZNF815P;-;-;ncRNA_intronic;ZNF815P;-;-;295;21;296;23;41	Name=AluSx3	24
chr7:64798080	A:G	ZNF138	ZNF138	intronic	protein_coding	NA	A;G;+;A||R||D;ALU;-;SINE/AluSx1;intronic;ZNF138;-;-;intronic;ZNF138;-;-;intronic;ZNF138;-;-;-;78;14;18	Name=AluSx1	12
chr7:65975657	A:G	GUSB	GUSB	intronic	protein_coding	NA	T;C;-;A||R||D;ALU;-;SINE/AluSz;intronic;GUSB;-;-;intronic;GUSB;-;-;intronic;GUSB;-;-;-;944;30;53	Name=AluSz	7
chr7:65978933	A:G	GUSB	GUSB	intronic	protein_coding	NA	T;C;-;A||R||D;ALU;-;SINE/AluJb;intronic;GUSB;-;-;intronic;GUSB;-;-;intronic;GUSB;-;-;-;296;28;43	Name=AluJb	4
chr7:6603426	A:G	C7orf26	INTS15	intronic	protein_coding	NEU	A;G;+;A||R||D;ALU;-;SINE/AluSz;intronic;C7orf26;-;-;intronic;C7orf26;-;-;intronic;C7orf26;-;-;-;909;29;52	Name=AluSz	15
chr7:6603427	A:G	C7orf26	INTS15	intronic	protein_coding	NA	A;G;+;A||R;ALU;-;SINE/AluSz;intronic;C7orf26;-;-;intronic;C7orf26;-;-;intronic;C7orf26;-;-;-;905;30;52	Name=AluSz	14
chr7:6604137	A:G	C7orf26	INTS15	intronic	protein_coding	NA	A;G;+;A||R;ALU;-;SINE/AluSc;intronic;C7orf26;-;-;intronic;C7orf26;-;-;intronic;C7orf26;-;-;-;1343;30;53	Name=AluSc	12
chr7:6606805	A:G	C7orf26	INTS15	intronic	protein_coding	NA	A;G;+;R;ALU;-;SINE/AluJr;intronic;C7orf26;-;-;intronic;C7orf26;-;-;intronic;C7orf26;-;-;-;846;29;52	Name=AluJr	12
chr7:6606810	A:G	C7orf26	INTS15	intronic	protein_coding	NA	A;G;+;A||R;ALU;rs557676869;SINE/AluJr;intronic;C7orf26;-;-;intronic;C7orf26;-;-;intronic;C7orf26;-;-;-;974;30;53	Name=AluJr	22
chr7:6606911	A:G	C7orf26	INTS15	intronic	protein_coding	NA	A;G;+;R;ALU;-;SINE/AluJr;intronic;C7orf26;-;-;intronic;C7orf26;-;-;intronic;C7orf26;-;-;-;1277;30;53	Name=AluJr	14
chr7:66153252	A:G	CRCP	CRCP	UTR3	protein_coding	NA	A;G;+;A||R||D;ALU;-;SINE/AluSp;ncRNA_intronic;RP5-1132H15.1;-;-;UTR3;CRCP;-;-;UTR3;CRCP;-;-;-;1578;30;55	Name=AluSp	36
chr7:66153259	A:G	CRCP	CRCP	UTR3	protein_coding	NA	A;G;+;A||R||D;ALU;-;SINE/AluSp;ncRNA_intronic;RP5-1132H15.1;-;-;UTR3;CRCP;-;-;UTR3;CRCP;-;-;-;7;3;3	Name=AluSp	41
chr7:66153293	A:G	CRCP	CRCP	UTR3	protein_coding	NA	A;G;+;A||R||D;ALU;-;SINE/AluSp;ncRNA_intronic;RP5-1132H15.1;-;-;UTR3;CRCP;-;-;UTR3;CRCP;-;-;-;1080;30;53	Name=AluSp	37
chr7:66153308	A:G	CRCP	CRCP	UTR3	protein_coding	NA	A;G;+;A||R||D;ALU;-;SINE/AluSp;ncRNA_intronic;RP5-1132H15.1;-;-;UTR3;CRCP;-;-;UTR3;CRCP;-;-;-;1983;30;54	Name=AluSp	40
chr7:66153310	A:G	CRCP	CRCP	UTR3	protein_coding	NA	A;G;+;A||R||D;ALU;-;SINE/AluSp;ncRNA_intronic;RP5-1132H15.1;-;-;UTR3;CRCP;-;-;UTR3;CRCP;-;-;-;1966;30;54	Name=AluSp	41
chr7:66153805	A:G	CRCP	CRCP	UTR3	protein_coding	NA	A;G;+;A||R||D;ALU;-;SINE/AluSx3;ncRNA_intronic;RP5-1132H15.1;-;-;UTR3;CRCP;-;-;UTR3;CRCP;-;-;-;1718;30;54	Name=AluSx3	37
chr7:66153858	A:G	CRCP	CRCP	UTR3	protein_coding	NA	A;G;+;A||R;ALU;-;SINE/AluSx3;ncRNA_intronic;RP5-1132H15.1;-;-;UTR3;CRCP;-;-;UTR3;CRCP;-;-;-;1605;30;54	Name=AluSx3	35
chr7:66153873	A:G	CRCP	CRCP	UTR3	protein_coding	NA	A;G;+;A||R||D;ALU;-;SINE/AluSx3;ncRNA_intronic;RP5-1132H15.1;-;-;UTR3;CRCP;-;-;UTR3;CRCP;-;-;-;1689;30;55	Name=AluSx3	38
chr7:66153889	A:G	CRCP	CRCP	UTR3	protein_coding	NA	A;G;+;A||R||D;ALU;-;SINE/AluSx3;ncRNA_intronic;RP5-1132H15.1;-;-;UTR3;CRCP;-;-;UTR3;CRCP;-;-;-;1815;30;55	Name=AluSx3	39
chr7:66153900	A:G	CRCP	CRCP	UTR3	protein_coding	NA	A;G;+;A||R||D;ALU;-;SINE/AluSx3;ncRNA_intronic;RP5-1132H15.1;-;-;UTR3;CRCP;-;-;UTR3;CRCP;-;-;-;2041;30;55	Name=AluSx3	41
chr7:66154316	A:G	CRCP	CRCP	UTR3	protein_coding	NEU	A;G;+;A||R;ALU;-;SINE/AluSz6;ncRNA_intronic;RP5-1132H15.1;-;-;UTR3;CRCP;-;-;UTR3;CRCP;-;-;-;1701;30;53	Name=AluSz6	43
chr7:66154357	A:G	CRCP	CRCP	UTR3	protein_coding	NA	A;G;+;A||R||D;ALU;-;SINE/AluSz6;ncRNA_intronic;RP5-1132H15.1;-;-;UTR3;CRCP;-;-;UTR3;CRCP;-;-;-;2293;30;54	Name=AluSz6	43
chr7:66154697	A:G	CRCP	CRCP	intergenic	protein_coding	NA	A;G;+;A||R;ALU;-;SINE/AluY;ncRNA_intronic;RP5-1132H15.1;-;-;downstream;CRCP;-;-;downstream;CRCP;-;-;-;376;27;46	Name=AluY	11
chr7:66155155	A:G	CRCP	CRCP	intergenic	protein_coding	NA	A;G;+;A||R;ALU;-;SINE/AluSx1;ncRNA_intronic;RP5-1132H15.1;-;-;downstream;CRCP;-;-;downstream;CRCP;-;-;-;423;25;46	Name=AluSx1	11
chr7:66155156	A:G	CRCP	CRCP	intergenic	protein_coding	NA	A;G;+;A||R;ALU;-;SINE/AluSx1;ncRNA_intronic;RP5-1132H15.1;-;-;downstream;CRCP;-;-;downstream;CRCP;-;-;-;426;26;48	Name=AluSx1	14
chr7:66155634	A:G	CRCP	CRCP	intergenic	protein_coding	NA	A;G;+;A||R||D;ALU;-;SINE/AluJb;ncRNA_intronic;RP5-1132H15.1;-;-;intergenic;CRCP||TPST1;-;-;intergenic;CRCP||TPST1;-;-;-;426;29;49	Name=AluJb	9
chr7:66155637	A:G	CRCP	CRCP	intergenic	protein_coding	NA	A;G;+;A||R||D;ALU;-;SINE/AluJb;ncRNA_intronic;RP5-1132H15.1;-;-;intergenic;CRCP||TPST1;-;-;intergenic;CRCP||TPST1;-;-;-;467;27;49	Name=AluJb	11
chr7:66155646	A:G	CRCP	CRCP	intergenic	protein_coding	NA	A;G;+;A||R||D;ALU;-;SINE/AluJb;ncRNA_intronic;RP5-1132H15.1;-;-;intergenic;CRCP||TPST1;-;-;intergenic;CRCP||TPST1;-;-;-;318;25;42	Name=AluJb	10
chr7:66155651	A:G	CRCP	CRCP	intergenic	protein_coding	NA	A;G;+;A||R;ALU;-;SINE/AluJb;ncRNA_intronic;RP5-1132H15.1;-;-;intergenic;CRCP||TPST1;-;-;intergenic;CRCP||TPST1;-;-;-;431;28;45	Name=AluJb	12
chr7:66155673	A:G	CRCP	CRCP	intergenic	protein_coding	NA	A;G;+;A||R||D;ALU;-;SINE/AluJb;ncRNA_intronic;RP5-1132H15.1;-;-;intergenic;CRCP||TPST1;-;-;intergenic;CRCP||TPST1;-;-;-;409;27;44	Name=AluJb	9
chr7:66155747	A:G	CRCP	CRCP	intergenic	protein_coding	NA	A;G;+;A||R||D;ALU;-;SINE/AluJb;ncRNA_intronic;RP5-1132H15.1;-;-;intergenic;CRCP||TPST1;-;-;intergenic;CRCP||TPST1;-;-;-;781;28;51	Name=AluJb	12
chr7:66155772	A:G	CRCP	CRCP	intergenic	protein_coding	NA	A;G;+;A||R||D;ALU;-;SINE/AluJb;ncRNA_intronic;RP5-1132H15.1;-;-;intergenic;CRCP||TPST1;-;-;intergenic;CRCP||TPST1;-;-;-;926;30;53	Name=AluJb	16
chr7:66155775	A:G	CRCP	CRCP	intergenic	protein_coding	NA	A;G;+;A||R||D;ALU;-;SINE/AluJb;ncRNA_intronic;RP5-1132H15.1;-;-;intergenic;CRCP||TPST1;-;-;intergenic;CRCP||TPST1;-;-;-;684;30;51	Name=AluJb	12
chr7:66155789	A:G	CRCP	CRCP	intergenic	protein_coding	NA	A;G;+;A||R||D;ALU;-;SINE/AluJb;ncRNA_intronic;RP5-1132H15.1;-;-;intergenic;CRCP||TPST1;-;-;intergenic;CRCP||TPST1;-;-;-;1158;30;53	Name=AluJb	21
chr7:66156439	A:G	CRCP	CRCP	intergenic	protein_coding	NA	A;G;+;A||R;ALU;-;SINE/AluSx;ncRNA_intronic;RP5-1132H15.1;-;-;intergenic;CRCP||TPST1;-;-;intergenic;CRCP||TPST1;-;-;-;417;26;46	Name=AluSx	7
chr7:66157042	A:G	CRCP	CRCP	intergenic	protein_coding	NA	A;G;+;A||R||D;ALU;-;SINE/AluSz6;ncRNA_intronic;RP5-1132H15.1;-;-;intergenic;CRCP||TPST1;-;-;intergenic;CRCP||TPST1;-;-;-;1407;30;54	Name=AluSz6	28
chr7:66157637	A:G	CRCP	CRCP	intergenic	protein_coding	NEU	A;G;+;A||R||D;ALU;-;SINE/AluSx;ncRNA_intronic;RP5-1132H15.1;-;-;intergenic;CRCP||TPST1;-;-;intergenic;CRCP||TPST1;-;-;-;5;3;3	Name=AluSx	21
chr7:66157639	A:G	CRCP	CRCP	intergenic	protein_coding	NEU	A;G;+;A||R||D;ALU;-;SINE/AluSx;ncRNA_intronic;RP5-1132H15.1;-;-;intergenic;CRCP||TPST1;-;-;intergenic;CRCP||TPST1;-;-;-;1230;30;54	Name=AluSx	23
chr7:66158120	A:G	CRCP	CRCP	intergenic	protein_coding	NA	A;G;+;A||R;ALU;-;SINE/AluSz;ncRNA_intronic;RP5-1132H15.1;-;-;intergenic;CRCP||TPST1;-;-;intergenic;CRCP||TPST1;-;-;-;1356;30;55	Name=AluSz	15
chr7:66159393	A:G	CRCP	CRCP	intergenic	protein_coding	NA	A;G;+;A||R||D;ALU;-;SINE/AluSx1;ncRNA_intronic;RP5-1132H15.1;-;-;intergenic;CRCP||TPST1;-;-;intergenic;CRCP||TPST1;-;-;-;385;29;53	Name=AluSx1	10
chr7:66159897	A:G	CRCP	CRCP	intergenic	protein_coding	NA	A;G;+;A||R;ALU;-;SINE/AluSx1;ncRNA_intronic;RP5-1132H15.1;-;-;intergenic;CRCP||TPST1;-;-;intergenic;CRCP||TPST1;-;-;-;663;30;54	Name=AluSx1	8
chr7:6657123	A:G	ZNF316	ZNF316	UTR3	protein_coding	NA	A;G;+;A||R;ALU;-;SINE/AluSx3;downstream;RP11-611L7.1;-;-;UTR3;ZNF316;-;-;intergenic;DQ594582||AK123300;-;-;-;538;28;51	Name=AluSx3	10
chr7:66681663	T:C	RABGEF1	RABGEF1	intronic	protein_coding	OLIG	T;C;-;R||D;ALU;-;SINE/AluJr;intergenic;RP4-756H11.3||RP11-792A8.4;-;-;upstream;RABGEF1;-;-;intronic;RABGEF1;-;-;-;621;30;53	Name=AluJr	22
chr7:66684511	A:G	RABGEF1	RABGEF1	intronic	protein_coding	NA	A;G;+;A||R||D;ALU;-;SINE/AluJb;intergenic;RP4-756H11.3||RP11-792A8.4;-;-;intronic;RABGEF1;-;-;intronic;RABGEF1;-;-;-;439;28;50	Name=AluJr	13
chr7:66685422	A:G	RABGEF1	RABGEF1	intronic	protein_coding	NA	A;G;+;A||R||D;ALU;-;SINE/AluJr;intergenic;RP4-756H11.3||RP11-792A8.4;-;-;intronic;RABGEF1;-;-;intronic;RABGEF1;-;-;-;1409;30;54	Name=AluJr4	38
chr7:66701230	A:G	RABGEF1	RABGEF1	intronic	protein_coding	NA	A;G;+;A||R||D;ALU;-;SINE/AluJo;intergenic;RP4-756H11.3||RP11-792A8.4;-;-;intronic;RABGEF1;-;-;intronic;RABGEF1;-;-;-;261;26;41	Name=AluJo	24
chr7:66701359	A:G	RABGEF1	RABGEF1	intronic	protein_coding	NA	A;G;+;A||R;ALU;-;SINE/AluJo;intergenic;RP4-756H11.3||RP11-792A8.4;-;-;intronic;RABGEF1;-;-;intronic;RABGEF1;-;-;-;99;20;30	Name=AluJo	21
chr7:66701391	A:G	RABGEF1	RABGEF1	intronic	protein_coding	NEU-GABA	A;G;+;A||R;ALU;-;SINE/AluJo;intergenic;RP4-756H11.3||RP11-792A8.4;-;-;intronic;RABGEF1;-;-;intronic;RABGEF1;-;-;-;99;19;29	Name=AluJo	19
chr7:66701578	A:G	RABGEF1	RABGEF1	intronic	protein_coding	NA	A;G;+;A||R||D;ALU;-;SINE/AluSq2;intergenic;RP4-756H11.3||RP11-792A8.4;-;-;intronic;RABGEF1;-;-;intronic;RABGEF1;-;-;-;52;15;22	Name=AluSq2	18
chr7:66701638	A:G	RABGEF1	RABGEF1	intronic	protein_coding	OLIG	A;G;+;A||R;ALU;-;SINE/AluSq2;intergenic;RP4-756H11.3||RP11-792A8.4;-;-;intronic;RABGEF1;-;-;intronic;RABGEF1;-;-;-;53;14;20	Name=AluSq2	18
chr7:66701706	A:G	RABGEF1	RABGEF1	intronic	protein_coding	NA	A;G;+;A||R;ALU;-;SINE/AluSq2;intergenic;RP4-756H11.3||RP11-792A8.4;-;-;intronic;RABGEF1;-;-;intronic;RABGEF1;-;-;-;54;15;21	Name=AluSq2	20
chr7:66703103	A:G	RABGEF1	RABGEF1	intronic	protein_coding	NA	A;G;+;A||R||D;ALU;-;SINE/AluY;intergenic;RP4-756H11.3||RP11-792A8.4;-;-;intronic;RABGEF1;-;-;intronic;RABGEF1;-;-;-;231;26;43	Name=AluY	21
chr7:66703113	A:G	RABGEF1	RABGEF1	intronic	protein_coding	NA	A;G;+;A||R||D;ALU;-;SINE/AluY;intergenic;RP4-756H11.3||RP11-792A8.4;-;-;intronic;RABGEF1;-;-;intronic;RABGEF1;-;-;-;183;23;38	Name=AluY	21
chr7:66703158	A:G	RABGEF1	RABGEF1	intronic	protein_coding	NA	A;G;+;A||R||D;ALU;-;SINE/AluY;intergenic;RP4-756H11.3||RP11-792A8.4;-;-;intronic;RABGEF1;-;-;intronic;RABGEF1;-;-;-;209;25;39	Name=AluY	20
chr7:66703183	A:G	RABGEF1	RABGEF1	intronic	protein_coding	NA	A;G;+;A||R||D;ALU;-;SINE/AluY;intergenic;RP4-756H11.3||RP11-792A8.4;-;-;intronic;RABGEF1;-;-;intronic;RABGEF1;-;-;-;196;28;40	Name=AluY	20
chr7:66705779	A:G	RABGEF1	RABGEF1	intronic	protein_coding	NA	A;G;+;R||D;ALU;-;SINE/AluSx;intergenic;RP4-756H11.3||RP11-792A8.4;-;-;intronic;RABGEF1;-;-;intronic;RABGEF1;-;-;-;106;19;32	Name=AluSx	12
chr7:66707675	A:G	RABGEF1	RABGEF1	intronic	protein_coding	OLIG	A;G;+;A||R||D;ALU;-;SINE/AluSx;intergenic;RP4-756H11.3||RP11-792A8.4;-;-;intronic;RABGEF1;-;-;intronic;RABGEF1;-;-;-;484;29;50	Name=AluSx	28
chr7:66708563	A:G	RABGEF1	RABGEF1	intronic	protein_coding	NA	A;G;+;A||R||D;ALU;-;SINE/AluSz;intergenic;RP4-756H11.3||RP11-792A8.4;-;-;intronic;RABGEF1;-;-;intronic;RABGEF1;-;-;-;333;29;50	Name=AluSz	25
chr7:66708753	A:G	RABGEF1	RABGEF1	intronic	protein_coding	NA	A;G;+;A||R;ALU;-;SINE/AluJr;intergenic;RP4-756H11.3||RP11-792A8.4;-;-;intronic;RABGEF1;-;-;intronic;RABGEF1;-;-;-;291;28;48	Name=AluJr	23
chr7:66708769	A:G	RABGEF1	RABGEF1	intronic	protein_coding	NA	A;G;+;A||R||D;ALU;-;SINE/AluJr;intergenic;RP4-756H11.3||RP11-792A8.4;-;-;intronic;RABGEF1;-;-;intronic;RABGEF1;-;-;-;373;29;49	Name=AluJr	24
chr7:66708799	A:G	RABGEF1	RABGEF1	intronic	protein_coding	NA	A;G;+;A||R||D;ALU;-;SINE/AluJr;intergenic;RP4-756H11.3||RP11-792A8.4;-;-;intronic;RABGEF1;-;-;intronic;RABGEF1;-;-;-;734;29;51	Name=AluJr	26
chr7:66709118	A:G	RABGEF1	RABGEF1	intronic	protein_coding	OLIG	A;G;+;A||R||D;ALU;-;SINE/AluSq2;intergenic;RP4-756H11.3||RP11-792A8.4;-;-;intronic;RABGEF1;-;-;intronic;RABGEF1;-;-;-;151;23;35	Name=AluSq2	19
chr7:66709601	A:G	RABGEF1	RABGEF1	intronic	protein_coding	NA	A;G;+;A||R||D;ALU;-;SINE/AluSq2;intergenic;RP4-756H11.3||RP11-792A8.4;-;-;intronic;RABGEF1;-;-;intronic;RABGEF1;-;-;-;426;29;51	Name=AluSg	27
chr7:66709639	A:G	RABGEF1	RABGEF1	intronic	protein_coding	NA	A;G;+;A||R||D;ALU;-;SINE/AluSq2;intergenic;RP4-756H11.3||RP11-792A8.4;-;-;intronic;RABGEF1;-;-;intronic;RABGEF1;-;-;-;567;30;53	Name=AluSg	28
chr7:66709758	A:G	RABGEF1	RABGEF1	intronic	protein_coding	NA	A;G;+;A||R||D;ALU;-;SINE/AluSq2;intergenic;RP4-756H11.3||RP11-792A8.4;-;-;intronic;RABGEF1;-;-;intronic;RABGEF1;-;-;-;969;30;54	Name=AluSg	30
chr7:66709763	A:G	RABGEF1	RABGEF1	intronic	protein_coding	NA	A;G;+;A||R||D;ALU;-;SINE/AluSq2;intergenic;RP4-756H11.3||RP11-792A8.4;-;-;intronic;RABGEF1;-;-;intronic;RABGEF1;-;-;-;1027;30;54	Name=AluSg	32
chr7:66710888	A:G	RABGEF1	RABGEF1	intronic	protein_coding	NA	A;G;+;A||R||D;ALU;-;SINE/AluJr;intergenic;RP4-756H11.3||RP11-792A8.4;-;-;intronic;RABGEF1;-;-;intronic;RABGEF1;-;-;-;801;30;52	Name=AluJr	30
chr7:66710914	A:G	RABGEF1	RABGEF1	intronic	protein_coding	NA	A;G;+;A||R||D;ALU;-;SINE/AluJr;intergenic;RP4-756H11.3||RP11-792A8.4;-;-;intronic;RABGEF1;-;-;intronic;RABGEF1;-;-;-;1097;30;54	Name=AluJr	28
chr7:66710933	A:G	RABGEF1	RABGEF1	intronic	protein_coding	OLIG	A;G;+;A||R||D;ALU;-;SINE/AluJr;intergenic;RP4-756H11.3||RP11-792A8.4;-;-;intronic;RABGEF1;-;-;intronic;RABGEF1;-;-;-;770;30;54	Name=AluJr	25
chr7:66710961	A:G	RABGEF1	RABGEF1	intronic	protein_coding	NA	A;G;+;A||R||D;ALU;-;SINE/AluJr;intergenic;RP4-756H11.3||RP11-792A8.4;-;-;intronic;RABGEF1;-;-;intronic;RABGEF1;-;-;-;1033;29;53	Name=AluJr	28
chr7:66711793	A:G	RABGEF1	RABGEF1	intronic	protein_coding	OLIG	A;G;+;A||R||D;ALU;-;SINE/AluY;intergenic;RP4-756H11.3||RP11-792A8.4;-;-;intronic;RABGEF1;-;-;intronic;RABGEF1;-;-;-;479;30;52	Name=AluY	19
chr7:66715783	A:G	RABGEF1	RABGEF1	intronic	protein_coding	NA	A;G;+;A||R||D;REP;-;SINE/FAM;intergenic;RP4-756H11.3||RP11-792A8.4;-;-;intronic;RABGEF1;-;-;intronic;RABGEF1;-;-;-;1560;30;54	Name=FAM	39
chr7:66715788	A:G	RABGEF1	RABGEF1	intronic	protein_coding	NA	A;G;+;A||R||D;REP;-;SINE/FAM;intergenic;RP4-756H11.3||RP11-792A8.4;-;-;intronic;RABGEF1;-;-;intronic;RABGEF1;-;-;-;1924;30;54	Name=FAM	40
chr7:66740097	T:C	RABGEF1	RABGEF1	other	protein_coding	NA	T;C;-;A||R||D;ALU;-;SINE/AluJr;ncRNA_exonic;RP11-792A8.4;-;-;UTR5;RABGEF1;-;-;UTR5;RABGEF1;-;-;-;2093;30;54	Name=AluJr	43
chr7:66740101	T:C	RABGEF1	RABGEF1	other	protein_coding	NA	T;C;-;A||R||D;ALU;-;SINE/AluJr;ncRNA_exonic;RP11-792A8.4;-;-;UTR5;RABGEF1;-;-;UTR5;RABGEF1;-;-;-;2036;30;53	Name=AluJr	39
chr7:66742660	A:G	RABGEF1	RABGEF1	intronic	protein_coding	NA	A;G;+;R||D;ALU;-;SINE/AluJr;intronic;KCTD7||RABGEF1;-;-;intronic;RABGEF1;-;-;intronic;RABGEF1;-;-;-;60;13;18	Name=AluJr	17
chr7:66742740	A:G	RABGEF1	RABGEF1	intronic	protein_coding	NA	A;G;+;A||R||D;ALU;-;SINE/AluJr;intronic;KCTD7||RABGEF1;-;-;intronic;RABGEF1;-;-;intronic;RABGEF1;-;-;-;102;16;26	Name=AluJr	16
chr7:66742741	A:G	RABGEF1	RABGEF1	intronic	protein_coding	NA	A;G;+;A||R||D;ALU;-;SINE/AluJr;intronic;KCTD7||RABGEF1;-;-;intronic;RABGEF1;-;-;intronic;RABGEF1;-;-;-;105;15;25	Name=AluJr	16
chr7:66743200	A:G	RABGEF1	RABGEF1	intronic	protein_coding	NA	A;G;+;A||R||D;ALU;-;SINE/AluSg;intronic;KCTD7||RABGEF1;-;-;intronic;RABGEF1;-;-;intronic;RABGEF1;-;-;-;75;14;27	Name=AluSg	16
chr7:66745711	A:G	RABGEF1	RABGEF1	intronic	protein_coding	NA	A;G;+;A||R||D;ALU;-;SINE/AluSz6;intronic;KCTD7||RABGEF1;-;-;intronic;RABGEF1;-;-;intronic;RABGEF1;-;-;-;74;18;24	Name=AluSz6	19
chr7:66751959	A:G	RABGEF1	RABGEF1	intronic	protein_coding	NA	A;G;+;A||R||D;ALU;-;SINE/AluJo;intronic;KCTD7||RABGEF1;-;-;intronic;RABGEF1;-;-;intronic;RABGEF1;-;-;-;106;19;31	Name=AluJo	16
chr7:6813420	A:G	CCZ1B	CCZ1B	intronic	protein_coding	NA	T;C;-;A||R||D;ALU;-;SINE/AluJo;intronic;CCZ1B;-;-;intronic;CCZ1B;-;-;intronic;CCZ1B;-;-;469;107;336;28;47	Name=AluJo	8
chr7:70139071	A:G	AUTS2	AUTS2	intronic	protein_coding	NA	A;G;+;A||R||D;ALU;-;SINE/AluJb;intronic;AUTS2;-;-;intronic;AUTS2;-;-;intronic;AUTS2;-;-;-;4;2;2	Name=AluJb	16
chr7:70139124	A:G	AUTS2	AUTS2	intronic	protein_coding	NA	A;G;+;A;ALU;-;SINE/AluJb;intronic;AUTS2;-;-;intronic;AUTS2;-;-;intronic;AUTS2;-;-;-;3;2;2	Name=AluJb	13
chr7:70139201	A:G	AUTS2	AUTS2	intronic	protein_coding	NA	A;G;+;A||R;ALU;-;SINE/AluJb;intronic;AUTS2;-;-;intronic;AUTS2;-;-;intronic;AUTS2;-;-;-;6;4;4	Name=AluJb	12
chr7:70173267	A:G	AUTS2	AUTS2	intronic	protein_coding	NA	A;G;+;A||R||D;ALU;-;SINE/AluY;intronic;AUTS2;-;-;intronic;AUTS2;-;-;intronic;AUTS2;-;-;-;2;2;2	Name=AluYj4	13
chr7:70441405	A:G	AUTS2	AUTS2	intronic	protein_coding	NA	A;G;+;A||R;ALU;-;SINE/AluJr;intronic;AUTS2;-;-;intronic;AUTS2;-;-;intronic;AUTS2;-;-;-;9;4;6	Name=AluJr	9
chr7:70441407	A:G	AUTS2	AUTS2	intronic	protein_coding	NA	A;G;+;A||R;ALU;-;SINE/AluJr;intronic;AUTS2;-;-;intronic;AUTS2;-;-;intronic;AUTS2;-;-;-;6;2;4	Name=AluJr	9
chr7:72995620	A:G	STAG3L3	STAG3L3	intergenic	transcribed_unprocessed_pseudogene	NA	.	Name=FRAM	35
chr7:73681854	A:G	DNAJC30	DNAJC30	UTR3	protein_coding	NA	T;C;-;A||R||D;ALU;-;SINE/AluSx;UTR3;DNAJC30;-;-;UTR3;DNAJC30;-;-;UTR3;DNAJC30;-;-;-;674;30;52	Name=AluSx1	19
chr7:73736294	A:G	ABHD11	ABHD11	UTR3	protein_coding	NA	T;C;-;A||R;ALU;-;SINE/AluSz;UTR3;ABHD11;-;-;UTR3;ABHD11;-;-;UTR3;ABHD11;-;-;-;873;30;53	Name=AluSz	22
chr7:73736372	A:G	ABHD11	ABHD11	UTR3	protein_coding	NA	T;C;-;A||R;ALU;-;SINE/AluSz;UTR3;ABHD11;-;-;UTR3;ABHD11;-;-;UTR3;ABHD11;-;-;-;1559;30;54	Name=AluSz	37
chr7:74231776	A:G	RFC2	RFC2	UTR3	protein_coding	NA	T;C;-;A||R;ALU;-;SINE/AluSx1;UTR3;RFC2;-;-;UTR3;RFC2;-;-;UTR3;RFC2;-;-;-;1468;30;54	Name=AluSx1	37
chr7:74231966	A:G	RFC2	RFC2	UTR3	protein_coding	NA	T;C;-;A||R;ALU;-;SINE/AluSx1;UTR3;RFC2;-;-;UTR3;RFC2;-;-;UTR3;RFC2;-;-;-;2296;30;55	Name=AluSx1	42
chr7:74879250	A:G	STAG3L2	STAG3L2	intergenic	transcribed_unprocessed_pseudogene	NA	T;C;-;R;ALU;-;SINE/AluJo;intergenic;GTF2IRD2||STAG3L2;-;-;intergenic;GTF2IRD2||STAG3L2;-;-;intergenic;GTF2IRD2||STAG3L2;-;-;-;1697;30;53	Name=AluJo	34
chr7:74879906	A:G	STAG3L2	STAG3L2	intergenic	transcribed_unprocessed_pseudogene	NA	T;C;-;A||R;ALU;-;SINE/AluSz6;intergenic;GTF2IRD2||STAG3L2;-;-;intergenic;GTF2IRD2||STAG3L2;-;-;intergenic;GTF2IRD2||STAG3L2;-;-;-;1009;30;53	Name=AluSz6	35
chr7:74880497	A:G	STAG3L2	STAG3L2	intergenic	transcribed_unprocessed_pseudogene	NA	T;C;-;A||R||D;ALU;-;SINE/AluSx;intergenic;GTF2IRD2||STAG3L2;-;-;intergenic;GTF2IRD2||STAG3L2;-;-;intergenic;GTF2IRD2||STAG3L2;-;-;-;1654;30;53	Name=AluSz	40
chr7:75029578	A:G	CASTOR2	CASTOR2	UTR3	protein_coding	NA	.	Name=AluSx1	41
chr7:77064987	T:C	SPDYE18	SPDYE18	intergenic	protein_coding	MGAS	A;G;+;R;ALU;-;SINE/AluJb;ncRNA_intronic;RP11-467H10.2;-;-;intergenic;PMS2P9||CCDC146;-;-;intergenic;LOC100132832||CCDC146;-;-;-;754;30;53	Name=AluJb	27
chr7:77781864	A:G	RSBN1L	RSBN1L	UTR3	protein_coding	NA	A;G;+;A||R;ALU;-;SINE/AluSx3;UTR3;RSBN1L;-;-;intergenic;RSBN1L||TMEM60;-;-;intergenic;RSBN1L||TMEM60;-;-;-;1240;30;55	Name=AluSx3	35
chr7:846209	A:G	SUN1	SUN1	intronic	protein_coding	NA	A;G;+;A||R||D;ALU;-;SINE/AluSg;intronic;SUN1;-;-;intronic;SUN1;-;-;intronic;SUN1;-;-;-;178;22;34	Name=AluSg	8
chr7:846250	A:G	SUN1	SUN1	intronic	protein_coding	NA	A;G;+;A||R||D;ALU;-;SINE/AluSg;intronic;SUN1;-;-;intronic;SUN1;-;-;intronic;SUN1;-;-;-;163;24;36	Name=AluSg	7
chr7:846368	A:G	SUN1	SUN1	intronic	protein_coding	NA	A;G;+;A||R||D;ALU;-;SINE/AluSg;intronic;SUN1;-;-;intronic;SUN1;-;-;intronic;SUN1;-;-;-;196;20;38	Name=AluSg	9
chr7:846369	A:G	SUN1	SUN1	intronic	protein_coding	NEU-GLU	A;G;+;A||R;ALU;-;SINE/AluSg;intronic;SUN1;-;-;intronic;SUN1;-;-;intronic;SUN1;-;-;-;556;25;46	Name=AluSg	21
chr7:846381	A:G	SUN1	SUN1	intronic	protein_coding	NA	A;G;+;A||R||D;ALU;-;SINE/AluSg;intronic;SUN1;-;-;intronic;SUN1;-;-;intronic;SUN1;-;-;-;365;25;42	Name=AluSg	12
chr7:846620	A:G	SUN1	SUN1	intronic	protein_coding	NA	A;G;+;A||R||D;REP;-;SINE/FLAM_C;intronic;SUN1;-;-;intronic;SUN1;-;-;intronic;SUN1;-;-;-;458;24;44	Name=AluJr4	24
chr7:846762	A:G	SUN1	SUN1	intronic	protein_coding	NA	A;G;+;A;ALU;-;SINE/AluJo;intronic;SUN1;-;-;intronic;SUN1;-;-;intronic;SUN1;-;-;-;545;24;46	Name=AluJo	16
chr7:846884	A:G	SUN1	SUN1	intronic	protein_coding	NA	A;G;+;A||R;ALU;-;SINE/AluJo;intronic;SUN1;-;-;intronic;SUN1;-;-;intronic;SUN1;-;-;-;674;29;50	Name=AluJo	23
chr7:846893	A:G	SUN1	SUN1	intronic	protein_coding	NA	A;G;+;A||R;ALU;-;SINE/AluJo;intronic;SUN1;-;-;intronic;SUN1;-;-;intronic;SUN1;-;-;-;416;26;48	Name=AluJo	24
chr7:850302	A:G	SUN1	SUN1	intronic	protein_coding	NA	A;G;+;A||R;ALU;-;SINE/AluSc8;intronic;SUN1;-;-;intronic;SUN1;-;-;UTR3;SUN1;-;-;-;379;26;47	Name=AluSc8	6
chr7:87162219	A:G	DMTF1	DMTF1	intronic	protein_coding	NA	A;G;+;A||R;ALU;-;SINE/AluJr;intronic;DMTF1;-;-;intronic;DMTF1;-;-;intronic;DMTF1;-;-;-;1315;30;54	Name=AluJr	29
chr7:87162291	A:G	DMTF1	DMTF1	intronic	protein_coding	NA	A;G;+;A||R||D;ALU;-;SINE/AluJr;intronic;DMTF1;-;-;intronic;DMTF1;-;-;intronic;DMTF1;-;-;-;1724;30;54	Name=AluJr	32
chr7:87162338	A:G	DMTF1	DMTF1	intronic	protein_coding	NA	A;G;+;A||R;ALU;-;SINE/AluJr;intronic;DMTF1;-;-;intronic;DMTF1;-;-;intronic;DMTF1;-;-;-;1136;30;54	Name=AluJr	32
chr7:87186335	A:G	DMTF1	DMTF1	intronic	protein_coding	NA	A;G;+;A||R||D;ALU;-;SINE/AluJo;intronic;DMTF1;-;-;intronic;DMTF1;-;-;intronic;DMTF1;-;-;-;1451;30;52	Name=AluJo	27
chr7:87186340	A:G	DMTF1	DMTF1	intronic	protein_coding	NA	A;G;+;A||R||D;ALU;-;SINE/AluJo;intronic;DMTF1;-;-;intronic;DMTF1;-;-;intronic;DMTF1;-;-;-;1404;30;54	Name=AluJo	27
chr7:87186458	A:G	DMTF1	DMTF1	intronic	protein_coding	NA	A;G;+;A||R;ALU;-;SINE/AluJo;intronic;DMTF1;-;-;intronic;DMTF1;-;-;intronic;DMTF1;-;-;-;1299;30;53	Name=AluJo	21
chr7:87187408	A:G	DMTF1	DMTF1	intronic	protein_coding	NEU-GABA-GLU	A;G;+;A||R;ALU;-;SINE/AluJr;intronic;DMTF1;-;-;intronic;DMTF1;-;-;intronic;DMTF1;-;-;-;1242;30;54	Name=AluJr	26
chr7:88169096	A:G	ADAM22	ADAM22	intronic	protein_coding	NA	A;G;+;A||R;NONREP;-;-/-;intronic;ADAM22;-;-;intronic;ADAM22;-;-;intronic;ADAM22;-;-;-;11;4;6	.	20
chr7:88169571	A:G	ADAM22	ADAM22	intronic	protein_coding	NA	A;G;+;A||R||D;NONREP;-;-/-;intronic;ADAM22;-;-;intronic;ADAM22;-;-;intronic;ADAM22;-;-;-;10;5;6	.	15
chr7:88169572	A:G	ADAM22	ADAM22	intronic	protein_coding	NA	A;G;+;A||R;NONREP;-;-/-;intronic;ADAM22;-;-;intronic;ADAM22;-;-;intronic;ADAM22;-;-;-;10;5;6	.	15
chr7:884894	A:G	GET4	GET4	intronic	protein_coding	NA	A;G;+;A||R||D;ALU;-;SINE/AluJb;ncRNA_exonic;RP11-449P15.2;-;-;intronic;GET4;-;-;intronic;GET4;-;-;-;1691;30;53	Name=AluJb	24
chr7:90385855	A:G	GTPBP10	GTPBP10	UTR3	protein_coding	NA	A;G;+;A||R;ALU;-;SINE/AluSx3;UTR3;GTPBP10;-;-;UTR3;GTPBP10;-;-;UTR3;GTPBP10;-;-;-;318;27;48	Name=AluSz	23
chr7:90385870	A:G	GTPBP10	GTPBP10	UTR3	protein_coding	NA	A;G;+;A||R;ALU;-;SINE/AluSx3;UTR3;GTPBP10;-;-;UTR3;GTPBP10;-;-;UTR3;GTPBP10;-;-;-;394;30;53	Name=AluSz	26
chr7:90385920	A:G	GTPBP10	GTPBP10	UTR3	protein_coding	NEU	A;G;+;A||R;ALU;-;SINE/AluSx3;UTR3;GTPBP10;-;-;UTR3;GTPBP10;-;-;UTR3;GTPBP10;-;-;-;531;29;53	Name=AluSz	24
chr7:90385949	A:G	GTPBP10	GTPBP10	UTR3	protein_coding	NA	A;G;+;A||R||D;ALU;-;SINE/AluSx3;UTR3;GTPBP10;-;-;UTR3;GTPBP10;-;-;UTR3;GTPBP10;-;-;-;470;29;50	Name=AluSz	24
chr7:90385999	A:G	GTPBP10	GTPBP10	UTR3	protein_coding	NA	A;G;+;A||R;ALU;-;SINE/AluSx3;UTR3;GTPBP10;-;-;UTR3;GTPBP10;-;-;UTR3;GTPBP10;-;-;-;328;28;50	Name=AluSz	23
chr7:90389945	A:G	GTPBP10	GTPBP10	UTR3	protein_coding	NA	A;G;+;A||R;ALU;-;SINE/AluJr4;UTR3;GTPBP10;-;-;UTR3;GTPBP10;-;-;UTR3;GTPBP10;-;-;-;746;30;54	Name=AluJr4	28
chr7:90409442	A:G	CLDN12	CLDN12	intronic	protein_coding	NA	A;G;+;A||R;ALU;-;SINE/AluSx;ncRNA_intronic;CTB-13L3.1;-;-;intronic;CLDN12;-;-;intronic;CLDN12;-;-;-;306;28;44	Name=AluSz	18
chr7:90410806	A:G	CLDN12	CLDN12	intronic	protein_coding	NEU-GABA-GLU	A;G;+;A||R;ALU;-;SINE/AluJb;ncRNA_intronic;CTB-13L3.1;-;-;intronic;CLDN12;-;-;intronic;CLDN12;-;-;-;500;27;46	Name=AluJb	26
chr7:90410845	A:G	CLDN12	CLDN12	intronic	protein_coding	NA	A;G;+;A||R;ALU;-;SINE/AluJb;ncRNA_intronic;CTB-13L3.1;-;-;intronic;CLDN12;-;-;intronic;CLDN12;-;-;-;2;2;2	Name=AluJb	22
chr7:92070564	A:G	AKAP9	AKAP9	intronic	protein_coding	NA	A;G;+;A||R;ALU;-;SINE/AluSx;intronic;AKAP9;-;-;intronic;AKAP9;-;-;intronic;AKAP9;-;-;-;19;8;9	Name=AluSp	3
chr7:92090369	A:G	AKAP9	AKAP9	intronic	protein_coding	NA	A;G;+;A||R||D;ALU;-;SINE/AluSg7;intronic;AKAP9;-;-;intronic;AKAP9;-;-;UTR3;AKAP9;-;-;-;994;30;48	Name=AluSg7	9
chr7:92090537	A:G	AKAP9	AKAP9	intronic	protein_coding	NA	A;G;+;A||R||D;ALU;-;SINE/AluSg7;intronic;AKAP9;-;-;intronic;AKAP9;-;-;UTR3;AKAP9;-;-;-;782;30;45	Name=AluSg7	14
chr7:92091507	A:G	AKAP9	AKAP9	intronic	protein_coding	NA	A;G;+;A||R||D;ALU;-;SINE/AluSg;intronic;AKAP9;-;-;intronic;AKAP9;-;-;intronic;AKAP9;-;-;-;474;30;46	Name=AluSg	17
chr7:92092717	A:G	AKAP9	AKAP9	intronic	protein_coding	NA	A;G;+;A||R||D;ALU;-;SINE/AluJb;intronic;AKAP9;-;-;intronic;AKAP9;-;-;UTR5;AKAP9;-;-;-;726;30;46	Name=AluJb	18
chr7:92092827	A:G	AKAP9	AKAP9	intronic	protein_coding	NA	A;G;+;A||R||D;ALU;-;SINE/AluJb;intronic;AKAP9;-;-;intronic;AKAP9;-;-;UTR5;AKAP9;-;-;-;1047;29;47	Name=AluJb	15
chr7:92092856	A:G	AKAP9	AKAP9	intronic	protein_coding	NA	A;G;+;A||R||D;ALU;-;SINE/AluJb;intronic;AKAP9;-;-;intronic;AKAP9;-;-;UTR5;AKAP9;-;-;-;1192;30;51	Name=AluJb	14
chr7:92092903	A:G	AKAP9	AKAP9	intronic	protein_coding	NA	A;G;+;A||R||D;ALU;-;SINE/AluJb;intronic;AKAP9;-;-;intronic;AKAP9;-;-;UTR5;AKAP9;-;-;-;1760;30;54	Name=AluJb	18
chr7:92200415	A:G	KRIT1	KRIT1	UTR3	protein_coding	NA	T;C;-;A||R;ALU;-;SINE/AluSx1;ncRNA_exonic;AC000120.7;-;-;UTR3;KRIT1;-;-;UTR3;KRIT1;-;-;-;1108;29;52	Name=AluSx1	39
chr7:92200423	A:G	KRIT1	KRIT1	UTR3	protein_coding	NA	T;C;-;A||R||D;ALU;-;SINE/AluSx1;ncRNA_exonic;AC000120.7;-;-;UTR3;KRIT1;-;-;UTR3;KRIT1;-;-;-;1432;30;55	Name=AluSx1	41
chr7:92200583	A:G	KRIT1	KRIT1	UTR3	protein_coding	NA	T;C;-;A||R||D;ALU;-;SINE/AluSx1;ncRNA_intronic;AC000120.7;-;-;UTR3;KRIT1;-;-;UTR3;KRIT1;-;-;-;1441;30;54	Name=AluSx1	35
chr7:92346167	A:G	ANKIB1	ANKIB1	intronic	protein_coding	OLIG	A;G;+;A||R||D;ALU;-;SINE/AluSz6;intronic;ANKIB1;-;-;intronic;ANKIB1;-;-;intronic;ANKIB1;-;-;-;284;25;43	Name=AluSz6	22
chr7:92348486	A:G	ANKIB1	ANKIB1	intronic	protein_coding	NA	A;G;+;A||R||D;ALU;-;SINE/AluSg;intronic;ANKIB1;-;-;intronic;ANKIB1;-;-;intronic;ANKIB1;-;-;-;82;18;24	Name=AluSg	16
chr7:92348503	A:G	ANKIB1	ANKIB1	intronic	protein_coding	NA	A;G;+;A||R||D;ALU;-;SINE/AluSg;intronic;ANKIB1;-;-;intronic;ANKIB1;-;-;intronic;ANKIB1;-;-;-;81;20;26	Name=AluSg	18
chr7:92350692	A:G	ANKIB1	ANKIB1	intronic	protein_coding	NA	A;G;+;A||R||D;ALU;-;SINE/AluJr4;intronic;ANKIB1;-;-;intronic;ANKIB1;-;-;intronic;ANKIB1;-;-;-;370;27;47	Name=AluJr4	14
chr7:92350796	A:G	ANKIB1	ANKIB1	intronic	protein_coding	NA	A;G;+;A||R||D;ALU;-;SINE/AluJr4;intronic;ANKIB1;-;-;intronic;ANKIB1;-;-;intronic;ANKIB1;-;-;-;506;30;53	Name=AluJr4	21
chr7:92492211	T:C	PEX1	PEX1	intronic	protein_coding	NA	A;G;+;A||R;ALU;-;SINE/AluJb;intronic;PEX1;-;-;intronic;PEX1;-;-;intronic;PEX1;-;-;-;1379;30;54	Name=AluJb	34
chr7:92492273	T:C	PEX1	PEX1	intronic	protein_coding	NA	A;G;+;A||R;ALU;-;SINE/AluJb;intronic;PEX1;-;-;intronic;PEX1;-;-;intronic;PEX1;-;-;-;1314;30;54	Name=AluJb	38
chr7:92492441	T:C	PEX1	PEX1	intronic	protein_coding	NEU-GABA-GLU	A;G;+;A||R;ALU;rs555859038;SINE/AluJb;intronic;PEX1;-;-;intronic;PEX1;-;-;intronic;PEX1;-;-;-;1141;30;53	Name=AluJb	29
chr7:92493622	T:C	PEX1	PEX1	intronic	protein_coding	NA	A;G;+;A||R||D;ALU;-;SINE/AluJb;intronic;PEX1;-;-;intronic;PEX1;-;-;intronic;PEX1;-;-;-;1655;30;55	Name=AluJb	43
chr7:92537222	A:G	RBM48	RBM48	UTR3	protein_coding	NA	A;G;+;A||R;ALU;-;SINE/AluSg;UTR3;RBM48;-;-;UTR3;RBM48;-;-;UTR3;RBM48;-;-;-;1089;30;53	Name=AluSg	37
chr7:94596720	A:G	SGCE	SGCE	intronic	protein_coding	NA	T;C;-;A||R;NONREP;-;-/-;intronic;SGCE;-;-;intronic;SGCE;-;-;intronic;SGCE;-;-;-;77;18;23	.	16
chr7:98846988	A:G	TMEM130	TMEM130	UTR3	protein_coding	NA	T;C;-;A||R;ALU;-;SINE/AluY;UTR3;TMEM130;-;-;UTR3;TMEM130;-;-;UTR3;TMEM130;-;-;-;660;22;42	Name=AluY	43
chr7:98864298	A:G	TMEM130	TMEM130	intronic	protein_coding	NEU-GABA-GLU	T;C;-;A||R;ALU;-;SINE/AluJr;intronic;TMEM130;-;-;intronic;TMEM130;-;-;intronic;TMEM130;-;-;-;167;7;19	Name=AluJr	10
chr7:98864303	A:G	TMEM130	TMEM130	intronic	protein_coding	NEU-GABA-GLU	T;C;-;A||R;ALU;-;SINE/AluJr;intronic;TMEM130;-;-;intronic;TMEM130;-;-;intronic;TMEM130;-;-;-;150;6;18	Name=AluJr	8
chr7:99473645	A:G	ZNF789	ZNF789	intronic	protein_coding	NA	A;G;+;A||R||D;ALU;-;SINE/AluSg;intronic;ZNF789;-;-;intronic;ZNF789;-;-;intronic;ZNF789;-;-;-;348;28;44	Name=AluSg	7
chr7:99473674	A:G	ZNF789	ZNF789	intronic	protein_coding	NA	A;G;+;A||R||D;ALU;-;SINE/AluSg;intronic;ZNF789;-;-;intronic;ZNF789;-;-;intronic;ZNF789;-;-;-;272;27;38	Name=AluSg	7
chr7:99473701	A:G	ZNF789	ZNF789	intronic	protein_coding	NA	A;G;+;A||R||D;ALU;-;SINE/AluSg;intronic;ZNF789;-;-;intronic;ZNF789;-;-;intronic;ZNF789;-;-;-;117;25;31	Name=AluSg	6
chr7:99474904	A:G	ZNF789	ZNF789	intronic	protein_coding	NA	A;G;+;A||R||D;ALU;-;SINE/AluJo;intronic;ZNF789;-;-;intronic;ZNF789;-;-;intronic;ZNF789;-;-;-;432;29;50	Name=AluJo	10
chr7:99474910	A:G	ZNF789	ZNF789	intronic	protein_coding	NA	A;G;+;A||R||D;ALU;-;SINE/AluJo;intronic;ZNF789;-;-;intronic;ZNF789;-;-;intronic;ZNF789;-;-;-;427;28;48	Name=AluJo	9
chr7:99477371	A:G	ZNF789	ZNF789	intronic	protein_coding	NA	A;G;+;A||R||D;ALU;-;SINE/AluJb;intronic;ZNF789;-;-;intronic;ZNF789;-;-;intronic;ZNF789;-;-;-;379;28;47	Name=AluJb	9
chr7:99477440	A:G	ZNF789	ZNF789	intronic	protein_coding	NA	A;G;+;A||R||D;ALU;-;SINE/AluJb;intronic;ZNF789;-;-;intronic;ZNF789;-;-;intronic;ZNF789;-;-;-;340;28;45	Name=AluJb	8
chr7:99477601	A:G	ZNF789	ZNF789	intronic	protein_coding	NA	A;G;+;A||R||D;ALU;-;SINE/AluJb;intronic;ZNF789;-;-;intronic;ZNF789;-;-;intronic;ZNF789;-;-;-;635;29;51	Name=AluJb	10
chr7:99481527	A:G	ZNF789	ZNF789	UTR3	protein_coding	NA	A;G;+;A||R||D;ALU;-;SINE/AluSp;UTR3;ZNF789;-;-;intronic;ZNF789;-;-;intronic;ZNF789;-;-;-;1298;30;54	Name=AluSp	30
chr7:99493349	A:G	ZNF394	ZNF394	UTR3	protein_coding	NA	T;C;-;A||R;ALU;-;SINE/AluSz;UTR3;ZNF394;-;-;UTR3;ZNF394;-;-;UTR3;ZNF394;-;-;-;942;30;54	Name=AluSz	22
chr7:99493395	A:G	ZNF394	ZNF394	UTR3	protein_coding	NA	T;C;-;A||R;ALU;-;SINE/AluSz;UTR3;ZNF394;-;-;UTR3;ZNF394;-;-;UTR3;ZNF394;-;-;-;841;29;54	Name=AluSz	10
chr7:99493503	A:G	ZNF394	ZNF394	UTR3	protein_coding	NA	T;C;-;A||R;ALU;-;SINE/AluSz;UTR3;ZNF394;-;-;UTR3;ZNF394;-;-;UTR3;ZNF394;-;-;-;1117;30;54	Name=AluSz	22
chr7:99566627	A:G	ZNF655	ZNF655	intronic	protein_coding	NA	A;G;+;A||R;ALU;-;SINE/AluJb;intronic;GS1-259H13.10||ZNF655;-;-;intronic;ZNF655;-;-;intronic;ZNF655;-;-;-;676;30;49	Name=AluJb	24
chr7:99566678	A:G	ZNF655	ZNF655	intronic	protein_coding	NA	A;G;+;A||R||D;ALU;-;SINE/AluJb;intronic;GS1-259H13.10||ZNF655;-;-;intronic;ZNF655;-;-;intronic;ZNF655;-;-;-;715;30;48	Name=AluJb	24
chr7:99566989	A:G	ZNF655	ZNF655	intronic	protein_coding	MGAS	A;G;+;A||R||D;ALU;-;SINE/AluSz6;intronic;GS1-259H13.10||ZNF655;-;-;intronic;ZNF655;-;-;intronic;ZNF655;-;-;-;698;30;47	Name=AluSz6	26
chr7:99568524	A:G	ZNF655	ZNF655	intronic	protein_coding	NA	A;G;+;A||R;ALU;-;SINE/AluSc8;intronic;GS1-259H13.10||ZNF655;-;-;intronic;ZNF655;-;-;intronic;ZNF655;-;-;-;872;30;47	Name=AluSc8	26
chr7:99574503	A:G	ZNF655	ZNF655	UTR3	protein_coding	NA	A;G;+;A||R||D;ALU;-;SINE/AluJr;UTR3;ZNF655;-;-;UTR3;ZNF655;-;-;UTR3;ZNF655;-;-;-;1644;30;55	Name=AluJr	43
chr7:99574516	A:G	ZNF655	ZNF655	UTR3	protein_coding	NA	A;G;+;A||R;ALU;-;SINE/AluJr;UTR3;ZNF655;-;-;UTR3;ZNF655;-;-;UTR3;ZNF655;-;-;-;1803;30;55	Name=AluJr	39
chr7:99575417	A:G	ZNF655	ZNF655	UTR3	protein_coding	NA	A;G;+;A||R;ALU;-;SINE/AluSg;UTR3;ZNF655;-;-;UTR3;ZNF655;-;-;UTR3;ZNF655;-;-;-;1228;29;52	Name=AluSg	36
chr7:100032914	A:G	ZKSCAN1	ZKSCAN1	intronic	protein_coding	NA	A;G;+;A||R||D;ALU;-;SINE/AluY;intronic;ZKSCAN1;-;-;intronic;ZKSCAN1;-;-;intronic;ZKSCAN1;-;-;295;21;542;29;49	Name=AluY	15
chr7:100192667	T:C	STAG3	STAG3	intronic	protein_coding	NA	T;C;-;A||R;ALU;-;SINE/AluJo;intronic;STAG3;-;-;intronic;STAG3;-;-;intronic;STAG3;-;-;-;257;19;33	Name=AluJo	27
chr7:100192707	T:C	STAG3	STAG3	intronic	protein_coding	NA	T;C;-;A||R;ALU;-;SINE/AluJo;intronic;STAG3;-;-;intronic;STAG3;-;-;intronic;STAG3;-;-;-;209;17;30	Name=AluJo	21
chr7:100192858	T:C	STAG3	STAG3	intronic	protein_coding	NA	T;C;-;A||R;ALU;-;SINE/AluJo;intronic;STAG3;-;-;intronic;STAG3;-;-;intronic;STAG3;-;-;-;184;15;27	Name=AluJo	23
chr7:100192886	T:C	STAG3	STAG3	intronic	protein_coding	NA	T;C;-;A||R;ALU;-;SINE/AluJo;intronic;STAG3;-;-;intronic;STAG3;-;-;intronic;STAG3;-;-;-;273;19;34	Name=AluJo	25
chr7:100194789	T:C	STAG3	STAG3	intronic	protein_coding	NA	T;C;-;A||R||D;ALU;-;SINE/AluJo;intronic;STAG3;-;-;intronic;STAG3;-;-;intronic;STAG3;-;-;-;100;9;22	Name=AluJo	19
chr7:100399968	A:G	PILRA	PILRA	UTR3	protein_coding	NA	A;G;+;A||R;REP;-;SINE/FLAM_A;UTR3;PILRA;-;-;UTR3;PILRA;-;-;UTR3;PILRA;-;-;-;1261;30;54	Name=FLAM_A	25
chr7:100644550	A:G	ACTL6B	ACTL6B	intronic	protein_coding	NEU-GLU	T;C;-;A||R;ALU;-;SINE/AluJb;intronic;ACTL6B;-;-;intronic;ACTL6B;-;-;intronic;ACTL6B;-;-;-;196;5;16	Name=AluJo	13
chr7:100645864	A:G	ACTL6B	ACTL6B	intronic	protein_coding	NA	T;C;-;R;ALU;-;SINE/AluSz;intronic;ACTL6B;-;-;intronic;ACTL6B;-;-;intronic;ACTL6B;-;-;-;125;2;13	Name=AluSz	7
chr7:100856558	A:G	SLC12A9	SLC12A9	intronic	protein_coding	NA	A;G;+;A||R||D;ALU;-;SINE/AluJb;intronic;SLC12A9;-;-;intronic;SLC12A9;-;-;UTR5;SLC12A9;-;-;-;915;30;53	Name=AluJb	8
chr7:100856576	A:G	SLC12A9	SLC12A9	intronic	protein_coding	NA	A;G;+;R||D;ALU;-;SINE/AluJb;intronic;SLC12A9;-;-;intronic;SLC12A9;-;-;UTR5;SLC12A9;-;-;-;693;28;51	Name=AluJb	9
chr7:100856712	A:G	SLC12A9	SLC12A9	intronic	protein_coding	MGAS	A;G;+;A||R||D;ALU;-;SINE/AluJb;intronic;SLC12A9;-;-;intronic;SLC12A9;-;-;UTR5;SLC12A9;-;-;-;1271;30;53	Name=AluJb	14
chr7:101312147	A:G	IFT22	IFT22	UTR3	protein_coding	NA	T;C;-;A||R;ALU;-;SINE/AluJb;intergenic;RP11-132A1.4||RABL5;-;-;ncRNA_intronic;LOC101927746;-;-;intergenic;BC032716||RABL5;-;-;-;360;23;42	Name=AluJb	26
chr7:101312368	A:G	IFT22	IFT22	UTR3	protein_coding	NA	T;C;-;A||R;ALU;-;SINE/AluJb;intergenic;RP11-132A1.4||RABL5;-;-;ncRNA_intronic;LOC101927746;-;-;downstream;RABL5;-;-;-;225;17;32	Name=AluJb	19
chr7:101312730	A:G	IFT22	IFT22	UTR3	protein_coding	NA	T;C;-;A||R;ALU;-;SINE/AluSx3;intergenic;RP11-132A1.4||RABL5;-;-;ncRNA_intronic;LOC101927746;-;-;downstream;RABL5;-;-;-;75;12;24	Name=AluSx3	17
chr7:101313317	A:G	IFT22	IFT22	UTR3	protein_coding	NA	T;C;-;A||R;ALU;-;SINE/AluSz6;downstream;RABL5;-;-;ncRNA_intronic;LOC101927746;-;-;downstream;RABL5;-;-;-;111;20;35	Name=AluSz6	13
chr7:102449811	A:G	ORAI2	ORAI2	UTR3	protein_coding	NA	A;G;+;A||R||D;ALU;-;SINE/AluJb;UTR3;ORAI2;-;-;UTR3;ORAI2;-;-;UTR3;ORAI2;-;-;-;981;29;52	Name=AluJr	28
chr7:102449866	A:G	ORAI2	ORAI2	UTR3	protein_coding	NA	A;G;+;A||R||D;ALU;-;SINE/AluSz;UTR3;ORAI2;-;-;UTR3;ORAI2;-;-;UTR3;ORAI2;-;-;-;855;30;53	Name=AluSz	34
chr7:102454344	A:G	ORAI2	ORAI2	UTR3	protein_coding	NA	A;G;+;A||R||D;ALU;-;SINE/AluJo;UTR3;ORAI2;-;-;UTR3;ORAI2;-;-;UTR3;ORAI2;-;-;-;362;23;36	Name=AluJo	8
chr7:104989226	A:G	LINC01004	LINC01004	ncRNA	lncRNA	NA	T;C;-;A||R;REP;-;DNA/MER1B;ncRNA_intronic;LINC01004;-;-;ncRNA_exonic;LINC01004;-;-;ncRNA_exonic;LOC100216546;-;-;-;562;30;49	Name=MER1B	21
chr7:104999004	A:G	LINC01004	LINC01004	intergenic	lncRNA	NA	T;C;-;A||R||D;ALU;-;SINE/AluSx1;ncRNA_intronic;LINC01004;-;-;intergenic;LINC01004||KMT2E-AS1;-;-;intergenic;LOC100216546||LOC100216545;-;-;-;29;14;16	Name=AluSx1	14
chr7:105041505	A:G	KMT2E	KMT2E	intronic	protein_coding	NA	A;G;+;A||R||D;ALU;-;SINE/AluSg;intronic;KMT2E;-;-;intronic;KMT2E;-;-;intronic;KMT2E;-;-;-;16;6;7	Name=AluSg	16
chr7:105071467	A:G	KMT2E	KMT2E	intronic	protein_coding	NA	A;G;+;A||R;ALU;-;SINE/AluSc;intronic;KMT2E;-;-;intronic;KMT2E;-;-;intronic;KMT2E;-;-;-;19;8;11	Name=AluSc	18
chr7:105103965	T:C	KMT2E	KMT2E	intronic	protein_coding	NA	T;C;-;A||R;ALU;-;SINE/AluSx3;ncRNA_exonic;CTB-152G17.6;-;-;intronic;KMT2E;-;-;intronic;KMT2E;-;-;-;290;25;46	Name=AluSx3	33
chr7:105104548	A:G	KMT2E	KMT2E	intronic	protein_coding	OLIG	A;G;+;A||R||D;ALU;-;SINE/AluJo;ncRNA_exonic;CTB-152G17.6;-;-;intronic;KMT2E;-;-;intronic;KMT2E;-;-;-;216;28;49	Name=AluJo	19
chr7:105104634	A:G	KMT2E	KMT2E	intronic	protein_coding	MGAS	A;G;+;A||R||D;ALU;-;SINE/AluJo;ncRNA_exonic;CTB-152G17.6;-;-;intronic;KMT2E;-;-;intronic;KMT2E;-;-;-;295;27;49	Name=AluJo	26
chr7:105105112	A:G	KMT2E	KMT2E	intronic	protein_coding	OLIG	A;G;+;A||R||D;ALU;-;SINE/AluJr;ncRNA_exonic;CTB-152G17.6;-;-;intronic;KMT2E;-;-;intronic;KMT2E;-;-;-;248;29;52	Name=AluJr	29
chr7:10936953	A:G	NDUFA4	NDUFA4	intronic	protein_coding	NA	T;C;-;A||R||D;ALU;-;SINE/AluSz6;intronic;NDUFA4;-;-;intronic;NDUFA4;-;-;intronic;NDUFA4;-;-;-;687;30;50	Name=AluSz6	17
chr7:11059614	A:G	PHF14	PHF14	intronic	protein_coding	NA	A;G;+;A||R||D;ALU;-;SINE/AluSz6;intronic;PHF14;-;-;intronic;PHF14;-;-;intronic;PHF14;-;-;-;1;1;1	Name=AluSz6	16
chr7:11059616	A:G	PHF14	PHF14	intronic	protein_coding	NA	A;G;+;A||R||D;ALU;-;SINE/AluSz6;intronic;PHF14;-;-;intronic;PHF14;-;-;intronic;PHF14;-;-;-;2;2;2	Name=AluSz6	16
chr7:11059694	A:G	PHF14	PHF14	intronic	protein_coding	NA	A;G;+;A||R||D;ALU;-;SINE/AluSz6;intronic;PHF14;-;-;intronic;PHF14;-;-;intronic;PHF14;-;-;-;122;27;35	Name=AluSz6	21
chr7:11059695	A:G	PHF14	PHF14	intronic	protein_coding	NA	A;G;+;A||R||D;ALU;-;SINE/AluSz6;intronic;PHF14;-;-;intronic;PHF14;-;-;intronic;PHF14;-;-;-;85;24;29	Name=AluSz6	21
chr7:120298948	A:G	KCND2	KCND2	intronic	protein_coding	NEU-GABA	A;G;+;A||R||D;ALU;-;SINE/AluSq;intronic;KCND2;-;-;intronic;KCND2;-;-;intronic;KCND2;-;-;-;12;2;4	Name=AluSq	15
chr7:120302425	A:G	KCND2	KCND2	intronic	protein_coding	NEU-GABA	A;G;+;A||R;ALU;-;SINE/AluJb;intronic;KCND2;-;-;intronic;KCND2;-;-;intronic;KCND2;-;-;-;7;1;2	Name=AluJb	14
chr7:120302426	A:G	KCND2	KCND2	intronic	protein_coding	NA	A;G;+;A||R;ALU;-;SINE/AluJb;intronic;KCND2;-;-;intronic;KCND2;-;-;intronic;KCND2;-;-;-;8;1;2	Name=AluJb	14
chr7:120335103	A:G	KCND2	KCND2	intronic	protein_coding	NA	A;G;+;A||R||D;ALU;rs553831977;SINE/AluSx;intronic;KCND2;-;-;intronic;KCND2;-;-;intronic;KCND2;-;-;-;10;3;4	Name=AluSx	17
chr7:120335109	A:G	KCND2	KCND2	intronic	protein_coding	NA	A;G;+;A||R||D;ALU;-;SINE/AluSx;intronic;KCND2;-;-;intronic;KCND2;-;-;intronic;KCND2;-;-;-;9;2;3	Name=AluSx	17
chr7:120335110	A:G	KCND2	KCND2	intronic	protein_coding	NA	A;G;+;A||R;ALU;-;SINE/AluSx;intronic;KCND2;-;-;intronic;KCND2;-;-;intronic;KCND2;-;-;-;9;2;3	Name=AluSx	18
chr7:120335661	A:G	KCND2	KCND2	intronic	protein_coding	NA	A;G;+;A||R||D;ALU;-;SINE/AluY;intronic;KCND2;-;-;intronic;KCND2;-;-;intronic;KCND2;-;-;-;7;1;2	Name=AluY	5
chr7:120487990	A:G	KCND2	KCND2	intronic	protein_coding	NEU	A;G;+;A||R||D;ALU;-;SINE/AluJb;intronic;KCND2;-;-;intronic;KCND2;-;-;intronic;KCND2;-;-;-;30;4;6	Name=AluJb	16
chr7:122075146	A:G	AASS	AASS	UTR3	protein_coding	NA	T;C;-;A||R||D;ALU;-;SINE/AluJb;downstream;AASS;-;-;UTR3;AASS;-;-;UTR3;AASS;-;-;-;2169;30;55	Name=AluJr	43
chr7:128308795	A:G	RBM28	RBM28	UTR3	protein_coding	NA	T;C;-;A||R;ALU;-;SINE/AluSg;UTR3;RBM28;-;-;intergenic;MGC27345||RBM28;-;-;intergenic;MGC27345||RBM28;-;-;-;819;29;53	Name=AluSg	24
chr7:128503014	A:G	METTL2B	METTL2B	intergenic	protein_coding	NA	A;G;+;A||R||D;ALU;-;SINE/AluSc8;UTR3;METTL2B;-;-;downstream;METTL2B;-;-;downstream;METTL2B;-;-;-;1098;30;52	Name=AluSc8	37
chr7:128503165	A:G	METTL2B	METTL2B	intergenic	protein_coding	NA	A;G;+;A||R||D;ALU;-;SINE/AluSc8;UTR3;METTL2B;-;-;downstream;METTL2B;-;-;downstream;METTL2B;-;-;-;1062;30;53	Name=AluSc8	35
chr7:128503981	A:G	METTL2B	METTL2B	intergenic	protein_coding	NA	A;G;+;A||R||D;ALU;-;SINE/AluSq2;UTR3;METTL2B;-;-;intergenic;METTL2B||LINC01000;-;-;intergenic;METTL2B||FLJ45340;-;-;-;1934;30;54	Name=AluSq2	41
chr7:128504913	A:G	METTL2B	METTL2B	intergenic	protein_coding	NA	A;G;+;A||R;ALU;-;SINE/AluSp;UTR3;METTL2B;-;-;intergenic;METTL2B||LINC01000;-;-;intergenic;METTL2B||FLJ45340;-;-;-;909;30;53	Name=AluSp	30
chr7:129614255	A:G	NRF1	NRF1	intronic	protein_coding	NA	A;G;+;A||R;ALU;-;SINE/AluSx;intronic;NRF1;-;-;intronic;NRF1;-;-;intronic;NRF1;-;-;-;9;7;8	Name=AluSx	17
chr7:129614281	A:G	NRF1	NRF1	intronic	protein_coding	NA	A;G;+;A||R;ALU;-;SINE/AluSx;intronic;NRF1;-;-;intronic;NRF1;-;-;intronic;NRF1;-;-;-;9;8;8	Name=AluSx	19
chr7:129614282	A:G	NRF1	NRF1	intronic	protein_coding	NEU	A;G;+;A||R||D;ALU;-;SINE/AluSx;intronic;NRF1;-;-;intronic;NRF1;-;-;intronic;NRF1;-;-;-;7;4;5	Name=AluSx	15
chr7:129618584	A:G	NRF1	NRF1	intronic	protein_coding	NA	A;G;+;A||R;ALU;-;SINE/AluJr;intronic;NRF1;-;-;intronic;NRF1;-;-;intronic;NRF1;-;-;-;25;12;16	Name=AluJr	21
chr7:129618615	A:G	NRF1	NRF1	intronic	protein_coding	NA	A;G;+;A||R;ALU;-;SINE/AluJr;intronic;NRF1;-;-;intronic;NRF1;-;-;intronic;NRF1;-;-;-;17;10;11	Name=AluJr	19
chr7:129622775	A:G	NRF1	NRF1	intronic	protein_coding	NA	A;G;+;A||R;ALU;-;SINE/AluSx1;intronic;NRF1;-;-;intronic;NRF1;-;-;intronic;NRF1;-;-;-;25;15;18	Name=AluSx1	22
chr7:129631392	A:G	NRF1	NRF1	intronic	protein_coding	NEU-GLU	A;G;+;A||R;ALU;-;SINE/AluJr;intronic;NRF1;-;-;intronic;NRF1;-;-;intronic;NRF1;-;-;-;273;27;48	Name=AluJr	27
chr7:137383192	A:G	DGKI	DGKI	UTR3	protein_coding	NA	T;C;-;R;NONREP;-;-/-;UTR3;DGKI;-;-;intergenic;PTN||DGKI;-;-;intergenic;PTN||DGKI;-;-;-;0;0;0	.	33
chr7:141005584	A:G	MRPS33	MRPS33	UTR3	protein_coding	NA	T;C;-;A||R;ALU;-;SINE/AluSc;upstream;RP4-813F11.4;-;-;downstream;MRPS33;-;-;downstream;MRPS33;-;-;-;122;13;28	Name=AluSc	8
chr7:141747923	A:G	SSBP1	SSBP1	intronic	protein_coding	NA	A;G;+;A||R||D;ALU;-;SINE/AluSz;intronic;SSBP1;-;-;intronic;SSBP1;-;-;intronic;SSBP1;-;-;-;854;30;53	Name=AluSz	15
chr7:141749714	A:G	SSBP1	SSBP1	intronic	protein_coding	NA	A;G;+;R;ALU;-;SINE/AluSz;intronic;SSBP1;-;-;intronic;SSBP1;-;-;intronic;SSBP1;-;-;-;784;29;52	Name=AluSz	6
chr7:144647054	T:C	TPK1	TPK1	intronic	protein_coding	NA	A;G;+;R;NONREP;-;-/-;intronic;TPK1;-;-;intronic;TPK1;-;-;intronic;TPK1;-;-;517;169;0;0;0	.	3
chr7:144647055	T:C	TPK1	TPK1	intronic	protein_coding	NA	A;G;+;R;NONREP;-;-/-;intronic;TPK1;-;-;intronic;TPK1;-;-;intronic;TPK1;-;-;517;169;0;0;0	.	3
chr7:144647062	T:C	TPK1	TPK1	intronic	protein_coding	NA	A;G;+;R;NONREP;-;-/-;intronic;TPK1;-;-;intronic;TPK1;-;-;intronic;TPK1;-;-;517;169;1;1;1	.	3
chr7:149068997	A:G	ZNF786	ZNF786	intergenic	protein_coding	NA	T;C;-;A||R;ALU;-;SINE/AluSz;downstream;ZNF786;-;-;downstream;ZNF786;-;-;downstream;ZNF786;-;-;-;58;14;26	Name=AluSz	6
chr7:149183712	A:G	ZNF398	ZNF398	intergenic	protein_coding	NA	A;G;+;A||R;REP;-;SINE/FLAM_C;downstream;ZNF398;-;-;downstream;ZNF398;-;-;downstream;ZNF398;-;-;-;152;24;40	Name=FLAM_C	14
chr7:149185409	A:G	ZNF398	ZNF398	intergenic	protein_coding	NA	A;G;+;A||R;ALU;-;SINE/AluSq2;intergenic;ZNF398||ZNF282;-;-;intergenic;ZNF398||ZNF282;-;-;intergenic;ZNF398||ZNF282;-;-;-;34;11;17	Name=AluSq2	15
chr7:149877450	A:G	ATP6V0E2	ATP6V0E2	intronic	protein_coding	NA	A;G;+;A||R;ALU;-;SINE/AluJr;ncRNA_intronic;ATP6V0E2-AS1;-;-;intronic;ATP6V0E2;-;-;intronic;ATP6V0E2;-;-;-;89;12;23	Name=AluJr	5
chr7:151030394	A:G	ABCB8	ABCB8	intronic	protein_coding	NA	A;G;+;A||R||D;ALU;-;SINE/AluSx;intronic;ABCB8;-;-;intronic;ABCB8;-;-;intronic;ABCB8;-;-;-;345;30;51	Name=AluSx	15
chr7:152243663	A:G	KMT2C	KMT2C	intronic	protein_coding	NA	T;C;-;A||R;ALU;-;SINE/AluSx;intronic;KMT2C;-;-;intronic;KMT2C;-;-;intronic;KMT2C;-;-;-;7;3;5	Name=AluSx	18
chr7:156971457	A:G	NOM1	NOM1	UTR3	protein_coding	NA	A;G;+;A||R||D;ALU;-;SINE/AluJr;UTR3;NOM1;-;-;UTR3;NOM1;-;-;UTR3;NOM1;-;-;-;1787;30;55	Name=AluJr	32
chr7:156971486	A:G	NOM1	NOM1	UTR3	protein_coding	NA	A;G;+;A||R||D;ALU;-;SINE/AluJr;UTR3;NOM1;-;-;UTR3;NOM1;-;-;UTR3;NOM1;-;-;-;1878;30;54	Name=AluJr	39
chr7:156971520	A:G	NOM1	NOM1	UTR3	protein_coding	NA	A;G;+;A||R||D;ALU;-;SINE/AluJr;UTR3;NOM1;-;-;UTR3;NOM1;-;-;UTR3;NOM1;-;-;-;1854;30;54	Name=AluJr	37
chr7:157232530	A:G	UBE3C	UBE3C	intronic	protein_coding	NA	A;G;+;A||R||D;ALU;-;SINE/AluSz;intronic;UBE3C;-;-;intronic;UBE3C;-;-;intronic;UBE3C;-;-;-;493;28;43	Name=AluSz	14
chr7:17344729	A:G	AHR	AHR	UTR3	protein_coding	NA	A;G;+;A||R||D;ALU;-;SINE/AluSx;UTR3;AHR;-;-;UTR3;AHR;-;-;UTR3;AHR;-;-;-;1539;30;54	Name=AluSx	17
chr7:17344734	A:G	AHR	AHR	UTR3	protein_coding	NA	A;G;+;A||R||D;ALU;-;SINE/AluSx;UTR3;AHR;-;-;UTR3;AHR;-;-;UTR3;AHR;-;-;-;1295;30;55	Name=AluSx	21
chr7:17345139	A:G	AHR	AHR	UTR3	protein_coding	NA	A;G;+;A||R||D;ALU;-;SINE/AluSc;UTR3;AHR;-;-;UTR3;AHR;-;-;UTR3;AHR;-;-;-;1012;30;52	Name=AluSc	21
chr7:17345156	A:G	AHR	AHR	UTR3	protein_coding	NA	A;G;+;A||R||D;ALU;rs542539241;SINE/AluSc;UTR3;AHR;-;-;UTR3;AHR;-;-;UTR3;AHR;-;-;-;12;6;6	Name=AluSc	31
chr7:17345168	A:G	AHR	AHR	UTR3	protein_coding	NA	A;G;+;A||R||D;ALU;-;SINE/AluSc;UTR3;AHR;-;-;UTR3;AHR;-;-;UTR3;AHR;-;-;-;1991;30;55	Name=AluSc	23
chr7:17345229	A:G	AHR	AHR	UTR3	protein_coding	NA	A;G;+;A||R;ALU;rs752020902;SINE/AluSc;UTR3;AHR;-;-;UTR3;AHR;-;-;UTR3;AHR;-;-;-;1904;30;55	Name=AluSc	30
chr7:23187867	A:G	NUP42	NUP42	intronic	protein_coding	NA	A;G;+;A||R;ALU;-;SINE/AluSq2;intronic;AC005082.1||NUPL2;-;-;intronic;NUPL2;-;-;intronic;NUPL2;-;-;-;360;30;52	Name=AluSq2	23
chr7:23187868	A:G	NUP42	NUP42	intronic	protein_coding	NA	A;G;+;A||R;ALU;-;SINE/AluSq2;intronic;AC005082.1||NUPL2;-;-;intronic;NUPL2;-;-;intronic;NUPL2;-;-;-;768;30;55	Name=AluSq2	27
chr7:25119400	A:G	CYCS	CYCS	UTR3	protein_coding	NA	T;C;-;A||R;ALU;-;SINE/AluSq2;downstream;CYCS;-;-;UTR3;CYCS;-;-;UTR3;CYCS;-;-;-;1036;30;54	Name=AluSq2	38
chr7:25119440	A:G	CYCS	CYCS	UTR3	protein_coding	NA	T;C;-;A||R;ALU;-;SINE/AluSq2;downstream;CYCS;-;-;UTR3;CYCS;-;-;UTR3;CYCS;-;-;-;1102;30;54	Name=AluSq2	41
chr7:25119658	A:G	CYCS	CYCS	UTR3	protein_coding	NA	T;C;-;A||R;ALU;-;SINE/AluJo;downstream;CYCS;-;-;UTR3;CYCS;-;-;UTR3;CYCS;-;-;-;845;30;55	Name=AluJo	38
chr7:25120153	A:G	CYCS	CYCS	UTR3	protein_coding	NA	T;C;-;A||R||D;ALU;-;SINE/AluSx1;UTR3;CYCS;-;-;UTR3;CYCS;-;-;UTR3;CYCS;-;-;-;948;30;53	Name=AluSx1	40
chr7:25120182	A:G	CYCS	CYCS	UTR3	protein_coding	NA	T;C;-;A||R;ALU;-;SINE/AluSx1;UTR3;CYCS;-;-;UTR3;CYCS;-;-;UTR3;CYCS;-;-;-;611;30;54	Name=AluSx1	40
chr7:25120250	A:G	CYCS	CYCS	UTR3	protein_coding	NA	T;C;-;A||R;ALU;-;SINE/AluSx1;UTR3;CYCS;-;-;UTR3;CYCS;-;-;UTR3;CYCS;-;-;-;938;30;53	Name=AluSx1	40
chr7:25120353	A:G	CYCS	CYCS	UTR3	protein_coding	NA	T;C;-;A||R;ALU;-;SINE/AluSx1;UTR3;CYCS;-;-;UTR3;CYCS;-;-;UTR3;CYCS;-;-;-;734;30;55	Name=AluSx1	39
chr7:25121002	A:G	CYCS	CYCS	UTR3	protein_coding	NA	T;C;-;A||R||D;ALU;-;SINE/AluSp;UTR3;CYCS;-;-;UTR3;CYCS;-;-;UTR3;CYCS;-;-;-;953;30;53	Name=AluSp	41
chr7:25121415	A:G	CYCS	CYCS	UTR3	protein_coding	NA	T;C;-;A||R;ALU;-;SINE/AluSq4;UTR3;CYCS;-;-;UTR3;CYCS;-;-;UTR3;CYCS;-;-;-;577;29;52	Name=AluSq4	29
chr7:25121431	A:G	CYCS	CYCS	UTR3	protein_coding	NA	T;C;-;A||R;ALU;-;SINE/AluSq4;UTR3;CYCS;-;-;UTR3;CYCS;-;-;UTR3;CYCS;-;-;-;662;29;53	Name=AluSq4	41
chr7:25121783	A:G	CYCS	CYCS	UTR3	protein_coding	NA	T;C;-;A||R;ALU;-;SINE/AluJb;UTR3;CYCS;-;-;UTR3;CYCS;-;-;UTR3;CYCS;-;-;-;574;29;53	Name=AluJb	34
chr7:25121818	A:G	CYCS	CYCS	UTR3	protein_coding	NA	T;C;-;A||R;ALU;-;SINE/AluJb;UTR3;CYCS;-;-;UTR3;CYCS;-;-;UTR3;CYCS;-;-;-;1205;30;55	Name=AluJb	41
chr7:26183501	T:C	NFE2L3	NFE2L3	intronic	protein_coding	NA	T;C;-;A;ALU;rs185264158;SINE/AluSz;intronic;NFE2L3;-;-;intronic;NFE2L3;-;-;intronic;NFE2L3;-;-;-;132;24;33	Name=AluSz	12
chr7:2722384	T:C	AMZ1	AMZ1	intronic	protein_coding	NA	T;C;-;A||R;ALU;-;SINE/AluY;intergenic;AMZ1||GNA12;-;-;intergenic;AMZ1||GNA12;-;-;intergenic;AMZ1||GNA12;-;-;-;1423;30;54	Name=AluY	35
chr7:2722437	T:C	AMZ1	AMZ1	intronic	protein_coding	NA	T;C;-;A||R;ALU;-;SINE/AluY;intergenic;AMZ1||GNA12;-;-;intergenic;AMZ1||GNA12;-;-;intergenic;AMZ1||GNA12;-;-;-;1735;30;54	Name=AluY	37
chr7:2722870	T:C	AMZ1	AMZ1	intronic	protein_coding	NA	T;C;-;A||R;ALU;-;SINE/AluJr;intergenic;AMZ1||GNA12;-;-;intergenic;AMZ1||GNA12;-;-;intergenic;AMZ1||GNA12;-;-;-;1217;30;54	Name=AluJr	36
chr7:2727369	T:C	AMZ1	AMZ1	intronic	protein_coding	NA	T;C;-;A||R;ALU;-;SINE/AluSc;downstream;GNA12;-;-;downstream;GNA12;-;-;downstream;GNA12;-;-;-;685;29;53	Name=AluSc	37
chr7:32914021	A:G	RP9P	RP9P	intergenic	lncRNA	NA	T;C;-;A||R||D;ALU;-;SINE/AluSz;intronic;AVL9;-;-;intergenic;KBTBD2||RP9P;-;-;intronic;AVL9;-;-;-;1103;30;54	Name=AluSz	29
chr7:36365437	A:G	KIAA0895	MATCAP2	intronic	protein_coding	NA	T;C;-;A||R;ALU;-;SINE/AluSx;intronic;KIAA0895;-;-;intronic;KIAA0895;-;-;intronic;KIAA0895;-;-;-;21;11;12	Name=AluSx	3
chr7:38724646	A:G	VPS41	VPS41	UTR3	protein_coding	NA	T;C;-;A||R;ALU;-;SINE/AluSp;UTR3;VPS41;-;-;UTR3;VPS41;-;-;UTR3;VPS41;-;-;-;753;30;53	Name=AluSp	30
chr7:38724785	A:G	VPS41	VPS41	UTR3	protein_coding	NA	T;C;-;A||R||D;ALU;-;SINE/AluSp;UTR3;VPS41;-;-;UTR3;VPS41;-;-;UTR3;VPS41;-;-;-;633;30;54	Name=AluSp	31
chr7:39574501	A:G	YAE1	YAE1	intronic	protein_coding	NA	A;G;+;A||R;ALU;-;SINE/AluSx;intronic;YAE1D1;-;-;intronic;YAE1D1;-;-;intergenic;YAE1D1||LOC646999;-;-;-;225;27;45	Name=AluSx	14
chr7:39950745	A:G	CDK13	CDK13	other	protein_coding	NA	A;G;+;A||R;NONREP;-;-/-;exonic;CDK13;nonsynonymous	.	25
chr7:43964754	A:G	POLR2J4	POLR2J4	ncRNA	lncRNA	NA	T;C;-;R||D;ALU;-;SINE/AluJr;ncRNA_intronic;POLR2J4||RP5-1165K10.2;-;-;ncRNA_intronic;POLR2J4;-;-;intergenic;UBE2D4||POLR2J4;-;-;-;587;28;48	Name=AluJr	7
chr7:44042098	A:G	LINC00957	LINC00957	ncRNA	lncRNA	NA	A;G;+;A||R;ALU;-;SINE/AluSc;ncRNA_exonic;LINC00957;-;-;ncRNA_intronic;LINC00957;-;-;ncRNA_exonic;LINC00957;-;-;-;1755;30;54	Name=AluSc	43
chr7:44075877	A:G	POLM	POLM	intronic	protein_coding	NA	T;C;-;A||R||D;ALU;-;SINE/AluJb;intronic;POLM;-;-;intronic;POLM;-;-;ncRNA_exonic;AX747737;-;-;-;1277;30;53	Name=AluJb	10
chr7:44580847	A:G	TMED4	TMED4	UTR3	protein_coding	NA	T;C;-;A||R;ALU;-;SINE/AluSp;UTR3;TMED4;-;-;UTR3;TMED4;-;-;UTR3;TMED4;-;-;-;1231;30;54	Name=AluSp	15
chr7:44580864	A:G	TMED4	TMED4	UTR3	protein_coding	NA	T;C;-;A||R;ALU;-;SINE/AluSp;UTR3;TMED4;-;-;UTR3;TMED4;-;-;UTR3;TMED4;-;-;-;1646;30;54	Name=AluSp	27
chr7:44580871	A:G	TMED4	TMED4	UTR3	protein_coding	NA	T;C;-;A||R||D;ALU;-;SINE/AluSp;UTR3;TMED4;-;-;UTR3;TMED4;-;-;UTR3;TMED4;-;-;-;1882;30;54	Name=AluSp	19
chr7:44801789	A:G	PPIA	PPIA	UTR3	protein_coding	NA	A;G;+;A||R||D;NONREP;-;-/-;UTR3;PPIA;-;-;UTR3;PPIA;-;-;UTR3;PPIA;-;-;-;1645;30;54	.	41
chr7:44802423	A:G	PPIA	PPIA	UTR3	protein_coding	NA	A;G;+;A||R||D;ALU;-;SINE/AluSx;UTR3;PPIA;-;-;UTR3;PPIA;-;-;UTR3;PPIA;-;-;-;1304;30;54	Name=AluSx	39
chr7:4769693	A:G	FOXK1	FOXK1	UTR3	protein_coding	NA	A;G;+;A||R||D;ALU;-;SINE/AluSx1;UTR3;FOXK1;-;-;UTR3;FOXK1;-;-;UTR3;FOXK1;-;-;-;1848;30;54	Name=AluSx1	41
chr7:47962677	A:G	HUS1	HUS1	intergenic	protein_coding	NA	T;C;-;A||R;ALU;-;SINE/AluJo;downstream;HUS1;-;-;downstream;HUS1;-;-;downstream;HUS1;-;-;-;167;22;36	Name=AluJo	10
chr7:48104000	A:G	UPP1	UPP1	intronic	protein_coding	NA	A;G;+;R;ALU;-;SINE/AluSc;intronic;UPP1;-;-;intronic;UPP1;-;-;intronic;UPP1;-;-;-;377;27;49	Name=AluSc	12
chr7:48104053	A:G	UPP1	UPP1	intronic	protein_coding	NEU-GABA	A;G;+;A||R||D;ALU;-;SINE/AluSc;intronic;UPP1;-;-;intronic;UPP1;-;-;intronic;UPP1;-;-;-;690;30;52	Name=AluSc	7
chr7:5389587	A:G	TNRC18	TNRC18	intronic	protein_coding	NA	T;C;-;A||R||D;ALU;-;SINE/AluSx;UTR3;TNRC18;-;-;intronic;TNRC18;-;-;UTR3;TNRC18;-;-;-;171;20;30	Name=AluSx	11
chr7:5389592	A:G	TNRC18	TNRC18	intronic	protein_coding	NA	T;C;-;A||R||D;ALU;-;SINE/AluSx;UTR3;TNRC18;-;-;intronic;TNRC18;-;-;UTR3;TNRC18;-;-;-;166;21;32	Name=AluSx	13
chr7:5389673	A:G	TNRC18	TNRC18	intronic	protein_coding	NA	T;C;-;A||R;ALU;-;SINE/AluSx;UTR3;TNRC18;-;-;intronic;TNRC18;-;-;UTR3;TNRC18;-;-;-;233;22;32	Name=AluSx	17
chr7:5389674	A:G	TNRC18	TNRC18	intronic	protein_coding	NA	T;C;-;A||R||D;ALU;-;SINE/AluSx;UTR3;TNRC18;-;-;intronic;TNRC18;-;-;UTR3;TNRC18;-;-;-;213;26;35	Name=AluSx	15
chr7:5528189	T:C	ACTB	ACTB	intronic	protein_coding	OLIG	.	.	30
chr7:55956192	A:G	MRPS17	MRPS17	UTR3	protein_coding	NA	A;G;+;R;ALU;-;SINE/AluSp;UTR3;MRPS17;-;-;downstream;MRPS17;-;-;downstream;MRPS17;-;-;-;931;30;53	Name=AluSp	25
chr7:56010611	A:G	PSPH	PSPH	intergenic	protein_coding	NA	T;C;-;A||R||D;ALU;-;SINE/AluJr;downstream;PSPH;-;-;downstream;PSPH;-;-;downstream;PSPH;-;-;-;455;26;48	Name=AluJr	4
chr7:56010649	A:G	PSPH	PSPH	intergenic	protein_coding	NA	T;C;-;A||R||D;ALU;-;SINE/AluJr;downstream;PSPH;-;-;downstream;PSPH;-;-;downstream;PSPH;-;-;-;783;28;51	Name=AluJr	15
chr7:56042637	A:G	PSPH	PSPH	other	protein_coding	NA	T;C;-;A||R;ALU;-;SINE/AluJb;intronic;PSPH;-;-;intronic;PSPH;-;-;intronic;PSPH;-;-;-;152;25;43	Name=AluJb	10
chr7:56074843	A:G	SUMF2	SUMF2	intronic	protein_coding	NA	A;G;+;A||R;ALU;-;SINE/AluJr;intronic;SUMF2;-;-;intronic;SUMF2;-;-;intronic;PSPH||SUMF2;-;-;-;1266;30;52	Name=AluJr	9
chr7:56074916	A:G	SUMF2	SUMF2	intronic	protein_coding	MGAS	A;G;+;A||R;ALU;-;SINE/AluJr;intronic;SUMF2;-;-;intronic;SUMF2;-;-;intronic;PSPH||SUMF2;-;-;-;1452;30;54	Name=AluJr	11
chr7:56078966	A:G	SUMF2	SUMF2	other	protein_coding	NA	A;G;+;A||R;ALU;-;SINE/AluJr;exonic;SUMF2;nonsynonymous	Name=AluJr	15
chr7:56078974	A:G	SUMF2	SUMF2	other	protein_coding	NA	A;G;+;A||R;ALU;-;SINE/AluJr;exonic;SUMF2;nonsynonymous	Name=AluJr	23
chr7:5848533	A:G	ZNF815P	ZNF815P	ncRNA	transcribed_unprocessed_pseudogene	NEU-GABA-GLU	A;G;+;A||R||D;ALU;-;SINE/AluSx3;intergenic;ZNF815P||RN7SL556P;-;-;ncRNA_intronic;ZNF815P;-;-;ncRNA_intronic;ZNF815P;-;-;-;338;22;40	Name=AluSx3	28
chr7:65975612	A:G	GUSB	GUSB	intronic	protein_coding	NA	T;C;-;R||D;ALU;-;SINE/AluSz;intronic;GUSB;-;-;intronic;GUSB;-;-;intronic;GUSB;-;-;-;1389;30;53	Name=AluSz	9
chr7:6603718	A:G	C7orf26	INTS15	intronic	protein_coding	NA	A;G;+;R;ALU;-;SINE/AluSq2;intronic;C7orf26;-;-;intronic;C7orf26;-;-;intronic;C7orf26;-;-;-;802;30;53	Name=AluSq2	10
chr7:6604216	A:G	C7orf26	INTS15	intronic	protein_coding	NA	A;G;+;A||R;ALU;rs539869830;SINE/AluSc;intronic;C7orf26;-;-;intronic;C7orf26;-;-;intronic;C7orf26;-;-;-;1373;30;53	Name=AluSc	17
chr7:6606835	A:G	C7orf26	INTS15	intronic	protein_coding	NA	A;G;+;A||R;ALU;-;SINE/AluJr;intronic;C7orf26;-;-;intronic;C7orf26;-;-;intronic;C7orf26;-;-;-;869;30;53	Name=AluJr	9
chr7:6606867	A:G	C7orf26	INTS15	intronic	protein_coding	NA	A;G;+;R;ALU;-;SINE/AluJr;intronic;C7orf26;-;-;intronic;C7orf26;-;-;intronic;C7orf26;-;-;-;1042;30;53	Name=AluJr	8
chr7:66153267	A:G	CRCP	CRCP	UTR3	protein_coding	NA	A;G;+;A||R||D;ALU;-;SINE/AluSp;ncRNA_intronic;RP5-1132H15.1;-;-;UTR3;CRCP;-;-;UTR3;CRCP;-;-;-;1650;30;54	Name=AluSp	37
chr7:66153806	A:G	CRCP	CRCP	UTR3	protein_coding	NA	A;G;+;A||R||D;ALU;-;SINE/AluSx3;ncRNA_intronic;RP5-1132H15.1;-;-;UTR3;CRCP;-;-;UTR3;CRCP;-;-;-;1549;30;54	Name=AluSx3	36
chr7:66153932	A:G	CRCP	CRCP	UTR3	protein_coding	NA	A;G;+;A||R;ALU;-;SINE/AluSx3;ncRNA_intronic;RP5-1132H15.1;-;-;UTR3;CRCP;-;-;UTR3;CRCP;-;-;-;1822;30;54	Name=AluSx3	37
chr7:66153950	A:G	CRCP	CRCP	UTR3	protein_coding	NA	A;G;+;A||R||D;ALU;-;SINE/AluSx3;ncRNA_intronic;RP5-1132H15.1;-;-;UTR3;CRCP;-;-;UTR3;CRCP;-;-;-;1729;30;54	Name=AluSx3	41
chr7:66154318	A:G	CRCP	CRCP	UTR3	protein_coding	NA	A;G;+;A||R;ALU;-;SINE/AluSz6;ncRNA_intronic;RP5-1132H15.1;-;-;UTR3;CRCP;-;-;UTR3;CRCP;-;-;-;1598;30;53	Name=AluSz6	32
chr7:66155605	A:G	CRCP	CRCP	intergenic	protein_coding	NA	A;G;+;A||R||D;ALU;-;SINE/AluJb;ncRNA_intronic;RP5-1132H15.1;-;-;intergenic;CRCP||TPST1;-;-;intergenic;CRCP||TPST1;-;-;-;474;29;52	Name=AluJb	6
chr7:66155663	A:G	CRCP	CRCP	intergenic	protein_coding	NA	A;G;+;A||R||D;ALU;-;SINE/AluJb;ncRNA_intronic;RP5-1132H15.1;-;-;intergenic;CRCP||TPST1;-;-;intergenic;CRCP||TPST1;-;-;-;513;29;50	Name=AluJb	9
chr7:66157520	A:G	CRCP	CRCP	intergenic	protein_coding	NA	A;G;+;A||R||D;ALU;-;SINE/AluSx;ncRNA_intronic;RP5-1132H15.1;-;-;intergenic;CRCP||TPST1;-;-;intergenic;CRCP||TPST1;-;-;-;1716;30;55	Name=AluSx	24
chr7:66157563	A:G	CRCP	CRCP	intergenic	protein_coding	NA	A;G;+;A||R;ALU;-;SINE/AluSx;ncRNA_intronic;RP5-1132H15.1;-;-;intergenic;CRCP||TPST1;-;-;intergenic;CRCP||TPST1;-;-;-;1610;30;55	Name=AluSx	18
chr7:66158027	A:G	CRCP	CRCP	intergenic	protein_coding	NA	A;G;+;A||R||D;ALU;-;SINE/AluSz;ncRNA_intronic;RP5-1132H15.1;-;-;intergenic;CRCP||TPST1;-;-;intergenic;CRCP||TPST1;-;-;-;1059;30;53	Name=AluSz	20
chr7:6640379	A:G	ZNF316	ZNF316	intronic	protein_coding	NA	A;G;+;A||R;REP;-;LTR/MSTA;intergenic;ZNF853||RP11-611L7.1;-;-;intronic;ZNF316;-;-;intergenic;ZNF853||DQ594582;-;-;-;485;28;47	Name=MSTA	2
chr7:66492130	T:C	GS1-124K5.4	LINC03011	intergenic	lncRNA	MGAS	T;C;-;A||R||D;ALU;-;SINE/AluSz6;ncRNA_intronic;GS1-124K5.3;-;-;intergenic;LINC00174||GS1-124K5.11;-;-;intergenic;LINC00174||LOC493754;-;-;-;290;28;41	Name=AluSz6	6
chr7:66681531	T:C	RABGEF1	RABGEF1	intronic	protein_coding	NA	T;C;-;A||R||D;ALU;-;SINE/AluJr;intergenic;RP4-756H11.3||RP11-792A8.4;-;-;upstream;RABGEF1;-;-;intronic;RABGEF1;-;-;-;374;27;49	Name=AluJr	11
chr7:66701317	A:G	RABGEF1	RABGEF1	intronic	protein_coding	NA	A;G;+;A||R;ALU;-;SINE/AluJo;intergenic;RP4-756H11.3||RP11-792A8.4;-;-;intronic;RABGEF1;-;-;intronic;RABGEF1;-;-;-;149;21;33	Name=AluJo	22
chr7:66701424	A:G	RABGEF1	RABGEF1	intronic	protein_coding	NA	A;G;+;A||R;ALU;-;SINE/AluJo;intergenic;RP4-756H11.3||RP11-792A8.4;-;-;intronic;RABGEF1;-;-;intronic;RABGEF1;-;-;-;86;21;30	Name=AluJo	15
chr7:66701670	A:G	RABGEF1	RABGEF1	intronic	protein_coding	NA	A;G;+;A||R||D;ALU;-;SINE/AluSq2;intergenic;RP4-756H11.3||RP11-792A8.4;-;-;intronic;RABGEF1;-;-;intronic;RABGEF1;-;-;-;40;12;17	Name=AluSq2	17
chr7:66703164	A:G	RABGEF1	RABGEF1	intronic	protein_coding	NA	A;G;+;A||R||D;ALU;-;SINE/AluY;intergenic;RP4-756H11.3||RP11-792A8.4;-;-;intronic;RABGEF1;-;-;intronic;RABGEF1;-;-;-;111;22;37	Name=AluY	19
chr7:66705222	A:G	RABGEF1	RABGEF1	intronic	protein_coding	NA	A;G;+;A||R||D;ALU;-;SINE/AluSz;intergenic;RP4-756H11.3||RP11-792A8.4;-;-;intronic;RABGEF1;-;-;intronic;RABGEF1;-;-;-;211;24;39	Name=AluSz	21
chr7:66709611	A:G	RABGEF1	RABGEF1	intronic	protein_coding	NA	A;G;+;A||R||D;ALU;-;SINE/AluSq2;intergenic;RP4-756H11.3||RP11-792A8.4;-;-;intronic;RABGEF1;-;-;intronic;RABGEF1;-;-;-;471;29;51	Name=AluSg	28
chr7:66709643	A:G	RABGEF1	RABGEF1	intronic	protein_coding	NA	A;G;+;A||R||D;ALU;-;SINE/AluSq2;intergenic;RP4-756H11.3||RP11-792A8.4;-;-;intronic;RABGEF1;-;-;intronic;RABGEF1;-;-;-;802;30;53	Name=AluSg	29
chr7:66710839	A:G	RABGEF1	RABGEF1	intronic	protein_coding	NA	A;G;+;A||R;ALU;-;SINE/AluJo;intergenic;RP4-756H11.3||RP11-792A8.4;-;-;intronic;RABGEF1;-;-;intronic;RABGEF1;-;-;-;862;30;54	Name=AluJo	27
chr7:66710846	A:G	RABGEF1	RABGEF1	intronic	protein_coding	NA	A;G;+;A||R||D;ALU;-;SINE/AluJo;intergenic;RP4-756H11.3||RP11-792A8.4;-;-;intronic;RABGEF1;-;-;intronic;RABGEF1;-;-;-;813;30;54	Name=AluJo	30
chr7:66742030	A:G	RABGEF1	RABGEF1	intronic	protein_coding	NA	A;G;+;R;ALU;-;SINE/AluY;intronic;KCTD7||RABGEF1;-;-;intronic;RABGEF1;-;-;intronic;RABGEF1;-;-;-;17;12;13	Name=AluY	10
chr7:66745542	A:G	RABGEF1	RABGEF1	intronic	protein_coding	NA	A;G;+;R||D;ALU;-;SINE/AluSz6;intronic;KCTD7||RABGEF1;-;-;intronic;RABGEF1;-;-;intronic;RABGEF1;-;-;-;51;14;24	Name=AluSz6	17
chr7:70139214	A:G	AUTS2	AUTS2	intronic	protein_coding	NA	A;G;+;A||R;ALU;-;SINE/AluJb;intronic;AUTS2;-;-;intronic;AUTS2;-;-;intronic;AUTS2;-;-;-;9;4;5	Name=AluJb	15
chr7:70157391	A:G	AUTS2	AUTS2	intronic	protein_coding	NA	A;G;+;A||R;ALU;-;SINE/AluJb;intronic;AUTS2;-;-;intronic;AUTS2;-;-;intronic;AUTS2;-;-;-;11;5;7	Name=AluJo	10
chr7:72994477	A:G	STAG3L3	STAG3L3	intergenic	transcribed_unprocessed_pseudogene	NA	.	Name=AluJo	35
chr7:72995656	A:G	STAG3L3	STAG3L3	intergenic	transcribed_unprocessed_pseudogene	NA	.	Name=FRAM	40
chr7:72995807	A:G	STAG3L3	STAG3L3	intergenic	transcribed_unprocessed_pseudogene	NA	.	Name=AluSz	23
chr7:74231777	A:G	RFC2	RFC2	UTR3	protein_coding	NA	T;C;-;A||R||D;ALU;-;SINE/AluSx1;UTR3;RFC2;-;-;UTR3;RFC2;-;-;UTR3;RFC2;-;-;-;1008;30;52	Name=AluSx1	18
chr7:74882628	A:G	STAG3L2	STAG3L2	ncRNA	transcribed_unprocessed_pseudogene	NEU	T;C;-;A||R||D;ALU;-;SINE/AluY;intergenic;GTF2IRD2||STAG3L2;-;-;ncRNA_exonic;STAG3L2;-;-;ncRNA_exonic;STAG3L2;-;-;-;2153;30;54	Name=AluY	39
chr7:75884483	A:G	RHBDD2	RHBDD2	intronic	protein_coding	NEU-GABA-GLU	A;G;+;A||R||D;ALU;-;SINE/AluJr;intronic;RHBDD2;-;-;intronic;RHBDD2;-;-;intronic;RHBDD2;-;-;-;253;23;42	Name=AluJr	7
chr7:77064993	T:C	SPDYE18	SPDYE18	intergenic	protein_coding	NA	A;G;+;R;ALU;-;SINE/AluJb;ncRNA_intronic;RP11-467H10.2;-;-;intergenic;PMS2P9||CCDC146;-;-;intergenic;LOC100132832||CCDC146;-;-;-;589;30;52	Name=AluJb	26
chr7:83154754	A:G	PCLO	PCLO	other	protein_coding	NA	.	.	23
chr7:83154769	T:C	PCLO	PCLO	other	protein_coding	NA	.	.	20
chr7:846916	A:G	SUN1	SUN1	intronic	protein_coding	NA	A;G;+;A||R;ALU;-;SINE/AluJo;intronic;SUN1;-;-;intronic;SUN1;-;-;intronic;SUN1;-;-;-;269;23;43	Name=AluJo	7
chr7:849168	A:G	SUN1	SUN1	intronic	protein_coding	NA	A;G;+;R;ALU;-;SINE/AluSx3;intronic;SUN1;-;-;intronic;SUN1;-;-;intronic;SUN1;-;-;-;767;27;49	Name=AluSx3	24
chr7:884885	A:G	GET4	GET4	intronic	protein_coding	OLIG	A;G;+;A||R||D;ALU;-;SINE/AluJb;ncRNA_exonic;RP11-449P15.2;-;-;intronic;GET4;-;-;intronic;GET4;-;-;-;2007;30;54	Name=AluJb	28
chr7:90386002	A:G	GTPBP10	GTPBP10	UTR3	protein_coding	NA	A;G;+;A||R;ALU;-;SINE/AluSx3;UTR3;GTPBP10;-;-;UTR3;GTPBP10;-;-;UTR3;GTPBP10;-;-;-;500;29;52	Name=AluSz	27
chr7:90389913	A:G	GTPBP10	GTPBP10	UTR3	protein_coding	NA	A;G;+;A||R;ALU;-;SINE/AluJr4;UTR3;GTPBP10;-;-;UTR3;GTPBP10;-;-;UTR3;GTPBP10;-;-;-;759;30;54	Name=AluJr4	29
chr7:90410735	A:G	CLDN12	CLDN12	intronic	protein_coding	NEU	A;G;+;A||R||D;ALU;-;SINE/AluJb;ncRNA_intronic;CTB-13L3.1;-;-;intronic;CLDN12;-;-;intronic;CLDN12;-;-;-;463;28;46	Name=AluJb	24
chr7:92200422	A:G	KRIT1	KRIT1	UTR3	protein_coding	NA	T;C;-;A||R;ALU;-;SINE/AluSx1;ncRNA_exonic;AC000120.7;-;-;UTR3;KRIT1;-;-;UTR3;KRIT1;-;-;-;1255;30;55	Name=AluSx1	31
chr7:92200518	A:G	KRIT1	KRIT1	UTR3	protein_coding	NA	T;C;-;A||R||D;ALU;-;SINE/AluSx1;ncRNA_intronic;AC000120.7;-;-;UTR3;KRIT1;-;-;UTR3;KRIT1;-;-;-;1538;30;54	Name=AluSx1	32
chr7:92347552	A:G	ANKIB1	ANKIB1	intronic	protein_coding	OLIG	A;G;+;A||R||D;ALU;-;SINE/AluJr4;intronic;ANKIB1;-;-;intronic;ANKIB1;-;-;intronic;ANKIB1;-;-;-;359;28;41	Name=AluJr4	19
chr7:92349959	A:G	ANKIB1	ANKIB1	intronic	protein_coding	NA	A;G;+;R||D;REP;-;SINE/FLAM_A;intronic;ANKIB1;-;-;intronic;ANKIB1;-;-;intronic;ANKIB1;-;-;-;141;21;39	Name=FLAM_A	22
chr7:92492241	T:C	PEX1	PEX1	intronic	protein_coding	NA	A;G;+;A||R;ALU;-;SINE/AluJb;intronic;PEX1;-;-;intronic;PEX1;-;-;intronic;PEX1;-;-;-;1081;30;53	Name=AluJb	42
chr7:92492428	T:C	PEX1	PEX1	intronic	protein_coding	NA	A;G;+;A||R||D;ALU;-;SINE/AluJb;intronic;PEX1;-;-;intronic;PEX1;-;-;intronic;PEX1;-;-;-;1193;30;54	Name=AluJb	43
chr7:92492429	T:C	PEX1	PEX1	intronic	protein_coding	NA	A;G;+;A||R||D;ALU;-;SINE/AluJb;intronic;PEX1;-;-;intronic;PEX1;-;-;intronic;PEX1;-;-;-;1524;30;54	Name=AluJb	43
chr7:92493396	T:C	PEX1	PEX1	intronic	protein_coding	NA	A;G;+;A||R||D;ALU;-;SINE/AluJb;intronic;PEX1;-;-;intronic;PEX1;-;-;intronic;PEX1;-;-;-;1152;30;53	Name=AluJb	25
chr7:92493599	T:C	PEX1	PEX1	intronic	protein_coding	NA	A;G;+;A||R||D;ALU;-;SINE/AluJb;intronic;PEX1;-;-;intronic;PEX1;-;-;intronic;PEX1;-;-;-;1277;30;52	Name=AluJb	32
chr7:94596707	A:G	SGCE	SGCE	intronic	protein_coding	NA	T;C;-;A||R;NONREP;-;-/-;intronic;SGCE;-;-;intronic;SGCE;-;-;intronic;SGCE;-;-;-;52;16;20	.	10
chr7:98847020	A:G	TMEM130	TMEM130	UTR3	protein_coding	NA	T;C;-;A||R;ALU;-;SINE/AluY;UTR3;TMEM130;-;-;UTR3;TMEM130;-;-;UTR3;TMEM130;-;-;-;678;20;38	Name=AluY	38
chr7:99474878	A:G	ZNF789	ZNF789	intronic	protein_coding	NA	A;G;+;A||R||D;ALU;-;SINE/AluJo;intronic;ZNF789;-;-;intronic;ZNF789;-;-;intronic;ZNF789;-;-;-;377;27;45	Name=AluJo	13
chr7:99474924	A:G	ZNF789	ZNF789	intronic	protein_coding	NA	A;G;+;A||R||D;ALU;-;SINE/AluJo;intronic;ZNF789;-;-;intronic;ZNF789;-;-;intronic;ZNF789;-;-;-;269;26;43	Name=AluJo	10
chr7:99477306	A:G	ZNF789	ZNF789	intronic	protein_coding	NA	A;G;+;A||R||D;ALU;-;SINE/AluSc;intronic;ZNF789;-;-;intronic;ZNF789;-;-;intronic;ZNF789;-;-;-;233;28;45	Name=AluSc	8
chr7:99477600	A:G	ZNF789	ZNF789	intronic	protein_coding	NA	A;G;+;A||R||D;ALU;-;SINE/AluJb;intronic;ZNF789;-;-;intronic;ZNF789;-;-;intronic;ZNF789;-;-;-;378;29;47	Name=AluJb	9
chr7:99480231	A:G	ZNF789	ZNF789	UTR3	protein_coding	NA	A;G;+;A||R||D;ALU;-;SINE/AluSx;UTR3;ZNF789;-;-;intronic;ZNF789;-;-;intronic;ZNF789;-;-;-;1213;30;54	Name=AluSx	12
chr7:99493339	A:G	ZNF394	ZNF394	UTR3	protein_coding	NA	T;C;-;A||R;ALU;-;SINE/AluSz;UTR3;ZNF394;-;-;UTR3;ZNF394;-;-;UTR3;ZNF394;-;-;-;566;30;54	Name=AluSz	20
chr7:99567319	A:G	ZNF655	ZNF655	intronic	protein_coding	NA	A;G;+;A||R||D;ALU;-;SINE/AluSp;intronic;GS1-259H13.10||ZNF655;-;-;intronic;ZNF655;-;-;intronic;ZNF655;-;-;-;357;27;38	Name=AluSp	20
chr7:99568864	A:G	ZNF655	ZNF655	intronic	protein_coding	NA	A;G;+;A||R||D;ALU;-;SINE/AluJb;intronic;GS1-259H13.10||ZNF655;-;-;intronic;ZNF655;-;-;intronic;ZNF655;-;-;-;1441;30;54	Name=AluJb	29
chr7:99575283	A:G	ZNF655	ZNF655	UTR3	protein_coding	NA	A;G;+;A||R||D;ALU;-;SINE/AluSg;UTR3;ZNF655;-;-;UTR3;ZNF655;-;-;UTR3;ZNF655;-;-;-;2073;30;54	Name=AluSg	43
chr7:100216689	A:G	CASTOR3	CASTOR3P	intronic	lncRNA	NA	T;C;-;A||R;ALU;-;SINE/AluSc;intronic;GATS;-;-;intronic;GATS;-;-;intronic;GATS;-;-;-;467;29;52	Name=AluSc	22
chr7:100220138	T:C	PVRIG	PVRIG	other	protein_coding	NA	.	.	41
chr7:100354457	A:G	STAG3L5P-PVRIG2P-PILRB	STAG3L5P-PVRIG2P-PILRB	ncRNA	lncRNA	NA	A;G;+;A||R||D;ALU;-;SINE/AluSx;ncRNA_intronic;STAG3L5P-PVRIG2P-PILRB;-;-;ncRNA_intronic;STAG3L5P-PVRIG2P-PILRB;-;-;intronic;PILRB;-;-;-;476;29;49	Name=AluSx	8
chr7:104989220	A:G	LINC01004	LINC01004	ncRNA	lncRNA	NA	T;C;-;A||R;REP;-;DNA/MER1B;ncRNA_intronic;LINC01004;-;-;ncRNA_exonic;LINC01004;-;-;ncRNA_exonic;LOC100216546;-;-;-;514;30;50	Name=MER1B	19
chr7:104991142	A:G	LINC01004	LINC01004	ncRNA	lncRNA	OLIG	T;C;-;A||R||D;ALU;-;SINE/AluSx;ncRNA_intronic;LINC01004;-;-;ncRNA_exonic;LINC01004;-;-;ncRNA_exonic;LOC100216546;-;-;-;5;4;4	Name=AluSx	17
chr7:104992251	A:G	LINC01004	LINC01004	intergenic	lncRNA	NA	T;C;-;A||R;ALU;-;SINE/AluYk11;ncRNA_intronic;LINC01004;-;-;intergenic;LINC01004||KMT2E-AS1;-;-;intergenic;LOC100216546||LOC100216545;-;-;-;172;30;39	Name=AluYk11	21
chr7:104996867	A:G	LINC01004	LINC01004	intergenic	lncRNA	NA	T;C;-;A||R||D;ALU;-;SINE/AluSg4;ncRNA_intronic;LINC01004;-;-;intergenic;LINC01004||KMT2E-AS1;-;-;intergenic;LOC100216546||LOC100216545;-;-;-;18;13;15	Name=AluSg4	9
chr7:105001804	A:G	KMT2E-AS1	KMT2E-AS1	intergenic	lncRNA	NA	T;C;-;A||R||D;ALU;-;SINE/AluJr4;ncRNA_intronic;LINC01004;-;-;intergenic;LINC01004||KMT2E-AS1;-;-;intergenic;LOC100216546||LOC100216545;-;-;-;43;15;19	Name=AluJr4	20
chr7:105003563	A:G	KMT2E-AS1	KMT2E-AS1	intergenic	lncRNA	NA	T;C;-;A||R||D;ALU;-;SINE/AluJb;ncRNA_intronic;LINC01004;-;-;intergenic;LINC01004||KMT2E-AS1;-;-;intergenic;LOC100216546||LOC100216545;-;-;-;51;19;23	Name=AluJb	19
chr7:105048226	A:G	KMT2E	KMT2E	intronic	protein_coding	NA	A;G;+;A||R||D;ALU;rs776310755;SINE/AluJb;intronic;KMT2E;-;-;intronic;KMT2E;-;-;intronic;KMT2E;-;-;-;24;10;11	Name=AluJb	22
chr7:105066936	A:G	KMT2E	KMT2E	intronic	protein_coding	NA	A;G;+;A||R;ALU;-;SINE/AluJo;intronic;KMT2E;-;-;intronic;KMT2E;-;-;intronic;KMT2E;-;-;-;40;11;15	Name=AluJo	20
chr7:105067716	A:G	KMT2E	KMT2E	intronic	protein_coding	NA	A;G;+;A||R||D;ALU;-;SINE/AluJb;intronic;KMT2E;-;-;intronic;KMT2E;-;-;intronic;KMT2E;-;-;-;47;13;17	Name=AluJb	18
chr7:105068514	A:G	KMT2E	KMT2E	intronic	protein_coding	NA	A;G;+;A||R||D;ALU;-;SINE/AluJb;intronic;KMT2E;-;-;intronic;KMT2E;-;-;intronic;KMT2E;-;-;-;74;19;28	Name=AluJb	15
chr7:105068519	A:G	KMT2E	KMT2E	intronic	protein_coding	NA	A;G;+;A||R||D;ALU;-;SINE/AluJb;intronic;KMT2E;-;-;intronic;KMT2E;-;-;intronic;KMT2E;-;-;-;57;15;20	Name=AluJb	17
chr7:105068582	A:G	KMT2E	KMT2E	intronic	protein_coding	NA	A;G;+;A||R||D;ALU;rs562491808;SINE/AluJb;intronic;KMT2E;-;-;intronic;KMT2E;-;-;intronic;KMT2E;-;-;-;22;11;12	Name=AluJb	11
chr7:105070411	A:G	KMT2E	KMT2E	intronic	protein_coding	NA	A;G;+;A||R;ALU;-;SINE/AluSz6;intronic;KMT2E;-;-;intronic;KMT2E;-;-;intronic;KMT2E;-;-;-;13;8;8	Name=AluSz6	19
chr7:105070513	A:G	KMT2E	KMT2E	intronic	protein_coding	NA	A;G;+;A||R;ALU;-;SINE/AluSz6;intronic;KMT2E;-;-;intronic;KMT2E;-;-;intronic;KMT2E;-;-;-;26;10;13	Name=AluSz6	17
chr7:105070514	A:G	KMT2E	KMT2E	intronic	protein_coding	NA	A;G;+;A||R||D;ALU;-;SINE/AluSz6;intronic;KMT2E;-;-;intronic;KMT2E;-;-;intronic;KMT2E;-;-;-;26;10;12	Name=AluSz6	17
chr7:105071441	A:G	KMT2E	KMT2E	intronic	protein_coding	NA	A;G;+;A||R||D;ALU;-;SINE/AluSc;intronic;KMT2E;-;-;intronic;KMT2E;-;-;intronic;KMT2E;-;-;-;14;6;7	Name=AluSc	14
chr7:105071507	A:G	KMT2E	KMT2E	intronic	protein_coding	NA	A;G;+;A||R;ALU;-;SINE/AluSc;intronic;KMT2E;-;-;intronic;KMT2E;-;-;intronic;KMT2E;-;-;-;27;9;12	Name=AluSc	13
chr7:105073276	A:G	KMT2E	KMT2E	intronic	protein_coding	OLIG	A;G;+;A||R||D;ALU;-;SINE/AluJb;intronic;KMT2E;-;-;intronic;KMT2E;-;-;intronic;KMT2E;-;-;-;90;18;25	Name=AluJb	15
chr7:105073290	A:G	KMT2E	KMT2E	intronic	protein_coding	NA	A;G;+;A||R;ALU;-;SINE/AluJb;intronic;KMT2E;-;-;intronic;KMT2E;-;-;intronic;KMT2E;-;-;-;78;13;20	Name=AluJb	14
chr7:105073341	A:G	KMT2E	KMT2E	intronic	protein_coding	MGAS	A;G;+;A||R||D;ALU;-;SINE/AluJb;intronic;KMT2E;-;-;intronic;KMT2E;-;-;intronic;KMT2E;-;-;-;68;16;22	Name=AluJb	14
chr7:105104077	A:G	KMT2E	KMT2E	intronic	protein_coding	NA	A;G;+;A||R||D;ALU;-;SINE/AluSx3;ncRNA_exonic;CTB-152G17.6;-;-;intronic;KMT2E;-;-;intronic;KMT2E;-;-;-;147;23;38	Name=AluSx3	20
chr7:105105069	A:G	KMT2E	KMT2E	intronic	protein_coding	NA	A;G;+;A||R;ALU;-;SINE/AluJr;ncRNA_exonic;CTB-152G17.6;-;-;intronic;KMT2E;-;-;intronic;KMT2E;-;-;-;280;30;51	Name=AluJr	24
chr7:105105093	A:G	KMT2E	KMT2E	intronic	protein_coding	NA	A;G;+;A||R;ALU;-;SINE/AluJr;ncRNA_exonic;CTB-152G17.6;-;-;intronic;KMT2E;-;-;intronic;KMT2E;-;-;-;260;28;49	Name=AluJr	19
chr7:105105113	A:G	KMT2E	KMT2E	intronic	protein_coding	NA	A;G;+;A||R||D;ALU;-;SINE/AluJr;ncRNA_exonic;CTB-152G17.6;-;-;intronic;KMT2E;-;-;intronic;KMT2E;-;-;-;260;28;51	Name=AluJr	25
chr7:108563426	A:G	THAP5	THAP5	UTR3	protein_coding	NA	T;C;-;A||R||D;ALU;-;SINE/AluSx;UTR3;THAP5;-;-;UTR3;THAP5;-;-;UTR3;THAP5;-;-;-;596;29;52	Name=AluSx	25
chr7:10937476	A:G	NDUFA4	NDUFA4	intronic	protein_coding	NA	T;C;-;A||R;ALU;-;SINE/AluSx1;intronic;NDUFA4;-;-;intronic;NDUFA4;-;-;intronic;NDUFA4;-;-;-;396;29;48	Name=AluSx1	12
chr7:117054090	A:G	ST7	ST7	intronic	protein_coding	NA	A;G;+;A||R||D;ALU;-;SINE/AluSx;intronic;ST7;-;-;intronic;ST7;-;-;intronic;ST7;-;-;-;4;3;3	Name=AluSx	9
chr7:128503182	A:G	METTL2B	METTL2B	intergenic	protein_coding	NA	A;G;+;A||R||D;ALU;-;SINE/AluSc8;UTR3;METTL2B;-;-;downstream;METTL2B;-;-;downstream;METTL2B;-;-;-;1233;30;54	Name=AluSc8	36
chr7:130944867	A:G	LINC-PINT	LINC-PINT	ncRNA	lncRNA	NA	T;C;-;A||R||D;NONREP;-;-/-;ncRNA_exonic;MKLN1-AS1;-;-;ncRNA_exonic;LINC-PINT;-;-;ncRNA_exonic;FLJ43663;-;-;-;2244;30;54	.	43
chr7:131419464	A:G	MKLN1	MKLN1	intronic	protein_coding	NA	A;G;+;A||R;ALU;-;SINE/AluSx1;intronic;MKLN1;-;-;intronic;MKLN1;-;-;intronic;MKLN1;-;-;-;30;14;16	Name=AluSx1	22
chr7:131419476	A:G	MKLN1	MKLN1	intronic	protein_coding	MGAS	A;G;+;A||R;ALU;-;SINE/AluSx1;intronic;MKLN1;-;-;intronic;MKLN1;-;-;intronic;MKLN1;-;-;-;37;13;15	Name=AluSx1	18
chr7:131422279	A:G	MKLN1	MKLN1	intronic	protein_coding	NA	A;G;+;A||R;ALU;-;SINE/AluJr;intronic;MKLN1;-;-;intronic;MKLN1;-;-;intronic;MKLN1;-;-;-;100;21;29	Name=AluJr	27
chr7:131426855	A:G	MKLN1	MKLN1	intronic	protein_coding	NA	A;G;+;A||R;ALU;-;SINE/AluSx;intronic;MKLN1;-;-;intronic;MKLN1;-;-;intronic;MKLN1;-;-;-;114;20;31	Name=AluSx	21
chr7:157217399	A:G	UBE3C	UBE3C	intronic	protein_coding	NEU-GABA-GLU	A;G;+;R||D;REP;-;SINE/FLAM_C;intronic;UBE3C;-;-;intronic;UBE3C;-;-;intronic;UBE3C;-;-;-;110;17;28	Name=FLAM_C	13
chr7:157232452	A:G	UBE3C	UBE3C	intronic	protein_coding	NA	A;G;+;A||R||D;ALU;-;SINE/AluSz;intronic;UBE3C;-;-;intronic;UBE3C;-;-;intronic;UBE3C;-;-;-;549;29;47	Name=AluSz	14
chr7:157232459	A:G	UBE3C	UBE3C	intronic	protein_coding	NA	A;G;+;A||R||D;ALU;-;SINE/AluSz;intronic;UBE3C;-;-;intronic;UBE3C;-;-;intronic;UBE3C;-;-;-;398;29;47	Name=AluSz	14
chr7:157232587	A:G	UBE3C	UBE3C	intronic	protein_coding	NA	A;G;+;A||R;ALU;-;SINE/AluSz;intronic;UBE3C;-;-;intronic;UBE3C;-;-;intronic;UBE3C;-;-;-;311;26;42	Name=AluSz	14
chr7:158789417	A:G	ESYT2	ESYT2	intronic	protein_coding	NA	T;C;-;A||R;ALU;-;SINE/AluSz;intronic;ESYT2;-;-;intronic;ESYT2;-;-;intronic;ESYT2;-;-;-;216;21;33	Name=AluSz	18
chr7:23189432	A:G	NUP42	NUP42	intronic	protein_coding	NA	A;G;+;A||R;ALU;-;SINE/AluJr4;intronic;AC005082.1||NUPL2;-;-;intronic;NUPL2;-;-;intronic;NUPL2;-;-;-;1151;30;54	Name=AluJr4	30
chr7:23304633	A:G	MALSU1	MALSU1	intronic	protein_coding	NEU	A;G;+;A||R||D;ALU;-;SINE/AluJr;intronic;MALSU1;-;-;intronic;MALSU1;-;-;intronic;MALSU1;-;-;-;745;29;52	Name=AluJb	18
chr7:23305993	A:G	MALSU1	MALSU1	intronic	protein_coding	NA	A;G;+;A||R||D;ALU;-;SINE/AluSp;intronic;MALSU1;-;-;intronic;MALSU1;-;-;intronic;MALSU1;-;-;-;541;30;51	Name=AluSp	9
chr7:23305994	A:G	MALSU1	MALSU1	intronic	protein_coding	NA	A;G;+;A||R||D;ALU;-;SINE/AluSp;intronic;MALSU1;-;-;intronic;MALSU1;-;-;intronic;MALSU1;-;-;-;627;30;53	Name=AluSp	9
chr7:25119444	A:G	CYCS	CYCS	UTR3	protein_coding	NA	T;C;-;A||R;ALU;-;SINE/AluSq2;downstream;CYCS;-;-;UTR3;CYCS;-;-;UTR3;CYCS;-;-;-;5;4;4	Name=AluSq2	41
chr7:25119489	A:G	CYCS	CYCS	UTR3	protein_coding	NA	T;C;-;A||R;ALU;-;SINE/AluSq2;downstream;CYCS;-;-;UTR3;CYCS;-;-;UTR3;CYCS;-;-;-;1106;29;53	Name=AluSq2	41
chr7:25119513	A:G	CYCS	CYCS	UTR3	protein_coding	NA	T;C;-;A||R;ALU;-;SINE/AluSq2;downstream;CYCS;-;-;UTR3;CYCS;-;-;UTR3;CYCS;-;-;-;498;30;54	Name=AluSq2	30
chr7:25119549	A:G	CYCS	CYCS	UTR3	protein_coding	NA	T;C;-;A||R;ALU;-;SINE/AluSq2;downstream;CYCS;-;-;UTR3;CYCS;-;-;UTR3;CYCS;-;-;-;808;29;53	Name=AluSq2	41
chr7:25121500	A:G	CYCS	CYCS	UTR3	protein_coding	NA	T;C;-;A||R;ALU;-;SINE/AluSq4;UTR3;CYCS;-;-;UTR3;CYCS;-;-;UTR3;CYCS;-;-;-;475;29;52	Name=AluSq4	23
chr7:25121819	A:G	CYCS	CYCS	UTR3	protein_coding	NA	T;C;-;A||R;ALU;-;SINE/AluJb;UTR3;CYCS;-;-;UTR3;CYCS;-;-;UTR3;CYCS;-;-;-;468;26;50	Name=AluJb	38
chr7:26181116	T:C	NFE2L3	NFE2L3	intronic	protein_coding	NA	T;C;-;A;ALU;rs142438891;SINE/AluJb;intronic;NFE2L3;-;-;intronic;NFE2L3;-;-;intronic;NFE2L3;-;-;-;103;19;29	Name=AluJb	6
chr7:26182886	T:C	NFE2L3	NFE2L3	intronic	protein_coding	NA	T;C;-;A||R;ALU;-;SINE/AluJo;intronic;NFE2L3;-;-;intronic;NFE2L3;-;-;intronic;NFE2L3;-;-;-;221;27;44	Name=AluJo	15
chr7:26182923	T:C	NFE2L3	NFE2L3	intronic	protein_coding	NA	T;C;-;A||R;ALU;-;SINE/AluJo;intronic;NFE2L3;-;-;intronic;NFE2L3;-;-;intronic;NFE2L3;-;-;-;140;24;33	Name=AluJo	12
chr7:26183029	T:C	NFE2L3	NFE2L3	intronic	protein_coding	NA	T;C;-;A||R;ALU;-;SINE/AluJo;intronic;NFE2L3;-;-;intronic;NFE2L3;-;-;intronic;NFE2L3;-;-;-;160;25;33	Name=AluJo	18
chr7:26183036	T:C	NFE2L3	NFE2L3	intronic	protein_coding	NA	T;C;-;A;ALU;-;SINE/AluJo;intronic;NFE2L3;-;-;intronic;NFE2L3;-;-;intronic;NFE2L3;-;-;-;94;21;27	Name=AluJo	10
chr7:26183059	T:C	NFE2L3	NFE2L3	intronic	protein_coding	NA	T;C;-;A;ALU;-;SINE/AluJo;intronic;NFE2L3;-;-;intronic;NFE2L3;-;-;intronic;NFE2L3;-;-;-;126;23;32	Name=AluJo	14
chr7:26183436	T:C	NFE2L3	NFE2L3	intronic	protein_coding	NA	T;C;-;A||R||D;ALU;-;SINE/AluSz;intronic;NFE2L3;-;-;intronic;NFE2L3;-;-;intronic;NFE2L3;-;-;-;175;22;34	Name=AluSz	15
chr7:2727642	T:C	AMZ1	AMZ1	intronic	protein_coding	NA	T;C;-;A||R;ALU;rs568893818;SINE/AluJo;downstream;GNA12;-;-;downstream;GNA12;-;-;downstream;GNA12;-;-;-;751;30;54	Name=AluJo	40
chr7:32520900	A:G	AVL9	AVL9	intronic	protein_coding	NA	A;G;+;A||R;REP;-;LTR/THE1A;intronic;AVL9;-;-;intronic;AVL9;-;-;intronic;AVL9;-;-;-;8;3;3	Name=THE1A	15
chr7:39950952	A:G	CDK13	CDK13	other	protein_coding	NA	.	Name=(GGCGAGA)n	15
chr7:44041500	A:G	LINC00957	LINC00957	ncRNA	lncRNA	NA	A;G;+;A||R||D;ALU;-;SINE/AluSx1;ncRNA_exonic;LINC00957;-;-;ncRNA_intronic;LINC00957;-;-;ncRNA_exonic;LINC00957;-;-;-;1359;30;53	Name=AluSx1	39
chr7:44580703	A:G	TMED4	TMED4	UTR3	protein_coding	NA	T;C;-;A||R||D;ALU;-;SINE/AluSp;UTR3;TMED4;-;-;UTR3;TMED4;-;-;UTR3;TMED4;-;-;-;1326;30;53	Name=AluSp	36
chr7:44580825	A:G	TMED4	TMED4	UTR3	protein_coding	NA	T;C;-;A||R||D;ALU;-;SINE/AluSp;UTR3;TMED4;-;-;UTR3;TMED4;-;-;UTR3;TMED4;-;-;-;1650;30;54	Name=AluSp	33
chr7:44879300	A:G	PURB	PURB	UTR3	protein_coding	NA	T;C;-;R||D;ALU;rs555617665;SINE/AluSg;UTR3;PURB;-;-;UTR3;PURB;-;-;UTR3;PURB;-;-;-;985;30;53	Name=AluSg	30
chr7:4768408	A:G	FOXK1	FOXK1	UTR3	protein_coding	NA	A;G;+;A||R;ALU;-;SINE/AluY;UTR3;FOXK1;-;-;UTR3;FOXK1;-;-;UTR3;FOXK1;-;-;-;942;30;54	Name=AluY	32
chr7:5390143	A:G	TNRC18	TNRC18	intronic	protein_coding	NA	T;C;-;A||R;ALU;-;SINE/AluJr;UTR3;TNRC18;-;-;intronic;TNRC18;-;-;UTR3;TNRC18;-;-;-;220;24;37	Name=AluJr	17
chr7:5417418	A:G	TNRC18	TNRC18	intronic	protein_coding	NA	T;C;-;A||R||D;ALU;-;SINE/AluJb;intronic;TNRC18;-;-;intronic;TNRC18;-;-;intronic;TNRC18;-;-;-;14;7;9	Name=AluJb	10
chr7:5417436	A:G	TNRC18	TNRC18	intronic	protein_coding	NA	T;C;-;A||R;ALU;-;SINE/AluJb;intronic;TNRC18;-;-;intronic;TNRC18;-;-;intronic;TNRC18;-;-;-;15;9;10	Name=AluJb	11
chr7:5477642	A:G	FBXL18	FBXL18	UTR3	protein_coding	NA	T;C;-;A||R;ALU;-;SINE/AluSx1;ncRNA_intronic;AC092171.4;-;-;UTR3;FBXL18;-;-;UTR3;FBXL18;-;-;-;1017;30;53	Name=AluSx1	40
chr7:6603178	A:G	C7orf26	INTS15	intronic	protein_coding	NA	A;G;+;R;ALU;-;SINE/AluSx;intronic;C7orf26;-;-;intronic;C7orf26;-;-;intronic;C7orf26;-;-;-;323;28;47	Name=AluSx	6
chr7:6606973	A:G	C7orf26	INTS15	intronic	protein_coding	NA	A;G;+;R;ALU;-;SINE/AluJr;intronic;C7orf26;-;-;intronic;C7orf26;-;-;intronic;C7orf26;-;-;-;1477;30;53	Name=AluJr	19
chr7:66153209	A:G	CRCP	CRCP	UTR3	protein_coding	NA	A;G;+;A||R||D;ALU;-;SINE/AluSp;ncRNA_intronic;RP5-1132H15.1;-;-;UTR3;CRCP;-;-;UTR3;CRCP;-;-;-;1377;30;54	Name=AluSp	25
chr7:66153351	A:G	CRCP	CRCP	UTR3	protein_coding	NA	A;G;+;A||R||D;ALU;rs537128818;SINE/AluSp;ncRNA_intronic;RP5-1132H15.1;-;-;UTR3;CRCP;-;-;UTR3;CRCP;-;-;-;1724;30;54	Name=AluSp	40
chr7:66154276	A:G	CRCP	CRCP	UTR3	protein_coding	NA	A;G;+;A||R||D;ALU;-;SINE/AluSz6;ncRNA_intronic;RP5-1132H15.1;-;-;UTR3;CRCP;-;-;UTR3;CRCP;-;-;-;1479;30;54	Name=AluSz6	41
chr7:66154326	A:G	CRCP	CRCP	UTR3	protein_coding	NA	A;G;+;A||R||D;ALU;-;SINE/AluSz6;ncRNA_intronic;RP5-1132H15.1;-;-;UTR3;CRCP;-;-;UTR3;CRCP;-;-;-;1376;30;53	Name=AluSz6	38
chr7:66683794	A:G	RABGEF1	RABGEF1	intronic	protein_coding	NA	A;G;+;A||R;ALU;-;SINE/AluJr;intergenic;RP4-756H11.3||RP11-792A8.4;-;-;intronic;RABGEF1;-;-;intronic;RABGEF1;-;-;-;147;21;35	Name=AluJr	10
chr7:66683853	A:G	RABGEF1	RABGEF1	intronic	protein_coding	NA	A;G;+;A||R;ALU;-;SINE/AluJr;intergenic;RP4-756H11.3||RP11-792A8.4;-;-;intronic;RABGEF1;-;-;intronic;RABGEF1;-;-;-;289;26;46	Name=AluJr	13
chr7:66683925	A:G	RABGEF1	RABGEF1	intronic	protein_coding	NA	A;G;+;A||R||D;ALU;-;SINE/AluJr;intergenic;RP4-756H11.3||RP11-792A8.4;-;-;intronic;RABGEF1;-;-;intronic;RABGEF1;-;-;-;344;30;48	Name=AluJr	16
chr7:66684282	A:G	RABGEF1	RABGEF1	intronic	protein_coding	OLIG	A;G;+;A||R;ALU;-;SINE/AluSx;intergenic;RP4-756H11.3||RP11-792A8.4;-;-;intronic;RABGEF1;-;-;intronic;RABGEF1;-;-;-;4;3;3	Name=AluSg	13
chr7:66684283	A:G	RABGEF1	RABGEF1	intronic	protein_coding	OLIG	A;G;+;A||R;ALU;-;SINE/AluSx;intergenic;RP4-756H11.3||RP11-792A8.4;-;-;intronic;RABGEF1;-;-;intronic;RABGEF1;-;-;-;5;4;4	Name=AluSg	13
chr7:66684324	A:G	RABGEF1	RABGEF1	intronic	protein_coding	NA	A;G;+;A||R||D;ALU;-;SINE/AluSx;intergenic;RP4-756H11.3||RP11-792A8.4;-;-;intronic;RABGEF1;-;-;intronic;RABGEF1;-;-;-;521;30;51	Name=AluSg	20
chr7:66684337	A:G	RABGEF1	RABGEF1	intronic	protein_coding	NA	A;G;+;A||R||D;ALU;-;SINE/AluSx;intergenic;RP4-756H11.3||RP11-792A8.4;-;-;intronic;RABGEF1;-;-;intronic;RABGEF1;-;-;-;622;30;54	Name=AluSg	20
chr7:66684350	A:G	RABGEF1	RABGEF1	intronic	protein_coding	NA	A;G;+;A||R||D;ALU;-;SINE/AluSx;intergenic;RP4-756H11.3||RP11-792A8.4;-;-;intronic;RABGEF1;-;-;intronic;RABGEF1;-;-;-;496;30;53	Name=AluSg	20
chr7:66684548	A:G	RABGEF1	RABGEF1	intronic	protein_coding	NA	A;G;+;A||R;ALU;-;SINE/AluJb;intergenic;RP4-756H11.3||RP11-792A8.4;-;-;intronic;RABGEF1;-;-;intronic;RABGEF1;-;-;-;750;29;52	Name=AluJr	16
chr7:66684764	A:G	RABGEF1	RABGEF1	intronic	protein_coding	NA	A;G;+;A||R;ALU;-;SINE/AluY;intergenic;RP4-756H11.3||RP11-792A8.4;-;-;intronic;RABGEF1;-;-;intronic;RABGEF1;-;-;-;621;30;54	Name=AluY	10
chr7:66684896	A:G	RABGEF1	RABGEF1	intronic	protein_coding	NA	A;G;+;A||R||D;ALU;-;SINE/AluY;intergenic;RP4-756H11.3||RP11-792A8.4;-;-;intronic;RABGEF1;-;-;intronic;RABGEF1;-;-;-;434;30;53	Name=AluY	10
chr7:66684897	A:G	RABGEF1	RABGEF1	intronic	protein_coding	NA	A;G;+;A||R||D;ALU;-;SINE/AluY;intergenic;RP4-756H11.3||RP11-792A8.4;-;-;intronic;RABGEF1;-;-;intronic;RABGEF1;-;-;-;776;29;53	Name=AluY	10
chr7:66684909	A:G	RABGEF1	RABGEF1	intronic	protein_coding	NA	A;G;+;A||R||D;ALU;-;SINE/AluY;intergenic;RP4-756H11.3||RP11-792A8.4;-;-;intronic;RABGEF1;-;-;intronic;RABGEF1;-;-;-;668;29;53	Name=AluY	12
chr7:66685377	A:G	RABGEF1	RABGEF1	intronic	protein_coding	NA	A;G;+;A||R||D;ALU;-;SINE/AluJr;intergenic;RP4-756H11.3||RP11-792A8.4;-;-;intronic;RABGEF1;-;-;intronic;RABGEF1;-;-;-;1065;30;54	Name=AluJr4	31
chr7:66686063	A:G	RABGEF1	RABGEF1	intronic	protein_coding	NA	A;G;+;A||R||D;ALU;-;SINE/AluSz6;intergenic;RP4-756H11.3||RP11-792A8.4;-;-;intronic;RABGEF1;-;-;intronic;RABGEF1;-;-;-;51;16;20	Name=AluSz6	13
chr7:66741883	A:G	RABGEF1	RABGEF1	intronic	protein_coding	NA	A;G;+;A||R;ALU;-;SINE/AluY;intronic;KCTD7||RABGEF1;-;-;intronic;RABGEF1;-;-;intronic;RABGEF1;-;-;-;24;12;14	Name=AluY	8
chr7:66751995	A:G	RABGEF1	RABGEF1	intronic	protein_coding	NA	A;G;+;A||R;ALU;-;SINE/AluJo;intronic;KCTD7||RABGEF1;-;-;intronic;RABGEF1;-;-;intronic;RABGEF1;-;-;-;94;21;32	Name=AluJo	17
chr7:69695230	A:G	AUTS2	AUTS2	intronic	protein_coding	NEU-GABA	A;G;+;A||R;ALU;-;SINE/AluJo;intronic;AUTS2;-;-;intronic;AUTS2;-;-;intronic;AUTS2;-;-;-;2;1;1	Name=AluJo	12
chr7:72995799	A:G	STAG3L3	STAG3L3	intergenic	transcribed_unprocessed_pseudogene	NA	.	Name=AluSz	20
chr7:74231844	A:G	RFC2	RFC2	UTR3	protein_coding	NA	T;C;-;A||R||D;ALU;-;SINE/AluSx1;UTR3;RFC2;-;-;UTR3;RFC2;-;-;UTR3;RFC2;-;-;-;1660;30;54	Name=AluSx1	35
chr7:74231926	A:G	RFC2	RFC2	UTR3	protein_coding	NA	T;C;-;A||R;ALU;-;SINE/AluSx1;UTR3;RFC2;-;-;UTR3;RFC2;-;-;UTR3;RFC2;-;-;-;1440;30;53	Name=AluSx1	27
chr7:74674276	A:G	GTF2I	GTF2I	intronic	protein_coding	NA	A;G;+;A||R||D;ALU;-;SINE/AluJr;intronic;GTF2I;-;-;intronic;GTF2I;-;-;intronic;GTF2I;-;-;-;130;21;36	Name=AluJr	17
chr7:74879920	A:G	STAG3L2	STAG3L2	intergenic	transcribed_unprocessed_pseudogene	NA	T;C;-;R||D;ALU;-;SINE/AluSz6;intergenic;GTF2IRD2||STAG3L2;-;-;intergenic;GTF2IRD2||STAG3L2;-;-;intergenic;GTF2IRD2||STAG3L2;-;-;-;748;29;52	Name=AluSz6	34
chr7:74879923	A:G	STAG3L2	STAG3L2	intergenic	transcribed_unprocessed_pseudogene	NA	T;C;-;R||D;ALU;-;SINE/AluSz6;intergenic;GTF2IRD2||STAG3L2;-;-;intergenic;GTF2IRD2||STAG3L2;-;-;intergenic;GTF2IRD2||STAG3L2;-;-;-;527;29;51	Name=AluSz6	34
chr7:75474350	A:G	POM121C	POM121C	intronic	protein_coding	NA	T;C;-;A||R||D;ALU;-;SINE/AluSz;intronic;POM121C;-;-;intronic;POM121C;-;-;intronic;POM121C;-;-;-;733;30;52	Name=AluSz	11
chr7:77064965	T:C	SPDYE18	SPDYE18	intergenic	protein_coding	MGAS	A;G;+;R||D;ALU;-;SINE/AluJb;ncRNA_intronic;RP11-467H10.2;-;-;intergenic;PMS2P9||CCDC146;-;-;intergenic;LOC100132832||CCDC146;-;-;-;689;30;52	Name=AluJb	26
chr7:87162306	A:G	DMTF1	DMTF1	intronic	protein_coding	NA	A;G;+;A||R||D;ALU;-;SINE/AluJr;intronic;DMTF1;-;-;intronic;DMTF1;-;-;intronic;DMTF1;-;-;-;1626;30;54	Name=AluJr	33
chr7:87187350	A:G	DMTF1	DMTF1	intronic	protein_coding	NA	A;G;+;A||R||D;ALU;-;SINE/AluJr;intronic;DMTF1;-;-;intronic;DMTF1;-;-;intronic;DMTF1;-;-;-;925;30;53	Name=AluJr	20
chr7:92091332	A:G	AKAP9	AKAP9	intronic	protein_coding	NA	A;G;+;A||R||D;ALU;-;SINE/AluSg;intronic;AKAP9;-;-;intronic;AKAP9;-;-;intronic;AKAP9;-;-;-;930;30;44	Name=AluSg	14
chr7:92091421	A:G	AKAP9	AKAP9	intronic	protein_coding	NA	A;G;+;A||R||D;ALU;-;SINE/AluSg;intronic;AKAP9;-;-;intronic;AKAP9;-;-;intronic;AKAP9;-;-;-;735;30;44	Name=AluSg	15
chr7:92200572	A:G	KRIT1	KRIT1	UTR3	protein_coding	NA	T;C;-;A||R||D;ALU;-;SINE/AluSx1;ncRNA_intronic;AC000120.7;-;-;UTR3;KRIT1;-;-;UTR3;KRIT1;-;-;-;1587;30;54	Name=AluSx1	39
chr7:92346178	A:G	ANKIB1	ANKIB1	intronic	protein_coding	NA	A;G;+;A||R||D;ALU;-;SINE/AluSz6;intronic;ANKIB1;-;-;intronic;ANKIB1;-;-;intronic;ANKIB1;-;-;-;209;26;39	Name=AluSz6	15
chr7:92492259	T:C	PEX1	PEX1	intronic	protein_coding	NA	A;G;+;A||R;ALU;-;SINE/AluJb;intronic;PEX1;-;-;intronic;PEX1;-;-;intronic;PEX1;-;-;-;670;30;52	Name=AluJb	22
chr7:92492283	T:C	PEX1	PEX1	intronic	protein_coding	NA	A;G;+;A||R;ALU;-;SINE/AluJb;intronic;PEX1;-;-;intronic;PEX1;-;-;intronic;PEX1;-;-;-;765;30;53	Name=AluJb	22
chr7:92537937	A:G	RBM48	RBM48	UTR3	protein_coding	NA	A;G;+;A||R;REP;-;SINE/FLAM_C;UTR3;RBM48;-;-;upstream;MGC16142;-;-;UTR3;RBM48;-;-;-;644;29;54	Name=AluJb	25
chr7:92579367	A:G	FAM133B	FAM133B	other	protein_coding	NA	.	Name=(TTTCTT)n	23
chr7:98253332	T:C	TECPR1	TECPR1	intergenic	protein_coding	NEU	A;G;+;R;ALU;-;SINE/AluSq2;intergenic;TECPR1||BRI3;-;-;intergenic;TECPR1||BRI3;-;-;intergenic;TECPR1||BRI3;-;-;-;104;18;29	Name=AluSz	6
chr7:99474864	A:G	ZNF789	ZNF789	intronic	protein_coding	NA	A;G;+;R||D;ALU;-;SINE/AluJo;intronic;ZNF789;-;-;intronic;ZNF789;-;-;intronic;ZNF789;-;-;-;333;29;47	Name=AluJo	9
chr7:99480204	A:G	ZNF789	ZNF789	UTR3	protein_coding	NA	A;G;+;A||R||D;ALU;-;SINE/AluSx;UTR3;ZNF789;-;-;intronic;ZNF789;-;-;intronic;ZNF789;-;-;-;975;30;54	Name=AluSx	8
chr7:99565345	A:G	ZNF655	ZNF655	intronic	protein_coding	NA	A;G;+;A||R||D;ALU;-;SINE/AluY;intronic;GS1-259H13.10||ZNF655;-;-;intronic;ZNF655;-;-;intronic;ZNF655;-;-;-;405;27;40	Name=AluY	17
chr7:99568838	A:G	ZNF655	ZNF655	intronic	protein_coding	NA	A;G;+;A;ALU;rs181882652;SINE/AluJb;intronic;GS1-259H13.10||ZNF655;-;-;intronic;ZNF655;-;-;intronic;ZNF655;-;-;-;1310;30;54	Name=AluJb	28
chr7:100032887	A:G	ZKSCAN1	ZKSCAN1	intronic	protein_coding	NA	A;G;+;A||R||D;ALU;-;SINE/AluY;intronic;ZKSCAN1;-;-;intronic;ZKSCAN1;-;-;intronic;ZKSCAN1;-;-;295;21;615;29;50	Name=AluY	12
chr7:101314406	A:G	IFT22	IFT22	UTR3	protein_coding	NA	T;C;-;A||R||D;ALU;-;SINE/AluSc5;UTR3;RABL5;-;-;ncRNA_intronic;LOC101927746;-;-;UTR3;RABL5;-;-;-;300;26;45	Name=AluSg	21
chr7:104999073	A:G	LINC01004	LINC01004	intergenic	lncRNA	NA	T;C;-;A||R;ALU;-;SINE/AluSx1;ncRNA_intronic;LINC01004;-;-;intergenic;LINC01004||KMT2E-AS1;-;-;intergenic;LOC100216546||LOC100216545;-;-;-;51;18;22	Name=AluSx1	17
chr7:104999083	A:G	LINC01004	LINC01004	intergenic	lncRNA	NA	T;C;-;A||R||D;ALU;-;SINE/AluSx1;ncRNA_intronic;LINC01004;-;-;intergenic;LINC01004||KMT2E-AS1;-;-;intergenic;LOC100216546||LOC100216545;-;-;-;81;21;29	Name=AluSx1	19
chr7:104999910	A:G	LINC01004	LINC01004	intergenic	lncRNA	NA	T;C;-;A||R||D;ALU;-;SINE/AluJb;ncRNA_intronic;LINC01004;-;-;intergenic;LINC01004||KMT2E-AS1;-;-;intergenic;LOC100216546||LOC100216545;-;-;-;52;20;24	Name=AluJb	18
chr7:104999974	A:G	LINC01004	LINC01004	intergenic	lncRNA	NA	T;C;-;A||R;ALU;-;SINE/AluJb;ncRNA_intronic;LINC01004;-;-;intergenic;LINC01004||KMT2E-AS1;-;-;intergenic;LOC100216546||LOC100216545;-;-;-;66;22;32	Name=AluJb	16
chr7:105001939	A:G	KMT2E-AS1	KMT2E-AS1	intergenic	lncRNA	NA	T;C;-;A||R||D;ALU;-;SINE/AluJr4;ncRNA_intronic;LINC01004;-;-;intergenic;LINC01004||KMT2E-AS1;-;-;intergenic;LOC100216546||LOC100216545;-;-;-;62;20;28	Name=AluJr4	18
chr7:105068524	A:G	KMT2E	KMT2E	intronic	protein_coding	NA	A;G;+;A||R||D;ALU;-;SINE/AluJb;intronic;KMT2E;-;-;intronic;KMT2E;-;-;intronic;KMT2E;-;-;-;75;16;24	Name=AluJb	15
chr7:122074911	A:G	AASS	AASS	UTR3	protein_coding	NA	T;C;-;A||R;ALU;-;SINE/AluJb;intergenic;PTPRZ1||AASS;-;-;UTR3;AASS;-;-;UTR3;AASS;-;-;-;1839;30;54	Name=AluJr	43
chr7:122075147	A:G	AASS	AASS	UTR3	protein_coding	NA	T;C;-;A||R||D;ALU;-;SINE/AluJb;downstream;AASS;-;-;UTR3;AASS;-;-;UTR3;AASS;-;-;-;2248;30;55	Name=AluJr	43
chr7:128460593	A:G	HILPDA	HILPDA	intergenic	protein_coding	NA	A;G;+;R||D;ALU;-;SINE/AluJb;ncRNA_intronic;RP11-155G14.6||RP11-212P7.3;-;-;intergenic;HILPDA||METTL2B;-;-;intergenic;HILPDA||METTL2B;-;-;-;388;26;49	Name=AluJo	9
chr7:128462177	A:G	HILPDA	HILPDA	intergenic	protein_coding	NA	A;G;+;R;ALU;-;SINE/AluSx1;ncRNA_intronic;RP11-155G14.6||RP11-212P7.3;-;-;intergenic;HILPDA||METTL2B;-;-;intergenic;HILPDA||METTL2B;-;-;-;695;29;52	Name=AluSx1	8
chr7:128462188	A:G	HILPDA	HILPDA	intergenic	protein_coding	NA	A;G;+;A||R||D;ALU;-;SINE/AluSx1;ncRNA_intronic;RP11-155G14.6||RP11-212P7.3;-;-;intergenic;HILPDA||METTL2B;-;-;intergenic;HILPDA||METTL2B;-;-;-;775;30;53	Name=AluSx1	10
chr7:128462930	A:G	HILPDA	HILPDA	intergenic	protein_coding	NA	.	Name=SVA_B	12
chr7:128470296	A:G	METTL2B	METTL2B	intergenic	protein_coding	NA	A;G;+;A||R;ALU;-;SINE/AluSx;ncRNA_intronic;RP11-212P7.3;-;-;intergenic;HILPDA||METTL2B;-;-;intergenic;HILPDA||METTL2B;-;-;-;689;30;53	Name=AluSx	8
chr7:128504737	A:G	METTL2B	METTL2B	intergenic	protein_coding	NA	A;G;+;A||R;ALU;-;SINE/AluSx;UTR3;METTL2B;-;-;intergenic;METTL2B||LINC01000;-;-;intergenic;METTL2B||FLJ45340;-;-;-;288;29;51	Name=AluSx1	5
chr7:128505852	A:G	METTL2B	METTL2B	intergenic	protein_coding	NA	A;G;+;A||R||D;ALU;-;SINE/AluJb;UTR3;METTL2B;-;-;intergenic;METTL2B||LINC01000;-;-;intergenic;METTL2B||FLJ45340;-;-;-;371;25;46	Name=AluJb	10
chr7:128506064	A:G	METTL2B	METTL2B	intergenic	protein_coding	NA	A;G;+;R;ALU;-;SINE/AluJb;UTR3;METTL2B;-;-;intergenic;METTL2B||LINC01000;-;-;intergenic;METTL2B||FLJ45340;-;-;-;163;22;39	Name=AluJb	7
chr7:129631299	A:G	NRF1	NRF1	intronic	protein_coding	NA	A;G;+;A||R||D;ALU;-;SINE/AluJr;intronic;NRF1;-;-;intronic;NRF1;-;-;intronic;NRF1;-;-;-;315;30;52	Name=AluJr	26
chr7:131427982	A:G	MKLN1	MKLN1	intronic	protein_coding	NA	A;G;+;A||R;ALU;-;SINE/AluJr;intronic;MKLN1;-;-;intronic;MKLN1;-;-;intronic;MKLN1;-;-;-;198;23;42	Name=AluJr	22
chr7:141004056	A:G	MRPS33	MRPS33	UTR3	protein_coding	NA	T;C;-;A||R;ALU;-;SINE/AluY;ncRNA_exonic;RP4-813F11.4;-;-;intergenic;BRAF||MRPS33;-;-;intergenic;BRAF||MRPS33;-;-;-;286;25;46	Name=AluY	9
chr7:149069198	A:G	ZNF786	ZNF786	intergenic	protein_coding	NA	T;C;-;A||R;ALU;-;SINE/AluSz;downstream;ZNF786;-;-;downstream;ZNF786;-;-;downstream;ZNF786;-;-;-;62;10;24	Name=AluSz	9
chr7:17345256	A:G	AHR	AHR	UTR3	protein_coding	NA	A;G;+;A||R||D;ALU;-;SINE/AluSc;UTR3;AHR;-;-;UTR3;AHR;-;-;UTR3;AHR;-;-;-;2303;30;55	Name=AluSc	38
chr7:23144873	A:G	KLHL7	KLHL7	intronic	protein_coding	NA	A;G;+;A||R;ALU;-;SINE/AluJr4;intronic;KLHL7;-;-;intronic;KLHL7;-;-;intronic;KLHL7;-;-;-;11;6;7	Name=AluJr4	2
chr7:23304617	A:G	MALSU1	MALSU1	intronic	protein_coding	NA	A;G;+;A||R||D;ALU;-;SINE/AluJr;intronic;MALSU1;-;-;intronic;MALSU1;-;-;intronic;MALSU1;-;-;-;726;30;52	Name=AluJb	18
chr7:23697831	A:G	FAM221A	FAM221A	intronic	protein_coding	OLIG	A;G;+;A||R||D;ALU;-;SINE/AluJo;intronic;FAM221A;-;-;intronic;FAM221A;-;-;intronic;FAM221A;-;-;-;1146;30;52	Name=AluJo	23
chr7:23697965	A:G	FAM221A	FAM221A	intronic	protein_coding	NA	A;G;+;A||R||D;ALU;-;SINE/AluJo;intronic;FAM221A;-;-;intronic;FAM221A;-;-;intronic;FAM221A;-;-;-;652;30;51	Name=AluJo	12
chr7:2445697	A:G	CHST12	CHST12	UTR3	protein_coding	NA	A;G;+;A||R||D;ALU;-;SINE/AluSx3;ncRNA_intronic;AC004840.9;-;-;ncRNA_intronic;LOC101927181;-;-;ncRNA_intronic;BC034268;-;-;-;678;30;54	Name=AluSx3	22
chr7:25121048	A:G	CYCS	CYCS	UTR3	protein_coding	NA	T;C;-;A||R;ALU;-;SINE/AluSp;UTR3;CYCS;-;-;UTR3;CYCS;-;-;UTR3;CYCS;-;-;-;558;29;53	Name=AluSp	32
chr7:25121351	A:G	CYCS	CYCS	UTR3	protein_coding	NA	T;C;-;A||R;ALU;-;SINE/AluSq4;UTR3;CYCS;-;-;UTR3;CYCS;-;-;UTR3;CYCS;-;-;-;666;29;52	Name=AluSq4	37
chr7:2722869	T:C	AMZ1	AMZ1	intronic	protein_coding	NA	T;C;-;A||R;ALU;-;SINE/AluJr;intergenic;AMZ1||GNA12;-;-;intergenic;AMZ1||GNA12;-;-;intergenic;AMZ1||GNA12;-;-;-;1074;30;54	Name=AluJr	34
chr7:2727193	T:C	AMZ1	AMZ1	intronic	protein_coding	NA	T;C;-;A||R;ALU;-;SINE/AluSc;downstream;GNA12;-;-;downstream;GNA12;-;-;downstream;GNA12;-;-;-;254;21;41	Name=AluSc	22
chr7:28811560	A:G	CREB5	CREB5	intronic	protein_coding	OLIG	A;G;+;A||R;ALU;-;SINE/AluJo;intronic;CREB5;-;-;intronic;CREB5;-;-;intronic;CREB5;-;-;-;67;13;19	Name=AluSq10	14
chr7:43983566	A:G	POLR2J4	POLR2J4	ncRNA	lncRNA	NA	T;C;-;A||R;ALU;-;SINE/AluJr;ncRNA_intronic;POLR2J4||RP5-1165K10.2;-;-;ncRNA_intronic;POLR2J4;-;-;intronic;POLR2J4;-;-;-;429;28;49	Name=AluJr	17
chr7:43983741	A:G	POLR2J4	POLR2J4	ncRNA	lncRNA	NA	T;C;-;R||D;REP;-;SINE/FRAM;ncRNA_intronic;POLR2J4||RP5-1165K10.2;-;-;ncRNA_intronic;POLR2J4;-;-;intronic;POLR2J4;-;-;-;262;27;46	Name=FRAM	14
chr7:44041499	A:G	LINC00957	LINC00957	ncRNA	lncRNA	NA	A;G;+;A||R||D;ALU;-;SINE/AluSx1;ncRNA_exonic;LINC00957;-;-;ncRNA_intronic;LINC00957;-;-;ncRNA_exonic;LINC00957;-;-;-;1379;30;53	Name=AluSx1	40
chr7:44042047	A:G	LINC00957	LINC00957	ncRNA	lncRNA	OLIG	A;G;+;A||R||D;ALU;-;SINE/AluSc;ncRNA_exonic;LINC00957;-;-;ncRNA_intronic;LINC00957;-;-;ncRNA_exonic;LINC00957;-;-;-;1682;30;54	Name=AluSc	42
chr7:44075958	A:G	POLM	POLM	intronic	protein_coding	NA	T;C;-;A||R||D;ALU;-;SINE/AluJb;intronic;POLM;-;-;intronic;POLM;-;-;ncRNA_exonic;AX747737;-;-;-;1033;30;53	Name=AluJb	10
chr7:44379784	A:G	NUDCD3	NUDCD3	UTR3	protein_coding	NEU-GABA-GLU	T;C;-;A||R;NONREP;-;-/-;UTR3;NUDCD3;-;-;intergenic;CAMK2B||NUDCD3;-;-;intergenic;AX746562||NUDCD3;-;-;-;998;29;52	.	40
chr7:44578717	A:G	TMED4	TMED4	UTR3	protein_coding	NA	T;C;-;A||R;ALU;-;SINE/AluSq2;UTR3;TMED4;-;-;UTR3;TMED4;-;-;downstream;TMED4;-;-;-;897;30;54	Name=AluSq2	16
chr7:5322423	A:G	TNRC18	TNRC18	intronic	protein_coding	MGAS	T;C;-;A||R||D;ALU;-;SINE/AluJr;intronic;TNRC18;-;-;intronic;TNRC18;-;-;intronic;TNRC18;-;-;-;875;30;53	Name=AluJr	13
chr7:5389736	A:G	TNRC18	TNRC18	intronic	protein_coding	MGAS	T;C;-;A||R;ALU;-;SINE/AluSx;UTR3;TNRC18;-;-;intronic;TNRC18;-;-;UTR3;TNRC18;-;-;-;262;28;39	Name=AluSx	15
chr7:56075924	A:G	SUMF2	SUMF2	intronic	protein_coding	NA	A;G;+;R||D;ALU;-;SINE/AluSx;intronic;SUMF2;-;-;intronic;SUMF2;-;-;intronic;PSPH||SUMF2;-;-;-;1472;30;53	Name=AluSg	8
chr7:5848187	A:G	ZNF815P	ZNF815P	ncRNA	transcribed_unprocessed_pseudogene	NA	A;G;+;A||R;ALU;-;SINE/AluSx1;downstream;ZNF815P;-;-;ncRNA_intronic;ZNF815P;-;-;ncRNA_intronic;ZNF815P;-;-;371;43;479;29;50	Name=AluSx1	34
chr7:6603774	A:G	C7orf26	INTS15	intronic	protein_coding	NA	A;G;+;R;ALU;-;SINE/AluSq2;intronic;C7orf26;-;-;intronic;C7orf26;-;-;intronic;C7orf26;-;-;-;912;30;53	Name=AluSq2	10
chr7:6604150	A:G	C7orf26	INTS15	intronic	protein_coding	NA	A;G;+;A||R;ALU;-;SINE/AluSc;intronic;C7orf26;-;-;intronic;C7orf26;-;-;intronic;C7orf26;-;-;-;1164;30;54	Name=AluSc	10
chr7:66153973	A:G	CRCP	CRCP	UTR3	protein_coding	NA	A;G;+;A||R||D;ALU;-;SINE/AluSx3;ncRNA_intronic;RP5-1132H15.1;-;-;UTR3;CRCP;-;-;UTR3;CRCP;-;-;-;1437;30;55	Name=AluSx3	41
chr7:66157001	A:G	CRCP	CRCP	intergenic	protein_coding	NA	A;G;+;A||R||D;ALU;-;SINE/AluSz6;ncRNA_intronic;RP5-1132H15.1;-;-;intergenic;CRCP||TPST1;-;-;intergenic;CRCP||TPST1;-;-;-;2;2;2	Name=AluSz6	9
chr7:66158077	A:G	CRCP	CRCP	intergenic	protein_coding	NA	A;G;+;A||R||D;ALU;-;SINE/AluSz;ncRNA_intronic;RP5-1132H15.1;-;-;intergenic;CRCP||TPST1;-;-;intergenic;CRCP||TPST1;-;-;-;1252;30;55	Name=AluSz	10
chr7:66158078	A:G	CRCP	CRCP	intergenic	protein_coding	NA	A;G;+;A||D;ALU;-;SINE/AluSz;ncRNA_intronic;RP5-1132H15.1;-;-;intergenic;CRCP||TPST1;-;-;intergenic;CRCP||TPST1;-;-;-;1255;30;55	Name=AluSz	20
chr7:66701648	A:G	RABGEF1	RABGEF1	intronic	protein_coding	OLIG	A;G;+;A||R;ALU;-;SINE/AluSq2;intergenic;RP4-756H11.3||RP11-792A8.4;-;-;intronic;RABGEF1;-;-;intronic;RABGEF1;-;-;-;36;12;16	Name=AluSq2	18
chr7:66703234	A:G	RABGEF1	RABGEF1	intronic	protein_coding	NA	A;G;+;A||R||D;ALU;-;SINE/AluY;intergenic;RP4-756H11.3||RP11-792A8.4;-;-;intronic;RABGEF1;-;-;intronic;RABGEF1;-;-;-;306;27;43	Name=AluY	19
chr7:66710845	A:G	RABGEF1	RABGEF1	intronic	protein_coding	NA	A;G;+;A||R;ALU;-;SINE/AluJo;intergenic;RP4-756H11.3||RP11-792A8.4;-;-;intronic;RABGEF1;-;-;intronic;RABGEF1;-;-;-;1117;30;54	Name=AluJo	31
chr7:66711117	A:G	RABGEF1	RABGEF1	intronic	protein_coding	NA	A;G;+;A||R||D;ALU;-;SINE/AluJr;intergenic;RP4-756H11.3||RP11-792A8.4;-;-;intronic;RABGEF1;-;-;intronic;RABGEF1;-;-;-;937;30;55	Name=AluJr	33
chr7:66740113	T:C	RABGEF1	RABGEF1	other	protein_coding	NA	T;C;-;A||R;ALU;-;SINE/AluJr;ncRNA_exonic;RP11-792A8.4;-;-;UTR5;RABGEF1;-;-;UTR5;RABGEF1;-;-;-;1699;30;54	Name=AluJr	38
chr7:66745589	A:G	RABGEF1	RABGEF1	intronic	protein_coding	NA	A;G;+;R||D;ALU;-;SINE/AluSz6;intronic;KCTD7||RABGEF1;-;-;intronic;RABGEF1;-;-;intronic;RABGEF1;-;-;-;51;15;20	Name=AluSz6	16
chr7:67324886	A:G	STAG3L4	STAG3L4	intergenic	lncRNA	NA	A;G;+;R;ALU;-;SINE/AluSx1;intergenic;STAG3L4||RP11-166O4.6;-;-;intergenic;STAG3L4||LINC01372;-;-;intergenic;STAG3L4||BC017910;-;-;-;18;8;11	Name=AluSx1	2
chr7:74231772	A:G	RFC2	RFC2	UTR3	protein_coding	NA	T;C;-;A||R;ALU;-;SINE/AluSx1;UTR3;RFC2;-;-;UTR3;RFC2;-;-;UTR3;RFC2;-;-;-;1631;30;54	Name=AluSx1	35
chr7:74231899	A:G	RFC2	RFC2	UTR3	protein_coding	NA	T;C;-;A||R||D;ALU;-;SINE/AluSx1;UTR3;RFC2;-;-;UTR3;RFC2;-;-;UTR3;RFC2;-;-;-;1776;30;54	Name=AluSx1	38
chr7:87186324	A:G	DMTF1	DMTF1	intronic	protein_coding	NA	A;G;+;A||R;ALU;-;SINE/AluJo;intronic;DMTF1;-;-;intronic;DMTF1;-;-;intronic;DMTF1;-;-;-;1191;30;54	Name=AluJo	20
chr7:87186471	A:G	DMTF1	DMTF1	intronic	protein_coding	NA	A;G;+;A||R||D;ALU;-;SINE/AluJo;intronic;DMTF1;-;-;intronic;DMTF1;-;-;intronic;DMTF1;-;-;-;738;30;52	Name=AluJo	21
chr7:90358376	A:G	GTPBP10	GTPBP10	intronic	protein_coding	NA	A;G;+;A||R;REP;-;LINE/L1PB3;intronic;GTPBP10;-;-;intronic;GTPBP10;-;-;intronic;GTPBP10;-;-;-;55;15;17	Name=L1PB3	16
chr7:92092786	A:G	AKAP9	AKAP9	intronic	protein_coding	NA	A;G;+;A||R||D;ALU;-;SINE/AluJb;intronic;AKAP9;-;-;intronic;AKAP9;-;-;UTR5;AKAP9;-;-;-;1144;30;48	Name=AluJb	11
chr7:100319247	T:C	SPDYE3	SPDYE3	intronic	protein_coding	NA	T;C;-;A||R||D;ALU;-;SINE/AluJb;intronic;SPDYE3;-;-;intronic;SPDYE3;-;-;intronic;SPDYE3;-;-;-;1755;30;54	Name=AluJr	37
chr7:100320242	T:C	SPDYE3	SPDYE3	intronic	protein_coding	NEU	T;C;-;R||D;ALU;-;SINE/AluJb;intronic;SPDYE3;-;-;intronic;SPDYE3;-;-;intronic;SPDYE3;-;-;-;1466;30;53	Name=AluJb	35
chr7:100857809	A:G	SLC12A9	SLC12A9	intronic	protein_coding	OLIG	A;G;+;R;ALU;-;SINE/AluSx;intronic;SLC12A9;-;-;intronic;SLC12A9;-;-;UTR5;SLC12A9;-;-;-;1370;30;53	Name=AluSx	15
chr7:101311896	A:G	IFT22	IFT22	UTR3	protein_coding	NA	T;C;-;A||R;ALU;-;SINE/AluSg4;downstream;RP11-132A1.4;-;-;ncRNA_intronic;LOC101927746;-;-;downstream;BC032716;-;-;-;207;19;35	Name=AluSg4	14
chr7:101311899	A:G	IFT22	IFT22	UTR3	protein_coding	NA	T;C;-;A||R;ALU;-;SINE/AluSg4;downstream;RP11-132A1.4;-;-;ncRNA_intronic;LOC101927746;-;-;downstream;BC032716;-;-;-;191;17;32	Name=AluSg4	13
chr7:101312159	A:G	IFT22	IFT22	UTR3	protein_coding	NA	T;C;-;A||R;ALU;-;SINE/AluJb;intergenic;RP11-132A1.4||RABL5;-;-;ncRNA_intronic;LOC101927746;-;-;intergenic;BC032716||RABL5;-;-;-;486;27;48	Name=AluJb	32
chr7:101312160	A:G	IFT22	IFT22	UTR3	protein_coding	NA	T;C;-;A||R;ALU;-;SINE/AluJb;intergenic;RP11-132A1.4||RABL5;-;-;ncRNA_intronic;LOC101927746;-;-;intergenic;BC032716||RABL5;-;-;-;349;26;45	Name=AluJb	32
chr7:102454271	A:G	ORAI2	ORAI2	UTR3	protein_coding	NA	A;G;+;A||R||D;ALU;rs532347620;SINE/AluJo;UTR3;ORAI2;-;-;UTR3;ORAI2;-;-;UTR3;ORAI2;-;-;-;254;20;31	Name=AluJo	6
chr7:102454273	A:G	ORAI2	ORAI2	UTR3	protein_coding	NA	A;G;+;A||R||D;ALU;-;SINE/AluJo;UTR3;ORAI2;-;-;UTR3;ORAI2;-;-;UTR3;ORAI2;-;-;-;256;19;31	Name=AluJo	6
chr7:103102448	T:C	NAPEPLD	NAPEPLD	UTR3	protein_coding	NA	A;G;+;A||R;ALU;-;SINE/AluJb;UTR3;NAPEPLD;-;-;UTR3;NAPEPLD;-;-;UTR3;NAPEPLD;-;-;-;931;30;53	Name=AluJb	35
chr7:10453314	A:G	MGC4859	MGC4859	ncRNA	lncRNA	NA	.	.	7
chr7:117038734	A:G	ST7	ST7	intronic	protein_coding	NA	A;G;+;A||R;NONREP;-;-/-;intronic;ST7;-;-;intronic;ST7;-;-;intronic;ST7;-;-;-;9;5;6	.	12
chr7:117790277	A:G	CTTNBP2	CTTNBP2	intronic	protein_coding	NA	T;C;-;A||R;REP;-;SINE/MIRb;intronic;CTTNBP2;-;-;intronic;CTTNBP2;-;-;intronic;CTTNBP2;-;-;-;50;13;17	Name=MIRb	19
chr7:120335747	A:G	KCND2	KCND2	intronic	protein_coding	NA	A;G;+;A||R||D;ALU;-;SINE/AluY;intronic;KCND2;-;-;intronic;KCND2;-;-;intronic;KCND2;-;-;-;10;1;2	Name=AluY	19
chr7:128457665	A:G	HILPDA	HILPDA	UTR3	protein_coding	NA	A;G;+;A||R;ALU;-;SINE/AluSx1;ncRNA_intronic;RP11-155G14.6||RP11-212P7.3;-;-;UTR3;HILPDA;-;-;UTR3;HILPDA;-;-;-;1110;29;53	Name=AluSx1	23
chr7:128470291	A:G	METTL2B	METTL2B	intergenic	protein_coding	NA	A;G;+;R;ALU;-;SINE/AluSx;ncRNA_intronic;RP11-212P7.3;-;-;intergenic;HILPDA||METTL2B;-;-;intergenic;HILPDA||METTL2B;-;-;-;1107;30;53	Name=AluSx	15
chr7:128504825	A:G	METTL2B	METTL2B	intergenic	protein_coding	NA	A;G;+;A||R||D;ALU;-;SINE/AluSp;UTR3;METTL2B;-;-;intergenic;METTL2B||LINC01000;-;-;intergenic;METTL2B||FLJ45340;-;-;-;1055;29;52	Name=AluSp	22
chr7:128505909	A:G	METTL2B	METTL2B	intergenic	protein_coding	NA	A;G;+;A||R||D;ALU;-;SINE/AluJb;UTR3;METTL2B;-;-;intergenic;METTL2B||LINC01000;-;-;intergenic;METTL2B||FLJ45340;-;-;-;327;24;41	Name=AluJb	10
chr7:128505969	A:G	METTL2B	METTL2B	intergenic	protein_coding	NA	A;G;+;A||R||D;ALU;-;SINE/AluJb;UTR3;METTL2B;-;-;intergenic;METTL2B||LINC01000;-;-;intergenic;METTL2B||FLJ45340;-;-;-;245;24;42	Name=AluJb	18
chr7:128506073	A:G	METTL2B	METTL2B	intergenic	protein_coding	NA	A;G;+;R;ALU;-;SINE/AluJb;UTR3;METTL2B;-;-;intergenic;METTL2B||LINC01000;-;-;intergenic;METTL2B||FLJ45340;-;-;-;129;19;36	Name=AluJb	8
chr7:156732941	A:G	LMBR1	LMBR1	intronic	protein_coding	NA	T;C;-;A||R;ALU;-;SINE/AluSz6;intronic;LMBR1;-;-;intronic;LMBR1;-;-;intronic;LMBR1;-;-;-;17;9;11	Name=AluSz6	11
chr7:156970122	A:G	NOM1	NOM1	UTR3	protein_coding	NA	A;G;+;A||R||D;ALU;-;SINE/AluSz6;UTR3;NOM1;-;-;UTR3;NOM1;-;-;UTR3;NOM1;-;-;-;5;3;3	Name=AluSz6	15
chr7:17344771	A:G	AHR	AHR	UTR3	protein_coding	NA	A;G;+;A||R||D;ALU;-;SINE/AluSx;UTR3;AHR;-;-;UTR3;AHR;-;-;UTR3;AHR;-;-;-;1964;30;55	Name=AluSx	18
chr7:25120880	A:G	CYCS	CYCS	UTR3	protein_coding	NA	T;C;-;A||R||D;ALU;-;SINE/AluSp;UTR3;CYCS;-;-;UTR3;CYCS;-;-;UTR3;CYCS;-;-;-;843;30;54	Name=AluSp	41
chr7:25120999	A:G	CYCS	CYCS	UTR3	protein_coding	NA	T;C;-;A||R;ALU;-;SINE/AluSp;UTR3;CYCS;-;-;UTR3;CYCS;-;-;UTR3;CYCS;-;-;-;995;30;54	Name=AluSp	41
chr7:25121827	A:G	CYCS	CYCS	UTR3	protein_coding	NA	T;C;-;A||R;ALU;-;SINE/AluJb;UTR3;CYCS;-;-;UTR3;CYCS;-;-;UTR3;CYCS;-;-;-;473;28;51	Name=AluJb	30
chr7:25121889	A:G	CYCS	CYCS	UTR3	protein_coding	NA	T;C;-;A||R;ALU;-;SINE/AluJb;UTR3;CYCS;-;-;UTR3;CYCS;-;-;UTR3;CYCS;-;-;-;848;30;53	Name=AluJb	41
chr7:39576925	A:G	YAE1	YAE1	intronic	protein_coding	NA	A;G;+;A||R;ALU;-;SINE/AluSq2;intronic;YAE1D1;-;-;intronic;YAE1D1;-;-;intergenic;YAE1D1||LOC646999;-;-;-;224;22;40	Name=AluSq2	8
chr7:43983614	A:G	POLR2J4	POLR2J4	ncRNA	lncRNA	NA	T;C;-;R||D;ALU;-;SINE/AluJr;ncRNA_intronic;POLR2J4||RP5-1165K10.2;-;-;ncRNA_intronic;POLR2J4;-;-;intronic;POLR2J4;-;-;-;283;24;45	Name=AluJr	8
chr7:48104040	A:G	UPP1	UPP1	intronic	protein_coding	NA	A;G;+;A||R;ALU;rs374235934;SINE/AluSc;intronic;UPP1;-;-;intronic;UPP1;-;-;intronic;UPP1;-;-;-;602;29;50	Name=AluSc	8
chr7:55940187	A:G	ZNF713	ZNF713	UTR3	protein_coding	NA	A;G;+;A||R;ALU;-;SINE/AluSx3;UTR3;ZNF713;-;-;UTR3;ZNF713;-;-;UTR3;ZNF713;-;-;-;43;13;23	Name=AluSx3	16
chr7:56011429	A:G	PSPH	PSPH	UTR3	protein_coding	NA	T;C;-;A||R;ALU;-;SINE/AluY;UTR3;PSPH;-;-;UTR3;PSPH;-;-;UTR3;PSPH;-;-;-;890;30;54	Name=AluYm1	17
chr7:56040479	A:G	PSPH	PSPH	intronic	protein_coding	NA	T;C;-;A||R||D;ALU;-;SINE/AluSz6;intronic;PSPH;-;-;intronic;PSPH;-;-;intronic;PSPH;-;-;-;439;30;51	Name=AluSz6	19
chr7:56040486	A:G	PSPH	PSPH	intronic	protein_coding	NA	T;C;-;A||R||D;ALU;-;SINE/AluSz6;intronic;PSPH;-;-;intronic;PSPH;-;-;intronic;PSPH;-;-;-;486;30;52	Name=AluSz6	19
chr7:5848305	A:G	ZNF815P	ZNF815P	ncRNA	transcribed_unprocessed_pseudogene	NA	A;G;+;A||R;ALU;-;SINE/AluSx3;downstream;ZNF815P;-;-;ncRNA_intronic;ZNF815P;-;-;ncRNA_intronic;ZNF815P;-;-;-;297;21;38	Name=AluSx3	14
chr7:5849496	A:G	ZNF815P	ZNF815P	ncRNA	transcribed_unprocessed_pseudogene	NEU-GABA-GLU	A;G;+;A||R||D;ALU;-;SINE/AluJr;intergenic;ZNF815P||RN7SL556P;-;-;ncRNA_exonic;ZNF815P;-;-;ncRNA_exonic;ZNF815P;-;-;-;232;21;37	Name=AluJr	21
chr7:66154772	A:G	CRCP	CRCP	intergenic	protein_coding	NA	A;G;+;A||R;ALU;-;SINE/AluY;ncRNA_intronic;RP5-1132H15.1;-;-;downstream;CRCP;-;-;downstream;CRCP;-;-;-;641;29;51	Name=AluY	10
chr7:66155247	A:G	CRCP	CRCP	intergenic	protein_coding	NEU	A;G;+;A||R;ALU;-;SINE/AluSx1;ncRNA_intronic;RP5-1132H15.1;-;-;downstream;CRCP;-;-;downstream;CRCP;-;-;-;596;30;52	Name=AluSx1	4
chr7:66155811	A:G	CRCP	CRCP	intergenic	protein_coding	NA	A;G;+;A||R||D;ALU;-;SINE/AluJb;ncRNA_intronic;RP5-1132H15.1;-;-;intergenic;CRCP||TPST1;-;-;intergenic;CRCP||TPST1;-;-;-;951;30;54	Name=AluJb	22
chr7:66156158	A:G	CRCP	CRCP	intergenic	protein_coding	NA	A;G;+;A||R;ALU;-;SINE/AluSx;ncRNA_intronic;RP5-1132H15.1;-;-;intergenic;CRCP||TPST1;-;-;intergenic;CRCP||TPST1;-;-;-;825;30;53	Name=AluSx	8
chr7:66156181	A:G	CRCP	CRCP	intergenic	protein_coding	NA	A;G;+;A||R;ALU;-;SINE/AluSx;ncRNA_intronic;RP5-1132H15.1;-;-;intergenic;CRCP||TPST1;-;-;intergenic;CRCP||TPST1;-;-;-;542;29;51	Name=AluSx	6
chr7:66156617	A:G	CRCP	CRCP	intergenic	protein_coding	NA	A;G;+;A||R||D;ALU;-;SINE/AluSx;ncRNA_intronic;RP5-1132H15.1;-;-;intergenic;CRCP||TPST1;-;-;intergenic;CRCP||TPST1;-;-;-;704;29;51	Name=AluSx	9
chr7:66157016	A:G	CRCP	CRCP	intergenic	protein_coding	NA	A;G;+;A||R||D;ALU;-;SINE/AluSz6;ncRNA_intronic;RP5-1132H15.1;-;-;intergenic;CRCP||TPST1;-;-;intergenic;CRCP||TPST1;-;-;-;993;30;54	Name=AluSz6	21
chr7:66157648	A:G	CRCP	CRCP	intergenic	protein_coding	NA	A;G;+;A||R;ALU;-;SINE/AluSx;ncRNA_intronic;RP5-1132H15.1;-;-;intergenic;CRCP||TPST1;-;-;intergenic;CRCP||TPST1;-;-;-;1187;30;54	Name=AluSx	14
chr7:66157983	A:G	CRCP	CRCP	intergenic	protein_coding	NA	A;G;+;A||R;ALU;-;SINE/AluSz;ncRNA_intronic;RP5-1132H15.1;-;-;intergenic;CRCP||TPST1;-;-;intergenic;CRCP||TPST1;-;-;-;890;29;53	Name=AluSz	14
chr7:66157984	A:G	CRCP	CRCP	intergenic	protein_coding	NA	A;G;+;A||R;ALU;-;SINE/AluSz;ncRNA_intronic;RP5-1132H15.1;-;-;intergenic;CRCP||TPST1;-;-;intergenic;CRCP||TPST1;-;-;-;582;28;49	Name=AluSz	9
chr7:66157985	A:G	CRCP	CRCP	intergenic	protein_coding	NA	A;G;+;A||R||D;ALU;-;SINE/AluSz;ncRNA_intronic;RP5-1132H15.1;-;-;intergenic;CRCP||TPST1;-;-;intergenic;CRCP||TPST1;-;-;-;1029;30;54	Name=AluSz	16
chr7:66158010	A:G	CRCP	CRCP	intergenic	protein_coding	NA	A;G;+;A||R;ALU;-;SINE/AluSz;ncRNA_intronic;RP5-1132H15.1;-;-;intergenic;CRCP||TPST1;-;-;intergenic;CRCP||TPST1;-;-;-;674;30;54	Name=AluSz	12
chr7:66158024	A:G	CRCP	CRCP	intergenic	protein_coding	NA	A;G;+;A||R||D;ALU;-;SINE/AluSz;ncRNA_intronic;RP5-1132H15.1;-;-;intergenic;CRCP||TPST1;-;-;intergenic;CRCP||TPST1;-;-;-;1013;30;54	Name=AluSz	20
chr7:66158079	A:G	CRCP	CRCP	intergenic	protein_coding	NA	A;G;+;A||R||D;ALU;-;SINE/AluSz;ncRNA_intronic;RP5-1132H15.1;-;-;intergenic;CRCP||TPST1;-;-;intergenic;CRCP||TPST1;-;-;-;1310;30;55	Name=AluSz	19
chr7:66685042	A:G	RABGEF1	RABGEF1	intronic	protein_coding	NA	A;G;+;A||R||D;ALU;-;SINE/AluJb;intergenic;RP4-756H11.3||RP11-792A8.4;-;-;intronic;RABGEF1;-;-;intronic;RABGEF1;-;-;-;408;28;51	Name=AluJr	18
chr7:74876380	A:G	STAG3L2	STAG3L2	intergenic	transcribed_unprocessed_pseudogene	NA	T;C;-;R||D;ALU;-;SINE/AluSz;intergenic;GTF2IRD2||STAG3L2;-;-;intergenic;GTF2IRD2||STAG3L2;-;-;intergenic;GTF2IRD2||STAG3L2;-;-;-;543;29;51	Name=AluSz	13
chr7:74907413	A:G	PMS2P5	PMS2P5	ncRNA	unprocessed_pseudogene	NA	A;G;+;R;ALU;-;SINE/AluJb;intergenic;Y_RNA||GATSL1;-;-;ncRNA_intronic;PMS2P5;-;-;downstream;DQ601342;-;-;-;376;29;51	Name=AluJr	36
chr7:77064933	T:C	SPDYE18	SPDYE18	intergenic	protein_coding	NA	A;G;+;R;ALU;-;SINE/AluJb;ncRNA_intronic;RP11-467H10.2;-;-;intergenic;PMS2P9||CCDC146;-;-;intergenic;LOC100132832||CCDC146;-;-;-;77;19;26	Name=AluJb	20
chr7:77064989	T:C	SPDYE18	SPDYE18	intergenic	protein_coding	NA	A;G;+;A;ALU;-;SINE/AluJb;ncRNA_intronic;RP11-467H10.2;-;-;intergenic;PMS2P9||CCDC146;-;-;intergenic;LOC100132832||CCDC146;-;-;-;251;28;49	Name=AluJb	13
chr7:884996	A:G	GET4	GET4	intronic	protein_coding	NA	A;G;+;A||R||D;ALU;-;SINE/AluJb;ncRNA_exonic;RP11-449P15.2;-;-;intronic;GET4;-;-;intronic;GET4;-;-;-;1434;30;54	Name=AluJb	13
chr7:885002	A:G	GET4	GET4	intronic	protein_coding	NA	A;G;+;A||R||D;ALU;-;SINE/AluJb;ncRNA_exonic;RP11-449P15.2;-;-;intronic;GET4;-;-;intronic;GET4;-;-;-;1611;30;54	Name=AluJb	20
chr7:99481480	A:G	ZNF789	ZNF789	UTR3	protein_coding	NA	A;G;+;R||D;ALU;-;SINE/AluSp;UTR3;ZNF789;-;-;intronic;ZNF789;-;-;intronic;ZNF789;-;-;-;1109;30;53	Name=AluSp	14
chr7:100644586	A:G	ACTL6B	ACTL6B	intronic	protein_coding	NA	T;C;-;R;ALU;-;SINE/AluJb;intronic;ACTL6B;-;-;intronic;ACTL6B;-;-;intronic;ACTL6B;-;-;-;218;4;15	Name=AluJo	13
chr7:100856732	A:G	SLC12A9	SLC12A9	intronic	protein_coding	NA	A;G;+;A||R||D;ALU;-;SINE/AluJb;intronic;SLC12A9;-;-;intronic;SLC12A9;-;-;UTR5;SLC12A9;-;-;-;1645;30;53	Name=AluJb	14
chr7:100856747	A:G	SLC12A9	SLC12A9	intronic	protein_coding	NA	A;G;+;A||R||D;ALU;-;SINE/AluJb;intronic;SLC12A9;-;-;intronic;SLC12A9;-;-;UTR5;SLC12A9;-;-;-;1454;30;53	Name=AluJb	13
chr7:101313263	A:G	IFT22	IFT22	UTR3	protein_coding	NA	T;C;-;A||R;ALU;-;SINE/AluSz6;downstream;RABL5;-;-;ncRNA_intronic;LOC101927746;-;-;downstream;RABL5;-;-;-;135;14;28	Name=AluSz6	18
chr7:104995810	A:G	LINC01004	LINC01004	intergenic	lncRNA	NA	T;C;-;A||R;REP;-;DNA/MER1B;ncRNA_intronic;LINC01004;-;-;intergenic;LINC01004||KMT2E-AS1;-;-;intergenic;LOC100216546||LOC100216545;-;-;-;80;18;25	Name=MER1B	20
chr7:104995861	A:G	LINC01004	LINC01004	intergenic	lncRNA	NA	T;C;-;A||R;REP;-;DNA/MER1B;ncRNA_intronic;LINC01004;-;-;intergenic;LINC01004||KMT2E-AS1;-;-;intergenic;LOC100216546||LOC100216545;-;-;-;86;18;25	Name=MER1B	18
chr7:128460457	A:G	HILPDA	HILPDA	intergenic	protein_coding	MGAS	A;G;+;A||R||D;ALU;-;SINE/AluSq2;ncRNA_intronic;RP11-155G14.6||RP11-212P7.3;-;-;intergenic;HILPDA||METTL2B;-;-;intergenic;HILPDA||METTL2B;-;-;-;881;30;54	Name=AluSq2	10
chr7:129618620	A:G	NRF1	NRF1	intronic	protein_coding	NEU-GABA-GLU	A;G;+;A;ALU;-;SINE/AluJr;intronic;NRF1;-;-;intronic;NRF1;-;-;intronic;NRF1;-;-;-;14;8;9	Name=AluJr	18
chr7:129618639	A:G	NRF1	NRF1	intronic	protein_coding	NA	A;G;+;A||R;ALU;-;SINE/AluJr;intronic;NRF1;-;-;intronic;NRF1;-;-;intronic;NRF1;-;-;-;23;9;15	Name=AluJr	23
chr7:25121467	A:G	CYCS	CYCS	UTR3	protein_coding	NA	T;C;-;A||R;ALU;-;SINE/AluSq4;UTR3;CYCS;-;-;UTR3;CYCS;-;-;UTR3;CYCS;-;-;-;680;30;54	Name=AluSq4	41
chr7:25121778	A:G	CYCS	CYCS	UTR3	protein_coding	NA	T;C;-;A||R;ALU;-;SINE/AluJb;UTR3;CYCS;-;-;UTR3;CYCS;-;-;UTR3;CYCS;-;-;-;304;27;48	Name=AluJb	31
chr7:38723507	A:G	VPS41	VPS41	UTR3	protein_coding	NA	T;C;-;A||R;ALU;-;SINE/AluSx3;UTR3;VPS41;-;-;downstream;VPS41;-;-;downstream;VPS41;-;-;-;1054;30;53	Name=AluSx3	39
chr7:44802332	A:G	PPIA	PPIA	UTR3	protein_coding	NA	A;G;+;A||R||D;ALU;-;SINE/AluSx;UTR3;PPIA;-;-;UTR3;PPIA;-;-;UTR3;PPIA;-;-;-;1796;30;54	Name=AluSx	41
chr7:6603789	A:G	C7orf26	INTS15	intronic	protein_coding	NA	A;G;+;A||R;ALU;-;SINE/AluSq2;intronic;C7orf26;-;-;intronic;C7orf26;-;-;intronic;C7orf26;-;-;-;850;30;53	Name=AluSq2	8
chr7:66156436	A:G	CRCP	CRCP	intergenic	protein_coding	NA	A;G;+;A||R;ALU;-;SINE/AluSx;ncRNA_intronic;RP5-1132H15.1;-;-;intergenic;CRCP||TPST1;-;-;intergenic;CRCP||TPST1;-;-;-;532;26;46	Name=AluSx	7
chr7:66709584	A:G	RABGEF1	RABGEF1	intronic	protein_coding	NA	A;G;+;A||R||D;ALU;-;SINE/AluSq2;intergenic;RP4-756H11.3||RP11-792A8.4;-;-;intronic;RABGEF1;-;-;intronic;RABGEF1;-;-;-;811;30;54	Name=AluSg	29
chr7:66710957	A:G	RABGEF1	RABGEF1	intronic	protein_coding	NA	A;G;+;A||R||D;ALU;-;SINE/AluJr;intergenic;RP4-756H11.3||RP11-792A8.4;-;-;intronic;RABGEF1;-;-;intronic;RABGEF1;-;-;-;432;27;49	Name=AluJr	23
chr7:74231742	A:G	RFC2	RFC2	UTR3	protein_coding	NA	T;C;-;A||R;ALU;-;SINE/AluSx1;UTR3;RFC2;-;-;UTR3;RFC2;-;-;UTR3;RFC2;-;-;-;871;30;55	Name=AluSx1	21
chr7:846899	A:G	SUN1	SUN1	intronic	protein_coding	NA	A;G;+;A||R;ALU;-;SINE/AluJo;intronic;SUN1;-;-;intronic;SUN1;-;-;intronic;SUN1;-;-;-;357;26;48	Name=AluJo	19
chr7:88169086	A:G	ADAM22	ADAM22	intronic	protein_coding	NA	A;G;+;A||R;NONREP;-;-/-;intronic;ADAM22;-;-;intronic;ADAM22;-;-;intronic;ADAM22;-;-;-;6;3;4	.	17
chr7:88169097	A:G	ADAM22	ADAM22	intronic	protein_coding	NEU-GABA-GLU	A;G;+;A||R;NONREP;-;-/-;intronic;ADAM22;-;-;intronic;ADAM22;-;-;intronic;ADAM22;-;-;-;7;2;3	.	14
chr7:92490373	T:C	PEX1	PEX1	intronic	protein_coding	NA	A;G;+;A||R;ALU;-;SINE/AluJb;ncRNA_intronic;AC007566.10;-;-;intronic;PEX1;-;-;intronic;PEX1;-;-;-;538;30;51	Name=AluJb	24
chr7:100192322	T:C	STAG3	STAG3	intronic	protein_coding	NA	T;C;-;A||R;ALU;-;SINE/AluSz;intronic;STAG3;-;-;intronic;STAG3;-;-;intronic;STAG3;-;-;-;217;18;34	Name=AluSx	24
chr7:103102453	T:C	NAPEPLD	NAPEPLD	UTR3	protein_coding	NA	A;G;+;A||R;ALU;-;SINE/AluJb;UTR3;NAPEPLD;-;-;UTR3;NAPEPLD;-;-;UTR3;NAPEPLD;-;-;-;1;1;1	Name=AluJb	40
chr7:11059950	A:G	PHF14	PHF14	intronic	protein_coding	NA	A;G;+;A||R||D;ALU;-;SINE/AluJo;intronic;PHF14;-;-;intronic;PHF14;-;-;intronic;PHF14;-;-;-;81;21;31	Name=AluJo	11
chr7:120381095	A:G	KCND2	KCND2	intronic	protein_coding	NA	A;G;+;A||R||D;ALU;-;SINE/AluSx;intronic;KCND2;-;-;intronic;KCND2;-;-;intronic;KCND2;-;-;-;6;1;2	Name=AluSx	13
chr7:128460615	A:G	HILPDA	HILPDA	intergenic	protein_coding	NA	A;G;+;R||D;ALU;-;SINE/AluJb;ncRNA_intronic;RP11-155G14.6||RP11-212P7.3;-;-;intergenic;HILPDA||METTL2B;-;-;intergenic;HILPDA||METTL2B;-;-;-;805;29;52	Name=AluJo	9
chr7:128503467	A:G	METTL2B	METTL2B	intergenic	protein_coding	NA	A;G;+;A||R;ALU;-;SINE/AluJr4;UTR3;METTL2B;-;-;downstream;METTL2B;-;-;downstream;METTL2B;-;-;-;661;28;51	Name=AluJr4	13
chr7:128814225	A:G	CCDC136	CCDC136	intronic	protein_coding	NA	A;G;+;R;ALU;-;SINE/AluSz;intronic;CCDC136;-;-;intronic;CCDC136;-;-;intronic;CCDC136;-;-;-;141;13;27	Name=AluSz	8
chr7:129618610	A:G	NRF1	NRF1	intronic	protein_coding	NA	A;G;+;A;ALU;-;SINE/AluJr;intronic;NRF1;-;-;intronic;NRF1;-;-;intronic;NRF1;-;-;-;8;6;6	Name=AluJr	17
chr7:129620660	A:G	NRF1	NRF1	intronic	protein_coding	NA	A;G;+;A;ALU;-;SINE/AluSg;intronic;NRF1;-;-;intronic;NRF1;-;-;intronic;NRF1;-;-;-;31;10;14	Name=AluSx4	14
chr7:149184046	A:G	ZNF398	ZNF398	intergenic	protein_coding	NA	A;G;+;A||R;ALU;-;SINE/AluSg;intergenic;ZNF398||ZNF282;-;-;intergenic;ZNF398||ZNF282;-;-;intergenic;ZNF398||ZNF282;-;-;-;199;25;42	Name=AluSg	23
chr7:26196555	T:C	HNRNPA2B1	HNRNPA2B1	other	protein_coding	NA	A;G;+;R;NONREP;-;-/-;splicing;HNRNPA2B1;-;-;splicing;HNRNPA2B1;-;-;splicing;HNRNPA2B1;-;-;658;628;1153;29;52	.	7
chr7:38724799	A:G	VPS41	VPS41	UTR3	protein_coding	MGAS	T;C;-;A||R;ALU;-;SINE/AluSp;UTR3;VPS41;-;-;UTR3;VPS41;-;-;UTR3;VPS41;-;-;-;800;30;54	Name=AluSp	38
chr7:39792854	A:G	LINC00265	LINC00265	ncRNA	lncRNA	NA	.	.	13
chr7:5528187	A:G	ACTB	ACTB	other	protein_coding	OLIG	T;C;-;A;NONREP;-;-/-;splicing;ACTB;-;-;splicing;ACTB;-;-;splicing;ACTB;-;-;600;366;1796;30;53	.	27
chr7:55956253	A:G	MRPS17	MRPS17	UTR3	protein_coding	NA	A;G;+;A||R||D;ALU;-;SINE/AluSp;UTR3;MRPS17;-;-;downstream;MRPS17;-;-;downstream;MRPS17;-;-;-;1074;29;52	Name=AluSp	30
chr7:66153388	A:G	CRCP	CRCP	UTR3	protein_coding	NA	A;G;+;A||R;ALU;-;SINE/AluSp;ncRNA_intronic;RP5-1132H15.1;-;-;UTR3;CRCP;-;-;UTR3;CRCP;-;-;-;1387;30;54	Name=AluSp	28
chr7:66153899	A:G	CRCP	CRCP	UTR3	protein_coding	NA	A;G;+;A||R||D;ALU;-;SINE/AluSx3;ncRNA_intronic;RP5-1132H15.1;-;-;UTR3;CRCP;-;-;UTR3;CRCP;-;-;-;1402;30;54	Name=AluSx3	37
chr7:66157052	A:G	CRCP	CRCP	intergenic	protein_coding	NA	A;G;+;A||R||D;ALU;-;SINE/AluSz6;ncRNA_intronic;RP5-1132H15.1;-;-;intergenic;CRCP||TPST1;-;-;intergenic;CRCP||TPST1;-;-;-;968;30;53	Name=AluSz6	20
chr7:846954	A:G	SUN1	SUN1	intronic	protein_coding	NA	A;G;+;A||R;ALU;-;SINE/AluJo;intronic;SUN1;-;-;intronic;SUN1;-;-;intronic;SUN1;-;-;-;281;23;43	Name=AluJo	21
chr7:87186341	A:G	DMTF1	DMTF1	intronic	protein_coding	NA	A;G;+;A||R||D;ALU;-;SINE/AluJo;intronic;DMTF1;-;-;intronic;DMTF1;-;-;intronic;DMTF1;-;-;-;1031;30;52	Name=AluJo	22
chr7:87186355	A:G	DMTF1	DMTF1	intronic	protein_coding	NA	A;G;+;A||R||D;ALU;-;SINE/AluJo;intronic;DMTF1;-;-;intronic;DMTF1;-;-;intronic;DMTF1;-;-;-;1027;30;53	Name=AluJo	23
chr7:90358986	A:G	GTPBP10	GTPBP10	intronic	protein_coding	NA	A;G;+;A||R||D;REP;-;LINE/L1PB3;intronic;GTPBP10;-;-;intronic;GTPBP10;-;-;intronic;GTPBP10;-;-;-;41;14;16	Name=L1PB3	14
chr7:90410917	A:G	CLDN12	CLDN12	intronic	protein_coding	NA	A;G;+;A||R;ALU;-;SINE/AluJb;ncRNA_intronic;CTB-13L3.1;-;-;intronic;CLDN12;-;-;intronic;CLDN12;-;-;-;391;27;44	Name=AluJb	15
chr7:92200451	A:G	KRIT1	KRIT1	UTR3	protein_coding	NA	T;C;-;A||R;ALU;-;SINE/AluSx1;ncRNA_intronic;AC000120.7;-;-;UTR3;KRIT1;-;-;UTR3;KRIT1;-;-;-;753;30;55	Name=AluSx1	29
chr7:100033078	A:G	ZKSCAN1	ZKSCAN1	intronic	protein_coding	NA	A;G;+;A||R||D;ALU;-;SINE/AluSx;intronic;ZKSCAN1;-;-;intronic;ZKSCAN1;-;-;intronic;ZKSCAN1;-;-;-;737;30;53	Name=AluSx	14
chr7:100151830	A:G	LAMTOR4	LAMTOR4	intronic	protein_coding	NA	A;G;+;A||R||D;ALU;-;SINE/AluJr4;intronic;LAMTOR4;-;-;intronic;LAMTOR4;-;-;intronic;LAMTOR4;-;-;-;1261;30;53	Name=AluJr4	9
chr7:100192280	T:C	STAG3	STAG3	intronic	protein_coding	NA	T;C;-;A||R;ALU;-;SINE/AluSz;intronic;STAG3;-;-;intronic;STAG3;-;-;intronic;STAG3;-;-;-;340;20;35	Name=AluSx	34
chr7:100192809	T:C	STAG3	STAG3	intronic	protein_coding	NA	T;C;-;A||R;ALU;-;SINE/AluJo;intronic;STAG3;-;-;intronic;STAG3;-;-;intronic;STAG3;-;-;-;219;18;32	Name=AluJo	23
chr7:100192866	T:C	STAG3	STAG3	intronic	protein_coding	NA	T;C;-;R;ALU;-;SINE/AluJo;intronic;STAG3;-;-;intronic;STAG3;-;-;intronic;STAG3;-;-;-;186;18;31	Name=AluJo	24
chr7:100644564	A:G	ACTL6B	ACTL6B	intronic	protein_coding	NA	T;C;-;R;ALU;-;SINE/AluJb;intronic;ACTL6B;-;-;intronic;ACTL6B;-;-;intronic;ACTL6B;-;-;-;184;4;15	Name=AluJo	12
chr7:100856261	A:G	SLC12A9	SLC12A9	intronic	protein_coding	NA	A;G;+;R||D;ALU;-;SINE/AluSz;intronic;SLC12A9;-;-;intronic;SLC12A9;-;-;UTR5;SLC12A9;-;-;-;1242;30;53	Name=AluSz	9
chr7:101312309	A:G	IFT22	IFT22	UTR3	protein_coding	NA	T;C;-;A||R;ALU;-;SINE/AluJb;intergenic;RP11-132A1.4||RABL5;-;-;ncRNA_intronic;LOC101927746;-;-;intergenic;BC032716||RABL5;-;-;-;285;20;40	Name=AluJb	24
chr7:102450031	A:G	ORAI2	ORAI2	UTR3	protein_coding	NA	A;G;+;A||R;ALU;-;SINE/AluSz;UTR3;ORAI2;-;-;UTR3;ORAI2;-;-;UTR3;ORAI2;-;-;-;632;29;51	Name=AluSz	12
chr7:102450075	A:G	ORAI2	ORAI2	UTR3	protein_coding	NA	A;G;+;A||R;ALU;-;SINE/AluSz;UTR3;ORAI2;-;-;UTR3;ORAI2;-;-;UTR3;ORAI2;-;-;-;603;25;46	Name=AluSz	23
chr7:102452538	A:G	ORAI2	ORAI2	UTR3	protein_coding	NA	A;G;+;A||R;ALU;-;SINE/AluJr;UTR3;ORAI2;-;-;UTR3;ORAI2;-;-;UTR3;ORAI2;-;-;-;148;14;24	Name=AluJr	6
chr7:102454914	A:G	ORAI2	ORAI2	UTR3	protein_coding	NA	A;G;+;A||R;ALU;-;SINE/AluJo;UTR3;ORAI2;-;-;UTR3;ORAI2;-;-;UTR3;ORAI2;-;-;-;264;19;35	Name=AluJo	7
chr7:104991139	A:G	LINC01004	LINC01004	ncRNA	lncRNA	NA	T;C;-;A||R;ALU;-;SINE/AluSx;ncRNA_intronic;LINC01004;-;-;ncRNA_exonic;LINC01004;-;-;ncRNA_exonic;LOC100216546;-;-;-;3;2;2	Name=AluSx	17
chr7:105042226	A:G	KMT2E	KMT2E	intronic	protein_coding	NA	A;G;+;A||R;ALU;-;SINE/AluSz6;intronic;KMT2E;-;-;intronic;KMT2E;-;-;intronic;KMT2E;-;-;-;14;7;7	Name=AluSz6	18
chr7:105104597	A:G	KMT2E	KMT2E	intronic	protein_coding	NA	A;G;+;A||R;ALU;-;SINE/AluJo;ncRNA_exonic;CTB-152G17.6;-;-;intronic;KMT2E;-;-;intronic;KMT2E;-;-;-;7;3;3	Name=AluJo	14
chr7:105144522	A:G	SRPK2	SRPK2	intronic	protein_coding	NA	T;C;-;A||R||D;ALU;-;SINE/AluSx1;intronic;SRPK2;-;-;intronic;SRPK2;-;-;intronic;SRPK2;-;-;-;236;26;46	Name=AluSx1	19
chr7:10936873	A:G	NDUFA4	NDUFA4	intronic	protein_coding	NA	T;C;-;A||R||D;ALU;-;SINE/AluSz6;intronic;NDUFA4;-;-;intronic;NDUFA4;-;-;intronic;NDUFA4;-;-;-;457;30;48	Name=AluSz6	11
chr7:11060115	A:G	PHF14	PHF14	intronic	protein_coding	NA	A;G;+;A||R;ALU;-;SINE/AluJo;intronic;PHF14;-;-;intronic;PHF14;-;-;intronic;PHF14;-;-;-;98;25;32	Name=AluJo	10
chr7:111742932	A:G	DOCK4	DOCK4	intronic	protein_coding	NA	T;C;-;A||R;ALU;-;SINE/AluSg;intronic;DOCK4;-;-;intronic;DOCK4;-;-;intronic;DOCK4;-;-;-;44;15;18	Name=AluSg	21
chr7:117175667	A:G	ST7	ST7	intronic	protein_coding	NEU-GABA-GLU	A;G;+;A;REP;-;SINE/MIR;intronic;ST7;-;-;intronic;ST7;-;-;intronic;ST7;-;-;243;13;8;4;5	Name=MIR	12
chr7:128502644	A:G	METTL2B	METTL2B	UTR3	protein_coding	NA	A;G;+;A||R;ALU;-;SINE/AluSx1;UTR3;METTL2B;-;-;UTR3;METTL2B;-;-;UTR3;METTL2B;-;-;-;948;30;54	Name=AluSx1	32
chr7:128504799	A:G	METTL2B	METTL2B	intergenic	protein_coding	NA	A;G;+;A||R;ALU;-;SINE/AluSx;UTR3;METTL2B;-;-;intergenic;METTL2B||LINC01000;-;-;intergenic;METTL2B||FLJ45340;-;-;-;1076;30;55	Name=AluSx1	21
chr7:128504922	A:G	METTL2B	METTL2B	intergenic	protein_coding	NA	A;G;+;A||R||D;ALU;-;SINE/AluSp;UTR3;METTL2B;-;-;intergenic;METTL2B||LINC01000;-;-;intergenic;METTL2B||FLJ45340;-;-;-;575;30;53	Name=AluSp	23
chr7:128505929	A:G	METTL2B	METTL2B	intergenic	protein_coding	NA	A;G;+;A||R||D;ALU;-;SINE/AluJb;UTR3;METTL2B;-;-;intergenic;METTL2B||LINC01000;-;-;intergenic;METTL2B||FLJ45340;-;-;-;281;24;44	Name=AluJb	15
chr7:128505959	A:G	METTL2B	METTL2B	intergenic	protein_coding	NA	A;G;+;A||R;ALU;-;SINE/AluJb;UTR3;METTL2B;-;-;intergenic;METTL2B||LINC01000;-;-;intergenic;METTL2B||FLJ45340;-;-;-;199;25;41	Name=AluJb	10
chr7:128814185	A:G	CCDC136	CCDC136	intronic	protein_coding	NA	A;G;+;A||R;ALU;-;SINE/AluSz;intronic;CCDC136;-;-;intronic;CCDC136;-;-;intronic;CCDC136;-;-;-;121;14;25	Name=AluSz	11
chr7:128814186	A:G	CCDC136	CCDC136	intronic	protein_coding	NA	A;G;+;A||R||D;ALU;-;SINE/AluSz;intronic;CCDC136;-;-;intronic;CCDC136;-;-;intronic;CCDC136;-;-;-;161;14;24	Name=AluSz	11
chr7:129613643	A:G	NRF1	NRF1	intronic	protein_coding	NA	A;G;+;R;ALU;-;SINE/AluSq10;intronic;NRF1;-;-;intronic;NRF1;-;-;intronic;NRF1;-;-;-;2;2;2	Name=AluSq10	13
chr7:129618485	A:G	NRF1	NRF1	intronic	protein_coding	NA	A;G;+;A||R;ALU;-;SINE/AluJr;intronic;NRF1;-;-;intronic;NRF1;-;-;intronic;NRF1;-;-;-;20;10;12	Name=AluJr	18
chr7:131422430	A:G	MKLN1	MKLN1	intronic	protein_coding	NA	A;G;+;A||R||D;ALU;-;SINE/AluJr;intronic;MKLN1;-;-;intronic;MKLN1;-;-;intronic;MKLN1;-;-;-;95;20;26	Name=AluJr	25
chr7:137383320	A:G	DGKI	DGKI	UTR3	protein_coding	NA	T;C;-;A||R||D;NONREP;-;-/-;UTR3;DGKI;-;-;intergenic;PTN||DGKI;-;-;intergenic;PTN||DGKI;-;-;-;353;13;30	.	29
chr7:140694209	A:G	ADCK2	ADCK2	intronic	protein_coding	NA	A;G;+;A||R;ALU;-;SINE/AluJr;intronic;ADCK2||NDUFB2;-;-;intronic;ADCK2;-;-;intronic;ADCK2;-;-;-;1170;30;54	Name=AluJr	10
chr7:141276359	A:G	TMEM178B	TMEM178B	intronic	protein_coding	NA	A;G;+;A;REP;-;LTR/THE1C;intronic;TMEM178B;-;-;intronic;TMEM178B;-;-;intronic;TMEM178B;-;-;-;5;2;3	Name=THE1C	14
chr7:149183967	A:G	ZNF398	ZNF398	intergenic	protein_coding	NA	A;G;+;A||R;ALU;-;SINE/AluSg;downstream;ZNF398;-;-;downstream;ZNF398;-;-;downstream;ZNF398;-;-;-;180;23;40	Name=AluSg	19
chr7:157232595	A:G	UBE3C	UBE3C	intronic	protein_coding	NA	A;G;+;A||R;ALU;-;SINE/AluSz;intronic;UBE3C;-;-;intronic;UBE3C;-;-;intronic;UBE3C;-;-;-;262;24;38	Name=AluSz	14
chr7:157232629	A:G	UBE3C	UBE3C	intronic	protein_coding	NA	A;G;+;A||R||D;ALU;-;SINE/AluSz;intronic;UBE3C;-;-;intronic;UBE3C;-;-;intronic;UBE3C;-;-;-;222;20;34	Name=AluSz	13
chr7:23306159	A:G	MALSU1	MALSU1	intronic	protein_coding	NA	A;G;+;A||R;ALU;-;SINE/AluSp;intronic;MALSU1;-;-;intronic;MALSU1;-;-;intronic;MALSU1;-;-;-;932;30;54	Name=AluSp	16
chr7:23697852	A:G	FAM221A	FAM221A	intronic	protein_coding	OLIG	A;G;+;A||R||D;ALU;-;SINE/AluJo;intronic;FAM221A;-;-;intronic;FAM221A;-;-;intronic;FAM221A;-;-;-;738;30;51	Name=AluJo	22
chr7:23697853	A:G	FAM221A	FAM221A	intronic	protein_coding	NA	A;G;+;A||R||D;ALU;-;SINE/AluJo;intronic;FAM221A;-;-;intronic;FAM221A;-;-;intronic;FAM221A;-;-;-;721;30;51	Name=AluJo	20
chr7:25119388	A:G	CYCS	CYCS	UTR3	protein_coding	NA	T;C;-;A;ALU;rs150583179;SINE/AluSq2;downstream;CYCS;-;-;UTR3;CYCS;-;-;UTR3;CYCS;-;-;-;744;30;54	Name=AluSq2	27
chr7:26181258	T:C	NFE2L3	NFE2L3	intronic	protein_coding	NA	T;C;-;R;ALU;-;SINE/AluJb;intronic;NFE2L3;-;-;intronic;NFE2L3;-;-;intronic;NFE2L3;-;-;-;59;16;23	Name=AluJb	4
chr7:26183472	T:C	NFE2L3	NFE2L3	intronic	protein_coding	NA	T;C;-;A||R||D;ALU;-;SINE/AluSz;intronic;NFE2L3;-;-;intronic;NFE2L3;-;-;intronic;NFE2L3;-;-;-;205;28;41	Name=AluSz	15
chr7:2722825	T:C	AMZ1	AMZ1	intronic	protein_coding	NA	T;C;-;A||R;ALU;-;SINE/AluJr;intergenic;AMZ1||GNA12;-;-;intergenic;AMZ1||GNA12;-;-;intergenic;AMZ1||GNA12;-;-;-;1138;30;54	Name=AluJr	34
chr7:28810602	A:G	CREB5	CREB5	intronic	protein_coding	OLIG	A;G;+;A||R;ALU;-;SINE/AluSz;intronic;CREB5;-;-;intronic;CREB5;-;-;intronic;CREB5;-;-;-;86;14;18	Name=AluSz	11
chr7:28811599	A:G	CREB5	CREB5	intronic	protein_coding	NA	A;G;+;A||R;ALU;-;SINE/AluJo;intronic;CREB5;-;-;intronic;CREB5;-;-;intronic;CREB5;-;-;-;90;15;24	Name=AluSq10	12
chr7:32520903	A:G	AVL9	AVL9	intronic	protein_coding	NA	A;G;+;A;REP;-;LTR/THE1A;intronic;AVL9;-;-;intronic;AVL9;-;-;intronic;AVL9;-;-;-;8;5;5	Name=THE1A	15
chr7:38724864	A:G	VPS41	VPS41	UTR3	protein_coding	NA	T;C;-;A||R;ALU;-;SINE/AluSp;UTR3;VPS41;-;-;UTR3;VPS41;-;-;UTR3;VPS41;-;-;-;880;30;53	Name=AluSp	33
chr7:39792937	A:G	LINC00265	LINC00265	ncRNA	lncRNA	NA	A;G;+;A;NONREP;-;-/-;ncRNA_exonic;LINC00265;-;-;ncRNA_exonic;LINC00265;-;-;ncRNA_exonic;LINC00265;-;-;399;56;1910;30;53	.	24
chr7:39950700	A:G	CDK13	CDK13	other	protein_coding	NA	A;G;+;A||R;NONREP;-;-/-;exonic;CDK13;nonsynonymous	.	18
chr7:44075903	A:G	POLM	POLM	intronic	protein_coding	NA	T;C;-;A||R;ALU;-;SINE/AluJb;intronic;POLM;-;-;intronic;POLM;-;-;ncRNA_exonic;AX747737;-;-;-;1140;30;54	Name=AluJb	10
chr7:44580702	A:G	TMED4	TMED4	UTR3	protein_coding	NA	T;C;-;A||R||D;ALU;-;SINE/AluSp;UTR3;TMED4;-;-;UTR3;TMED4;-;-;UTR3;TMED4;-;-;-;1909;30;54	Name=AluSp	36
chr7:47961519	A:G	HUS1	HUS1	intergenic	protein_coding	NEU-GABA	T;C;-;A||R;ALU;-;SINE/AluJo;intergenic;PKD1L1||HUS1;-;-;intergenic;PKD1L1||HUS1;-;-;intergenic;PKD1L1||HUS1;-;-;-;249;27;45	Name=AluJo	19
chr7:48104061	A:G	UPP1	UPP1	intronic	protein_coding	NA	A;G;+;A||R;ALU;-;SINE/AluSc;intronic;UPP1;-;-;intronic;UPP1;-;-;intronic;UPP1;-;-;-;466;28;48	Name=AluSc	6
chr7:55940154	A:G	ZNF713	ZNF713	UTR3	protein_coding	NA	A;G;+;A||R;ALU;-;SINE/AluSx3;UTR3;ZNF713;-;-;UTR3;ZNF713;-;-;UTR3;ZNF713;-;-;-;114;19;32	Name=AluSx3	20
chr7:55940186	A:G	ZNF713	ZNF713	UTR3	protein_coding	NA	A;G;+;A||R;ALU;-;SINE/AluSx3;UTR3;ZNF713;-;-;UTR3;ZNF713;-;-;UTR3;ZNF713;-;-;-;48;11;23	Name=AluSx3	16
chr7:56076437	A:G	SUMF2	SUMF2	intronic	protein_coding	NA	A;G;+;R;ALU;-;SINE/AluSx;intronic;SUMF2;-;-;intronic;SUMF2;-;-;intronic;PSPH||SUMF2;-;-;-;1506;30;53	Name=AluSg	12
chr7:65975775	A:G	GUSB	GUSB	intronic	protein_coding	NA	T;C;-;A||R||D;ALU;-;SINE/AluJb;intronic;GUSB;-;-;intronic;GUSB;-;-;intronic;GUSB;-;-;-;1714;30;54	Name=AluJo	11
chr7:66153604	A:G	CRCP	CRCP	UTR3	protein_coding	NA	A;G;+;A||R;NONREP;-;-/-;ncRNA_intronic;RP5-1132H15.1;-;-;UTR3;CRCP;-;-;UTR3;CRCP;-;-;259;15;1545;30;53	.	37
chr7:66155192	A:G	CRCP	CRCP	intergenic	protein_coding	NA	A;G;+;A||R;ALU;-;SINE/AluSx1;ncRNA_intronic;RP5-1132H15.1;-;-;downstream;CRCP;-;-;downstream;CRCP;-;-;-;1;1;1	Name=AluSx1	5
chr7:66155320	A:G	CRCP	CRCP	intergenic	protein_coding	NEU	A;G;+;A||R||D;ALU;-;SINE/AluSx1;ncRNA_intronic;RP5-1132H15.1;-;-;downstream;CRCP;-;-;downstream;CRCP;-;-;-;211;27;45	Name=AluSx1	6
chr7:66684389	A:G	RABGEF1	RABGEF1	intronic	protein_coding	NA	A;G;+;A||R||D;ALU;-;SINE/AluSx;intergenic;RP4-756H11.3||RP11-792A8.4;-;-;intronic;RABGEF1;-;-;intronic;RABGEF1;-;-;-;413;29;50	Name=AluSg	11
chr7:66709695	A:G	RABGEF1	RABGEF1	intronic	protein_coding	NA	A;G;+;A||R||D;ALU;-;SINE/AluSq2;intergenic;RP4-756H11.3||RP11-792A8.4;-;-;intronic;RABGEF1;-;-;intronic;RABGEF1;-;-;-;530;29;51	Name=AluSg	23
chr7:66711053	A:G	RABGEF1	RABGEF1	intronic	protein_coding	OLIG	A;G;+;A||R||D;ALU;-;SINE/AluJr;intergenic;RP4-756H11.3||RP11-792A8.4;-;-;intronic;RABGEF1;-;-;intronic;RABGEF1;-;-;-;588;29;51	Name=AluJr	22
chr7:66716550	A:G	RABGEF1	RABGEF1	intronic	protein_coding	NA	A;G;+;A||R||D;ALU;-;SINE/AluSz6;intergenic;RP4-756H11.3||RP11-792A8.4;-;-;intronic;RABGEF1;-;-;intronic;RABGEF1;-;-;-;1069;30;54	Name=AluSz6	33
chr7:70439285	A:G	AUTS2	AUTS2	intronic	protein_coding	NA	A;G;+;A||R||D;ALU;-;SINE/AluSx3;intronic;AUTS2;-;-;intronic;AUTS2;-;-;intronic;AUTS2;-;-;-;4;2;4	Name=AluSx3	7
chr7:74880402	A:G	STAG3L2	STAG3L2	intergenic	transcribed_unprocessed_pseudogene	NA	T;C;-;A||R||D;ALU;-;SINE/AluSx;intergenic;GTF2IRD2||STAG3L2;-;-;intergenic;GTF2IRD2||STAG3L2;-;-;intergenic;GTF2IRD2||STAG3L2;-;-;-;1956;30;53	Name=AluSz	42
chr7:74882603	A:G	STAG3L2	STAG3L2	ncRNA	transcribed_unprocessed_pseudogene	NA	T;C;-;A||R||D;ALU;-;SINE/AluY;intergenic;GTF2IRD2||STAG3L2;-;-;ncRNA_exonic;STAG3L2;-;-;ncRNA_exonic;STAG3L2;-;-;-;1742;30;54	Name=AluY	26
chr7:846592	A:G	SUN1	SUN1	intronic	protein_coding	NA	A;G;+;A||R||D;NONREP;-;-/-;intronic;SUN1;-;-;intronic;SUN1;-;-;intronic;SUN1;-;-;-;430;26;47	.	14
chr7:846920	A:G	SUN1	SUN1	intronic	protein_coding	NA	A;G;+;A||R;ALU;-;SINE/AluJo;intronic;SUN1;-;-;intronic;SUN1;-;-;intronic;SUN1;-;-;-;330;25;45	Name=AluJo	11
chr7:90409351	A:G	CLDN12	CLDN12	intronic	protein_coding	NA	A;G;+;A||R||D;ALU;-;SINE/AluSx;ncRNA_intronic;CTB-13L3.1;-;-;intronic;CLDN12;-;-;intronic;CLDN12;-;-;-;255;27;44	Name=AluSz	11
chr7:92092830	A:G	AKAP9	AKAP9	intronic	protein_coding	NA	A;G;+;A||R||D;ALU;-;SINE/AluJb;intronic;AKAP9;-;-;intronic;AKAP9;-;-;UTR5;AKAP9;-;-;-;965;30;49	Name=AluJb	8
chr7:92367149	A:G	ANKIB1	ANKIB1	intronic	protein_coding	NA	A;G;+;A||R||D;NONREP;-;-/-;intronic;ANKIB1;-;-;intronic;ANKIB1;-;-;intronic;ANKIB1;-;-;-;34;14;19	.	18
chr7:92490379	T:C	PEX1	PEX1	intronic	protein_coding	NA	A;G;+;A||R;ALU;-;SINE/AluJb;ncRNA_intronic;AC007566.10;-;-;intronic;PEX1;-;-;intronic;PEX1;-;-;-;473;29;50	Name=AluJb	22
chr7:99575319	A:G	ZNF655	ZNF655	UTR3	protein_coding	NA	A;G;+;A||R;ALU;-;SINE/AluSg;UTR3;ZNF655;-;-;UTR3;ZNF655;-;-;UTR3;ZNF655;-;-;-;2020;30;55	Name=AluSg	43
chr7:102452541	A:G	ORAI2	ORAI2	UTR3	protein_coding	NA	A;G;+;A||R;ALU;-;SINE/AluJr;UTR3;ORAI2;-;-;UTR3;ORAI2;-;-;UTR3;ORAI2;-;-;-;121;12;22	Name=AluJr	7
chr7:104989213	A:G	LINC01004	LINC01004	ncRNA	lncRNA	NA	T;C;-;A;REP;-;DNA/MER1B;ncRNA_intronic;LINC01004;-;-;ncRNA_exonic;LINC01004;-;-;ncRNA_exonic;LOC100216546;-;-;-;408;29;48	Name=MER1B	18
chr7:104989318	A:G	LINC01004	LINC01004	ncRNA	lncRNA	NA	T;C;-;A||R;REP;-;DNA/MER1B;ncRNA_intronic;LINC01004;-;-;ncRNA_exonic;LINC01004;-;-;ncRNA_exonic;LOC100216546;-;-;-;389;30;42	Name=MER1B	16
chr7:104992163	A:G	LINC01004	LINC01004	intergenic	lncRNA	NA	T;C;-;A||R;ALU;-;SINE/AluYk11;ncRNA_intronic;LINC01004;-;-;upstream;LINC01004;-;-;upstream;LOC100216546;-;-;-;101;24;32	Name=AluYk11	20
chr7:104999993	A:G	LINC01004	LINC01004	intergenic	lncRNA	NA	T;C;-;A||R||D;ALU;-;SINE/AluJb;ncRNA_intronic;LINC01004;-;-;intergenic;LINC01004||KMT2E-AS1;-;-;intergenic;LOC100216546||LOC100216545;-;-;-;50;23;28	Name=AluJb	15
chr7:105041502	A:G	KMT2E	KMT2E	intronic	protein_coding	NA	A;G;+;A||R||D;ALU;-;SINE/AluSg;intronic;KMT2E;-;-;intronic;KMT2E;-;-;intronic;KMT2E;-;-;-;14;7;9	Name=AluSg	15
chr7:105043829	A:G	KMT2E	KMT2E	intronic	protein_coding	NA	A;G;+;A||R||D;ALU;-;SINE/AluJr;intronic;KMT2E;-;-;intronic;KMT2E;-;-;intronic;KMT2E;-;-;-;23;10;11	Name=AluJr	14
chr7:105103928	A:G	KMT2E	KMT2E	intronic	protein_coding	NA	A;G;+;A||R||D;ALU;-;SINE/AluSx3;ncRNA_exonic;CTB-152G17.6;-;-;intronic;KMT2E;-;-;intronic;KMT2E;-;-;-;69;20;33	Name=AluSx3	18
chr7:105104560	T:C	KMT2E	KMT2E	intronic	protein_coding	NA	T;C;-;A||R;ALU;-;SINE/AluJo;ncRNA_exonic;CTB-152G17.6;-;-;intronic;KMT2E;-;-;intronic;KMT2E;-;-;-;342;26;47	Name=AluJo	34
chr7:105144943	A:G	SRPK2	SRPK2	intronic	protein_coding	OLIG	T;C;-;A||R||D;ALU;-;SINE/AluSx1;intronic;SRPK2;-;-;intronic;SRPK2;-;-;intronic;SRPK2;-;-;-;97;22;35	Name=AluSq	11
chr7:129614569	A:G	NRF1	NRF1	intronic	protein_coding	NA	A;G;+;A;REP;-;SINE/FLAM_A;intronic;NRF1;-;-;intronic;NRF1;-;-;intronic;NRF1;-;-;-;7;7;7	Name=FLAM_A	18
chr7:130945233	A:G	LINC-PINT	LINC-PINT	ncRNA	lncRNA	NA	T;C;-;A||R||D;NONREP;-;-/-;ncRNA_exonic;MKLN1-AS1;-;-;ncRNA_exonic;LINC-PINT;-;-;ncRNA_exonic;FLJ43663;-;-;-;2141;30;55	.	43
chr7:131419510	A:G	MKLN1	MKLN1	intronic	protein_coding	NA	A;G;+;A||R;ALU;-;SINE/AluSx1;intronic;MKLN1;-;-;intronic;MKLN1;-;-;intronic;MKLN1;-;-;-;84;19;23	Name=AluSx1	23
chr7:131426894	A:G	MKLN1	MKLN1	intronic	protein_coding	NA	A;G;+;A||R||D;ALU;-;SINE/AluSx;intronic;MKLN1;-;-;intronic;MKLN1;-;-;intronic;MKLN1;-;-;-;184;22;36	Name=AluSx	24
chr7:131427578	A:G	MKLN1	MKLN1	intronic	protein_coding	NA	A;G;+;A||R||D;ALU;-;SINE/AluSx3;intronic;MKLN1;-;-;intronic;MKLN1;-;-;intronic;MKLN1;-;-;-;164;21;32	Name=AluSx3	23
chr7:131427586	A:G	MKLN1	MKLN1	intronic	protein_coding	NA	A;G;+;A||R||D;ALU;-;SINE/AluSx3;intronic;MKLN1;-;-;intronic;MKLN1;-;-;intronic;MKLN1;-;-;-;169;22;35	Name=AluSx3	23
chr7:131427776	A:G	MKLN1	MKLN1	intronic	protein_coding	NA	A;G;+;A||R;ALU;-;SINE/AluSx3;intronic;MKLN1;-;-;intronic;MKLN1;-;-;intronic;MKLN1;-;-;-;170;23;38	Name=AluSx3	25
chr7:131427962	A:G	MKLN1	MKLN1	intronic	protein_coding	NA	A;G;+;A||R||D;ALU;-;SINE/AluJr;intronic;MKLN1;-;-;intronic;MKLN1;-;-;intronic;MKLN1;-;-;-;242;23;42	Name=AluJr	26
chr7:135407753	A:G	CNOT4	CNOT4	intronic	protein_coding	MGAS	T;C;-;A||R||D;ALU;-;SINE/AluJr;intronic;CNOT4;-;-;intronic;CNOT4;-;-;intronic;CNOT4;-;-;-;46;17;20	Name=AluJr	16
chr7:139285278	A:G	UBN2	UBN2	intronic	protein_coding	NEU	A;G;+;A||R||D;ALU;-;SINE/AluJr;intronic;UBN2;-;-;intronic;UBN2;-;-;intronic;UBN2;-;-;-;419;30;48	Name=AluJr	16
chr7:141276356	A:G	TMEM178B	TMEM178B	intronic	protein_coding	NEU-GABA-GLU	A;G;+;A;REP;-;LTR/THE1C;intronic;TMEM178B;-;-;intronic;TMEM178B;-;-;intronic;TMEM178B;-;-;-;4;1;2	Name=THE1C	14
chr7:141280598	A:G	TMEM178B	TMEM178B	intronic	protein_coding	NA	.	Name=THE1B	10
chr7:152241424	A:G	KMT2C	KMT2C	intronic	protein_coding	NEU-GABA	T;C;-;A||R;ALU;-;SINE/AluSg;intronic;KMT2C;-;-;intronic;KMT2C;-;-;intronic;KMT2C;-;-;-;13;5;7	Name=AluSg	14
chr7:158789459	A:G	ESYT2	ESYT2	intronic	protein_coding	NA	T;C;-;A||R||D;ALU;-;SINE/AluSz;intronic;ESYT2;-;-;intronic;ESYT2;-;-;intronic;ESYT2;-;-;-;166;19;30	Name=AluSz	18
chr7:158789478	A:G	ESYT2	ESYT2	intronic	protein_coding	NA	T;C;-;A||R;ALU;-;SINE/AluSz;intronic;ESYT2;-;-;intronic;ESYT2;-;-;intronic;ESYT2;-;-;-;203;21;34	Name=AluSz	19
chr7:25119469	A:G	CYCS	CYCS	UTR3	protein_coding	NA	T;C;-;A||R;ALU;-;SINE/AluSq2;downstream;CYCS;-;-;UTR3;CYCS;-;-;UTR3;CYCS;-;-;-;516;30;53	Name=AluSq2	36
chr7:26183060	T:C	NFE2L3	NFE2L3	intronic	protein_coding	NA	T;C;-;A;ALU;-;SINE/AluJo;intronic;NFE2L3;-;-;intronic;NFE2L3;-;-;intronic;NFE2L3;-;-;-;96;19;30	Name=AluJo	10
chr7:2727558	T:C	AMZ1	AMZ1	intronic	protein_coding	NA	T;C;-;A||R;ALU;-;SINE/AluJo;downstream;GNA12;-;-;downstream;GNA12;-;-;downstream;GNA12;-;-;-;522;28;50	Name=AluJo	24
chr7:30145247	A:G	MTURN	MTURN	intronic	protein_coding	NA	A;G;+;A||R;ALU;-;SINE/AluSx3;intronic;C7orf41;-;-;intronic;MTURN;-;-;intronic;C7orf41;-;-;-;45;17;22	Name=AluSx3	17
chr7:32520007	A:G	AVL9	AVL9	intronic	protein_coding	NA	A;G;+;A||R||D;REP;-;LTR/MSTA;intronic;AVL9;-;-;intronic;AVL9;-;-;intronic;AVL9;-;-;-;20;9;11	Name=MSTA	21
chr7:39788522	A:G	LINC00265	LINC00265	ncRNA	lncRNA	NA	A;G;+;R;ALU;-;SINE/AluJr;ncRNA_exonic;LINC00265;-;-;ncRNA_exonic;LINC00265;-;-;ncRNA_exonic;LINC00265;-;-;-;1031;29;52	Name=AluJr	7
chr7:39950837	A:G	CDK13	CDK13	other	protein_coding	NA	.	Name=(GCC)n	16
chr7:44802371	A:G	PPIA	PPIA	UTR3	protein_coding	NA	A;G;+;A||R;ALU;-;SINE/AluSx;UTR3;PPIA;-;-;UTR3;PPIA;-;-;UTR3;PPIA;-;-;-;939;30;53	Name=AluSx	40
chr7:48104120	A:G	UPP1	UPP1	intronic	protein_coding	NEU-GABA-GLU	A;G;+;A||R;ALU;-;SINE/AluSc;intronic;UPP1;-;-;intronic;UPP1;-;-;intronic;UPP1;-;-;-;561;28;51	Name=AluSc	10
chr7:5477615	A:G	FBXL18	FBXL18	UTR3	protein_coding	NA	T;C;-;A||R;ALU;-;SINE/AluSx1;ncRNA_intronic;AC092171.4;-;-;UTR3;FBXL18;-;-;UTR3;FBXL18;-;-;-;725;29;52	Name=AluSx1	29
chr7:5621312	A:G	RNF216	RNF216	UTR3	protein_coding	NA	T;C;-;A||R;ALU;-;SINE/AluSp;UTR3;RNF216;-;-;UTR3;RNF216;-;-;UTR3;RNF216;-;-;-;1019;29;52	Name=AluSp	33
chr7:5736321	A:G	RNF216	RNF216	intronic	protein_coding	NA	.	Name=SVA_C	12
chr7:5848548	A:G	ZNF815P	ZNF815P	ncRNA	transcribed_unprocessed_pseudogene	NEU-GABA-GLU	A;G;+;A||R;ALU;-;SINE/AluSx3;intergenic;ZNF815P||RN7SL556P;-;-;ncRNA_intronic;ZNF815P;-;-;ncRNA_intronic;ZNF815P;-;-;-;450;26;46	Name=AluSx3	28
chr7:6604189	A:G	C7orf26	INTS15	intronic	protein_coding	NA	A;G;+;A||R;ALU;-;SINE/AluSc;intronic;C7orf26;-;-;intronic;C7orf26;-;-;intronic;C7orf26;-;-;-;1047;30;53	Name=AluSc	9
chr7:6657019	A:G	ZNF316	ZNF316	UTR3	protein_coding	NA	A;G;+;A||R;NONREP;-;-/-;downstream;RP11-611L7.1;-;-;UTR3;ZNF316;-;-;intergenic;DQ594582||AK123300;-;-;-;588;29;51	.	14
chr7:66685203	A:G	RABGEF1	RABGEF1	intronic	protein_coding	NA	A;G;+;R||D;ALU;-;SINE/AluSc;intergenic;RP4-756H11.3||RP11-792A8.4;-;-;intronic;RABGEF1;-;-;intronic;RABGEF1;-;-;-;271;26;46	Name=AluSc	8
chr7:66685231	A:G	RABGEF1	RABGEF1	intronic	protein_coding	NA	A;G;+;A||R;ALU;-;SINE/AluSc;intergenic;RP4-756H11.3||RP11-792A8.4;-;-;intronic;RABGEF1;-;-;intronic;RABGEF1;-;-;-;246;27;46	Name=AluSc	18
chr7:66701387	A:G	RABGEF1	RABGEF1	intronic	protein_coding	NA	A;G;+;A||R;ALU;-;SINE/AluJo;intergenic;RP4-756H11.3||RP11-792A8.4;-;-;intronic;RABGEF1;-;-;intronic;RABGEF1;-;-;-;49;17;26	Name=AluJo	14
chr7:74882671	A:G	STAG3L2	STAG3L2	ncRNA	transcribed_unprocessed_pseudogene	NA	T;C;-;A||R||D;ALU;-;SINE/AluY;intergenic;GTF2IRD2||STAG3L2;-;-;ncRNA_exonic;STAG3L2;-;-;ncRNA_exonic;STAG3L2;-;-;474;113;1827;30;53	Name=AluY	39
chr7:87186496	A:G	DMTF1	DMTF1	intronic	protein_coding	NA	A;G;+;A||R||D;ALU;-;SINE/AluJo;intronic;DMTF1;-;-;intronic;DMTF1;-;-;intronic;DMTF1;-;-;-;1364;30;54	Name=AluJo	24
chr7:90389917	A:G	GTPBP10	GTPBP10	UTR3	protein_coding	NA	A;G;+;A||R;ALU;-;SINE/AluJr4;UTR3;GTPBP10;-;-;UTR3;GTPBP10;-;-;UTR3;GTPBP10;-;-;-;522;30;52	Name=AluJr4	27
chr7:90410782	A:G	CLDN12	CLDN12	intronic	protein_coding	NA	A;G;+;A||R;ALU;-;SINE/AluJb;ncRNA_intronic;CTB-13L3.1;-;-;intronic;CLDN12;-;-;intronic;CLDN12;-;-;-;412;28;46	Name=AluJb	25
chr7:92092721	A:G	AKAP9	AKAP9	intronic	protein_coding	NA	A;G;+;A||R||D;ALU;-;SINE/AluJb;intronic;AKAP9;-;-;intronic;AKAP9;-;-;UTR5;AKAP9;-;-;-;631;29;45	Name=AluJb	3
chr7:92092808	A:G	AKAP9	AKAP9	intronic	protein_coding	NA	A;G;+;A||R||D;ALU;-;SINE/AluJb;intronic;AKAP9;-;-;intronic;AKAP9;-;-;UTR5;AKAP9;-;-;-;772;30;47	Name=AluJb	5
chr7:92092836	A:G	AKAP9	AKAP9	intronic	protein_coding	NA	A;G;+;A||R||D;ALU;-;SINE/AluJb;intronic;AKAP9;-;-;intronic;AKAP9;-;-;UTR5;AKAP9;-;-;-;1107;30;48	Name=AluJb	13
chr7:92367177	A:G	ANKIB1	ANKIB1	intronic	protein_coding	NA	A;G;+;A||R;NONREP;-;-/-;intronic;ANKIB1;-;-;intronic;ANKIB1;-;-;intronic;ANKIB1;-;-;-;18;8;10	.	16
chr7:92537162	A:G	RBM48	RBM48	UTR3	protein_coding	NA	A;G;+;A||R;ALU;-;SINE/AluSg;UTR3;RBM48;-;-;UTR3;RBM48;-;-;UTR3;RBM48;-;-;-;572;30;53	Name=AluSg	23
chr7:94596669	A:G	SGCE	SGCE	intronic	protein_coding	NA	T;C;-;A||R;NONREP;-;-/-;intronic;SGCE;-;-;intronic;SGCE;-;-;intronic;SGCE;-;-;-;35;16;17	.	9
chr7:94596708	A:G	SGCE	SGCE	intronic	protein_coding	NA	T;C;-;A||R;NONREP;-;-/-;intronic;SGCE;-;-;intronic;SGCE;-;-;intronic;SGCE;-;-;-;33;15;18	.	9
chr7:99566741	A:G	ZNF655	ZNF655	intronic	protein_coding	NA	A;G;+;A||R||D;ALU;-;SINE/AluJb;intronic;GS1-259H13.10||ZNF655;-;-;intronic;ZNF655;-;-;intronic;ZNF655;-;-;-;526;29;44	Name=AluJb	23
chr7:100031898	A:G	ZKSCAN1	ZKSCAN1	intronic	protein_coding	OLIG	A;G;+;A||R;ALU;-;SINE/AluJr;intronic;ZKSCAN1;-;-;intronic;ZKSCAN1;-;-;intronic;ZKSCAN1;-;-;-;628;30;54	Name=AluJr	20
chr7:100192651	T:C	STAG3	STAG3	intronic	protein_coding	NA	T;C;-;A;ALU;-;SINE/AluJo;intronic;STAG3;-;-;intronic;STAG3;-;-;intronic;STAG3;-;-;-;250;20;35	Name=AluJo	24
chr7:100194015	T:C	STAG3	STAG3	intronic	protein_coding	NA	T;C;-;A||R;ALU;-;SINE/AluSx1;intronic;STAG3;-;-;intronic;STAG3;-;-;intronic;STAG3;-;-;-;66;11;23	Name=AluSx1	19
chr7:100194708	T:C	STAG3	STAG3	intronic	protein_coding	NA	T;C;-;A||R||D;ALU;-;SINE/AluJo;intronic;STAG3;-;-;intronic;STAG3;-;-;intronic;STAG3;-;-;-;64;8;20	Name=AluJo	14
chr7:100194709	T:C	STAG3	STAG3	intronic	protein_coding	NA	T;C;-;A||R;ALU;-;SINE/AluJo;intronic;STAG3;-;-;intronic;STAG3;-;-;intronic;STAG3;-;-;-;102;15;27	Name=AluJo	16
chr7:100194759	T:C	STAG3	STAG3	intronic	protein_coding	NA	T;C;-;A||R||D;ALU;-;SINE/AluJo;intronic;STAG3;-;-;intronic;STAG3;-;-;intronic;STAG3;-;-;-;93;10;23	Name=AluJo	18
chr7:100319004	T:C	SPDYE3	SPDYE3	intronic	protein_coding	NA	T;C;-;A||R;ALU;-;SINE/AluSz6;intronic;SPDYE3;-;-;intronic;SPDYE3;-;-;intronic;SPDYE3;-;-;-;1519;30;53	Name=AluSz6	37
chr7:100319297	T:C	SPDYE3	SPDYE3	intronic	protein_coding	NA	T;C;-;A||R;ALU;-;SINE/AluJb;intronic;SPDYE3;-;-;intronic;SPDYE3;-;-;intronic;SPDYE3;-;-;-;1028;30;54	Name=AluJr	37
chr7:100320268	T:C	SPDYE3	SPDYE3	intronic	protein_coding	NA	.	Name=AluJb	33
chr7:100856733	A:G	SLC12A9	SLC12A9	intronic	protein_coding	NA	A;G;+;A||R||D;ALU;-;SINE/AluJb;intronic;SLC12A9;-;-;intronic;SLC12A9;-;-;UTR5;SLC12A9;-;-;-;911;29;52	Name=AluJb	8
chr7:101311945	A:G	IFT22	IFT22	UTR3	protein_coding	NA	T;C;-;A||R;ALU;-;SINE/AluSg4;downstream;RP11-132A1.4;-;-;ncRNA_intronic;LOC101927746;-;-;downstream;BC032716;-;-;-;133;16;28	Name=AluSg4	8
chr7:101312221	A:G	IFT22	IFT22	UTR3	protein_coding	NA	T;C;-;A;ALU;rs186108239;SINE/AluJb;intergenic;RP11-132A1.4||RABL5;-;-;ncRNA_intronic;LOC101927746;-;-;intergenic;BC032716||RABL5;-;-;-;329;26;45	Name=AluJb	23
chr7:102454306	A:G	ORAI2	ORAI2	UTR3	protein_coding	NA	A;G;+;A||R;ALU;-;SINE/AluJo;UTR3;ORAI2;-;-;UTR3;ORAI2;-;-;UTR3;ORAI2;-;-;-;172;17;28	Name=AluJo	5
chr7:120311961	A:G	KCND2	KCND2	intronic	protein_coding	NA	A;G;+;A||R||D;ALU;-;SINE/AluSp;intronic;KCND2;-;-;intronic;KCND2;-;-;intronic;KCND2;-;-;-;16;4;5	Name=AluSp	16
chr7:120311969	A:G	KCND2	KCND2	intronic	protein_coding	NA	A;G;+;A||R||D;ALU;-;SINE/AluSp;intronic;KCND2;-;-;intronic;KCND2;-;-;intronic;KCND2;-;-;-;14;3;4	Name=AluSp	14
chr7:120312034	A:G	KCND2	KCND2	intronic	protein_coding	NA	A;G;+;A||R||D;ALU;-;SINE/AluSp;intronic;KCND2;-;-;intronic;KCND2;-;-;intronic;KCND2;-;-;-;8;2;4	Name=AluSp	10
chr7:120312070	A:G	KCND2	KCND2	intronic	protein_coding	NA	A;G;+;A||R;ALU;-;SINE/AluSp;intronic;KCND2;-;-;intronic;KCND2;-;-;intronic;KCND2;-;-;-;6;1;2	Name=AluSp	9
chr7:120312154	A:G	KCND2	KCND2	intronic	protein_coding	NA	A;G;+;A||R||D;ALU;-;SINE/AluSp;intronic;KCND2;-;-;intronic;KCND2;-;-;intronic;KCND2;-;-;-;9;2;4	Name=AluSp	16
chr7:120335115	A:G	KCND2	KCND2	intronic	protein_coding	NA	A;G;+;A;ALU;-;SINE/AluSx;intronic;KCND2;-;-;intronic;KCND2;-;-;intronic;KCND2;-;-;-;11;2;3	Name=AluSx	11
chr7:128486409	A:G	METTL2B	METTL2B	intronic	protein_coding	NA	A;G;+;A||R||D;ALU;-;SINE/AluSx1;ncRNA_intronic;RP11-212P7.3;-;-;intronic;METTL2B;-;-;intronic;METTL2B;-;-;-;130;25;36	Name=AluSx1	7
chr7:128506015	A:G	METTL2B	METTL2B	intergenic	protein_coding	NA	A;G;+;A||R||D;ALU;-;SINE/AluJb;UTR3;METTL2B;-;-;intergenic;METTL2B||LINC01000;-;-;intergenic;METTL2B||FLJ45340;-;-;-;297;23;42	Name=AluJb	12
chr7:129847627	A:G	UBE2H	UBE2H	intronic	protein_coding	NA	T;C;-;A||R||D;REP;-;SINE/FLAM_C;intronic;UBE2H;-;-;intronic;UBE2H;-;-;intronic;UBE2H;-;-;-;138;21;30	Name=FLAM_C	12
chr7:141276361	A:G	TMEM178B	TMEM178B	intronic	protein_coding	NA	A;G;+;A;REP;-;LTR/THE1C;intronic;TMEM178B;-;-;intronic;TMEM178B;-;-;intronic;TMEM178B;-;-;-;5;2;3	Name=THE1C	13
chr7:141280597	A:G	TMEM178B	TMEM178B	intronic	protein_coding	NEU-GABA	.	Name=THE1B	14
chr7:156970118	A:G	NOM1	NOM1	UTR3	protein_coding	NA	A;G;+;A||R;ALU;-;SINE/AluSz6;UTR3;NOM1;-;-;UTR3;NOM1;-;-;UTR3;NOM1;-;-;-;3;3;3	Name=AluSz6	14
chr7:156970678	A:G	NOM1	NOM1	UTR3	protein_coding	NA	A;G;+;A||R||D;ALU;-;SINE/AluSx;UTR3;NOM1;-;-;UTR3;NOM1;-;-;UTR3;NOM1;-;-;-;1195;30;54	Name=AluSx	26
chr7:156972771	A:G	NOM1	NOM1	UTR3	protein_coding	NA	A;G;+;A||R||D;ALU;-;SINE/AluSq2;UTR3;NOM1;-;-;UTR3;NOM1;-;-;UTR3;NOM1;-;-;-;2156;30;54	Name=AluSq2	37
chr7:17345106	A:G	AHR	AHR	UTR3	protein_coding	NA	A;G;+;A||R||D;ALU;-;SINE/AluSc;UTR3;AHR;-;-;UTR3;AHR;-;-;UTR3;AHR;-;-;-;1905;30;55	Name=AluSc	37
chr7:17345221	A:G	AHR	AHR	UTR3	protein_coding	NA	A;G;+;A||R||D;ALU;-;SINE/AluSc;UTR3;AHR;-;-;UTR3;AHR;-;-;UTR3;AHR;-;-;-;1822;30;55	Name=AluSc	17
chr7:23199320	A:G	NUP42	NUP42	intronic	protein_coding	NA	A;G;+;R||D;ALU;-;SINE/AluJo;intronic;NUPL2;-;-;intronic;NUPL2;-;-;intronic;NUPL2;-;-;-;1198;30;53	Name=AluJo	7
chr7:25120299	A:G	CYCS	CYCS	UTR3	protein_coding	NA	T;C;-;A||R;ALU;-;SINE/AluSx1;UTR3;CYCS;-;-;UTR3;CYCS;-;-;UTR3;CYCS;-;-;-;528;29;51	Name=AluSx1	29
chr7:25121461	A:G	CYCS	CYCS	UTR3	protein_coding	NA	T;C;-;A||R;ALU;-;SINE/AluSq4;UTR3;CYCS;-;-;UTR3;CYCS;-;-;UTR3;CYCS;-;-;-;615;30;53	Name=AluSq4	30
chr7:2560085	A:G	IQCE	IQCE	intronic	protein_coding	NEU	A;G;+;A||R;ALU;-;SINE/AluJr;intronic;IQCE;-;-;intronic;IQCE;-;-;intronic;IQCE;-;-;-;21;10;13	Name=AluJr	6
chr7:2727220	T:C	AMZ1	AMZ1	intronic	protein_coding	NA	T;C;-;A||R;ALU;-;SINE/AluSc;downstream;GNA12;-;-;downstream;GNA12;-;-;downstream;GNA12;-;-;-;135;19;35	Name=AluSc	22
chr7:2727246	T:C	AMZ1	AMZ1	intronic	protein_coding	NA	T;C;-;A||R;ALU;-;SINE/AluSc;downstream;GNA12;-;-;downstream;GNA12;-;-;downstream;GNA12;-;-;-;141;24;43	Name=AluSc	21
chr7:32914001	A:G	RP9P	RP9P	intergenic	lncRNA	NA	T;C;-;A||R||D;ALU;-;SINE/AluSz;intronic;AVL9;-;-;intergenic;KBTBD2||RP9P;-;-;intronic;AVL9;-;-;-;753;30;53	Name=AluSz	24
chr7:39577116	A:G	YAE1	YAE1	intronic	protein_coding	NA	A;G;+;R;ALU;-;SINE/AluSq2;intronic;YAE1D1;-;-;intronic;YAE1D1;-;-;intergenic;YAE1D1||LOC646999;-;-;-;131;20;36	Name=AluSq2	5
chr7:39580446	A:G	YAE1	YAE1	intronic	protein_coding	NA	A;G;+;A||R;NONREP;-;-/-;intronic;YAE1D1;-;-;intronic;YAE1D1;-;-;intergenic;YAE1D1||LOC646999;-;-;-;223;24;44	.	6
chr7:40050049	A:G	CDK13	CDK13	intronic	protein_coding	NA	A;G;+;A||R;ALU;-;SINE/AluSx;intronic;CDK13;-;-;intronic;CDK13;-;-;intronic;CDK13;-;-;-;53;16;22	Name=AluSx	18
chr7:44771019	A:G	ZMIZ2	ZMIZ2	intergenic	protein_coding	NA	A;G;+;A||R||D;ALU;-;SINE/AluJr;intergenic;ZMIZ2||AC013436.6;-;-;intergenic;ZMIZ2||PPIA;-;-;UTR3;BC008049;-;-;-;730;30;53	Name=AluJr	19
chr7:48106533	A:G	UPP1	UPP1	intronic	protein_coding	NA	A;G;+;A;ALU;-;SINE/AluSq;intronic;UPP1;-;-;intronic;UPP1;-;-;intronic;UPP1;-;-;-;461;28;49	Name=AluSq	14
chr7:56042479	A:G	PSPH	PSPH	other	protein_coding	NA	T;C;-;A||R||D;ALU;-;SINE/AluJb;intronic;PSPH;-;-;intronic;PSPH;-;-;intronic;PSPH;-;-;-;303;23;43	Name=AluJb	6
chr7:56074849	A:G	SUMF2	SUMF2	intronic	protein_coding	NA	A;G;+;A||R;ALU;-;SINE/AluJr;intronic;SUMF2;-;-;intronic;SUMF2;-;-;intronic;PSPH||SUMF2;-;-;-;952;30;53	Name=AluJr	7
chr7:66155166	A:G	CRCP	CRCP	intergenic	protein_coding	NA	A;G;+;A||R;ALU;-;SINE/AluSx1;ncRNA_intronic;RP5-1132H15.1;-;-;downstream;CRCP;-;-;downstream;CRCP;-;-;-;234;26;46	Name=AluSx1	7
chr7:66156185	A:G	CRCP	CRCP	intergenic	protein_coding	NA	A;G;+;A||R;ALU;-;SINE/AluSx;ncRNA_intronic;RP5-1132H15.1;-;-;intergenic;CRCP||TPST1;-;-;intergenic;CRCP||TPST1;-;-;-;691;30;55	Name=AluSx	9
chr7:66703054	A:G	RABGEF1	RABGEF1	intronic	protein_coding	NA	A;G;+;A||R||D;ALU;-;SINE/AluY;intergenic;RP4-756H11.3||RP11-792A8.4;-;-;intronic;RABGEF1;-;-;intronic;RABGEF1;-;-;-;149;27;40	Name=AluY	20
chr7:66709631	A:G	RABGEF1	RABGEF1	intronic	protein_coding	NA	A;G;+;A||R||D;ALU;-;SINE/AluSq2;intergenic;RP4-756H11.3||RP11-792A8.4;-;-;intronic;RABGEF1;-;-;intronic;RABGEF1;-;-;-;697;30;53	Name=AluSg	26
chr7:66709668	A:G	RABGEF1	RABGEF1	intronic	protein_coding	NA	A;G;+;A||R||D;ALU;-;SINE/AluSq2;intergenic;RP4-756H11.3||RP11-792A8.4;-;-;intronic;RABGEF1;-;-;intronic;RABGEF1;-;-;-;709;30;52	Name=AluSg	28
chr7:66710909	A:G	RABGEF1	RABGEF1	intronic	protein_coding	NA	A;G;+;A||R||D;ALU;-;SINE/AluJr;intergenic;RP4-756H11.3||RP11-792A8.4;-;-;intronic;RABGEF1;-;-;intronic;RABGEF1;-;-;-;766;29;52	Name=AluJr	27
chr7:66716542	A:G	RABGEF1	RABGEF1	intronic	protein_coding	NA	A;G;+;A||R||D;ALU;-;SINE/AluSz6;intergenic;RP4-756H11.3||RP11-792A8.4;-;-;intronic;RABGEF1;-;-;intronic;RABGEF1;-;-;-;1171;30;54	Name=AluSz6	30
chr7:74231818	A:G	RFC2	RFC2	UTR3	protein_coding	NA	T;C;-;A||R;ALU;-;SINE/AluSx1;UTR3;RFC2;-;-;UTR3;RFC2;-;-;UTR3;RFC2;-;-;-;1055;30;54	Name=AluSx1	25
chr7:74880572	A:G	STAG3L2	STAG3L2	intergenic	transcribed_unprocessed_pseudogene	NA	T;C;-;A||R||D;ALU;-;SINE/AluSx;intergenic;GTF2IRD2||STAG3L2;-;-;intergenic;GTF2IRD2||STAG3L2;-;-;intergenic;GTF2IRD2||STAG3L2;-;-;-;1668;30;54	Name=AluSz	40
chr7:885034	A:G	GET4	GET4	intronic	protein_coding	NEU	A;G;+;A||R||D;ALU;-;SINE/AluJb;ncRNA_exonic;RP11-449P15.2;-;-;intronic;GET4;-;-;intronic;GET4;-;-;-;1310;30;54	Name=AluJb	15
chr7:90389490	A:G	GTPBP10	GTPBP10	UTR3	protein_coding	NA	A;G;+;A||R||D;ALU;-;SINE/AluSc5;UTR3;GTPBP10;-;-;UTR3;GTPBP10;-;-;UTR3;GTPBP10;-;-;-;1191;30;55	Name=AluSc5	34
chr7:90389552	A:G	GTPBP10	GTPBP10	UTR3	protein_coding	NA	A;G;+;A||R||D;ALU;-;SINE/AluSc5;UTR3;GTPBP10;-;-;UTR3;GTPBP10;-;-;UTR3;GTPBP10;-;-;-;1047;30;55	Name=AluSc5	37
chr7:94596717	A:G	SGCE	SGCE	intronic	protein_coding	NA	T;C;-;A||R;NONREP;-;-/-;intronic;SGCE;-;-;intronic;SGCE;-;-;intronic;SGCE;-;-;-;62;16;18	.	12
chr7:99567798	A:G	ZNF655	ZNF655	intronic	protein_coding	NA	A;G;+;A||R||D;ALU;-;SINE/AluSg;intronic;GS1-259H13.10||ZNF655;-;-;intronic;ZNF655;-;-;intronic;ZNF655;-;-;-;861;30;49	Name=AluSg	27
chr7:100194524	T:C	STAG3	STAG3	intronic	protein_coding	NA	T;C;-;A||R;ALU;-;SINE/AluJo;intronic;STAG3;-;-;intronic;STAG3;-;-;intronic;STAG3;-;-;-;118;13;27	Name=AluJo	12
chr7:100856308	A:G	SLC12A9	SLC12A9	intronic	protein_coding	NA	A;G;+;A||R||D;ALU;-;SINE/AluSz;intronic;SLC12A9;-;-;intronic;SLC12A9;-;-;UTR5;SLC12A9;-;-;-;1158;30;53	Name=AluSz	10
chr7:100856347	A:G	SLC12A9	SLC12A9	intronic	protein_coding	NA	A;G;+;A||R||D;ALU;-;SINE/AluSz;intronic;SLC12A9;-;-;intronic;SLC12A9;-;-;UTR5;SLC12A9;-;-;-;1016;29;52	Name=AluSz	13
chr7:105003556	A:G	KMT2E-AS1	KMT2E-AS1	intergenic	lncRNA	NA	T;C;-;A||R||D;ALU;-;SINE/AluJb;ncRNA_intronic;LINC01004;-;-;intergenic;LINC01004||KMT2E-AS1;-;-;intergenic;LOC100216546||LOC100216545;-;-;-;41;18;22	Name=AluJb	17
chr7:105104638	T:C	KMT2E	KMT2E	intronic	protein_coding	OLIG	T;C;-;A||R||D;ALU;-;SINE/AluJo;ncRNA_exonic;CTB-152G17.6;-;-;intronic;KMT2E;-;-;intronic;KMT2E;-;-;-;359;26;47	Name=AluJo	33
chr7:11059670	A:G	PHF14	PHF14	intronic	protein_coding	NA	A;G;+;A||R||D;ALU;-;SINE/AluSz6;intronic;PHF14;-;-;intronic;PHF14;-;-;intronic;PHF14;-;-;-;94;24;30	Name=AluSz6	15
chr7:112138198	A:G	DOCK4	DOCK4	intronic	protein_coding	NA	T;C;-;A;NONREP;-;-/-;intronic;DOCK4;-;-;intronic;DOCK4;-;-;intronic;DOCK4;-;-;-;15;5;6	.	19
chr7:112138212	A:G	DOCK4	DOCK4	intronic	protein_coding	NA	T;C;-;A||R;REP;-;LINE/L3;intronic;DOCK4;-;-;intronic;DOCK4;-;-;intronic;DOCK4;-;-;-;13;6;7	Name=L3	19
chr7:112138276	A:G	DOCK4	DOCK4	intronic	protein_coding	NA	T;C;-;A||R;REP;-;LINE/L3;intronic;DOCK4;-;-;intronic;DOCK4;-;-;intronic;DOCK4;-;-;-;22;8;9	Name=L3	19
chr7:112138283	A:G	DOCK4	DOCK4	intronic	protein_coding	NA	T;C;-;A||R;REP;-;LINE/L3;intronic;DOCK4;-;-;intronic;DOCK4;-;-;intronic;DOCK4;-;-;-;22;8;10	Name=L3	19
chr7:112138288	A:G	DOCK4	DOCK4	intronic	protein_coding	NA	T;C;-;A||R;REP;-;LINE/L3;intronic;DOCK4;-;-;intronic;DOCK4;-;-;intronic;DOCK4;-;-;-;20;7;9	Name=L3	19
chr7:129622644	A:G	NRF1	NRF1	intronic	protein_coding	NA	A;G;+;A||R;ALU;-;SINE/AluSx1;intronic;NRF1;-;-;intronic;NRF1;-;-;intronic;NRF1;-;-;-;6;3;4	Name=AluSx1	11
chr7:149184049	A:G	ZNF398	ZNF398	intergenic	protein_coding	NA	A;G;+;A||R;ALU;-;SINE/AluSg;intergenic;ZNF398||ZNF282;-;-;intergenic;ZNF398||ZNF282;-;-;intergenic;ZNF398||ZNF282;-;-;-;155;21;36	Name=AluSg	19
chr7:26171378	T:C	NFE2L3	NFE2L3	intronic	protein_coding	NA	T;C;-;A||R||D;ALU;-;SINE/AluSq2;intronic;NFE2L3;-;-;intronic;NFE2L3;-;-;intronic;NFE2L3;-;-;-;590;29;53	Name=AluSq2	5
chr7:39576951	A:G	YAE1	YAE1	intronic	protein_coding	NA	A;G;+;A||R;ALU;-;SINE/AluSq2;intronic;YAE1D1;-;-;intronic;YAE1D1;-;-;intergenic;YAE1D1||LOC646999;-;-;-;184;20;38	Name=AluSq2	6
chr7:66156172	A:G	CRCP	CRCP	intergenic	protein_coding	NA	A;G;+;A||R;ALU;-;SINE/AluSx;ncRNA_intronic;RP5-1132H15.1;-;-;intergenic;CRCP||TPST1;-;-;intergenic;CRCP||TPST1;-;-;-;672;30;52	Name=AluSx	7
chr7:66157636	A:G	CRCP	CRCP	intergenic	protein_coding	NA	A;G;+;A||R;ALU;-;SINE/AluSx;ncRNA_intronic;RP5-1132H15.1;-;-;intergenic;CRCP||TPST1;-;-;intergenic;CRCP||TPST1;-;-;-;4;3;3	Name=AluSx	9
chr7:66701271	A:G	RABGEF1	RABGEF1	intronic	protein_coding	NA	A;G;+;A||R;ALU;-;SINE/AluJo;intergenic;RP4-756H11.3||RP11-792A8.4;-;-;intronic;RABGEF1;-;-;intronic;RABGEF1;-;-;-;146;20;30	Name=AluJo	18
chr7:66709626	A:G	RABGEF1	RABGEF1	intronic	protein_coding	NA	A;G;+;A||R||D;ALU;-;SINE/AluSq2;intergenic;RP4-756H11.3||RP11-792A8.4;-;-;intronic;RABGEF1;-;-;intronic;RABGEF1;-;-;-;5;3;3	Name=AluSg	28
chr7:70139202	A:G	AUTS2	AUTS2	intronic	protein_coding	NA	A;G;+;A||R;ALU;-;SINE/AluJb;intronic;AUTS2;-;-;intronic;AUTS2;-;-;intronic;AUTS2;-;-;-;3;2;3	Name=AluJb	12
chr7:74880318	A:G	STAG3L2	STAG3L2	intergenic	transcribed_unprocessed_pseudogene	NA	T;C;-;R;REP;-;SINE/FRAM;intergenic;GTF2IRD2||STAG3L2;-;-;intergenic;GTF2IRD2||STAG3L2;-;-;intergenic;GTF2IRD2||STAG3L2;-;-;-;1693;30;53	Name=FRAM	34
chr7:74880474	A:G	STAG3L2	STAG3L2	intergenic	transcribed_unprocessed_pseudogene	NEU	T;C;-;A||R||D;ALU;-;SINE/AluSx;intergenic;GTF2IRD2||STAG3L2;-;-;intergenic;GTF2IRD2||STAG3L2;-;-;intergenic;GTF2IRD2||STAG3L2;-;-;-;1784;30;53	Name=AluSz	40
chr7:78761594	A:G	MAGI2	MAGI2	intronic	protein_coding	NA	T;C;-;A||R;ALU;-;SINE/AluSx1;intronic;MAGI2;-;-;intronic;MAGI2;-;-;intronic;MAGI2;-;-;-;4;2;2	Name=AluSx1	22
chr7:846730	A:G	SUN1	SUN1	intronic	protein_coding	NA	A;G;+;A||R;NONREP;-;-/-;intronic;SUN1;-;-;intronic;SUN1;-;-;intronic;SUN1;-;-;-;389;27;48	.	22
chr7:99566746	A:G	ZNF655	ZNF655	intronic	protein_coding	NA	A;G;+;A||R||D;ALU;-;SINE/AluJb;intronic;GS1-259H13.10||ZNF655;-;-;intronic;ZNF655;-;-;intronic;ZNF655;-;-;-;700;30;46	Name=AluJb	22
chr7:100320304	T:C	SPDYE3	SPDYE3	intronic	protein_coding	NA	T;C;-;R||D;ALU;-;SINE/AluJb;intronic;SPDYE3;-;-;intronic;SPDYE3;-;-;intronic;SPDYE3;-;-;-;1020;30;53	Name=AluJb	35
chr7:100645662	A:G	ACTL6B	ACTL6B	intronic	protein_coding	NEU	T;C;-;R;ALU;-;SINE/AluSz;intronic;ACTL6B;-;-;intronic;ACTL6B;-;-;intronic;ACTL6B;-;-;-;66;2;13	Name=AluSz	6
chr7:100645810	A:G	ACTL6B	ACTL6B	intronic	protein_coding	NA	T;C;-;A||R;ALU;-;SINE/AluSz;intronic;ACTL6B;-;-;intronic;ACTL6B;-;-;intronic;ACTL6B;-;-;-;1;1;1	Name=AluSz	8
chr7:105144915	A:G	SRPK2	SRPK2	intronic	protein_coding	OLIG	T;C;-;A||R||D;ALU;-;SINE/AluSx1;intronic;SRPK2;-;-;intronic;SRPK2;-;-;intronic;SRPK2;-;-;-;108;22;33	Name=AluSq	15
chr7:11059622	A:G	PHF14	PHF14	intronic	protein_coding	NA	A;G;+;A||R||D;ALU;-;SINE/AluSz6;intronic;PHF14;-;-;intronic;PHF14;-;-;intronic;PHF14;-;-;-;72;19;27	Name=AluSz6	17
chr7:11070220	A:G	PHF14	PHF14	intronic	protein_coding	NA	A;G;+;A||R||D;ALU;-;SINE/AluJr;intronic;PHF14;-;-;intronic;PHF14;-;-;intronic;PHF14;-;-;-;24;10;15	Name=AluJr	16
chr7:120299000	A:G	KCND2	KCND2	intronic	protein_coding	NEU-GABA	A;G;+;A||R;ALU;-;SINE/AluSq;intronic;KCND2;-;-;intronic;KCND2;-;-;intronic;KCND2;-;-;-;11;2;5	Name=AluSq	14
chr7:120302491	A:G	KCND2	KCND2	intronic	protein_coding	NA	A;G;+;A||R;ALU;-;SINE/AluJb;intronic;KCND2;-;-;intronic;KCND2;-;-;intronic;KCND2;-;-;-;12;1;3	Name=AluJb	14
chr7:128460270	A:G	HILPDA	HILPDA	intergenic	protein_coding	NA	A;G;+;R||D;ALU;-;SINE/AluSq2;ncRNA_intronic;RP11-155G14.6||RP11-212P7.3;-;-;intergenic;HILPDA||METTL2B;-;-;intergenic;HILPDA||METTL2B;-;-;-;979;30;53	Name=AluSq2	14
chr7:128460449	A:G	HILPDA	HILPDA	intergenic	protein_coding	MGAS	A;G;+;A||R||D;ALU;-;SINE/AluSq2;ncRNA_intronic;RP11-155G14.6||RP11-212P7.3;-;-;intergenic;HILPDA||METTL2B;-;-;intergenic;HILPDA||METTL2B;-;-;-;916;29;52	Name=AluSq2	9
chr7:128460565	A:G	HILPDA	HILPDA	intergenic	protein_coding	NA	A;G;+;R;NONREP;-;-/-;ncRNA_intronic;RP11-155G14.6||RP11-212P7.3;-;-;intergenic;HILPDA||METTL2B;-;-;intergenic;HILPDA||METTL2B;-;-;-;841;30;53	.	10
chr7:128462031	A:G	HILPDA	HILPDA	intergenic	protein_coding	NA	A;G;+;R||D;ALU;-;SINE/AluSx1;ncRNA_intronic;RP11-155G14.6||RP11-212P7.3;-;-;intergenic;HILPDA||METTL2B;-;-;intergenic;HILPDA||METTL2B;-;-;-;310;24;43	Name=AluSx1	7
chr7:128504923	A:G	METTL2B	METTL2B	intergenic	protein_coding	NA	A;G;+;A||R||D;ALU;-;SINE/AluSp;UTR3;METTL2B;-;-;intergenic;METTL2B||LINC01000;-;-;intergenic;METTL2B||FLJ45340;-;-;-;538;30;53	Name=AluSp	27
chr7:128505856	A:G	METTL2B	METTL2B	intergenic	protein_coding	NA	A;G;+;A||R||D;ALU;-;SINE/AluJb;UTR3;METTL2B;-;-;intergenic;METTL2B||LINC01000;-;-;intergenic;METTL2B||FLJ45340;-;-;-;369;25;47	Name=AluJb	11
chr7:129614216	A:G	NRF1	NRF1	intronic	protein_coding	NA	A;G;+;A||R||D;ALU;-;SINE/AluSx;intronic;NRF1;-;-;intronic;NRF1;-;-;intronic;NRF1;-;-;-;19;10;13	Name=AluSx	21
chr7:129618564	A:G	NRF1	NRF1	intronic	protein_coding	NA	A;G;+;A;ALU;-;SINE/AluJr;intronic;NRF1;-;-;intronic;NRF1;-;-;intronic;NRF1;-;-;-;14;9;10	Name=AluJr	19
chr7:131427954	A:G	MKLN1	MKLN1	intronic	protein_coding	NA	A;G;+;A||R;ALU;-;SINE/AluJr;intronic;MKLN1;-;-;intronic;MKLN1;-;-;intronic;MKLN1;-;-;-;214;24;41	Name=AluJr	23
chr7:149185348	A:G	ZNF398	ZNF398	intergenic	protein_coding	NA	A;G;+;A||R;ALU;-;SINE/AluSq2;intergenic;ZNF398||ZNF282;-;-;intergenic;ZNF398||ZNF282;-;-;intergenic;ZNF398||ZNF282;-;-;-;27;14;20	Name=AluSq2	16
chr7:149185439	A:G	ZNF398	ZNF398	intergenic	protein_coding	NA	A;G;+;A||R;ALU;-;SINE/AluSq2;intergenic;ZNF398||ZNF282;-;-;intergenic;ZNF398||ZNF282;-;-;intergenic;ZNF398||ZNF282;-;-;-;63;15;29	Name=AluSq2	19
chr7:151031756	A:G	ABCB8	ABCB8	intronic	protein_coding	NA	A;G;+;A||R||D;ALU;-;SINE/AluSz;intronic;ABCB8;-;-;intronic;ABCB8;-;-;intronic;ABCB8;-;-;-;532;30;53	Name=AluSz6	20
chr7:151031757	A:G	ABCB8	ABCB8	intronic	protein_coding	NA	A;G;+;A||R||D;ALU;-;SINE/AluSz;intronic;ABCB8;-;-;intronic;ABCB8;-;-;intronic;ABCB8;-;-;-;431;30;51	Name=AluSz6	19
chr7:151031760	A:G	ABCB8	ABCB8	intronic	protein_coding	NEU	A;G;+;A||R||D;ALU;-;SINE/AluSz;intronic;ABCB8;-;-;intronic;ABCB8;-;-;intronic;ABCB8;-;-;-;445;30;50	Name=AluSz6	19
chr7:151031770	A:G	ABCB8	ABCB8	intronic	protein_coding	NA	A;G;+;A||R||D;ALU;-;SINE/AluSz;intronic;ABCB8;-;-;intronic;ABCB8;-;-;intronic;ABCB8;-;-;-;595;30;53	Name=AluSz6	19
chr7:151080433	A:G	FASTK	FASTK	intronic	protein_coding	NA	T;C;-;A||R||D;REP;-;SINE/MIRb;UTR5;FASTK;-;-;intronic;FASTK;-;-;UTR5;FASTK;-;-;462;101;2016;30;54	Name=MIRb	40
chr7:154891038	A:G	DPP6	DPP6	intronic	protein_coding	NA	A;G;+;A||R||D;ALU;-;SINE/AluJr;intronic;DPP6;-;-;intronic;DPP6;-;-;intronic;DPP6;-;-;-;359;16;31	Name=AluJr	20
chr7:154891134	A:G	DPP6	DPP6	intronic	protein_coding	NEU-GLU	A;G;+;A||R||D;ALU;-;SINE/AluJr;intronic;DPP6;-;-;intronic;DPP6;-;-;intronic;DPP6;-;-;-;333;12;26	Name=AluJr	21
chr7:154891783	A:G	DPP6	DPP6	intronic	protein_coding	NEU	A;G;+;A||R;ALU;-;SINE/AluSz;intronic;DPP6;-;-;intronic;DPP6;-;-;intronic;DPP6;-;-;-;352;16;30	Name=AluSz	21
chr7:154891795	A:G	DPP6	DPP6	intronic	protein_coding	NEU	A;G;+;A||R;ALU;-;SINE/AluSz;intronic;DPP6;-;-;intronic;DPP6;-;-;intronic;DPP6;-;-;-;377;17;31	Name=AluSz	22
chr7:22158764	A:G	RAPGEF5	RAPGEF5	intronic	protein_coding	NA	T;C;-;A||R;ALU;-;SINE/AluJb;intronic;RAPGEF5;-;-;intronic;RAPGEF5;-;-;intronic;RAPGEF5;-;-;-;102;17;23	Name=AluJb	22
chr7:23187707	A:G	NUP42	NUP42	intronic	protein_coding	NA	A;G;+;A||R||D;ALU;-;SINE/AluSq2;intronic;AC005082.1||NUPL2;-;-;intronic;NUPL2;-;-;intronic;NUPL2;-;-;-;180;29;45	Name=AluSq2	25
chr7:2434737	A:G	CHST12	CHST12	UTR3	protein_coding	NA	A;G;+;A||R;ALU;-;SINE/AluSz;downstream;CHST12;-;-;downstream;CHST12;-;-;downstream;CHST12;-;-;-;576;29;52	Name=AluSz	22
chr7:2727308	T:C	AMZ1	AMZ1	intronic	protein_coding	NA	T;C;-;A||R||D;ALU;-;SINE/AluSc;downstream;GNA12;-;-;downstream;GNA12;-;-;downstream;GNA12;-;-;-;515;27;51	Name=AluSc	31
chr7:35887476	A:G	SEPTIN7	SEPTIN7	intronic	protein_coding	OLIG	A;G;+;A||R;ALU;-;SINE/AluSz;intronic;SEPT7;-;-;intronic;SEPT7;-;-;intronic;SEPT7;-;-;-;123;21;30	Name=AluSz	20
chr7:35887567	A:G	SEPTIN7	SEPTIN7	intronic	protein_coding	OLIG	A;G;+;A||R;ALU;-;SINE/AluSz;intronic;SEPT7;-;-;intronic;SEPT7;-;-;intronic;SEPT7;-;-;-;113;18;24	Name=AluSz	21
chr7:35888713	A:G	SEPTIN7	SEPTIN7	intronic	protein_coding	NA	A;G;+;A||R;ALU;-;SINE/AluJb;intronic;SEPT7;-;-;intronic;SEPT7;-;-;intronic;SEPT7;-;-;-;155;22;37	Name=AluJb	21
chr7:5322414	A:G	TNRC18	TNRC18	intronic	protein_coding	MGAS	T;C;-;A||R||D;ALU;-;SINE/AluJr;intronic;TNRC18;-;-;intronic;TNRC18;-;-;intronic;TNRC18;-;-;-;651;29;52	Name=AluJr	11
chr7:55981936	A:G	NIPSNAP2	NIPSNAP2	intronic	protein_coding	NA	A;G;+;A||R;ALU;-;SINE/AluSx1;intronic;GBAS;-;-;intronic;GBAS;-;-;intronic;GBAS;-;-;-;189;24;40	Name=AluSx1	12
chr7:56042527	A:G	PSPH	PSPH	other	protein_coding	NA	T;C;-;A||R;ALU;-;SINE/AluJb;intronic;PSPH;-;-;intronic;PSPH;-;-;intronic;PSPH;-;-;-;151;23;39	Name=AluJb	6
chr7:6657004	A:G	ZNF316	ZNF316	UTR3	protein_coding	NA	A;G;+;A;NONREP;-;-/-;downstream;RP11-611L7.1;-;-;UTR3;ZNF316;-;-;intergenic;DQ594582||AK123300;-;-;-;515;29;50	.	14
chr7:66709564	A:G	RABGEF1	RABGEF1	intronic	protein_coding	NA	A;G;+;A||R||D;ALU;-;SINE/AluSq2;intergenic;RP4-756H11.3||RP11-792A8.4;-;-;intronic;RABGEF1;-;-;intronic;RABGEF1;-;-;-;733;30;53	Name=AluSg	28
chr7:66709622	A:G	RABGEF1	RABGEF1	intronic	protein_coding	NA	A;G;+;A||R||D;ALU;-;SINE/AluSq2;intergenic;RP4-756H11.3||RP11-792A8.4;-;-;intronic;RABGEF1;-;-;intronic;RABGEF1;-;-;-;536;28;50	Name=AluSg	26
chr7:70157567	A:G	AUTS2	AUTS2	intronic	protein_coding	NA	A;G;+;A||R;ALU;-;SINE/AluJb;intronic;AUTS2;-;-;intronic;AUTS2;-;-;intronic;AUTS2;-;-;-;6;5;5	Name=AluJo	15
chr7:70191946	A:G	AUTS2	AUTS2	intronic	protein_coding	NA	A;G;+;A;ALU;-;SINE/AluSx1;intronic;AUTS2;-;-;intronic;AUTS2;-;-;intronic;AUTS2;-;-;-;2;2;2	Name=AluSx1	13
chr7:78761603	A:G	MAGI2	MAGI2	intronic	protein_coding	NA	T;C;-;A;ALU;-;SINE/AluSx1;intronic;MAGI2;-;-;intronic;MAGI2;-;-;intronic;MAGI2;-;-;-;1;1;1	Name=AluSx1	22
chr7:78761604	A:G	MAGI2	MAGI2	intronic	protein_coding	NA	T;C;-;A||R;ALU;-;SINE/AluSx1;intronic;MAGI2;-;-;intronic;MAGI2;-;-;intronic;MAGI2;-;-;-;2;1;1	Name=AluSx1	22
chr7:846619	A:G	SUN1	SUN1	intronic	protein_coding	NA	A;G;+;A||R;REP;-;SINE/FLAM_C;intronic;SUN1;-;-;intronic;SUN1;-;-;intronic;SUN1;-;-;-;235;25;42	Name=AluJr4	6
chr7:87162208	A:G	DMTF1	DMTF1	intronic	protein_coding	NA	A;G;+;A||R;ALU;-;SINE/AluJr;intronic;DMTF1;-;-;intronic;DMTF1;-;-;intronic;DMTF1;-;-;-;1182;30;55	Name=AluJr	28
chr7:87187256	A:G	DMTF1	DMTF1	intronic	protein_coding	NA	A;G;+;A||R||D;ALU;-;SINE/AluJr;intronic;DMTF1;-;-;intronic;DMTF1;-;-;intronic;DMTF1;-;-;-;1575;30;55	Name=AluJr	26
chr7:880964	A:G	GET4	GET4	intronic	protein_coding	NA	A;G;+;A||R||D;ALU;-;SINE/AluSx1;ncRNA_exonic;RP11-449P15.2;-;-;intronic;GET4;-;-;intronic;GET4;-;-;-;1196;30;54	Name=AluSx1	18
chr7:88169161	A:G	ADAM22	ADAM22	intronic	protein_coding	NA	A;G;+;A||R;NONREP;-;-/-;intronic;ADAM22;-;-;intronic;ADAM22;-;-;intronic;ADAM22;-;-;-;8;3;4	.	14
chr7:88169166	A:G	ADAM22	ADAM22	intronic	protein_coding	NA	A;G;+;A;NONREP;-;-/-;intronic;ADAM22;-;-;intronic;ADAM22;-;-;intronic;ADAM22;-;-;-;7;3;4	.	16
chr7:88169198	A:G	ADAM22	ADAM22	intronic	protein_coding	NA	A;G;+;A||R;NONREP;-;-/-;intronic;ADAM22;-;-;intronic;ADAM22;-;-;intronic;ADAM22;-;-;-;6;3;4	.	15
chr7:90390053	A:G	GTPBP10	GTPBP10	UTR3	protein_coding	NEU-GABA	A;G;+;A||R||D;ALU;-;SINE/AluJr4;UTR3;GTPBP10;-;-;UTR3;GTPBP10;-;-;UTR3;GTPBP10;-;-;-;1363;30;54	Name=AluJr4	33
chr7:92092925	A:G	AKAP9	AKAP9	intronic	protein_coding	NA	A;G;+;A||R||D;ALU;-;SINE/AluJb;intronic;AKAP9;-;-;intronic;AKAP9;-;-;UTR5;AKAP9;-;-;-;1503;30;53	Name=AluJb	17
chr7:92200571	A:G	KRIT1	KRIT1	UTR3	protein_coding	NA	T;C;-;A||R||D;ALU;-;SINE/AluSx1;ncRNA_intronic;AC000120.7;-;-;UTR3;KRIT1;-;-;UTR3;KRIT1;-;-;-;1749;30;55	Name=AluSx1	36
chr7:92493463	T:C	PEX1	PEX1	intronic	protein_coding	NA	A;G;+;A||R;ALU;-;SINE/AluJb;intronic;PEX1;-;-;intronic;PEX1;-;-;intronic;PEX1;-;-;-;943;30;53	Name=AluJb	23
chr7:98863985	A:G	TMEM130	TMEM130	intronic	protein_coding	NEU-GABA-GLU	T;C;-;A||R;ALU;-;SINE/AluJb;intronic;TMEM130;-;-;intronic;TMEM130;-;-;intronic;TMEM130;-;-;-;238;6;19	Name=AluJb	18
chr7:100856595	A:G	SLC12A9	SLC12A9	intronic	protein_coding	NA	A;G;+;R||D;ALU;-;SINE/AluJb;intronic;SLC12A9;-;-;intronic;SLC12A9;-;-;UTR5;SLC12A9;-;-;-;933;29;52	Name=AluJb	7
chr7:102452913	A:G	ORAI2	ORAI2	UTR3	protein_coding	NA	A;G;+;R||D;ALU;-;SINE/AluSx;UTR3;ORAI2;-;-;UTR3;ORAI2;-;-;UTR3;ORAI2;-;-;-;220;19;30	Name=AluSz	7
chr7:104999904	A:G	LINC01004	LINC01004	intergenic	lncRNA	NA	T;C;-;A||R||D;ALU;-;SINE/AluJb;ncRNA_intronic;LINC01004;-;-;intergenic;LINC01004||KMT2E-AS1;-;-;intergenic;LOC100216546||LOC100216545;-;-;-;3;2;2	Name=AluJb	15
chr7:105144460	A:G	SRPK2	SRPK2	intronic	protein_coding	NA	T;C;-;A||R||D;ALU;-;SINE/AluSx1;intronic;SRPK2;-;-;intronic;SRPK2;-;-;intronic;SRPK2;-;-;-;166;21;38	Name=AluSx1	20
chr7:105144472	A:G	SRPK2	SRPK2	intronic	protein_coding	OLIG	T;C;-;A||R;ALU;-;SINE/AluSx1;intronic;SRPK2;-;-;intronic;SRPK2;-;-;intronic;SRPK2;-;-;-;203;23;41	Name=AluSx1	19
chr7:156971436	A:G	NOM1	NOM1	UTR3	protein_coding	NA	A;G;+;A||R||D;ALU;-;SINE/AluJr;UTR3;NOM1;-;-;UTR3;NOM1;-;-;UTR3;NOM1;-;-;-;1786;30;54	Name=AluJr	32
chr7:22158798	A:G	RAPGEF5	RAPGEF5	intronic	protein_coding	NA	T;C;-;A||R||D;ALU;-;SINE/AluJb;intronic;RAPGEF5;-;-;intronic;RAPGEF5;-;-;intronic;RAPGEF5;-;-;-;120;17;29	Name=AluJb	22
chr7:25121300	A:G	CYCS	CYCS	UTR3	protein_coding	NA	T;C;-;A||R;ALU;-;SINE/AluSq4;UTR3;CYCS;-;-;UTR3;CYCS;-;-;UTR3;CYCS;-;-;-;622;29;53	Name=AluSq4	28
chr7:2727158	T:C	AMZ1	AMZ1	intronic	protein_coding	NA	T;C;-;A||R;ALU;-;SINE/AluSc;downstream;GNA12;-;-;downstream;GNA12;-;-;downstream;GNA12;-;-;-;295;27;46	Name=AluSc	23
chr7:39574504	A:G	YAE1	YAE1	intronic	protein_coding	NA	A;G;+;A||R;ALU;-;SINE/AluSx;intronic;YAE1D1;-;-;intronic;YAE1D1;-;-;intergenic;YAE1D1||LOC646999;-;-;-;188;22;39	Name=AluSx	8
chr7:4769579	A:G	FOXK1	FOXK1	UTR3	protein_coding	NA	A;G;+;A||R||D;ALU;-;SINE/AluSx1;UTR3;FOXK1;-;-;UTR3;FOXK1;-;-;UTR3;FOXK1;-;-;-;678;30;53	Name=AluSx1	23
chr7:48103981	A:G	UPP1	UPP1	intronic	protein_coding	NEU-GABA	A;G;+;A||R;ALU;-;SINE/AluSc;intronic;UPP1;-;-;intronic;UPP1;-;-;intronic;UPP1;-;-;-;460;27;50	Name=AluSc	17
chr7:66703091	A:G	RABGEF1	RABGEF1	intronic	protein_coding	NA	A;G;+;R;ALU;-;SINE/AluY;intergenic;RP4-756H11.3||RP11-792A8.4;-;-;intronic;RABGEF1;-;-;intronic;RABGEF1;-;-;-;100;20;32	Name=AluY	17
chr7:74231952	A:G	RFC2	RFC2	UTR3	protein_coding	NA	T;C;-;A||R;ALU;-;SINE/AluSx1;UTR3;RFC2;-;-;UTR3;RFC2;-;-;UTR3;RFC2;-;-;-;1420;30;54	Name=AluSx1	34
chr7:846979	A:G	SUN1	SUN1	intronic	protein_coding	NA	.	Name=AluJo	7
chr7:94596665	A:G	SGCE	SGCE	intronic	protein_coding	NA	T;C;-;A||R;NONREP;-;-/-;intronic;SGCE;-;-;intronic;SGCE;-;-;intronic;SGCE;-;-;-;49;15;22	.	7
chr7:100196341	T:C	STAG3	STAG3	intronic	protein_coding	NA	T;C;-;R;ALU;-;SINE/AluY;intronic;STAG3;-;-;intronic;STAG3;-;-;intronic;STAG3;-;-;-;12;3;7	Name=AluYh3	7
chr7:100856311	A:G	SLC12A9	SLC12A9	intronic	protein_coding	NA	A;G;+;A||R;ALU;-;SINE/AluSz;intronic;SLC12A9;-;-;intronic;SLC12A9;-;-;UTR5;SLC12A9;-;-;-;1197;30;53	Name=AluSz	8
chr7:101312604	A:G	IFT22	IFT22	UTR3	protein_coding	NA	T;C;-;A||R;ALU;-;SINE/AluSx3;intergenic;RP11-132A1.4||RABL5;-;-;ncRNA_intronic;LOC101927746;-;-;downstream;RABL5;-;-;-;49;7;18	Name=AluSx3	8
chr7:102452942	A:G	ORAI2	ORAI2	UTR3	protein_coding	NA	A;G;+;R;ALU;-;SINE/AluSx;UTR3;ORAI2;-;-;UTR3;ORAI2;-;-;UTR3;ORAI2;-;-;-;195;19;29	Name=AluSz	4
chr7:104991689	A:G	LINC01004	LINC01004	intergenic	lncRNA	NA	T;C;-;A||R||D;ALU;-;SINE/AluSx;ncRNA_intronic;LINC01004;-;-;upstream;LINC01004;-;-;upstream;LOC100216546;-;-;-;122;25;35	Name=AluSx	11
chr7:105103952	T:C	KMT2E	KMT2E	intronic	protein_coding	NA	T;C;-;A||R;ALU;-;SINE/AluSx3;ncRNA_exonic;CTB-152G17.6;-;-;intronic;KMT2E;-;-;intronic;KMT2E;-;-;-;272;23;43	Name=AluSx3	33
chr7:11059894	A:G	PHF14	PHF14	intronic	protein_coding	NA	A;G;+;A||R||D;ALU;-;SINE/AluJo;intronic;PHF14;-;-;intronic;PHF14;-;-;intronic;PHF14;-;-;-;69;22;28	Name=AluJo	5
chr7:117790230	A:G	CTTNBP2	CTTNBP2	intronic	protein_coding	NA	T;C;-;A||R;REP;-;SINE/MIRb;intronic;CTTNBP2;-;-;intronic;CTTNBP2;-;-;intronic;CTTNBP2;-;-;-;41;13;17	Name=MIRb	19
chr7:120312127	A:G	KCND2	KCND2	intronic	protein_coding	NA	A;G;+;A||R;ALU;-;SINE/AluSp;intronic;KCND2;-;-;intronic;KCND2;-;-;intronic;KCND2;-;-;-;6;1;2	Name=AluSp	12
chr7:120334530	A:G	KCND2	KCND2	intronic	protein_coding	NA	A;G;+;A;NONREP;-;-/-;intronic;KCND2;-;-;intronic;KCND2;-;-;intronic;KCND2;-;-;-;8;1;3	.	10
chr7:120335746	A:G	KCND2	KCND2	intronic	protein_coding	NEU-GABA-GLU	A;G;+;A;ALU;-;SINE/AluY;intronic;KCND2;-;-;intronic;KCND2;-;-;intronic;KCND2;-;-;-;5;1;2	Name=AluY	9
chr7:129846257	A:G	UBE2H	UBE2H	intronic	protein_coding	NA	T;C;-;A||R;ALU;-;SINE/AluJb;intronic;UBE2H;-;-;intronic;UBE2H;-;-;intronic;UBE2H;-;-;-;288;27;41	Name=AluJo	12
chr7:137625882	A:G	DGKI	DGKI	intronic	protein_coding	NEU-GABA-GLU	T;C;-;A||R;NONREP;-;-/-;intronic;DGKI;-;-;intronic;DGKI;-;-;intronic;DGKI;-;-;-;6;1;2	.	14
chr7:140694204	A:G	ADCK2	ADCK2	intronic	protein_coding	NA	A;G;+;A||R||D;ALU;-;SINE/AluJr;intronic;ADCK2||NDUFB2;-;-;intronic;ADCK2;-;-;intronic;ADCK2;-;-;-;1223;30;54	Name=AluJr	9
chr7:157221595	A:G	UBE3C	UBE3C	intronic	protein_coding	NA	A;G;+;A||R||D;ALU;-;SINE/AluSx3;intronic;UBE3C;-;-;intronic;UBE3C;-;-;UTR5;UBE3C;-;-;-;66;17;22	Name=AluSx3	12
chr7:22158853	A:G	RAPGEF5	RAPGEF5	intronic	protein_coding	NA	T;C;-;A||R||D;ALU;-;SINE/AluJb;intronic;RAPGEF5;-;-;intronic;RAPGEF5;-;-;intronic;RAPGEF5;-;-;-;212;21;31	Name=AluJb	25
chr7:23187806	A:G	NUP42	NUP42	intronic	protein_coding	NA	A;G;+;A||R||D;ALU;-;SINE/AluSq2;intronic;AC005082.1||NUPL2;-;-;intronic;NUPL2;-;-;intronic;NUPL2;-;-;-;242;26;46	Name=AluSq2	20
chr7:2434863	A:G	CHST12	CHST12	UTR3	protein_coding	NA	A;G;+;A||R;ALU;-;SINE/AluJo;downstream;CHST12;-;-;downstream;CHST12;-;-;downstream;CHST12;-;-;-;571;28;50	Name=AluJo	31
chr7:2435165	A:G	CHST12	CHST12	UTR3	protein_coding	NA	A;G;+;A||R;ALU;-;SINE/AluJo;downstream;CHST12;-;-;downstream;CHST12;-;-;downstream;CHST12;-;-;-;569;29;51	Name=AluJo	20
chr7:25121012	A:G	CYCS	CYCS	UTR3	protein_coding	NA	T;C;-;A||R||D;ALU;-;SINE/AluSp;UTR3;CYCS;-;-;UTR3;CYCS;-;-;UTR3;CYCS;-;-;-;679;30;54	Name=AluSp	32
chr7:25121067	A:G	CYCS	CYCS	UTR3	protein_coding	NA	T;C;-;A||R||D;ALU;-;SINE/AluSp;UTR3;CYCS;-;-;UTR3;CYCS;-;-;UTR3;CYCS;-;-;-;870;30;55	Name=AluSp	39
chr7:38723544	A:G	VPS41	VPS41	UTR3	protein_coding	NA	T;C;-;R||D;ALU;rs371695370;SINE/AluSx3;UTR3;VPS41;-;-;downstream;VPS41;-;-;downstream;VPS41;-;-;-;909;30;53	Name=AluSx3	29
chr7:47961604	A:G	HUS1	HUS1	intergenic	protein_coding	NA	T;C;-;A||R;ALU;-;SINE/AluJo;intergenic;PKD1L1||HUS1;-;-;intergenic;PKD1L1||HUS1;-;-;intergenic;PKD1L1||HUS1;-;-;-;461;27;46	Name=AluJo	15
chr7:5417429	A:G	TNRC18	TNRC18	intronic	protein_coding	NA	T;C;-;A||R||D;ALU;-;SINE/AluJb;intronic;TNRC18;-;-;intronic;TNRC18;-;-;intronic;TNRC18;-;-;-;17;10;11	Name=AluJb	11
chr7:5848547	A:G	ZNF815P	ZNF815P	ncRNA	transcribed_unprocessed_pseudogene	NEU-GABA-GLU	A;G;+;A||R;ALU;-;SINE/AluSx3;intergenic;ZNF815P||RN7SL556P;-;-;ncRNA_intronic;ZNF815P;-;-;ncRNA_intronic;ZNF815P;-;-;-;251;24;42	Name=AluSx3	26
chr7:5849579	A:G	ZNF815P	ZNF815P	ncRNA	transcribed_unprocessed_pseudogene	NEU-GABA-GLU	A;G;+;A||R;ALU;-;SINE/AluJr;intergenic;ZNF815P||RN7SL556P;-;-;ncRNA_intronic;ZNF815P;-;-;ncRNA_intronic;ZNF815P;-;-;-;107;15;30	Name=AluJr	16
chr7:66708681	A:G	RABGEF1	RABGEF1	intronic	protein_coding	NA	A;G;+;A||R||D;ALU;-;SINE/AluJr;intergenic;RP4-756H11.3||RP11-792A8.4;-;-;intronic;RABGEF1;-;-;intronic;RABGEF1;-;-;-;314;27;44	Name=AluJr	20
chr7:66708705	A:G	RABGEF1	RABGEF1	intronic	protein_coding	NA	A;G;+;A||R||D;ALU;-;SINE/AluJr;intergenic;RP4-756H11.3||RP11-792A8.4;-;-;intronic;RABGEF1;-;-;intronic;RABGEF1;-;-;-;439;30;51	Name=AluJr	22
chr7:66709518	A:G	RABGEF1	RABGEF1	intronic	protein_coding	NA	A;G;+;A||R||D;ALU;-;SINE/AluSq2;intergenic;RP4-756H11.3||RP11-792A8.4;-;-;intronic;RABGEF1;-;-;intronic;RABGEF1;-;-;-;631;30;54	Name=AluSg	28
chr7:66710829	A:G	RABGEF1	RABGEF1	intronic	protein_coding	NA	A;G;+;R;ALU;-;SINE/AluJo;intergenic;RP4-756H11.3||RP11-792A8.4;-;-;intronic;RABGEF1;-;-;intronic;RABGEF1;-;-;-;566;28;50	Name=AluJo	21
chr7:66711039	A:G	RABGEF1	RABGEF1	intronic	protein_coding	NA	A;G;+;A||R||D;ALU;-;SINE/AluJr;intergenic;RP4-756H11.3||RP11-792A8.4;-;-;intronic;RABGEF1;-;-;intronic;RABGEF1;-;-;-;757;30;53	Name=AluJr	22
chr7:66711089	A:G	RABGEF1	RABGEF1	intronic	protein_coding	NA	A;G;+;A||R||D;ALU;-;SINE/AluJr;intergenic;RP4-756H11.3||RP11-792A8.4;-;-;intronic;RABGEF1;-;-;intronic;RABGEF1;-;-;-;571;30;55	Name=AluJr	25
chr7:66741729	A:G	RABGEF1	RABGEF1	intronic	protein_coding	NA	A;G;+;A||R||D;REP;-;SINE/FLAM_C;intronic;KCTD7||RABGEF1;-;-;intronic;RABGEF1;-;-;intronic;RABGEF1;-;-;-;64;16;21	Name=AluJr,SVA_A	14
chr7:77780092	A:G	RSBN1L	RSBN1L	UTR3	protein_coding	NA	A;G;+;A||R;ALU;-;SINE/AluSc;UTR3;RSBN1L;-;-;downstream;RSBN1L;-;-;downstream;RSBN1L;-;-;-;642;30;54	Name=AluSc	27
chr7:88169505	A:G	ADAM22	ADAM22	intronic	protein_coding	NA	A;G;+;A;NONREP;-;-/-;intronic;ADAM22;-;-;intronic;ADAM22;-;-;intronic;ADAM22;-;-;-;8;3;4	.	12
chr7:88169506	A:G	ADAM22	ADAM22	intronic	protein_coding	NA	A;G;+;A;NONREP;-;-/-;intronic;ADAM22;-;-;intronic;ADAM22;-;-;intronic;ADAM22;-;-;-;7;3;4	.	12
chr7:884923	A:G	GET4	GET4	intronic	protein_coding	NA	A;G;+;A||R||D;ALU;-;SINE/AluJb;ncRNA_exonic;RP11-449P15.2;-;-;intronic;GET4;-;-;intronic;GET4;-;-;-;1473;30;54	Name=AluJb	11
chr7:90385872	A:G	GTPBP10	GTPBP10	UTR3	protein_coding	NA	A;G;+;A||R;ALU;-;SINE/AluSx3;UTR3;GTPBP10;-;-;UTR3;GTPBP10;-;-;UTR3;GTPBP10;-;-;-;251;29;47	Name=AluSz	20
chr7:92092727	A:G	AKAP9	AKAP9	intronic	protein_coding	NA	A;G;+;A||R;ALU;-;SINE/AluJb;intronic;AKAP9;-;-;intronic;AKAP9;-;-;UTR5;AKAP9;-;-;-;313;29;40	Name=AluJb	4
chr7:92493385	T:C	PEX1	PEX1	intronic	protein_coding	NA	A;G;+;A||R;ALU;-;SINE/AluJb;intronic;PEX1;-;-;intronic;PEX1;-;-;intronic;PEX1;-;-;-;926;30;53	Name=AluJb	21
chr7:92493609	T:C	PEX1	PEX1	intronic	protein_coding	NA	A;G;+;A||R;ALU;-;SINE/AluJb;intronic;PEX1;-;-;intronic;PEX1;-;-;intronic;PEX1;-;-;-;1283;28;50	Name=AluJb	17
chr7:98864308	A:G	TMEM130	TMEM130	intronic	protein_coding	NEU-GABA-GLU	T;C;-;A||R;ALU;-;SINE/AluJr;intronic;TMEM130;-;-;intronic;TMEM130;-;-;intronic;TMEM130;-;-;-;160;6;19	Name=AluJr	10
chr7:99567301	A:G	ZNF655	ZNF655	intronic	protein_coding	NA	A;G;+;A||R||D;ALU;-;SINE/AluSp;intronic;GS1-259H13.10||ZNF655;-;-;intronic;ZNF655;-;-;intronic;ZNF655;-;-;-;431;29;43	Name=AluSp	21
chr7:100194016	T:C	STAG3	STAG3	intronic	protein_coding	NA	T;C;-;A||R;ALU;-;SINE/AluSx1;intronic;STAG3;-;-;intronic;STAG3;-;-;intronic;STAG3;-;-;-;50;9;18	Name=AluSx1	17
chr7:100856750	A:G	SLC12A9	SLC12A9	intronic	protein_coding	NA	A;G;+;A||R;ALU;-;SINE/AluJb;intronic;SLC12A9;-;-;intronic;SLC12A9;-;-;UTR5;SLC12A9;-;-;-;1613;30;54	Name=AluJb	14
chr7:100856759	A:G	SLC12A9	SLC12A9	intronic	protein_coding	NA	A;G;+;A||R||D;ALU;-;SINE/AluJb;intronic;SLC12A9;-;-;intronic;SLC12A9;-;-;UTR5;SLC12A9;-;-;-;1105;30;53	Name=AluJb	10
chr7:101314295	A:G	IFT22	IFT22	UTR3	protein_coding	NA	T;C;-;A||R||D;ALU;-;SINE/AluSc5;UTR3;RABL5;-;-;ncRNA_intronic;LOC101927746;-;-;UTR3;RABL5;-;-;-;260;26;47	Name=AluSg	18
chr7:102449480	A:G	ORAI2	ORAI2	UTR3	protein_coding	NA	A;G;+;A||R;ALU;-;SINE/AluSx1;UTR3;ORAI2;-;-;UTR3;ORAI2;-;-;UTR3;ORAI2;-;-;-;889;30;53	Name=AluSx1	31
chr7:104999826	A:G	LINC01004	LINC01004	intergenic	lncRNA	NA	T;C;-;A||R;ALU;-;SINE/AluJb;ncRNA_intronic;LINC01004;-;-;intergenic;LINC01004||KMT2E-AS1;-;-;intergenic;LOC100216546||LOC100216545;-;-;-;78;24;33	Name=AluJb	17
chr7:105000018	A:G	LINC01004	LINC01004	intergenic	lncRNA	MGAS	T;C;-;A||R;ALU;-;SINE/AluJb;ncRNA_intronic;LINC01004;-;-;intergenic;LINC01004||KMT2E-AS1;-;-;intergenic;LOC100216546||LOC100216545;-;-;-;40;17;21	.	14
chr7:105053789	A:G	KMT2E	KMT2E	intronic	protein_coding	OLIG	A;G;+;A||R;ALU;-;SINE/AluJr;intronic;KMT2E;-;-;intronic;KMT2E;-;-;intronic;KMT2E;-;-;-;10;6;7	Name=AluJr	17
chr7:111742870	A:G	DOCK4	DOCK4	intronic	protein_coding	NA	T;C;-;A||R;ALU;-;SINE/AluSg;intronic;DOCK4;-;-;intronic;DOCK4;-;-;intronic;DOCK4;-;-;-;45;13;17	Name=AluSg	18
chr7:120302291	A:G	KCND2	KCND2	intronic	protein_coding	NA	A;G;+;A||R||D;ALU;-;SINE/AluJb;intronic;KCND2;-;-;intronic;KCND2;-;-;intronic;KCND2;-;-;-;4;1;2	Name=AluJb	8
chr7:128813761	A:G	CCDC136	CCDC136	intronic	protein_coding	NA	A;G;+;A||R;ALU;-;SINE/AluSp;intronic;CCDC136;-;-;intronic;CCDC136;-;-;intronic;CCDC136;-;-;-;56;9;15	Name=AluSp	10
chr7:128813771	A:G	CCDC136	CCDC136	intronic	protein_coding	NA	A;G;+;A||R;ALU;-;SINE/AluSp;intronic;CCDC136;-;-;intronic;CCDC136;-;-;intronic;CCDC136;-;-;-;62;11;17	Name=AluSp	10
chr7:128813785	A:G	CCDC136	CCDC136	intronic	protein_coding	NA	A;G;+;A;ALU;-;SINE/AluSp;intronic;CCDC136;-;-;intronic;CCDC136;-;-;intronic;CCDC136;-;-;-;57;11;15	Name=AluSp	11
chr7:129618640	A:G	NRF1	NRF1	intronic	protein_coding	NEU-GABA-GLU	A;G;+;A;ALU;-;SINE/AluJr;intronic;NRF1;-;-;intronic;NRF1;-;-;intronic;NRF1;-;-;-;12;7;9	Name=AluJr	19
chr7:156970115	A:G	NOM1	NOM1	UTR3	protein_coding	NA	A;G;+;A||R||D;ALU;-;SINE/AluSz6;UTR3;NOM1;-;-;UTR3;NOM1;-;-;UTR3;NOM1;-;-;-;1047;30;52	Name=AluSz6	12
chr7:22158804	A:G	RAPGEF5	RAPGEF5	intronic	protein_coding	NA	T;C;-;A||R||D;ALU;-;SINE/AluJb;intronic;RAPGEF5;-;-;intronic;RAPGEF5;-;-;intronic;RAPGEF5;-;-;-;3;2;2	Name=AluJb	22
chr7:6605122	A:G	C7orf26	INTS15	intronic	protein_coding	NA	A;G;+;A||R;ALU;-;SINE/AluSx1;intronic;C7orf26;-;-;intronic;C7orf26;-;-;intronic;C7orf26;-;-;-;1139;30;53	Name=AluSx1	9
chr7:66684190	A:G	RABGEF1	RABGEF1	intronic	protein_coding	NA	A;G;+;A||R||D;ALU;-;SINE/AluSx;intergenic;RP4-756H11.3||RP11-792A8.4;-;-;intronic;RABGEF1;-;-;intronic;RABGEF1;-;-;-;417;28;48	Name=AluSg	11
chr7:66684297	A:G	RABGEF1	RABGEF1	intronic	protein_coding	NA	A;G;+;A||R;ALU;-;SINE/AluSx;intergenic;RP4-756H11.3||RP11-792A8.4;-;-;intronic;RABGEF1;-;-;intronic;RABGEF1;-;-;-;317;28;48	Name=AluSg	15
chr7:66703043	A:G	RABGEF1	RABGEF1	intronic	protein_coding	NA	A;G;+;A||R||D;ALU;-;SINE/AluY;intergenic;RP4-756H11.3||RP11-792A8.4;-;-;intronic;RABGEF1;-;-;intronic;RABGEF1;-;-;-;124;22;32	Name=AluY	20
chr7:66703161	A:G	RABGEF1	RABGEF1	intronic	protein_coding	NA	A;G;+;R||D;ALU;-;SINE/AluY;intergenic;RP4-756H11.3||RP11-792A8.4;-;-;intronic;RABGEF1;-;-;intronic;RABGEF1;-;-;-;149;24;40	Name=AluY	18
chr7:66706138	A:G	RABGEF1	RABGEF1	intronic	protein_coding	NA	A;G;+;R||D;ALU;-;SINE/AluYb8;intergenic;RP4-756H11.3||RP11-792A8.4;-;-;intronic;RABGEF1;-;-;intronic;RABGEF1;-;-;-;51;17;22	Name=AluYb8	10
chr7:66707431	A:G	RABGEF1	RABGEF1	intronic	protein_coding	NA	A;G;+;A||R||D;ALU;-;SINE/AluSx;intergenic;RP4-756H11.3||RP11-792A8.4;-;-;intronic;RABGEF1;-;-;intronic;RABGEF1;-;-;-;271;26;44	Name=AluSx	24
chr7:66707443	A:G	RABGEF1	RABGEF1	intronic	protein_coding	NA	A;G;+;R||D;ALU;-;SINE/AluSx;intergenic;RP4-756H11.3||RP11-792A8.4;-;-;intronic;RABGEF1;-;-;intronic;RABGEF1;-;-;-;228;21;36	Name=AluSx	21
chr7:66708551	A:G	RABGEF1	RABGEF1	intronic	protein_coding	NA	A;G;+;A||R||D;ALU;-;SINE/AluSz;intergenic;RP4-756H11.3||RP11-792A8.4;-;-;intronic;RABGEF1;-;-;intronic;RABGEF1;-;-;-;375;28;50	Name=AluSz	25
chr7:66708800	A:G	RABGEF1	RABGEF1	intronic	protein_coding	NA	A;G;+;A||R||D;ALU;-;SINE/AluJr;intergenic;RP4-756H11.3||RP11-792A8.4;-;-;intronic;RABGEF1;-;-;intronic;RABGEF1;-;-;-;465;26;45	Name=AluJr	22
chr7:66710910	A:G	RABGEF1	RABGEF1	intronic	protein_coding	OLIG	A;G;+;A||R||D;ALU;-;SINE/AluJr;intergenic;RP4-756H11.3||RP11-792A8.4;-;-;intronic;RABGEF1;-;-;intronic;RABGEF1;-;-;-;815;30;54	Name=AluJr	27
chr7:66741948	A:G	RABGEF1	RABGEF1	intronic	protein_coding	NA	A;G;+;R;ALU;-;SINE/AluY;intronic;KCTD7||RABGEF1;-;-;intronic;RABGEF1;-;-;intronic;RABGEF1;-;-;-;22;9;13	Name=AluY	13
chr7:74876359	A:G	STAG3L2	STAG3L2	intergenic	transcribed_unprocessed_pseudogene	NA	.	Name=AluSz	14
chr7:75472401	A:G	POM121C	POM121C	intronic	protein_coding	NA	T;C;-;R||D;ALU;-;SINE/AluSg;intronic;POM121C;-;-;intronic;POM121C;-;-;intronic;POM121C;-;-;-;1058;30;53	Name=AluSg	7
chr7:77781926	A:G	RSBN1L	RSBN1L	UTR3	protein_coding	NA	A;G;+;A||R;ALU;-;SINE/AluSx3;UTR3;RSBN1L;-;-;intergenic;RSBN1L||TMEM60;-;-;intergenic;RSBN1L||TMEM60;-;-;-;1308;30;54	Name=AluSx3	32
chr7:99481519	A:G	ZNF789	ZNF789	UTR3	protein_coding	NA	A;G;+;A||R||D;ALU;-;SINE/AluSp;UTR3;ZNF789;-;-;intronic;ZNF789;-;-;intronic;ZNF789;-;-;-;888;30;53	Name=AluSp	13
chr7:100192342	T:C	STAG3	STAG3	intronic	protein_coding	NA	T;C;-;A||R;ALU;-;SINE/AluSz;intronic;STAG3;-;-;intronic;STAG3;-;-;intronic;STAG3;-;-;-;167;18;31	Name=AluSx	17
chr7:102449382	A:G	ORAI2	ORAI2	UTR3	protein_coding	NA	A;G;+;A||R;ALU;-;SINE/AluJb;UTR3;ORAI2;-;-;UTR3;ORAI2;-;-;UTR3;ORAI2;-;-;-;888;29;50	Name=AluJr	30
chr7:102452879	A:G	ORAI2	ORAI2	UTR3	protein_coding	NA	A;G;+;A||R||D;ALU;-;SINE/AluSx;UTR3;ORAI2;-;-;UTR3;ORAI2;-;-;UTR3;ORAI2;-;-;-;242;15;25	Name=AluSz	7
chr7:104987397	A:G	LINC01004	LINC01004	ncRNA	lncRNA	NA	T;C;-;A||R;ALU;-;SINE/AluY;ncRNA_intronic;LINC01004;-;-;ncRNA_exonic;LINC01004;-;-;ncRNA_exonic;LOC100216546;-;-;-;570;30;52	Name=AluY	15
chr7:112345559	A:G	ZNF277	ZNF277	intergenic	protein_coding	NA	A;G;+;A||R||D;ALU;-;SINE/AluSx1;ncRNA_intronic;AC004112.4;-;-;intergenic;ZNF277||IFRD1;-;-;intergenic;ZNF277||IFRD1;-;-;-;121;22;38	Name=AluSx1	22
chr7:117040049	A:G	ST7	ST7	intronic	protein_coding	NA	A;G;+;A||R;NONREP;-;-/-;intronic;ST7;-;-;intronic;ST7;-;-;intronic;ST7;-;-;-;10;4;5	.	12
chr7:128460343	A:G	HILPDA	HILPDA	intergenic	protein_coding	NA	A;G;+;A||R||D;ALU;-;SINE/AluSq2;ncRNA_intronic;RP11-155G14.6||RP11-212P7.3;-;-;intergenic;HILPDA||METTL2B;-;-;intergenic;HILPDA||METTL2B;-;-;-;570;28;50	Name=AluSq2	7
chr7:25120959	A:G	CYCS	CYCS	UTR3	protein_coding	NA	T;C;-;A||R;ALU;-;SINE/AluSp;UTR3;CYCS;-;-;UTR3;CYCS;-;-;UTR3;CYCS;-;-;-;658;30;53	Name=AluSp	35
chr7:44067418	A:G	DBNL	DBNL	UTR3	protein_coding	NA	.	.	33
chr7:66708757	A:G	RABGEF1	RABGEF1	intronic	protein_coding	NA	A;G;+;A||R||D;ALU;-;SINE/AluJr;intergenic;RP4-756H11.3||RP11-792A8.4;-;-;intronic;RABGEF1;-;-;intronic;RABGEF1;-;-;-;351;29;49	Name=AluJr	24
chr7:73736282	A:G	ABHD11	ABHD11	UTR3	protein_coding	NA	T;C;-;R;ALU;-;SINE/AluSz;UTR3;ABHD11;-;-;UTR3;ABHD11;-;-;UTR3;ABHD11;-;-;-;1059;30;53	Name=AluSz	22
chr7:74882611	A:G	STAG3L2	STAG3L2	ncRNA	transcribed_unprocessed_pseudogene	NA	T;C;-;R||D;ALU;-;SINE/AluY;intergenic;GTF2IRD2||STAG3L2;-;-;ncRNA_exonic;STAG3L2;-;-;ncRNA_exonic;STAG3L2;-;-;-;1085;30;53	Name=AluY	25
chr7:100192763	T:C	STAG3	STAG3	intronic	protein_coding	NA	T;C;-;A||R;ALU;-;SINE/AluJo;intronic;STAG3;-;-;intronic;STAG3;-;-;intronic;STAG3;-;-;-;148;15;30	Name=AluJo	24
chr7:129227411	A:G	AHCYL2	AHCYL2	intronic	protein_coding	NA	A;G;+;A||R||D;ALU;-;SINE/AluJb;intronic;AHCYL2;-;-;intronic;AHCYL2;-;-;intronic;AHCYL2;-;-;-;28;8;17	Name=AluJb	16
chr7:26171492	T:C	NFE2L3	NFE2L3	intronic	protein_coding	NA	T;C;-;A||R||D;ALU;-;SINE/AluSq2;intronic;NFE2L3;-;-;intronic;NFE2L3;-;-;intronic;NFE2L3;-;-;-;805;30;53	Name=AluSq2	9
chr7:66157969	A:G	CRCP	CRCP	intergenic	protein_coding	NA	A;G;+;A||R;ALU;-;SINE/AluSz;ncRNA_intronic;RP5-1132H15.1;-;-;intergenic;CRCP||TPST1;-;-;intergenic;CRCP||TPST1;-;-;-;1209;30;54	Name=AluSz	12
chr7:66707437	A:G	RABGEF1	RABGEF1	intronic	protein_coding	NA	A;G;+;A||R||D;ALU;-;SINE/AluSx;intergenic;RP4-756H11.3||RP11-792A8.4;-;-;intronic;RABGEF1;-;-;intronic;RABGEF1;-;-;-;297;28;45	Name=AluSx	21
chr7:70205276	A:G	AUTS2	AUTS2	intronic	protein_coding	NA	A;G;+;A||R;ALU;-;SINE/AluJr;intronic;AUTS2;-;-;intronic;AUTS2;-;-;intronic;AUTS2;-;-;-;6;2;3	Name=AluJr	13
chr7:74880420	A:G	STAG3L2	STAG3L2	intergenic	transcribed_unprocessed_pseudogene	MGAS	T;C;-;A||R||D;ALU;-;SINE/AluSx;intergenic;GTF2IRD2||STAG3L2;-;-;intergenic;GTF2IRD2||STAG3L2;-;-;intergenic;GTF2IRD2||STAG3L2;-;-;-;1637;30;54	Name=AluSz	40
chr7:880968	A:G	GET4	GET4	intronic	protein_coding	NA	A;G;+;A||R||D;ALU;-;SINE/AluSx1;ncRNA_exonic;RP11-449P15.2;-;-;intronic;GET4;-;-;intronic;GET4;-;-;-;951;30;54	Name=AluSx1	17
chr7:100199071	T:C	STAG3	STAG3	intronic	protein_coding	NA	.	Name=FLAM_C	17
chr7:151031732	A:G	ABCB8	ABCB8	intronic	protein_coding	NA	A;G;+;A||R||D;ALU;-;SINE/AluSz;intronic;ABCB8;-;-;intronic;ABCB8;-;-;intronic;ABCB8;-;-;-;436;29;51	Name=AluSz6	19
chr7:26181114	T:C	NFE2L3	NFE2L3	intronic	protein_coding	NA	T;C;-;A||R;ALU;-;SINE/AluJb;intronic;NFE2L3;-;-;intronic;NFE2L3;-;-;intronic;NFE2L3;-;-;-;78;18;27	Name=AluJb	4
chr7:56076233	A:G	SUMF2	SUMF2	intronic	protein_coding	NA	A;G;+;A||R||D;ALU;-;SINE/AluY;intronic;SUMF2;-;-;intronic;SUMF2;-;-;intronic;PSPH||SUMF2;-;-;-;944;30;53	Name=AluYf1	5
chr7:66711101	A:G	RABGEF1	RABGEF1	intronic	protein_coding	NA	A;G;+;A||R;ALU;-;SINE/AluJr;intergenic;RP4-756H11.3||RP11-792A8.4;-;-;intronic;RABGEF1;-;-;intronic;RABGEF1;-;-;-;634;30;53	Name=AluJr	23
chr7:98865525	A:G	TMEM130	TMEM130	intronic	protein_coding	NA	T;C;-;A||R;ALU;-;SINE/AluSp;intronic;TMEM130;-;-;intronic;TMEM130;-;-;intronic;TMEM130;-;-;-;52;5;12	Name=AluSp	6
chr7:66156440	A:G	CRCP	CRCP	intergenic	protein_coding	NA	A;G;+;A||R;ALU;-;SINE/AluSx;ncRNA_intronic;RP5-1132H15.1;-;-;intergenic;CRCP||TPST1;-;-;intergenic;CRCP||TPST1;-;-;-;237;24;44	Name=AluSx	4
chr7:66491459	T:C	GS1-124K5.4	LINC03011	intergenic	lncRNA	NA	T;C;-;A||R||D;ALU;-;SINE/AluSz;ncRNA_exonic;GS1-124K5.3;-;-;intergenic;LINC00174||GS1-124K5.11;-;-;intergenic;LINC00174||LOC493754;-;-;-;290;27;36	Name=AluSz	6
chr7:66708536	A:G	RABGEF1	RABGEF1	intronic	protein_coding	OLIG	A;G;+;R;ALU;-;SINE/AluSz;intergenic;RP4-756H11.3||RP11-792A8.4;-;-;intronic;RABGEF1;-;-;intronic;RABGEF1;-;-;-;222;21;41	Name=AluSz	16
chr7:90389570	A:G	GTPBP10	GTPBP10	UTR3	protein_coding	NA	A;G;+;A||R||D;ALU;-;SINE/AluSc5;UTR3;GTPBP10;-;-;UTR3;GTPBP10;-;-;UTR3;GTPBP10;-;-;-;1213;30;54	Name=AluSc5	36
chr7:102449978	A:G	ORAI2	ORAI2	UTR3	protein_coding	NA	A;G;+;A||R;ALU;-;SINE/AluSz;UTR3;ORAI2;-;-;UTR3;ORAI2;-;-;UTR3;ORAI2;-;-;-;544;27;50	Name=AluSz	19
chr7:137383189	A:G	DGKI	DGKI	UTR3	protein_coding	NA	T;C;-;R;NONREP;-;-/-;UTR3;DGKI;-;-;intergenic;PTN||DGKI;-;-;intergenic;PTN||DGKI;-;-;-;0;0;0	.	32
chr7:141276403	A:G	TMEM178B	TMEM178B	intronic	protein_coding	NEU-GABA-GLU	A;G;+;A;REP;-;LTR/THE1C;intronic;TMEM178B;-;-;intronic;TMEM178B;-;-;intronic;TMEM178B;-;-;-;3;2;3	Name=THE1C	11
chr7:156970055	A:G	NOM1	NOM1	UTR3	protein_coding	NA	A;G;+;A||R||D;ALU;-;SINE/AluSz6;UTR3;NOM1;-;-;UTR3;NOM1;-;-;UTR3;NOM1;-;-;-;957;30;53	Name=AluSz6	20
chr7:48104031	A:G	UPP1	UPP1	intronic	protein_coding	NA	A;G;+;A||R;ALU;-;SINE/AluSc;intronic;UPP1;-;-;intronic;UPP1;-;-;intronic;UPP1;-;-;-;251;23;42	Name=AluSc	7
chr7:99566654	A:G	ZNF655	ZNF655	intronic	protein_coding	NA	A;G;+;A||R||D;ALU;-;SINE/AluJb;intronic;GS1-259H13.10||ZNF655;-;-;intronic;ZNF655;-;-;intronic;ZNF655;-;-;-;576;30;46	Name=AluJb	21
chr7:48106331	A:G	UPP1	UPP1	intronic	protein_coding	NA	A;G;+;R;ALU;-;SINE/AluSq;intronic;UPP1;-;-;intronic;UPP1;-;-;intronic;UPP1;-;-;-;358;26;47	Name=AluSq	16
chr7:100644024	A:G	ACTL6B	ACTL6B	intronic	protein_coding	NEU	T;C;-;R;ALU;-;SINE/AluSx;intronic;ACTL6B;-;-;intronic;ACTL6B;-;-;intronic;ACTL6B;-;-;-;205;5;17	Name=AluSx	15
chr7:66156984	A:G	CRCP	CRCP	intergenic	protein_coding	NA	A;G;+;A||R;ALU;-;SINE/AluSz6;ncRNA_intronic;RP5-1132H15.1;-;-;intergenic;CRCP||TPST1;-;-;intergenic;CRCP||TPST1;-;-;-;663;30;52	Name=AluSz6	10
chr7:6657068	A:G	ZNF316	ZNF316	UTR3	protein_coding	NA	A;G;+;A||R;ALU;-;SINE/AluSx3;downstream;RP11-611L7.1;-;-;UTR3;ZNF316;-;-;intergenic;DQ594582||AK123300;-;-;-;505;29;50	Name=AluSx3	13
chr7:98864031	A:G	TMEM130	TMEM130	intronic	protein_coding	NEU-GABA-GLU	T;C;-;A||R;ALU;-;SINE/AluJb;intronic;TMEM130;-;-;intronic;TMEM130;-;-;intronic;TMEM130;-;-;-;160;5;18	Name=AluJb	18
chr7:98864033	A:G	TMEM130	TMEM130	intronic	protein_coding	NEU-GABA-GLU	T;C;-;A||R;ALU;-;SINE/AluJb;intronic;TMEM130;-;-;intronic;TMEM130;-;-;intronic;TMEM130;-;-;-;130;4;17	Name=AluJb	18
chr7:98864260	A:G	TMEM130	TMEM130	intronic	protein_coding	NEU-GABA-GLU	T;C;-;A||R;ALU;-;SINE/AluJr;intronic;TMEM130;-;-;intronic;TMEM130;-;-;intronic;TMEM130;-;-;-;178;6;19	Name=AluJr	13
chr7:129618447	A:G	NRF1	NRF1	intronic	protein_coding	NA	A;G;+;A||R;ALU;-;SINE/AluJr;intronic;NRF1;-;-;intronic;NRF1;-;-;intronic;NRF1;-;-;-;23;11;15	Name=AluJr	18
chr7:44041680	A:G	LINC00957	LINC00957	ncRNA	lncRNA	NA	A;G;+;A||R;ALU;-;SINE/AluSx1;ncRNA_exonic;LINC00957;-;-;ncRNA_intronic;LINC00957;-;-;ncRNA_exonic;LINC00957;-;-;-;1574;30;54	Name=AluSx1	39
chr7:77696646	A:G	RSBN1L	RSBN1L	other	protein_coding	NA	.	.	19
chr7:87187324	A:G	DMTF1	DMTF1	intronic	protein_coding	NA	A;G;+;A||R;ALU;-;SINE/AluJr;intronic;DMTF1;-;-;intronic;DMTF1;-;-;intronic;DMTF1;-;-;-;941;30;54	Name=AluJr	18
chr7:101314570	A:G	IFT22	IFT22	UTR3	protein_coding	NA	T;C;-;A||R||D;REP;-;DNA/MADE1;UTR3;RABL5;-;-;ncRNA_intronic;LOC101927746;-;-;UTR3;RABL5;-;-;-;588;30;53	Name=MADE1	30
chr7:43982415	A:G	POLR2J4	POLR2J4	ncRNA	lncRNA	NA	T;C;-;R||D;ALU;-;SINE/AluSx;ncRNA_intronic;POLR2J4||RP5-1165K10.2;-;-;ncRNA_intronic;POLR2J4;-;-;intronic;POLR2J4;-;-;-;278;28;46	Name=AluSx	6
chr7:880296	A:G	GET4	GET4	intronic	protein_coding	NA	A;G;+;A||R||D;ALU;-;SINE/AluSp;ncRNA_exonic;RP11-449P15.2;-;-;intronic;GET4;-;-;intronic;GET4;-;-;-;1217;30;54	Name=AluSp	19
chr7:129618441	A:G	NRF1	NRF1	intronic	protein_coding	NA	A;G;+;A||R;ALU;-;SINE/AluJr;intronic;NRF1;-;-;intronic;NRF1;-;-;intronic;NRF1;-;-;-;31;11;13	Name=AluJr	16
chr7:137383190	A:G	DGKI	DGKI	UTR3	protein_coding	NA	T;C;-;R||D;NONREP;-;-/-;UTR3;DGKI;-;-;intergenic;PTN||DGKI;-;-;intergenic;PTN||DGKI;-;-;-;0;0;0	.	32
chr7:66708737	A:G	RABGEF1	RABGEF1	intronic	protein_coding	NEU-GABA-GLU	A;G;+;A||R||D;ALU;-;SINE/AluJr;intergenic;RP4-756H11.3||RP11-792A8.4;-;-;intronic;RABGEF1;-;-;intronic;RABGEF1;-;-;-;331;27;42	Name=AluJr	20
chr7:2724044	T:C	AMZ1	AMZ1	intronic	protein_coding	NA	T;C;-;R;ALU;-;SINE/AluSg7;intergenic;AMZ1||GNA12;-;-;intergenic;AMZ1||GNA12;-;-;intergenic;AMZ1||GNA12;-;-;-;280;26;46	Name=AluSg7	19
chr7:30138320	A:G	MTURN	MTURN	intronic	protein_coding	NA	A;G;+;A||R;ALU;-;SINE/AluSz6;intronic;C7orf41;-;-;intronic;MTURN;-;-;intronic;C7orf41;-;-;-;12;6;6	Name=AluSz6	14
chr7:5477662	A:G	FBXL18	FBXL18	UTR3	protein_coding	NA	T;C;-;A||R;ALU;-;SINE/AluSx1;ncRNA_intronic;AC092171.4;-;-;UTR3;FBXL18;-;-;UTR3;FBXL18;-;-;-;942;28;51	Name=AluSx1	41
chr7:99559466	A:G	ZNF655	ZNF655	intronic	protein_coding	NEU-GABA-GLU	A;G;+;A||R||D;ALU;-;SINE/AluJr;intronic;GS1-259H13.10||ZNF655;-;-;intronic;ZNF655;-;-;intronic;ZNF655;-;-;-;35;13;16	Name=AluJr	16
chr7:66684258	A:G	RABGEF1	RABGEF1	intronic	protein_coding	OLIG	A;G;+;A||R||D;ALU;-;SINE/AluSx;intergenic;RP4-756H11.3||RP11-792A8.4;-;-;intronic;RABGEF1;-;-;intronic;RABGEF1;-;-;-;241;28;49	Name=AluSg	16
chr7:66157687	A:G	CRCP	CRCP	intergenic	protein_coding	NEU	A;G;+;A||R;ALU;-;SINE/AluSx;ncRNA_intronic;RP5-1132H15.1;-;-;intergenic;CRCP||TPST1;-;-;intergenic;CRCP||TPST1;-;-;-;1215;30;54	Name=AluSx	14
chr7:7594370	A:G	MIOS	MIOS	intronic	protein_coding	NA	A;G;+;A||R||D;ALU;-;SINE/AluSx1;intronic;MIOS;-;-;intronic;MIOS;-;-;intronic;MIOS;-;-;-;324;29;46	Name=AluSx1	3
chr7:7594376	A:G	MIOS	MIOS	intronic	protein_coding	NA	A;G;+;A||R||D;ALU;-;SINE/AluSx1;intronic;MIOS;-;-;intronic;MIOS;-;-;intronic;MIOS;-;-;-;439;29;47	Name=AluSx1	4
chr7:88169448	A:G	ADAM22	ADAM22	intronic	protein_coding	NA	A;G;+;A||R;NONREP;-;-/-;intronic;ADAM22;-;-;intronic;ADAM22;-;-;intronic;ADAM22;-;-;-;6;3;4	.	15
chr7:105145006	A:G	SRPK2	SRPK2	intronic	protein_coding	NA	T;C;-;A||R||D;ALU;-;SINE/AluSx1;intronic;SRPK2;-;-;intronic;SRPK2;-;-;intronic;SRPK2;-;-;-;57;15;23	Name=AluSq	14
chr7:32520014	A:G	AVL9	AVL9	intronic	protein_coding	NA	A;G;+;A;REP;-;LTR/MSTA;intronic;AVL9;-;-;intronic;AVL9;-;-;intronic;AVL9;-;-;-;11;5;6	Name=MSTA	21
chr7:32581597	A:G	DPY19L1P1	DPY19L1P1	ncRNA	unprocessed_pseudogene	NA	T;C;-;A||R;ALU;-;SINE/AluJr;intronic;AVL9;-;-;ncRNA_exonic;DPY19L1P1;-;-;ncRNA_exonic;DPY19L1P1;-;-;-;1250;30;53	Name=AluJr	32
chr7:129619331	A:G	NRF1	NRF1	intronic	protein_coding	NA	A;G;+;A||R;REP;-;SINE/FLAM_C;intronic;NRF1;-;-;intronic;NRF1;-;-;intronic;NRF1;-;-;-;15;6;8	Name=FLAM_C	19
chr7:880934	A:G	GET4	GET4	intronic	protein_coding	NA	A;G;+;A||R||D;ALU;-;SINE/AluSx1;ncRNA_exonic;RP11-449P15.2;-;-;intronic;GET4;-;-;intronic;GET4;-;-;-;1334;30;54	Name=AluSx1	20
chr7:100151297	A:G	LAMTOR4	LAMTOR4	intronic	protein_coding	NA	A;G;+;A||R||D;ALU;-;SINE/AluSg;intronic;LAMTOR4;-;-;intronic;LAMTOR4;-;-;intronic;LAMTOR4;-;-;-;505;28;50	Name=AluSg	6
chr7:100320274	T:C	SPDYE3	SPDYE3	intronic	protein_coding	NA	T;C;-;R;ALU;-;SINE/AluJb;intronic;SPDYE3;-;-;intronic;SPDYE3;-;-;intronic;SPDYE3;-;-;-;703;30;53	Name=AluJb	21
chr7:74876334	A:G	STAG3L2	STAG3L2	intergenic	transcribed_unprocessed_pseudogene	NA	T;C;-;R;ALU;-;SINE/AluSz;intergenic;GTF2IRD2||STAG3L2;-;-;intergenic;GTF2IRD2||STAG3L2;-;-;intergenic;GTF2IRD2||STAG3L2;-;-;-;465;29;51	Name=AluSz	17
chr7:100319026	T:C	SPDYE3	SPDYE3	intronic	protein_coding	NEU-GABA	T;C;-;R;ALU;-;SINE/AluSz6;intronic;SPDYE3;-;-;intronic;SPDYE3;-;-;intronic;SPDYE3;-;-;-;669;30;52	Name=AluSz6	36
chr7:149184112	A:G	ZNF398	ZNF398	intergenic	protein_coding	NA	A;G;+;A;ALU;-;SINE/AluSg;intergenic;ZNF398||ZNF282;-;-;intergenic;ZNF398||ZNF282;-;-;intergenic;ZNF398||ZNF282;-;-;-;138;16;31	Name=AluSg	21
chr7:149185377	A:G	ZNF398	ZNF398	intergenic	protein_coding	NA	A;G;+;A||R;ALU;-;SINE/AluSq2;intergenic;ZNF398||ZNF282;-;-;intergenic;ZNF398||ZNF282;-;-;intergenic;ZNF398||ZNF282;-;-;-;57;16;26	Name=AluSq2	19
chr7:151032573	A:G	ABCB8	ABCB8	intronic	protein_coding	NEU	A;G;+;A||R||D;ALU;-;SINE/AluSg;intronic;ABCB8;-;-;intronic;ABCB8;-;-;intronic;ABCB8;-;-;-;426;29;49	Name=AluSx4	17
chr7:128814315	A:G	CCDC136	CCDC136	intronic	protein_coding	NA	.	Name=AluSz	7
chr7:100199821	T:C	STAG3	STAG3	intronic	protein_coding	NA	T;C;-;A;ALU;-;SINE/AluY;intronic;STAG3;-;-;intronic;STAG3;-;-;intronic;STAG3;-;-;-;73;5;16	Name=AluY	18
chr7:100196046	T:C	STAG3	STAG3	intronic	protein_coding	NA	T;C;-;A;ALU;-;SINE/AluSp;intronic;STAG3;-;-;intronic;STAG3;-;-;intronic;STAG3;-;-;-;40;6;13	Name=AluSp	6
chr7:2436035	A:G	CHST12	CHST12	UTR3	protein_coding	NA	A;G;+;A||R;ALU;-;SINE/AluJb;intergenic;CHST12||AC004840.9;-;-;intergenic;CHST12||LOC101927181;-;-;intergenic;CHST12||BC034268;-;-;-;78;18;31	Name=AluJb	7
chr7:66708550	A:G	RABGEF1	RABGEF1	intronic	protein_coding	OLIG	A;G;+;A||R;ALU;-;SINE/AluSz;intergenic;RP4-756H11.3||RP11-792A8.4;-;-;intronic;RABGEF1;-;-;intronic;RABGEF1;-;-;-;183;24;43	Name=AluSz	22
chr7:66684524	A:G	RABGEF1	RABGEF1	intronic	protein_coding	NA	A;G;+;A||R;ALU;-;SINE/AluJb;intergenic;RP4-756H11.3||RP11-792A8.4;-;-;intronic;RABGEF1;-;-;intronic;RABGEF1;-;-;-;348;29;51	Name=AluJr	16
chr8:101187718	A:G	ZNF706	ZNF706	intergenic	protein_coding	NA	T;C;-;A||R;ALU;-;SINE/AluSx1;intronic;ZNF706;-;-;intergenic;FLJ42969||ZNF706;-;-;intergenic;7SK||ZNF706;-;-;-;45;13;21	Name=AluSx1	28
chr8:101187861	A:G	ZNF706	ZNF706	intergenic	protein_coding	NA	T;C;-;A||R;ALU;-;SINE/AluSx1;intronic;ZNF706;-;-;intergenic;FLJ42969||ZNF706;-;-;intergenic;7SK||ZNF706;-;-;-;36;11;14	Name=AluSx1	29
chr8:101188418	A:G	ZNF706	ZNF706	intergenic	protein_coding	NA	T;C;-;A||R;ALU;-;SINE/AluSx1;intronic;ZNF706;-;-;intergenic;FLJ42969||ZNF706;-;-;intergenic;7SK||ZNF706;-;-;-;25;6;10	Name=AluSx1	26
chr8:101188450	A:G	ZNF706	ZNF706	intergenic	protein_coding	NA	T;C;-;A||R;ALU;-;SINE/AluSx1;intronic;ZNF706;-;-;intergenic;FLJ42969||ZNF706;-;-;intergenic;7SK||ZNF706;-;-;-;22;8;10	Name=AluSx1	26
chr8:101188452	A:G	ZNF706	ZNF706	intergenic	protein_coding	NEU	T;C;-;A;ALU;-;SINE/AluSx1;intronic;ZNF706;-;-;intergenic;FLJ42969||ZNF706;-;-;intergenic;7SK||ZNF706;-;-;-;15;4;6	Name=AluSx1	25
chr8:101188461	A:G	ZNF706	ZNF706	intergenic	protein_coding	NA	T;C;-;A||R;ALU;-;SINE/AluSx1;intronic;ZNF706;-;-;intergenic;FLJ42969||ZNF706;-;-;intergenic;7SK||ZNF706;-;-;-;31;11;13	Name=AluSx1	27
chr8:101196452	A:G	ZNF706	ZNF706	intergenic	protein_coding	NEU	T;C;-;A;ALU;-;SINE/AluSz;intronic;ZNF706;-;-;downstream;ZNF706;-;-;downstream;ZNF706;-;-;-;22;6;11	Name=AluSz	27
chr8:102347557	A:G	UBR5	UBR5	intronic	protein_coding	NA	T;C;-;A||R||D;ALU;-;SINE/AluJo;intronic;UBR5;-;-;intronic;UBR5;-;-;intronic;UBR5;-;-;-;58;18;22	Name=AluJo	16
chr8:102347774	A:G	UBR5	UBR5	intronic	protein_coding	NA	T;C;-;A||R||D;ALU;-;SINE/AluSx;intronic;UBR5;-;-;intronic;UBR5;-;-;intronic;UBR5;-;-;-;35;14;17	Name=AluSx	19
chr8:102347778	A:G	UBR5	UBR5	intronic	protein_coding	NA	T;C;-;A||R||D;ALU;-;SINE/AluSx;intronic;UBR5;-;-;intronic;UBR5;-;-;intronic;UBR5;-;-;-;32;14;17	Name=AluSx	19
chr8:102357513	A:G	UBR5	UBR5	intronic	protein_coding	MGAS	T;C;-;A||R||D;ALU;-;SINE/AluJr4;intronic;UBR5;-;-;intronic;UBR5;-;-;intronic;UBR5;-;-;-;40;12;17	Name=AluJr4	16
chr8:102358972	A:G	UBR5	UBR5	intronic	protein_coding	OLIG	T;C;-;A||R||D;ALU;-;SINE/AluJb;intronic;UBR5;-;-;intronic;UBR5;-;-;intronic;UBR5;-;-;-;15;6;7	Name=AluJb	16
chr8:102359002	A:G	UBR5	UBR5	intronic	protein_coding	NA	T;C;-;A||R||D;ALU;-;SINE/AluJb;intronic;UBR5;-;-;intronic;UBR5;-;-;intronic;UBR5;-;-;-;21;8;10	Name=AluJb	16
chr8:102385659	A:G	UBR5	UBR5	intronic	protein_coding	NA	T;C;-;A||R||D;REP;-;SINE/FAM;intronic;UBR5;-;-;intronic;UBR5;-;-;intronic;UBR5;-;-;-;19;5;6	Name=FAM	21
chr8:102407195	A:G	UBR5	UBR5	intronic	protein_coding	NA	T;C;-;A||R;ALU;-;SINE/AluSx1;intronic;UBR5;-;-;intronic;UBR5;-;-;intronic;UBR5;-;-;-;11;7;7	Name=AluSx1	18
chr8:103399713	A:G	SLC25A32	SLC25A32	UTR3	protein_coding	NA	T;C;-;A||R||D;ALU;-;SINE/AluY;UTR3;SLC25A32;-;-;UTR3;SLC25A32;-;-;UTR3;SLC25A32;-;-;-;2006;30;54	Name=AluY	43
chr8:103399783	A:G	SLC25A32	SLC25A32	UTR3	protein_coding	NA	T;C;-;A||R||D;ALU;-;SINE/AluY;UTR3;SLC25A32;-;-;UTR3;SLC25A32;-;-;UTR3;SLC25A32;-;-;-;1340;30;54	Name=AluY	40
chr8:103539079	A:G	RIMS2	RIMS2	intronic	protein_coding	NA	A;G;+;A||R;ALU;-;SINE/AluJb;intronic;RIMS2;-;-;intronic;RIMS2;-;-;intronic;RIMS2;-;-;-;6;1;2	Name=AluJo	2
chr8:1145072	A:G	DLGAP2	DLGAP2	intronic	protein_coding	NEU-GABA-GLU	A;G;+;A;NONREP;-;-/-;intergenic;ERICH1-AS1||CTD-2281E23.3;-;-;intergenic;ERICH1-AS1||LOC286083;-;-;intergenic;ERICH1-AS1||LOC286083;-;-;-;2;1;1	.	6
chr8:1145105	A:G	DLGAP2	DLGAP2	intronic	protein_coding	NEU-GABA-GLU	A;G;+;A;NONREP;-;-/-;intergenic;ERICH1-AS1||CTD-2281E23.3;-;-;intergenic;ERICH1-AS1||LOC286083;-;-;intergenic;ERICH1-AS1||LOC286083;-;-;-;2;1;1	.	5
chr8:119862759	T:C	DSCC1	DSCC1	intergenic	protein_coding	NA	.	Name=7SLRNA	16
chr8:13006738	A:G	TRMT9B	TRMT9B	intronic	protein_coding	NEU-GABA-GLU	A;G;+;A||R||D;ALU;-;SINE/AluSq2;UTR3;KIAA1456;-;-;intronic;KIAA1456;-;-;intronic;KIAA1456;-;-;-;329;20;40	Name=AluSq2	29
chr8:13006762	A:G	TRMT9B	TRMT9B	intronic	protein_coding	NEU-GABA-GLU	A;G;+;A||R||D;ALU;-;SINE/AluSq2;UTR3;KIAA1456;-;-;intronic;KIAA1456;-;-;intronic;KIAA1456;-;-;-;310;19;37	Name=AluSq2	28
chr8:13006795	A:G	TRMT9B	TRMT9B	intronic	protein_coding	NA	A;G;+;A||R;ALU;-;SINE/AluSq2;UTR3;KIAA1456;-;-;intronic;KIAA1456;-;-;intronic;KIAA1456;-;-;-;116;14;20	Name=AluSq2	17
chr8:13006796	A:G	TRMT9B	TRMT9B	intronic	protein_coding	NA	A;G;+;A||R;ALU;-;SINE/AluSq2;UTR3;KIAA1456;-;-;intronic;KIAA1456;-;-;intronic;KIAA1456;-;-;-;175;16;27	Name=AluSq2	22
chr8:13011008	A:G	TRMT9B	TRMT9B	intronic	protein_coding	NA	A;G;+;A;ALU;-;SINE/AluSx1;intronic;KIAA1456;-;-;intronic;KIAA1456;-;-;intronic;KIAA1456;-;-;-;280;23;41	Name=AluSx1	14
chr8:13011054	A:G	TRMT9B	TRMT9B	intronic	protein_coding	NA	A;G;+;A||R;ALU;-;SINE/AluSx1;intronic;KIAA1456;-;-;intronic;KIAA1456;-;-;intronic;KIAA1456;-;-;-;675;29;50	Name=AluSx1	28
chr8:13011071	A:G	TRMT9B	TRMT9B	intronic	protein_coding	NA	A;G;+;A||R;ALU;-;SINE/AluSx1;intronic;KIAA1456;-;-;intronic;KIAA1456;-;-;intronic;KIAA1456;-;-;-;388;25;43	Name=AluSx1	27
chr8:13011104	A:G	TRMT9B	TRMT9B	intronic	protein_coding	NA	A;G;+;A||R;ALU;-;SINE/AluSx1;intronic;KIAA1456;-;-;intronic;KIAA1456;-;-;intronic;KIAA1456;-;-;-;468;23;43	Name=AluSx1	22
chr8:13011221	A:G	TRMT9B	TRMT9B	intronic	protein_coding	NA	A;G;+;A||R;ALU;rs773866335;SINE/AluSx1;intronic;KIAA1456;-;-;intronic;KIAA1456;-;-;intronic;KIAA1456;-;-;-;341;21;40	Name=AluSx1	23
chr8:13011233	A:G	TRMT9B	TRMT9B	intronic	protein_coding	NEU-GABA-GLU	A;G;+;A||R||D;ALU;-;SINE/AluSx1;intronic;KIAA1456;-;-;intronic;KIAA1456;-;-;intronic;KIAA1456;-;-;-;401;25;43	Name=AluSx1	24
chr8:13011238	A:G	TRMT9B	TRMT9B	intronic	protein_coding	NEU-GLU	A;G;+;A||R;ALU;-;SINE/AluSx1;intronic;KIAA1456;-;-;intronic;KIAA1456;-;-;intronic;KIAA1456;-;-;-;356;21;37	Name=AluSx1	21
chr8:13011266	A:G	TRMT9B	TRMT9B	intronic	protein_coding	NEU-GABA-GLU	A;G;+;A||R;ALU;-;SINE/AluSx1;intronic;KIAA1456;-;-;intronic;KIAA1456;-;-;intronic;KIAA1456;-;-;-;490;25;44	Name=AluSx1	27
chr8:13012348	A:G	TRMT9B	TRMT9B	other	protein_coding	NA	A;G;+;A||R;ALU;-;SINE/AluSx;intronic;KIAA1456;-;-;UTR5;KIAA1456;-;-;UTR5;KIAA1456;-;-;-;297;21;35	Name=AluSx	14
chr8:13012452	A:G	TRMT9B	TRMT9B	other	protein_coding	NA	A;G;+;A||R;ALU;-;SINE/AluSx;intronic;KIAA1456;-;-;UTR5;KIAA1456;-;-;UTR5;KIAA1456;-;-;-;426;25;45	Name=AluSx	20
chr8:13012476	A:G	TRMT9B	TRMT9B	other	protein_coding	NA	A;G;+;A||R;ALU;-;SINE/AluSx;intronic;KIAA1456;-;-;UTR5;KIAA1456;-;-;UTR5;KIAA1456;-;-;-;302;21;37	Name=AluSx	19
chr8:13012482	A:G	TRMT9B	TRMT9B	other	protein_coding	NA	A;G;+;A||R;ALU;-;SINE/AluSx;intronic;KIAA1456;-;-;UTR5;KIAA1456;-;-;UTR5;KIAA1456;-;-;-;398;24;44	Name=AluSx	20
chr8:13012507	A:G	TRMT9B	TRMT9B	other	protein_coding	NA	A;G;+;A||R;ALU;-;SINE/AluSx;intronic;KIAA1456;-;-;UTR5;KIAA1456;-;-;UTR5;KIAA1456;-;-;-;502;28;50	Name=AluSx	21
chr8:13022790	A:G	TRMT9B	TRMT9B	UTR3	protein_coding	NA	A;G;+;A||R;ALU;-;SINE/AluJo;UTR3;KIAA1456;-;-;UTR3;KIAA1456;-;-;UTR3;KIAA1456;-;-;-;929;29;52	Name=AluJo	25
chr8:13022813	A:G	TRMT9B	TRMT9B	UTR3	protein_coding	NEU-GABA-GLU	A;G;+;A||R||D;ALU;-;SINE/AluJo;UTR3;KIAA1456;-;-;UTR3;KIAA1456;-;-;UTR3;KIAA1456;-;-;-;956;28;51	Name=AluJo	30
chr8:13022868	A:G	TRMT9B	TRMT9B	UTR3	protein_coding	NEU-GABA-GLU	A;G;+;A||R;ALU;-;SINE/AluJo;UTR3;KIAA1456;-;-;UTR3;KIAA1456;-;-;UTR3;KIAA1456;-;-;-;1093;27;49	Name=AluJo	33
chr8:13022876	A:G	TRMT9B	TRMT9B	UTR3	protein_coding	NEU-GABA-GLU	A;G;+;A;ALU;rs74983554;SINE/AluJo;UTR3;KIAA1456;-;-;UTR3;KIAA1456;-;-;UTR3;KIAA1456;-;-;-;1179;28;51	Name=AluJo	33
chr8:13022877	A:G	TRMT9B	TRMT9B	UTR3	protein_coding	NEU-GABA-GLU	A;G;+;A||R;ALU;-;SINE/AluJo;UTR3;KIAA1456;-;-;UTR3;KIAA1456;-;-;UTR3;KIAA1456;-;-;-;1248;28;51	Name=AluJo	33
chr8:13024143	A:G	TRMT9B	TRMT9B	UTR3	protein_coding	NA	A;G;+;A||R;ALU;-;SINE/AluY;UTR3;KIAA1456;-;-;UTR3;KIAA1456;-;-;UTR3;KIAA1456;-;-;-;315;21;40	Name=AluY	19
chr8:13024170	A:G	TRMT9B	TRMT9B	UTR3	protein_coding	NEU-GLU	A;G;+;A||R;ALU;-;SINE/AluY;UTR3;KIAA1456;-;-;UTR3;KIAA1456;-;-;UTR3;KIAA1456;-;-;-;587;26;47	Name=AluY	32
chr8:13024173	A:G	TRMT9B	TRMT9B	UTR3	protein_coding	NEU-GLU	A;G;+;A||R;ALU;-;SINE/AluY;UTR3;KIAA1456;-;-;UTR3;KIAA1456;-;-;UTR3;KIAA1456;-;-;-;800;28;50	Name=AluY	33
chr8:13024242	A:G	TRMT9B	TRMT9B	UTR3	protein_coding	NEU-GLU	A;G;+;A||R||D;ALU;-;SINE/AluY;UTR3;KIAA1456;-;-;UTR3;KIAA1456;-;-;UTR3;KIAA1456;-;-;-;699;28;50	Name=AluY	30
chr8:13024317	A:G	TRMT9B	TRMT9B	UTR3	protein_coding	NEU-GABA-GLU	A;G;+;A||R;ALU;-;SINE/AluY;UTR3;KIAA1456;-;-;UTR3;KIAA1456;-;-;UTR3;KIAA1456;-;-;-;1217;29;52	Name=AluY	41
chr8:1309974	A:G	DLGAP2	DLGAP2	intronic	protein_coding	NEU-GABA	A;G;+;A;ALU;-;SINE/AluSx1;intergenic;CTD-2281E23.1||AF067845.1;-;-;intergenic;LOC286083||DLGAP2;-;-;intergenic;LOC286083||DLGAP2;-;-;-;2;1;1	Name=AluSx1	17
chr8:1309975	A:G	DLGAP2	DLGAP2	intronic	protein_coding	NEU-GABA	A;G;+;A;ALU;-;SINE/AluSx1;intergenic;CTD-2281E23.1||AF067845.1;-;-;intergenic;LOC286083||DLGAP2;-;-;intergenic;LOC286083||DLGAP2;-;-;-;3;1;2	Name=AluSx1	17
chr8:1309984	A:G	DLGAP2	DLGAP2	intronic	protein_coding	NEU-GABA	.	Name=AluSx1	15
chr8:1310787	A:G	DLGAP2	DLGAP2	intronic	protein_coding	NEU-GABA-GLU	A;G;+;A;ALU;-;SINE/AluSx1;intergenic;CTD-2281E23.1||AF067845.1;-;-;intergenic;LOC286083||DLGAP2;-;-;intergenic;LOC286083||DLGAP2;-;-;-;7;2;2	Name=AluSx1	18
chr8:140671418	A:G	PTK2	PTK2	intronic	protein_coding	NA	T;C;-;A||R||D;ALU;-;SINE/AluSz6;intronic;PTK2;-;-;intronic;PTK2;-;-;intronic;PTK2;-;-;-;205;21;34	Name=AluSz6	28
chr8:140671486	A:G	PTK2	PTK2	intronic	protein_coding	OLIG	T;C;-;A||R;ALU;-;SINE/AluSz6;intronic;PTK2;-;-;intronic;PTK2;-;-;intronic;PTK2;-;-;-;229;20;34	Name=AluSz6	30
chr8:142660528	A:G	JRK	JRK	UTR3	protein_coding	NA	T;C;-;A||R;ALU;-;SINE/AluJr;ncRNA_exonic;JRK;-;-;UTR3;JRK;-;-;ncRNA_exonic;JH8;-;-;-;853;30;54	Name=AluJr	24
chr8:142660639	A:G	JRK	JRK	UTR3	protein_coding	NEU	T;C;-;A||R||D;ALU;-;SINE/AluJr;ncRNA_exonic;JRK;-;-;UTR3;JRK;-;-;ncRNA_exonic;JH8;-;-;-;1326;30;54	Name=AluJr	31
chr8:144877225	A:G	ZNF250	ZNF250	UTR3	protein_coding	NEU-GABA	T;C;-;A||R;ALU;-;SINE/AluJo;UTR3;ZNF250;-;-;UTR3;ZNF250;-;-;UTR3;ZNF250;-;-;-;725;30;54	Name=AluJo	28
chr8:144877251	A:G	ZNF250	ZNF250	UTR3	protein_coding	NA	T;C;-;A||R;ALU;-;SINE/AluJo;UTR3;ZNF250;-;-;UTR3;ZNF250;-;-;UTR3;ZNF250;-;-;-;981;30;54	Name=AluJo	28
chr8:144877353	A:G	ZNF250	ZNF250	UTR3	protein_coding	NA	T;C;-;A||R||D;ALU;-;SINE/AluJo;UTR3;ZNF250;-;-;UTR3;ZNF250;-;-;UTR3;ZNF250;-;-;-;857;30;55	Name=AluJo	26
chr8:144879938	A:G	ZNF250	ZNF250	UTR3	protein_coding	NA	T;C;-;A||R||D;ALU;-;SINE/AluSq10;UTR3;ZNF250;-;-;UTR3;ZNF250;-;-;UTR3;ZNF250;-;-;-;222;24;41	Name=AluSq10	10
chr8:144879957	A:G	ZNF250	ZNF250	UTR3	protein_coding	NA	T;C;-;A||R||D;ALU;-;SINE/AluSq10;UTR3;ZNF250;-;-;UTR3;ZNF250;-;-;UTR3;ZNF250;-;-;-;176;22;38	Name=AluSq10	4
chr8:15755619	A:G	TUSC3	TUSC3	intronic	protein_coding	NA	A;G;+;A||R;NONREP;-;-/-;intronic;TUSC3;-;-;intronic;TUSC3;-;-;intronic;TUSC3;-;-;-;58;11;15	.	12
chr8:1681584	A:G	DLGAP2	DLGAP2	intronic	protein_coding	NEU-GABA-GLU	A;G;+;A;ALU;rs547165875;SINE/AluJb;intronic;DLGAP2;-;-;intronic;DLGAP2;-;-;intronic;DLGAP2;-;-;-;17;4;5	Name=AluJb	15
chr8:17337708	A:G	MTMR7	MTMR7	intronic	protein_coding	NA	T;C;-;A||R;ALU;-;SINE/AluJr;intronic;MTMR7;-;-;intronic;MTMR7;-;-;intronic;MTMR7;-;-;-;6;1;2	Name=AluJr	11
chr8:17337714	A:G	MTMR7	MTMR7	intronic	protein_coding	NA	T;C;-;A||R;ALU;-;SINE/AluJr;intronic;MTMR7;-;-;intronic;MTMR7;-;-;intronic;MTMR7;-;-;-;4;1;2	Name=AluJr	11
chr8:17337754	A:G	MTMR7	MTMR7	intronic	protein_coding	NA	T;C;-;A||R;ALU;-;SINE/AluJr;intronic;MTMR7;-;-;intronic;MTMR7;-;-;intronic;MTMR7;-;-;-;4;1;2	Name=AluJr	12
chr8:17367772	A:G	MTMR7	MTMR7	intronic	protein_coding	NA	T;C;-;A||R;NONREP;-;-/-;intronic;MTMR7;-;-;intronic;MTMR7;-;-;intronic;MTMR7;-;-;-;6;1;4	.	15
chr8:17369743	A:G	MTMR7	MTMR7	intronic	protein_coding	NA	T;C;-;A||R;ALU;-;SINE/AluY;intronic;MTMR7;-;-;intronic;MTMR7;-;-;intronic;MTMR7;-;-;-;2;1;1	Name=AluY	6
chr8:1782274	A:G	CLN8	CLN8	UTR3	protein_coding	NA	A;G;+;A||R||D;ALU;-;SINE/AluSz;UTR3;CLN8;-;-;UTR3;CLN8;-;-;UTR3;CLN8;-;-;-;1391;28;52	Name=AluSz	40
chr8:1782325	A:G	CLN8	CLN8	UTR3	protein_coding	OLIG	A;G;+;A||R||D;ALU;-;SINE/AluSz;UTR3;CLN8;-;-;UTR3;CLN8;-;-;UTR3;CLN8;-;-;-;1708;30;54	Name=AluSz	41
chr8:1782354	A:G	CLN8	CLN8	UTR3	protein_coding	NA	A;G;+;A||R;ALU;-;SINE/AluSz;UTR3;CLN8;-;-;UTR3;CLN8;-;-;UTR3;CLN8;-;-;-;1206;30;54	Name=AluSz	30
chr8:1784217	A:G	CLN8	CLN8	UTR3	protein_coding	NA	A;G;+;A||R||D;ALU;-;SINE/AluSz;UTR3;CLN8;-;-;UTR3;CLN8;-;-;UTR3;CLN8;-;-;-;1605;30;54	Name=AluSz	38
chr8:22034893	A:G	NPM2	NPM2	intronic	protein_coding	NEU-GABA-GLU	A;G;+;A||R||D;ALU;-;SINE/AluSz;intronic;NPM2;-;-;intronic;NPM2;-;-;intronic;NPM2;-;-;-;457;21;34	Name=AluSz	30
chr8:22034957	A:G	NPM2	NPM2	intronic	protein_coding	NA	A;G;+;A||R;ALU;-;SINE/AluSz;intronic;NPM2;-;-;intronic;NPM2;-;-;intronic;NPM2;-;-;-;2;2;2	Name=AluSz	21
chr8:22034958	A:G	NPM2	NPM2	intronic	protein_coding	NEU-GABA-GLU	A;G;+;A||R||D;ALU;-;SINE/AluSz;intronic;NPM2;-;-;intronic;NPM2;-;-;intronic;NPM2;-;-;-;2;2;2	Name=AluSz	26
chr8:22034961	A:G	NPM2	NPM2	intronic	protein_coding	NEU-GABA-GLU	A;G;+;A||R||D;ALU;-;SINE/AluSz;intronic;NPM2;-;-;intronic;NPM2;-;-;intronic;NPM2;-;-;-;383;23;36	Name=AluSz	28
chr8:22034991	A:G	NPM2	NPM2	intronic	protein_coding	NEU-GABA-GLU	A;G;+;A||R||D;ALU;-;SINE/AluSz;intronic;NPM2;-;-;intronic;NPM2;-;-;intronic;NPM2;-;-;-;372;20;33	Name=AluSz	28
chr8:22034999	A:G	NPM2	NPM2	intronic	protein_coding	NEU-GABA-GLU	A;G;+;A||R||D;ALU;-;SINE/AluSz;intronic;NPM2;-;-;intronic;NPM2;-;-;intronic;NPM2;-;-;-;436;24;37	Name=AluSz	29
chr8:22035008	A:G	NPM2	NPM2	intronic	protein_coding	NEU-GABA-GLU	A;G;+;A||R||D;ALU;-;SINE/AluSz;intronic;NPM2;-;-;intronic;NPM2;-;-;intronic;NPM2;-;-;-;395;23;36	Name=AluSz	27
chr8:22035337	A:G	NPM2	NPM2	intronic	protein_coding	NEU-GABA-GLU	A;G;+;A||R||D;ALU;-;SINE/AluJr;intronic;NPM2;-;-;intronic;NPM2;-;-;intronic;NPM2;-;-;-;524;27;42	Name=AluJr	31
chr8:22035391	A:G	NPM2	NPM2	intronic	protein_coding	NEU-GABA-GLU	A;G;+;A||R||D;ALU;-;SINE/AluJr;intronic;NPM2;-;-;intronic;NPM2;-;-;intronic;NPM2;-;-;-;483;23;36	Name=AluJr	30
chr8:22035399	A:G	NPM2	NPM2	intronic	protein_coding	NEU-GABA-GLU	A;G;+;A||R||D;ALU;-;SINE/AluJr;intronic;NPM2;-;-;intronic;NPM2;-;-;intronic;NPM2;-;-;-;442;21;32	Name=AluJr	30
chr8:22035407	A:G	NPM2	NPM2	intronic	protein_coding	NEU-GABA-GLU	A;G;+;A||R||D;ALU;-;SINE/AluJr;intronic;NPM2;-;-;intronic;NPM2;-;-;intronic;NPM2;-;-;-;454;24;38	Name=AluJr	30
chr8:22035439	A:G	NPM2	NPM2	intronic	protein_coding	NEU-GABA-GLU	A;G;+;A||R||D;ALU;-;SINE/AluJr;intronic;NPM2;-;-;intronic;NPM2;-;-;intronic;NPM2;-;-;-;376;18;33	Name=AluJr	29
chr8:22035494	A:G	NPM2	NPM2	intronic	protein_coding	NEU-GABA-GLU	A;G;+;A||R;ALU;-;SINE/AluJr;intronic;NPM2;-;-;intronic;NPM2;-;-;intronic;NPM2;-;-;-;465;22;36	Name=AluJr	33
chr8:22035732	A:G	NPM2	NPM2	intronic	protein_coding	NEU-GABA-GLU	A;G;+;R;ALU;-;SINE/AluSz;intronic;NPM2;-;-;intronic;NPM2;-;-;intronic;NPM2;-;-;-;370;18;32	Name=AluSz	33
chr8:22035813	A:G	NPM2	NPM2	intronic	protein_coding	NEU-GABA-GLU	A;G;+;A||R||D;ALU;-;SINE/AluSz;intronic;NPM2;-;-;intronic;NPM2;-;-;intronic;NPM2;-;-;-;340;18;30	Name=AluSz	38
chr8:22036155	A:G	NPM2	NPM2	intronic	protein_coding	NEU-GABA-GLU	A;G;+;R;ALU;-;SINE/AluJb;intronic;NPM2;-;-;intronic;NPM2;-;-;intronic;NPM2;-;-;-;195;14;25	Name=AluJb	17
chr8:22036203	A:G	NPM2	NPM2	intronic	protein_coding	NEU-GABA-GLU	A;G;+;A||R;ALU;-;SINE/AluJb;intronic;NPM2;-;-;intronic;NPM2;-;-;intronic;NPM2;-;-;-;308;16;27	Name=AluJb	16
chr8:22253769	A:G	POLR3D	POLR3D	UTR3	protein_coding	NA	A;G;+;R;ALU;-;SINE/AluSz;UTR3;POLR3D;-;-;intergenic;POLR3D||PIWIL2;-;-;intergenic;POLR3D||PIWIL2;-;-;-;1303;30;53	Name=AluSz	32
chr8:22253776	A:G	POLR3D	POLR3D	UTR3	protein_coding	NA	A;G;+;A||R||D;ALU;-;SINE/AluSz;UTR3;POLR3D;-;-;intergenic;POLR3D||PIWIL2;-;-;intergenic;POLR3D||PIWIL2;-;-;-;1724;30;54	Name=AluSz	43
chr8:22253833	A:G	POLR3D	POLR3D	UTR3	protein_coding	NA	A;G;+;A||R;ALU;-;SINE/AluSz;UTR3;POLR3D;-;-;intergenic;POLR3D||PIWIL2;-;-;intergenic;POLR3D||PIWIL2;-;-;-;1138;30;53	Name=AluSz	27
chr8:22253897	A:G	POLR3D	POLR3D	UTR3	protein_coding	NA	A;G;+;A||R||D;ALU;-;SINE/AluSz;UTR3;POLR3D;-;-;intergenic;POLR3D||PIWIL2;-;-;intergenic;POLR3D||PIWIL2;-;-;-;1527;30;54	Name=AluSz	32
chr8:22253929	A:G	POLR3D	POLR3D	UTR3	protein_coding	NA	A;G;+;A||R;ALU;-;SINE/AluSz;UTR3;POLR3D;-;-;intergenic;POLR3D||PIWIL2;-;-;intergenic;POLR3D||PIWIL2;-;-;-;1203;30;54	Name=AluSz	25
chr8:22254442	A:G	POLR3D	POLR3D	UTR3	protein_coding	NA	A;G;+;A||R;REP;-;SINE/FLAM_A;UTR3;POLR3D;-;-;intergenic;POLR3D||PIWIL2;-;-;intergenic;POLR3D||PIWIL2;-;-;-;745;30;53	Name=FLAM_A	25
chr8:26577993	T:C	DPYSL2	DPYSL2	other	protein_coding	NA	.	Name=(TC)n	22
chr8:26634534	A:G	DPYSL2	DPYSL2	intronic	protein_coding	NA	A;G;+;A||R;ALU;-;SINE/AluSx1;intronic;DPYSL2;-;-;intronic;DPYSL2;-;-;intronic;DPYSL2;-;-;-;68;12;21	Name=AluSx1	26
chr8:26644332	A:G	DPYSL2	DPYSL2	intronic	protein_coding	NA	A;G;+;A||R||D;ALU;-;SINE/AluJo;intronic;DPYSL2;-;-;intronic;DPYSL2;-;-;intronic;DPYSL2;-;-;-;19;5;7	Name=AluJo	15
chr8:26654959	A:G	DPYSL2	DPYSL2	intronic	protein_coding	NA	A;G;+;A||R;ALU;-;SINE/AluJr;intronic;DPYSL2;-;-;intronic;DPYSL2;-;-;intronic;DPYSL2;-;-;-;305;23;43	Name=AluJr	16
chr8:27764478	A:G	CCDC25	CCDC25	intronic	protein_coding	NA	T;C;-;A||R;ALU;-;SINE/AluJb;intronic;CCDC25;-;-;intronic;CCDC25;-;-;intronic;CCDC25;-;-;-;141;17;33	Name=AluJb	14
chr8:28567247	A:G	FZD3	FZD3	UTR3	protein_coding	NA	A;G;+;A||R;ALU;-;SINE/AluSz;UTR3;FZD3;-;-;UTR3;FZD3;-;-;UTR3;FZD3;-;-;-;202;26;42	Name=AluSz	28
chr8:28567328	A:G	FZD3	FZD3	UTR3	protein_coding	NA	A;G;+;A||R;ALU;rs776135200;SINE/AluSz;UTR3;FZD3;-;-;UTR3;FZD3;-;-;UTR3;FZD3;-;-;-;191;21;34	Name=AluSz	28
chr8:28570314	A:G	FZD3	FZD3	UTR3	protein_coding	NA	A;G;+;A||R;ALU;-;SINE/AluSx;UTR3;FZD3;-;-;UTR3;FZD3;-;-;UTR3;FZD3;-;-;-;161;19;32	Name=AluSx	29
chr8:28570372	A:G	FZD3	FZD3	UTR3	protein_coding	NEU	A;G;+;A;ALU;rs113985208;SINE/AluY;UTR3;FZD3;-;-;UTR3;FZD3;-;-;UTR3;FZD3;-;-;-;241;23;40	Name=AluY	31
chr8:30185996	A:G	DCTN6	DCTN6	intergenic	protein_coding	NA	A;G;+;A;REP;-;LTR/MLT1F1;intergenic;DCTN6||RP11-51J9.6;-;-;ncRNA_intronic;MIR548O2;-;-;ncRNA_intronic;MIR548O2;-;-;-;179;19;36	Name=MLT1F1	28
chr8:30186186	A:G	DCTN6	DCTN6	intergenic	protein_coding	NA	A;G;+;A||R;ALU;-;SINE/AluSx;intergenic;DCTN6||RP11-51J9.6;-;-;ncRNA_intronic;MIR548O2;-;-;ncRNA_intronic;MIR548O2;-;-;-;135;18;32	Name=AluSx	29
chr8:30189812	A:G	DCTN6	DCTN6	intergenic	protein_coding	NA	A;G;+;A||R;ALU;-;SINE/AluSx1;intergenic;DCTN6||RP11-51J9.6;-;-;ncRNA_intronic;MIR548O2;-;-;ncRNA_intronic;MIR548O2;-;-;-;703;30;53	Name=AluSx1	41
chr8:30678436	A:G	GSR	GSR	UTR3	protein_coding	NA	T;C;-;A||R||D;ALU;-;SINE/AluJb;UTR3;GSR;-;-;UTR3;GSR;-;-;UTR3;GSR;-;-;-;2092;30;55	Name=AluJb	43
chr8:30678498	A:G	GSR	GSR	UTR3	protein_coding	NA	T;C;-;A||R||D;ALU;-;SINE/AluJb;UTR3;GSR;-;-;UTR3;GSR;-;-;UTR3;GSR;-;-;-;1849;30;54	Name=AluJb	43
chr8:30678499	A:G	GSR	GSR	UTR3	protein_coding	NA	T;C;-;A||R||D;ALU;-;SINE/AluJb;UTR3;GSR;-;-;UTR3;GSR;-;-;UTR3;GSR;-;-;-;1674;30;55	Name=AluJb	43
chr8:30679027	A:G	GSR	GSR	UTR3	protein_coding	NA	T;C;-;A||R||D;ALU;-;SINE/AluSp;UTR3;GSR;-;-;UTR3;GSR;-;-;UTR3;GSR;-;-;-;2191;30;55	Name=AluSp	41
chr8:30679066	A:G	GSR	GSR	UTR3	protein_coding	NA	T;C;-;A||R||D;ALU;-;SINE/AluSp;UTR3;GSR;-;-;UTR3;GSR;-;-;UTR3;GSR;-;-;-;1960;30;55	Name=AluSp	41
chr8:30679086	A:G	GSR	GSR	UTR3	protein_coding	NA	T;C;-;A||R||D;ALU;-;SINE/AluSp;UTR3;GSR;-;-;UTR3;GSR;-;-;UTR3;GSR;-;-;-;1427;30;55	Name=AluSp	41
chr8:31002657	A:G	PURG	PURG	intronic	protein_coding	NA	T;C;-;A||R;ALU;-;SINE/AluSx1;intronic;PURG;-;-;intronic;PURG;-;-;intronic;PURG;-;-;-;15;4;7	Name=AluSx1	18
chr8:31002663	A:G	PURG	PURG	intronic	protein_coding	NEU	T;C;-;A||R;ALU;-;SINE/AluSx1;intronic;PURG;-;-;intronic;PURG;-;-;intronic;PURG;-;-;-;4;2;2	Name=AluSx1	21
chr8:31002666	A:G	PURG	PURG	intronic	protein_coding	NA	T;C;-;A;ALU;-;SINE/AluSx1;intronic;PURG;-;-;intronic;PURG;-;-;intronic;PURG;-;-;-;15;4;6	Name=AluSx1	18
chr8:31002765	A:G	PURG	PURG	intronic	protein_coding	NA	T;C;-;A||R;ALU;-;SINE/AluSx1;intronic;PURG;-;-;intronic;PURG;-;-;intronic;PURG;-;-;-;29;5;8	Name=AluSx1	22
chr8:31003570	A:G	PURG	PURG	intronic	protein_coding	NA	T;C;-;A;ALU;-;SINE/AluSz;intronic;PURG;-;-;intronic;PURG;-;-;intronic;PURG;-;-;-;15;2;4	Name=AluSz	22
chr8:31003596	A:G	PURG	PURG	intronic	protein_coding	NA	T;C;-;A;ALU;-;SINE/AluSz;intronic;PURG;-;-;intronic;PURG;-;-;intronic;PURG;-;-;-;8;2;4	Name=AluSz	13
chr8:31003618	A:G	PURG	PURG	intronic	protein_coding	NA	.	Name=AluSz	19
chr8:31003637	A:G	PURG	PURG	intronic	protein_coding	NA	T;C;-;A||R;ALU;-;SINE/AluSz;intronic;PURG;-;-;intronic;PURG;-;-;intronic;PURG;-;-;-;8;2;4	Name=AluSz	19
chr8:31006472	A:G	PURG	PURG	intronic	protein_coding	NA	T;C;-;A||R;ALU;-;SINE/AluSg;intronic;PURG;-;-;intronic;PURG;-;-;intronic;PURG;-;-;-;13;1;2	Name=AluSq4	21
chr8:31006482	A:G	PURG	PURG	intronic	protein_coding	NA	T;C;-;A||R;ALU;-;SINE/AluSg;intronic;PURG;-;-;intronic;PURG;-;-;intronic;PURG;-;-;-;12;2;3	Name=AluSq4	18
chr8:31008360	A:G	PURG	PURG	intronic	protein_coding	NA	T;C;-;A;ALU;-;SINE/AluSz;intronic;PURG;-;-;intronic;PURG;-;-;intronic;PURG;-;-;-;4;1;2	Name=AluSz	18
chr8:31009304	A:G	PURG	PURG	intronic	protein_coding	NA	T;C;-;A||R;ALU;-;SINE/AluSx;intronic;PURG;-;-;intronic;PURG;-;-;intronic;PURG;-;-;-;4;1;2	Name=AluSz	18
chr8:31009314	A:G	PURG	PURG	intronic	protein_coding	NA	T;C;-;A||R;ALU;-;SINE/AluSx;intronic;PURG;-;-;intronic;PURG;-;-;intronic;PURG;-;-;-;5;1;2	Name=AluSz	18
chr8:31009404	A:G	PURG	PURG	intronic	protein_coding	NA	T;C;-;A;ALU;-;SINE/AluSx;intronic;PURG;-;-;intronic;PURG;-;-;intronic;PURG;-;-;-;2;1;1	Name=AluSz	19
chr8:31009412	A:G	PURG	PURG	intronic	protein_coding	NA	T;C;-;A||R;ALU;-;SINE/AluSx;intronic;PURG;-;-;intronic;PURG;-;-;intronic;PURG;-;-;-;4;1;2	Name=AluSz	20
chr8:31018938	A:G	PURG	PURG	intronic	protein_coding	NA	T;C;-;A||R;ALU;-;SINE/AluY;intronic;PURG;-;-;intronic;PURG;-;-;intronic;PURG;-;-;-;2;2;2	Name=AluY	11
chr8:31019422	A:G	PURG	PURG	intronic	protein_coding	NA	T;C;-;A||R;ALU;-;SINE/AluSx1;intronic;PURG;-;-;intronic;PURG;-;-;intronic;PURG;-;-;-;2;1;1	Name=AluSx1	19
chr8:31019472	A:G	PURG	PURG	intronic	protein_coding	NEU	T;C;-;A||R;ALU;-;SINE/AluSx1;intronic;PURG;-;-;intronic;PURG;-;-;intronic;PURG;-;-;-;3;2;2	Name=AluSx1	20
chr8:31019575	A:G	PURG	PURG	intronic	protein_coding	NEU-GLU	T;C;-;A;ALU;-;SINE/AluSx1;intronic;PURG;-;-;intronic;PURG;-;-;intronic;PURG;-;-;-;2;1;1	Name=AluSx1	16
chr8:31019624	A:G	PURG	PURG	intronic	protein_coding	NA	T;C;-;A||R;ALU;-;SINE/AluSx1;intronic;PURG;-;-;intronic;PURG;-;-;intronic;PURG;-;-;-;2;1;1	Name=AluSx1	23
chr8:31020049	A:G	PURG	PURG	intronic	protein_coding	NA	T;C;-;A||R;ALU;-;SINE/AluSx;intronic;PURG;-;-;intronic;PURG;-;-;intronic;PURG;-;-;-;5;1;3	Name=AluSx	18
chr8:38239105	A:G	DDHD2	DDHD2	intronic	protein_coding	NA	A;G;+;A||R||D;ALU;-;SINE/AluJb;intronic;DDHD2;-;-;intronic;DDHD2;-;-;intronic;DDHD2;-;-;-;472;29;46	Name=AluJb	19
chr8:38241973	A:G	DDHD2	DDHD2	intronic	protein_coding	NA	A;G;+;A||R||D;ALU;-;SINE/AluSx;intronic;DDHD2;-;-;intronic;DDHD2;-;-;intronic;DDHD2;-;-;-;490;30;49	Name=AluSx	6
chr8:38247233	A:G	DDHD2	DDHD2	intronic	protein_coding	NA	A;G;+;A||R||D;ALU;-;SINE/AluSg;UTR5;DDHD2;-;-;intronic;DDHD2;-;-;UTR5;DDHD2;-;-;-;384;29;51	Name=AluSg	24
chr8:38247234	A:G	DDHD2	DDHD2	intronic	protein_coding	NA	A;G;+;A||R||D;ALU;-;SINE/AluSg;UTR5;DDHD2;-;-;intronic;DDHD2;-;-;UTR5;DDHD2;-;-;-;433;29;52	Name=AluSg	24
chr8:38247394	A:G	DDHD2	DDHD2	intronic	protein_coding	NA	A;G;+;A||R||D;ALU;-;SINE/AluSg;UTR5;DDHD2;-;-;intronic;DDHD2;-;-;UTR5;DDHD2;-;-;-;905;30;54	Name=AluSg	29
chr8:38300216	A:G	NSD3	NSD3	intronic	protein_coding	NA	T;C;-;A||R;ALU;-;SINE/AluJr;intronic;WHSC1L1;-;-;intronic;WHSC1L1;-;-;intronic;WHSC1L1;-;-;-;22;10;12	Name=AluJr	16
chr8:38300300	A:G	NSD3	NSD3	intronic	protein_coding	NA	T;C;-;A||R||D;ALU;-;SINE/AluJr;intronic;WHSC1L1;-;-;intronic;WHSC1L1;-;-;intronic;WHSC1L1;-;-;-;68;15;21	Name=AluJr	17
chr8:38301067	A:G	NSD3	NSD3	intronic	protein_coding	NA	T;C;-;A||R||D;ALU;-;SINE/AluJo;intronic;WHSC1L1;-;-;intronic;WHSC1L1;-;-;intronic;WHSC1L1;-;-;-;77;16;23	Name=AluJr	19
chr8:38301072	A:G	NSD3	NSD3	intronic	protein_coding	NA	T;C;-;A||R;ALU;-;SINE/AluJo;intronic;WHSC1L1;-;-;intronic;WHSC1L1;-;-;intronic;WHSC1L1;-;-;-;64;16;22	Name=AluJr	18
chr8:38301170	A:G	NSD3	NSD3	intronic	protein_coding	NA	T;C;-;A||R||D;ALU;-;SINE/AluJo;intronic;WHSC1L1;-;-;intronic;WHSC1L1;-;-;intronic;WHSC1L1;-;-;-;48;16;21	Name=AluJr	19
chr8:38301198	A:G	NSD3	NSD3	intronic	protein_coding	NA	T;C;-;A||R||D;ALU;-;SINE/AluJo;intronic;WHSC1L1;-;-;intronic;WHSC1L1;-;-;intronic;WHSC1L1;-;-;-;36;14;17	Name=AluJr	16
chr8:38301498	A:G	NSD3	NSD3	intronic	protein_coding	NA	T;C;-;A||R||D;ALU;-;SINE/AluSp;intronic;WHSC1L1;-;-;intronic;WHSC1L1;-;-;intronic;WHSC1L1;-;-;-;15;7;7	Name=AluSp	4
chr8:38302794	A:G	NSD3	NSD3	intronic	protein_coding	NA	T;C;-;A||R;ALU;-;SINE/AluJr;intronic;WHSC1L1;-;-;intronic;WHSC1L1;-;-;intronic;WHSC1L1;-;-;-;80;15;21	Name=AluJr	16
chr8:38302834	A:G	NSD3	NSD3	intronic	protein_coding	NA	T;C;-;A||R;ALU;-;SINE/AluJr;intronic;WHSC1L1;-;-;intronic;WHSC1L1;-;-;intronic;WHSC1L1;-;-;-;129;19;28	Name=AluJr	20
chr8:38302848	A:G	NSD3	NSD3	intronic	protein_coding	NA	T;C;-;A||R||D;ALU;-;SINE/AluJr;intronic;WHSC1L1;-;-;intronic;WHSC1L1;-;-;intronic;WHSC1L1;-;-;-;109;19;26	Name=AluJr	17
chr8:38302862	A:G	NSD3	NSD3	intronic	protein_coding	NA	T;C;-;A||R||D;ALU;-;SINE/AluJr;intronic;WHSC1L1;-;-;intronic;WHSC1L1;-;-;intronic;WHSC1L1;-;-;-;110;18;25	Name=AluJr	18
chr8:39020036	A:G	ADAM9	ADAM9	intronic	protein_coding	NA	A;G;+;A||R||D;ALU;-;SINE/AluY;intronic;ADAM9;-;-;intronic;ADAM9;-;-;intronic;ADAM9;-;-;-;81;17;24	Name=AluY	12
chr8:39020077	A:G	ADAM9	ADAM9	intronic	protein_coding	NA	A;G;+;A||R||D;ALU;-;SINE/AluY;intronic;ADAM9;-;-;intronic;ADAM9;-;-;intronic;ADAM9;-;-;-;58;14;16	Name=AluY	9
chr8:39021547	A:G	ADAM9	ADAM9	intronic	protein_coding	NA	A;G;+;A||R;ALU;-;SINE/AluSq2;intronic;ADAM9;-;-;intronic;ADAM9;-;-;intronic;ADAM9;-;-;-;127;15;22	Name=AluSq2	5
chr8:41617161	A:G	GPAT4	GPAT4	intronic	protein_coding	NA	A;G;+;A||R||D;ALU;-;SINE/AluSx1;ncRNA_intronic;RP11-360L9.8;-;-;intronic;GPAT4;-;-;intronic;AGPAT6;-;-;-;1451;30;53	Name=AluSx1	16
chr8:41617227	A:G	GPAT4	GPAT4	intronic	protein_coding	NA	A;G;+;A||R;ALU;-;SINE/AluSx1;ncRNA_intronic;RP11-360L9.8;-;-;intronic;GPAT4;-;-;intronic;AGPAT6;-;-;-;1073;30;53	Name=AluSx1	8
chr8:41617243	A:G	GPAT4	GPAT4	intronic	protein_coding	NA	A;G;+;A||R;ALU;-;SINE/AluSx1;ncRNA_intronic;RP11-360L9.8;-;-;intronic;GPAT4;-;-;intronic;AGPAT6;-;-;-;916;30;53	Name=AluSx1	8
chr8:42531891	A:G	SLC20A2	SLC20A2	intronic	protein_coding	NA	T;C;-;A||R||D;ALU;-;SINE/AluSc8;intronic;SLC20A2;-;-;intronic;SLC20A2;-;-;intronic;SLC20A2;-;-;-;1716;30;54	Name=AluSc8	40
chr8:42531915	A:G	SLC20A2	SLC20A2	intronic	protein_coding	NEU	T;C;-;A||R||D;ALU;-;SINE/AluSc8;intronic;SLC20A2;-;-;intronic;SLC20A2;-;-;intronic;SLC20A2;-;-;-;913;30;55	Name=AluSc8	40
chr8:42531924	A:G	SLC20A2	SLC20A2	intronic	protein_coding	NA	T;C;-;A||R;ALU;-;SINE/AluSc8;intronic;SLC20A2;-;-;intronic;SLC20A2;-;-;intronic;SLC20A2;-;-;-;1131;30;54	Name=AluSc8	37
chr8:42531957	A:G	SLC20A2	SLC20A2	intronic	protein_coding	NA	T;C;-;A||R||D;ALU;-;SINE/AluSc8;intronic;SLC20A2;-;-;intronic;SLC20A2;-;-;intronic;SLC20A2;-;-;-;1643;30;54	Name=AluSc8	37
chr8:42532045	A:G	SLC20A2	SLC20A2	intronic	protein_coding	NA	T;C;-;A||R||D;ALU;-;SINE/AluSc8;intronic;SLC20A2;-;-;intronic;SLC20A2;-;-;intronic;SLC20A2;-;-;-;700;29;52	Name=AluSc8	33
chr8:42533530	A:G	SLC20A2	SLC20A2	intronic	protein_coding	NA	T;C;-;A||R||D;ALU;-;SINE/AluSz6;intronic;SLC20A2;-;-;intronic;SLC20A2;-;-;intronic;SLC20A2;-;-;-;1970;30;55	Name=AluSz6	42
chr8:42533534	A:G	SLC20A2	SLC20A2	intronic	protein_coding	NA	T;C;-;A||R;ALU;-;SINE/AluSz6;intronic;SLC20A2;-;-;intronic;SLC20A2;-;-;intronic;SLC20A2;-;-;-;1808;30;55	Name=AluSz6	41
chr8:42533859	A:G	SLC20A2	SLC20A2	intronic	protein_coding	NA	T;C;-;A||D;ALU;rs78373392;SINE/AluSg;intronic;SLC20A2;-;-;intronic;SLC20A2;-;-;intronic;SLC20A2;-;-;-;1673;30;55	Name=AluSg	42
chr8:42534053	A:G	SLC20A2	SLC20A2	intronic	protein_coding	NA	T;C;-;A||R||D;ALU;-;SINE/AluSx;intronic;SLC20A2;-;-;intronic;SLC20A2;-;-;intronic;SLC20A2;-;-;-;1638;30;54	Name=AluSx	38
chr8:42534071	A:G	SLC20A2	SLC20A2	intronic	protein_coding	NA	T;C;-;A||R||D;ALU;-;SINE/AluSx;intronic;SLC20A2;-;-;intronic;SLC20A2;-;-;intronic;SLC20A2;-;-;-;1947;30;54	Name=AluSx	37
chr8:42534072	A:G	SLC20A2	SLC20A2	intronic	protein_coding	NA	T;C;-;A||R||D;ALU;-;SINE/AluSx;intronic;SLC20A2;-;-;intronic;SLC20A2;-;-;intronic;SLC20A2;-;-;-;1197;30;53	Name=AluSx	37
chr8:42534082	A:G	SLC20A2	SLC20A2	intronic	protein_coding	NA	T;C;-;A||R||D;ALU;-;SINE/AluSx;intronic;SLC20A2;-;-;intronic;SLC20A2;-;-;intronic;SLC20A2;-;-;-;1887;30;55	Name=AluSx	41
chr8:42534151	A:G	SLC20A2	SLC20A2	intronic	protein_coding	NA	T;C;-;A||R||D;ALU;-;SINE/AluSx;intronic;SLC20A2;-;-;intronic;SLC20A2;-;-;intronic;SLC20A2;-;-;-;2195;30;55	Name=AluSx	41
chr8:42534154	A:G	SLC20A2	SLC20A2	intronic	protein_coding	NA	T;C;-;A||R||D;ALU;-;SINE/AluSx;intronic;SLC20A2;-;-;intronic;SLC20A2;-;-;intronic;SLC20A2;-;-;-;1739;30;55	Name=AluSx	38
chr8:42534193	A:G	SLC20A2	SLC20A2	intronic	protein_coding	NA	T;C;-;A||R||D;ALU;-;SINE/AluSx;intronic;SLC20A2;-;-;intronic;SLC20A2;-;-;intronic;SLC20A2;-;-;-;1881;30;55	Name=AluSx	41
chr8:42534196	A:G	SLC20A2	SLC20A2	intronic	protein_coding	NA	T;C;-;A||R||D;ALU;-;SINE/AluSx;intronic;SLC20A2;-;-;intronic;SLC20A2;-;-;intronic;SLC20A2;-;-;-;2111;30;54	Name=AluSx	41
chr8:42534199	A:G	SLC20A2	SLC20A2	intronic	protein_coding	NA	T;C;-;A||R||D;ALU;-;SINE/AluSx;intronic;SLC20A2;-;-;intronic;SLC20A2;-;-;intronic;SLC20A2;-;-;-;1523;30;54	Name=AluSx	37
chr8:42534216	A:G	SLC20A2	SLC20A2	intronic	protein_coding	NA	T;C;-;A||R||D;ALU;-;SINE/AluSx;intronic;SLC20A2;-;-;intronic;SLC20A2;-;-;intronic;SLC20A2;-;-;-;1465;30;55	Name=AluSx	41
chr8:42534222	A:G	SLC20A2	SLC20A2	intronic	protein_coding	NEU-GABA	T;C;-;A||R||D;ALU;-;SINE/AluSx;intronic;SLC20A2;-;-;intronic;SLC20A2;-;-;intronic;SLC20A2;-;-;-;1518;30;55	Name=AluSx	41
chr8:42534223	A:G	SLC20A2	SLC20A2	intronic	protein_coding	NA	T;C;-;A||R||D;ALU;rs765649808;SINE/AluSx;intronic;SLC20A2;-;-;intronic;SLC20A2;-;-;intronic;SLC20A2;-;-;-;1038;30;52	Name=AluSx	31
chr8:43020639	A:G	HOOK3	HOOK3	UTR3	protein_coding	NA	A;G;+;A||R||D;ALU;-;SINE/AluSz;UTR3;HOOK3;-;-;UTR3;HOOK3;-;-;UTR3;HOOK3;-;-;-;1283;30;55	Name=AluSz	28
chr8:43020646	A:G	HOOK3	HOOK3	UTR3	protein_coding	NA	A;G;+;A||R||D;ALU;-;SINE/AluSz;UTR3;HOOK3;-;-;UTR3;HOOK3;-;-;UTR3;HOOK3;-;-;-;1326;30;54	Name=AluSz	28
chr8:43020671	A:G	HOOK3	HOOK3	UTR3	protein_coding	NA	A;G;+;A||R||D;ALU;-;SINE/AluSz;UTR3;HOOK3;-;-;UTR3;HOOK3;-;-;UTR3;HOOK3;-;-;-;1509;30;54	Name=AluSz	31
chr8:43020837	A:G	HOOK3	HOOK3	UTR3	protein_coding	NA	A;G;+;A||R||D;ALU;-;SINE/AluSq2;UTR3;HOOK3;-;-;UTR3;HOOK3;-;-;UTR3;HOOK3;-;-;-;1604;30;55	Name=AluSq2	36
chr8:43020843	A:G	HOOK3	HOOK3	UTR3	protein_coding	OLIG	A;G;+;A||R||D;ALU;-;SINE/AluSq2;UTR3;HOOK3;-;-;UTR3;HOOK3;-;-;UTR3;HOOK3;-;-;-;1815;30;55	Name=AluSq2	40
chr8:43020846	A:G	HOOK3	HOOK3	UTR3	protein_coding	NA	A;G;+;A||R||D;ALU;-;SINE/AluSq2;UTR3;HOOK3;-;-;UTR3;HOOK3;-;-;UTR3;HOOK3;-;-;-;1483;30;55	Name=AluSq2	39
chr8:43020905	A:G	HOOK3	HOOK3	UTR3	protein_coding	NA	A;G;+;A||R||D;ALU;-;SINE/AluSq2;UTR3;HOOK3;-;-;UTR3;HOOK3;-;-;UTR3;HOOK3;-;-;-;1333;30;53	Name=AluSq2	31
chr8:43020915	A:G	HOOK3	HOOK3	UTR3	protein_coding	NA	A;G;+;A||R||D;ALU;-;SINE/AluSq2;UTR3;HOOK3;-;-;UTR3;HOOK3;-;-;UTR3;HOOK3;-;-;-;1287;30;55	Name=AluSq2	40
chr8:43020925	A:G	HOOK3	HOOK3	UTR3	protein_coding	NA	A;G;+;A||R||D;ALU;-;SINE/AluSq2;UTR3;HOOK3;-;-;UTR3;HOOK3;-;-;UTR3;HOOK3;-;-;-;672;30;55	Name=AluSq2	29
chr8:43020955	A:G	HOOK3	HOOK3	UTR3	protein_coding	NA	A;G;+;A||R||D;ALU;-;SINE/AluSq2;UTR3;HOOK3;-;-;UTR3;HOOK3;-;-;UTR3;HOOK3;-;-;-;1471;30;55	Name=AluSq2	37
chr8:43020981	A:G	HOOK3	HOOK3	UTR3	protein_coding	NA	A;G;+;A||R||D;ALU;-;SINE/AluSq2;UTR3;HOOK3;-;-;UTR3;HOOK3;-;-;UTR3;HOOK3;-;-;-;1387;30;55	Name=AluSq2	35
chr8:43021014	A:G	HOOK3	HOOK3	UTR3	protein_coding	NA	A;G;+;A||R;ALU;-;SINE/AluSq2;UTR3;HOOK3;-;-;UTR3;HOOK3;-;-;UTR3;HOOK3;-;-;-;807;30;55	Name=AluSq2	29
chr8:43021034	A:G	HOOK3	HOOK3	UTR3	protein_coding	NA	A;G;+;A||R||D;ALU;-;SINE/AluSq2;UTR3;HOOK3;-;-;UTR3;HOOK3;-;-;UTR3;HOOK3;-;-;-;1450;30;55	Name=AluSq2	37
chr8:43021404	A:G	HOOK3	HOOK3	UTR3	protein_coding	NA	A;G;+;A||R||D;ALU;-;SINE/AluSg;UTR3;HOOK3;-;-;UTR3;HOOK3;-;-;UTR3;HOOK3;-;-;-;1015;30;53	Name=AluSg	27
chr8:43021483	A:G	HOOK3	HOOK3	UTR3	protein_coding	NA	A;G;+;A||R||D;ALU;-;SINE/AluSg;UTR3;HOOK3;-;-;UTR3;HOOK3;-;-;UTR3;HOOK3;-;-;-;743;30;52	Name=AluSg	27
chr8:43021486	A:G	HOOK3	HOOK3	UTR3	protein_coding	NA	A;G;+;A||R;ALU;-;SINE/AluSg;UTR3;HOOK3;-;-;UTR3;HOOK3;-;-;UTR3;HOOK3;-;-;-;1029;30;54	Name=AluSg	28
chr8:43021575	A:G	HOOK3	HOOK3	UTR3	protein_coding	NA	A;G;+;A||R||D;ALU;-;SINE/AluSg;UTR3;HOOK3;-;-;UTR3;HOOK3;-;-;UTR3;HOOK3;-;-;-;1174;30;54	Name=AluSg	30
chr8:43021798	A:G	HOOK3	HOOK3	UTR3	protein_coding	NA	A;G;+;A||R;ALU;-;SINE/AluY;UTR3;HOOK3;-;-;UTR3;HOOK3;-;-;UTR3;HOOK3;-;-;-;136;20;27	Name=AluY	24
chr8:43021808	A:G	HOOK3	HOOK3	UTR3	protein_coding	NA	A;G;+;A||R;ALU;-;SINE/AluY;UTR3;HOOK3;-;-;UTR3;HOOK3;-;-;UTR3;HOOK3;-;-;-;118;18;25	Name=AluY	26
chr8:43021854	A:G	HOOK3	HOOK3	UTR3	protein_coding	NA	A;G;+;A||R||D;ALU;-;SINE/AluY;UTR3;HOOK3;-;-;UTR3;HOOK3;-;-;UTR3;HOOK3;-;-;-;506;30;47	Name=AluY	27
chr8:43021876	A:G	HOOK3	HOOK3	UTR3	protein_coding	NA	A;G;+;A||R||D;ALU;-;SINE/AluY;UTR3;HOOK3;-;-;UTR3;HOOK3;-;-;UTR3;HOOK3;-;-;-;428;26;42	Name=AluY	23
chr8:43021943	A:G	HOOK3	HOOK3	UTR3	protein_coding	NA	A;G;+;A||R||D;ALU;-;SINE/AluY;UTR3;HOOK3;-;-;UTR3;HOOK3;-;-;UTR3;HOOK3;-;-;-;926;30;52	Name=AluY	28
chr8:43023579	A:G	HOOK3	HOOK3	UTR3	protein_coding	NA	A;G;+;A||R||D;ALU;-;SINE/AluSx1;UTR3;HOOK3;-;-;UTR3;HOOK3;-;-;UTR3;HOOK3;-;-;-;1598;30;55	Name=AluSq	30
chr8:43023582	A:G	HOOK3	HOOK3	UTR3	protein_coding	NA	A;G;+;A||R||D;ALU;-;SINE/AluSx1;UTR3;HOOK3;-;-;UTR3;HOOK3;-;-;UTR3;HOOK3;-;-;-;1881;30;55	Name=AluSq	31
chr8:43023586	A:G	HOOK3	HOOK3	UTR3	protein_coding	NA	A;G;+;A||R||D;ALU;-;SINE/AluSx1;UTR3;HOOK3;-;-;UTR3;HOOK3;-;-;UTR3;HOOK3;-;-;-;1862;30;55	Name=AluSq	31
chr8:43027004	A:G	HOOK3	HOOK3	UTR3	protein_coding	NA	A;G;+;A||R||D;ALU;-;SINE/AluSq;UTR3;HOOK3;-;-;UTR3;HOOK3;-;-;UTR3;HOOK3;-;-;-;1403;30;55	Name=AluSq	38
chr8:43027009	A:G	HOOK3	HOOK3	UTR3	protein_coding	OLIG	A;G;+;A||R||D;ALU;-;SINE/AluSq;UTR3;HOOK3;-;-;UTR3;HOOK3;-;-;UTR3;HOOK3;-;-;-;1725;30;54	Name=AluSq	41
chr8:43028239	A:G	HOOK3	HOOK3	UTR3	protein_coding	NA	A;G;+;A||R||D;ALU;-;SINE/AluJb;UTR3;HOOK3;-;-;UTR3;HOOK3;-;-;UTR3;HOOK3;-;-;-;1277;30;54	Name=AluJb	43
chr8:43028260	A:G	HOOK3	HOOK3	UTR3	protein_coding	NA	A;G;+;A||R;ALU;-;SINE/AluJb;UTR3;HOOK3;-;-;UTR3;HOOK3;-;-;UTR3;HOOK3;-;-;-;1805;30;54	Name=AluJb	43
chr8:43028273	A:G	HOOK3	HOOK3	UTR3	protein_coding	OLIG	A;G;+;A||R||D;ALU;-;SINE/AluJb;UTR3;HOOK3;-;-;UTR3;HOOK3;-;-;UTR3;HOOK3;-;-;-;1790;30;55	Name=AluJb	43
chr8:43028274	A:G	HOOK3	HOOK3	UTR3	protein_coding	OLIG	A;G;+;A||R||D;ALU;-;SINE/AluJb;UTR3;HOOK3;-;-;UTR3;HOOK3;-;-;UTR3;HOOK3;-;-;-;1787;30;55	Name=AluJb	43
chr8:43028343	A:G	HOOK3	HOOK3	UTR3	protein_coding	OLIG	A;G;+;A||R;ALU;-;SINE/AluJb;UTR3;HOOK3;-;-;UTR3;HOOK3;-;-;UTR3;HOOK3;-;-;-;1197;30;53	Name=AluJb	43
chr8:43029279	A:G	HOOK3	HOOK3	UTR3	protein_coding	NA	A;G;+;A||R||D;ALU;-;SINE/AluSc;UTR3;HOOK3;-;-;UTR3;HOOK3;-;-;UTR3;HOOK3;-;-;-;1878;30;55	Name=AluSc	43
chr8:43029280	A:G	HOOK3	HOOK3	UTR3	protein_coding	NA	A;G;+;A||R||D;ALU;-;SINE/AluSc;UTR3;HOOK3;-;-;UTR3;HOOK3;-;-;UTR3;HOOK3;-;-;-;1632;30;55	Name=AluSc	43
chr8:43125314	A:G	POMK	POMK	intergenic	protein_coding	NA	A;G;+;A;ALU;-;SINE/AluY;intergenic;POMK||HGSNAT;-;-;intergenic;POMK||HGSNAT;-;-;intergenic;SGK196||HGSNAT;-;-;-;61;14;25	Name=AluY	25
chr8:43165420	A:G	HGSNAT	HGSNAT	intronic	protein_coding	NA	A;G;+;A||R;REP;-;DNA/Tigger1;intronic;HGSNAT;-;-;intronic;HGSNAT;-;-;intronic;HGSNAT;-;-;-;71;16;21	Name=Tigger1	16
chr8:43175007	A:G	HGSNAT	HGSNAT	intronic	protein_coding	NA	.	Name=L1MA3	21
chr8:47730604	A:G	SPIDR	SPIDR	intronic	protein_coding	NA	A;G;+;A||R||D;ALU;-;SINE/AluJo;intronic;SPIDR;-;-;intronic;SPIDR;-;-;intronic;KIAA0146;-;-;-;1132;30;54	Name=AluJo	13
chr8:47730612	A:G	SPIDR	SPIDR	intronic	protein_coding	NA	A;G;+;A||R||D;ALU;rs533720493;SINE/AluJo;intronic;SPIDR;-;-;intronic;SPIDR;-;-;intronic;KIAA0146;-;-;-;1155;30;53	Name=AluJo	15
chr8:47730659	A:G	SPIDR	SPIDR	intronic	protein_coding	NA	A;G;+;A||R||D;ALU;-;SINE/AluJo;intronic;SPIDR;-;-;intronic;SPIDR;-;-;intronic;KIAA0146;-;-;-;1308;30;53	Name=AluJo	14
chr8:51837876	A:G	PCMTD1	PCMTD1	intronic	protein_coding	NA	T;C;-;A||R||D;ALU;-;SINE/AluSx3;intronic;PCMTD1;-;-;intronic;PCMTD1;-;-;intronic;PCMTD1;-;-;-;238;28;36	Name=AluSx3	22
chr8:51837877	A:G	PCMTD1	PCMTD1	intronic	protein_coding	NA	T;C;-;A||R||D;ALU;-;SINE/AluSx3;intronic;PCMTD1;-;-;intronic;PCMTD1;-;-;intronic;PCMTD1;-;-;-;285;27;37	Name=AluSx3	22
chr8:51838029	A:G	PCMTD1	PCMTD1	intronic	protein_coding	NA	T;C;-;A||R;ALU;-;SINE/AluSx3;intronic;PCMTD1;-;-;intronic;PCMTD1;-;-;intronic;PCMTD1;-;-;-;478;30;42	Name=AluSx3	24
chr8:51854649	A:G	PCMTD1	PCMTD1	intronic	protein_coding	NA	T;C;-;A||R;ALU;-;SINE/AluSc8;intronic;PCMTD1;-;-;intronic;PCMTD1;-;-;intronic;PCMTD1;-;-;-;596;28;44	Name=AluSc8	9
chr8:51854684	A:G	PCMTD1	PCMTD1	intronic	protein_coding	NA	T;C;-;A||R||D;ALU;-;SINE/AluSc8;intronic;PCMTD1;-;-;intronic;PCMTD1;-;-;intronic;PCMTD1;-;-;-;843;30;48	Name=AluSc8	17
chr8:51855858	A:G	PCMTD1	PCMTD1	intronic	protein_coding	NA	T;C;-;A||R||D;ALU;-;SINE/AluY;intronic;PCMTD1;-;-;intronic;PCMTD1;-;-;intronic;PCMTD1;-;-;-;327;30;45	Name=AluY	17
chr8:51855863	A:G	PCMTD1	PCMTD1	intronic	protein_coding	MGAS	T;C;-;A||R||D;ALU;-;SINE/AluY;intronic;PCMTD1;-;-;intronic;PCMTD1;-;-;intronic;PCMTD1;-;-;-;131;26;32	Name=AluY	17
chr8:51855873	A:G	PCMTD1	PCMTD1	intronic	protein_coding	NA	T;C;-;A||R||D;ALU;-;SINE/AluY;intronic;PCMTD1;-;-;intronic;PCMTD1;-;-;intronic;PCMTD1;-;-;-;208;29;39	Name=AluY	18
chr8:51855897	A:G	PCMTD1	PCMTD1	intronic	protein_coding	NA	T;C;-;A||R||D;ALU;-;SINE/AluY;intronic;PCMTD1;-;-;intronic;PCMTD1;-;-;intronic;PCMTD1;-;-;-;317;29;40	Name=AluY	18
chr8:51855941	A:G	PCMTD1	PCMTD1	intronic	protein_coding	NA	T;C;-;A||R||D;ALU;-;SINE/AluY;intronic;PCMTD1;-;-;intronic;PCMTD1;-;-;intronic;PCMTD1;-;-;-;667;29;43	Name=AluY	22
chr8:52710016	A:G	RB1CC1	RB1CC1	intronic	protein_coding	NA	T;C;-;A||R;NONREP;-;-/-;intronic;RB1CC1;-;-;intronic;RB1CC1;-;-;intronic;RB1CC1;-;-;-;21;8;11	.	15
chr8:52710031	A:G	RB1CC1	RB1CC1	intronic	protein_coding	NA	T;C;-;A||R;NONREP;-;-/-;intronic;RB1CC1;-;-;intronic;RB1CC1;-;-;intronic;RB1CC1;-;-;-;23;9;12	.	15
chr8:52710042	A:G	RB1CC1	RB1CC1	intronic	protein_coding	NA	T;C;-;A;NONREP;-;-/-;intronic;RB1CC1;-;-;intronic;RB1CC1;-;-;intronic;RB1CC1;-;-;-;16;7;8	.	14
chr8:52710044	A:G	RB1CC1	RB1CC1	intronic	protein_coding	NA	T;C;-;A||R;NONREP;-;-/-;intronic;RB1CC1;-;-;intronic;RB1CC1;-;-;intronic;RB1CC1;-;-;-;19;9;10	.	15
chr8:52710077	A:G	RB1CC1	RB1CC1	intronic	protein_coding	NA	T;C;-;A||R||D;NONREP;-;-/-;intronic;RB1CC1;-;-;intronic;RB1CC1;-;-;intronic;RB1CC1;-;-;-;27;8;11	.	16
chr8:55534503	A:G	XKR4	XKR4	UTR3	protein_coding	NA	A;G;+;A;ALU;-;SINE/AluY;UTR3;XKR4;-;-;intergenic;XKR4||TMEM68;-;-;intergenic;XKR4||TMEM68;-;-;-;13;4;7	Name=AluY	13
chr8:56067429	A:G	RPS20	RPS20	UTR3	protein_coding	NA	T;C;-;A||R;ALU;-;SINE/AluY;UTR3;RPS20;-;-;downstream;RPS20;-;-;downstream;RPS20;-;-;-;1628;30;54	Name=AluY	43
chr8:56067441	A:G	RPS20	RPS20	UTR3	protein_coding	NA	T;C;-;A||R;ALU;-;SINE/AluY;UTR3;RPS20;-;-;downstream;RPS20;-;-;downstream;RPS20;-;-;-;1752;30;55	Name=AluY	43
chr8:56067442	A:G	RPS20	RPS20	UTR3	protein_coding	NA	T;C;-;A||R;ALU;-;SINE/AluY;UTR3;RPS20;-;-;downstream;RPS20;-;-;downstream;RPS20;-;-;-;1128;30;54	Name=AluY	43
chr8:56067496	A:G	RPS20	RPS20	UTR3	protein_coding	NA	T;C;-;A||R||D;ALU;-;SINE/AluY;UTR3;RPS20;-;-;downstream;RPS20;-;-;downstream;RPS20;-;-;-;1584;30;54	Name=AluY	43
chr8:56067518	A:G	RPS20	RPS20	UTR3	protein_coding	NA	T;C;-;A||R;ALU;-;SINE/AluY;UTR3;RPS20;-;-;downstream;RPS20;-;-;downstream;RPS20;-;-;-;1143;30;55	Name=AluY	40
chr8:56067521	A:G	RPS20	RPS20	UTR3	protein_coding	NA	T;C;-;A||R;ALU;-;SINE/AluY;UTR3;RPS20;-;-;downstream;RPS20;-;-;downstream;RPS20;-;-;-;1811;30;55	Name=AluY	43
chr8:56067538	A:G	RPS20	RPS20	UTR3	protein_coding	NA	T;C;-;A||R;ALU;-;SINE/AluY;UTR3;RPS20;-;-;downstream;RPS20;-;-;downstream;RPS20;-;-;-;1299;30;55	Name=AluY	42
chr8:56067564	A:G	RPS20	RPS20	UTR3	protein_coding	NA	T;C;-;A||R;ALU;-;SINE/AluY;UTR3;RPS20;-;-;downstream;RPS20;-;-;downstream;RPS20;-;-;-;905;30;54	Name=AluY	39
chr8:56067574	A:G	RPS20	RPS20	UTR3	protein_coding	NEU	T;C;-;A||R;ALU;-;SINE/AluY;UTR3;RPS20;-;-;downstream;RPS20;-;-;downstream;RPS20;-;-;-;1982;30;55	Name=AluY	43
chr8:56067684	A:G	RPS20	RPS20	UTR3	protein_coding	NA	T;C;-;R;ALU;-;SINE/AluY;UTR3;RPS20;-;-;downstream;RPS20;-;-;downstream;RPS20;-;-;-;1004;30;52	Name=AluY	35
chr8:56068346	A:G	RPS20	RPS20	UTR3	protein_coding	NA	T;C;-;A||R;ALU;-;SINE/AluSz6;UTR3;RPS20;-;-;UTR3;RPS20;-;-;UTR3;RPS20;-;-;-;942;30;54	Name=AluSz6	43
chr8:56068376	A:G	RPS20	RPS20	UTR3	protein_coding	NA	T;C;-;A||R||D;ALU;-;SINE/AluSz6;UTR3;RPS20;-;-;UTR3;RPS20;-;-;UTR3;RPS20;-;-;-;858;30;54	Name=AluSz6	42
chr8:56068421	A:G	RPS20	RPS20	UTR3	protein_coding	NA	T;C;-;A||R;ALU;-;SINE/AluSz6;UTR3;RPS20;-;-;UTR3;RPS20;-;-;UTR3;RPS20;-;-;-;647;29;53	Name=AluSz6	43
chr8:56068426	A:G	RPS20	RPS20	UTR3	protein_coding	NEU-GABA-GLU	T;C;-;A||R||D;ALU;-;SINE/AluSz6;UTR3;RPS20;-;-;UTR3;RPS20;-;-;UTR3;RPS20;-;-;-;1536;30;55	Name=AluSz6	43
chr8:56068456	A:G	RPS20	RPS20	UTR3	protein_coding	NA	T;C;-;A||R;ALU;-;SINE/AluSz6;UTR3;RPS20;-;-;UTR3;RPS20;-;-;UTR3;RPS20;-;-;-;902;30;54	Name=AluSz6	43
chr8:56068895	A:G	RPS20	RPS20	intronic	protein_coding	NA	T;C;-;A||R;ALU;-;SINE/AluSx;intronic;RPS20;-;-;intronic;RPS20;-;-;intronic;RPS20;-;-;-;234;23;41	Name=AluSx	39
chr8:56068896	A:G	RPS20	RPS20	intronic	protein_coding	NA	T;C;-;A||R;ALU;-;SINE/AluSx;intronic;RPS20;-;-;intronic;RPS20;-;-;intronic;RPS20;-;-;-;237;22;42	Name=AluSx	32
chr8:56068907	A:G	RPS20	RPS20	intronic	protein_coding	NEU	T;C;-;A||R;ALU;-;SINE/AluSx;intronic;RPS20;-;-;intronic;RPS20;-;-;intronic;RPS20;-;-;-;874;30;53	Name=AluSx	43
chr8:56068920	A:G	RPS20	RPS20	intronic	protein_coding	NA	T;C;-;A||R;ALU;-;SINE/AluSx;intronic;RPS20;-;-;intronic;RPS20;-;-;intronic;RPS20;-;-;-;580;30;52	Name=AluSx	42
chr8:56068927	A:G	RPS20	RPS20	intronic	protein_coding	NEU	T;C;-;A||D;ALU;rs13269579;SINE/AluSx;intronic;RPS20;-;-;intronic;RPS20;-;-;intronic;RPS20;-;-;-;897;30;54	Name=AluSx	43
chr8:56068963	A:G	RPS20	RPS20	intronic	protein_coding	NA	T;C;-;A||R;ALU;-;SINE/AluSx;intronic;RPS20;-;-;intronic;RPS20;-;-;intronic;RPS20;-;-;-;478;27;49	Name=AluSx	34
chr8:56068977	A:G	RPS20	RPS20	intronic	protein_coding	NA	T;C;-;A||R||D;ALU;-;SINE/AluSx;intronic;RPS20;-;-;intronic;RPS20;-;-;intronic;RPS20;-;-;-;4;2;2	Name=AluSx	40
chr8:56068991	A:G	RPS20	RPS20	intronic	protein_coding	NEU	T;C;-;A||R||D;ALU;-;SINE/AluSx;intronic;RPS20;-;-;intronic;RPS20;-;-;intronic;RPS20;-;-;-;889;30;55	Name=AluSx	43
chr8:56069025	A:G	RPS20	RPS20	intronic	protein_coding	NA	T;C;-;A||R;ALU;-;SINE/AluSx;intronic;RPS20;-;-;intronic;RPS20;-;-;intronic;RPS20;-;-;-;917;30;54	Name=AluSx	43
chr8:56069030	A:G	RPS20	RPS20	intronic	protein_coding	NA	T;C;-;A||R||D;ALU;-;SINE/AluSx;intronic;RPS20;-;-;intronic;RPS20;-;-;intronic;RPS20;-;-;-;978;30;54	Name=AluSx	43
chr8:56069384	A:G	RPS20	RPS20	intronic	protein_coding	NA	T;C;-;A||R||D;ALU;-;SINE/AluYb9;intronic;RPS20;-;-;intronic;RPS20;-;-;intronic;RPS20;-;-;-;1284;30;55	Name=AluSx	43
chr8:56069395	A:G	RPS20	RPS20	intronic	protein_coding	NA	T;C;-;A||R;ALU;-;SINE/AluYb9;intronic;RPS20;-;-;intronic;RPS20;-;-;intronic;RPS20;-;-;-;713;30;54	Name=AluSx	43
chr8:56069404	A:G	RPS20	RPS20	intronic	protein_coding	NA	T;C;-;A||R;ALU;-;SINE/AluYb9;intronic;RPS20;-;-;intronic;RPS20;-;-;intronic;RPS20;-;-;-;569;29;54	Name=AluSx	42
chr8:56069410	A:G	RPS20	RPS20	intronic	protein_coding	NA	T;C;-;A||R;ALU;-;SINE/AluYb9;intronic;RPS20;-;-;intronic;RPS20;-;-;intronic;RPS20;-;-;-;487;29;50	Name=AluSx	35
chr8:56069431	A:G	RPS20	RPS20	intronic	protein_coding	NA	T;C;-;A||R||D;ALU;-;SINE/AluYb9;intronic;RPS20;-;-;intronic;RPS20;-;-;intronic;RPS20;-;-;-;224;29;50	Name=AluSx	23
chr8:56069437	A:G	RPS20	RPS20	intronic	protein_coding	NA	T;C;-;A||R;ALU;-;SINE/AluYb9;intronic;RPS20;-;-;intronic;RPS20;-;-;intronic;RPS20;-;-;-;679;29;52	Name=AluSx	42
chr8:56069463	A:G	RPS20	RPS20	intronic	protein_coding	NA	T;C;-;A||R;ALU;-;SINE/AluYb9;intronic;RPS20;-;-;intronic;RPS20;-;-;intronic;RPS20;-;-;-;517;29;51	Name=AluSx	41
chr8:56069476	A:G	RPS20	RPS20	intronic	protein_coding	NA	T;C;-;A||R;ALU;-;SINE/AluYb9;intronic;RPS20;-;-;intronic;RPS20;-;-;intronic;RPS20;-;-;-;4;3;3	Name=AluSx	22
chr8:56069492	A:G	RPS20	RPS20	intronic	protein_coding	NA	T;C;-;A||R;ALU;-;SINE/AluYb9;intronic;RPS20;-;-;intronic;RPS20;-;-;intronic;RPS20;-;-;-;374;28;52	Name=AluSx	26
chr8:56069502	A:G	RPS20	RPS20	intronic	protein_coding	NA	T;C;-;A||R;ALU;-;SINE/AluYb9;intronic;RPS20;-;-;intronic;RPS20;-;-;intronic;RPS20;-;-;-;264;27;49	Name=AluSx	22
chr8:56069526	A:G	RPS20	RPS20	intronic	protein_coding	NA	T;C;-;A||R;ALU;rs371388274;SINE/AluYb9;intronic;RPS20;-;-;intronic;RPS20;-;-;intronic;RPS20;-;-;-;203;25;46	Name=AluSx	23
chr8:56069531	A:G	RPS20	RPS20	intronic	protein_coding	NA	T;C;-;A||R;ALU;-;SINE/AluYb9;intronic;RPS20;-;-;intronic;RPS20;-;-;intronic;RPS20;-;-;-;334;29;49	Name=AluSx	26
chr8:56069536	A:G	RPS20	RPS20	intronic	protein_coding	NA	T;C;-;A||R;ALU;-;SINE/AluYb9;intronic;RPS20;-;-;intronic;RPS20;-;-;intronic;RPS20;-;-;-;389;26;47	Name=AluSx	27
chr8:56069563	A:G	RPS20	RPS20	intronic	protein_coding	NA	T;C;-;A||R;ALU;-;SINE/AluYb9;intronic;RPS20;-;-;intronic;RPS20;-;-;intronic;RPS20;-;-;-;808;29;52	Name=AluSx	41
chr8:56069571	A:G	RPS20	RPS20	intronic	protein_coding	NA	T;C;-;A||R;ALU;-;SINE/AluYb9;intronic;RPS20;-;-;intronic;RPS20;-;-;intronic;RPS20;-;-;-;685;30;54	Name=AluSx	42
chr8:56069572	A:G	RPS20	RPS20	intronic	protein_coding	NA	T;C;-;A||R||D;ALU;-;SINE/AluYb9;intronic;RPS20;-;-;intronic;RPS20;-;-;intronic;RPS20;-;-;-;778;29;52	Name=AluSx	41
chr8:56069578	A:G	RPS20	RPS20	intronic	protein_coding	NA	T;C;-;A||R||D;ALU;-;SINE/AluYb9;intronic;RPS20;-;-;intronic;RPS20;-;-;intronic;RPS20;-;-;-;936;30;54	Name=AluSx	42
chr8:56070485	A:G	RPS20	RPS20	intronic	protein_coding	NA	T;C;-;A||R;ALU;-;SINE/AluJo;intronic;RPS20;-;-;intronic;RPS20;-;-;intronic;RPS20;-;-;-;919;30;54	Name=AluJo	43
chr8:56070510	A:G	RPS20	RPS20	intronic	protein_coding	NA	T;C;-;A||R;ALU;-;SINE/AluJo;intronic;RPS20;-;-;intronic;RPS20;-;-;intronic;RPS20;-;-;-;540;29;52	Name=AluJo	35
chr8:56070519	A:G	RPS20	RPS20	intronic	protein_coding	NA	T;C;-;A||R;ALU;-;SINE/AluJo;intronic;RPS20;-;-;intronic;RPS20;-;-;intronic;RPS20;-;-;-;390;28;50	Name=AluJo	28
chr8:56070533	A:G	RPS20	RPS20	intronic	protein_coding	NA	T;C;-;A||R||D;ALU;-;SINE/AluJo;intronic;RPS20;-;-;intronic;RPS20;-;-;intronic;RPS20;-;-;-;769;29;53	Name=AluJo	43
chr8:56070619	A:G	RPS20	RPS20	intronic	protein_coding	NA	T;C;-;A||R;ALU;-;SINE/AluJo;intronic;RPS20;-;-;intronic;RPS20;-;-;intronic;RPS20;-;-;-;450;26;50	Name=AluJo	33
chr8:56070628	A:G	RPS20	RPS20	intronic	protein_coding	NEU	T;C;-;A||R;ALU;-;SINE/AluJo;intronic;RPS20;-;-;intronic;RPS20;-;-;intronic;RPS20;-;-;-;497;29;50	Name=AluJo	42
chr8:56070629	A:G	RPS20	RPS20	intronic	protein_coding	NA	T;C;-;A||R;ALU;-;SINE/AluJo;intronic;RPS20;-;-;intronic;RPS20;-;-;intronic;RPS20;-;-;-;344;27;48	Name=AluJo	29
chr8:56072466	A:G	RPS20	RPS20	intronic	protein_coding	NA	T;C;-;A||R;ALU;-;SINE/AluSx1;intronic;RPS20;-;-;intronic;RPS20;-;-;intronic;RPS20;-;-;-;56;16;26	Name=AluSx1	26
chr8:56072476	A:G	RPS20	RPS20	intronic	protein_coding	NA	T;C;-;A||R;ALU;-;SINE/AluSx1;intronic;RPS20;-;-;intronic;RPS20;-;-;intronic;RPS20;-;-;-;136;21;40	Name=AluSx1	27
chr8:58419680	A:G	UBXN2B	UBXN2B	intronic	protein_coding	NA	A;G;+;A||R;NONREP;-;-/-;intronic;UBXN2B;-;-;intronic;UBXN2B;-;-;intronic;UBXN2B;-;-;-;28;7;11	.	17
chr8:58419707	A:G	UBXN2B	UBXN2B	intronic	protein_coding	NA	A;G;+;A||R;NONREP;-;-/-;intronic;UBXN2B;-;-;intronic;UBXN2B;-;-;intronic;UBXN2B;-;-;-;24;7;9	.	18
chr8:64383904	A:G	MIR124-2HG	MIR124-2HG	ncRNA	lncRNA	NA	.	Name=(A)n	12
chr8:64383919	A:G	MIR124-2HG	MIR124-2HG	ncRNA	lncRNA	NEU-GABA-GLU	.	Name=(A)n	27
chr8:65730235	A:G	PDE7A	PDE7A	intronic	protein_coding	NA	T;C;-;A||R||D;ALU;-;SINE/AluSp;intronic;PDE7A;-;-;intronic;PDE7A;-;-;intronic;PDE7A;-;-;-;133;24;33	Name=AluSp	8
chr8:65730412	A:G	PDE7A	PDE7A	intronic	protein_coding	NA	T;C;-;A||R;ALU;-;SINE/AluSp;intronic;PDE7A;-;-;intronic;PDE7A;-;-;intronic;PDE7A;-;-;-;543;25;44	Name=AluSp	5
chr8:65730841	A:G	PDE7A	PDE7A	intronic	protein_coding	OLIG	T;C;-;A||R||D;ALU;-;SINE/AluSz;intronic;PDE7A;-;-;intronic;PDE7A;-;-;intronic;PDE7A;-;-;-;543;26;39	Name=AluSz	12
chr8:6643358	T:C	MCPH1-AS1	MCPH1-AS1	ncRNA	lncRNA	NA	A;G;+;A||R;ALU;-;SINE/AluSx;ncRNA_intronic;CTD-2541M15.1;-;-;ncRNA_intronic;MCPH1-AS1;-;-;UTR3;MCPH1;-;-;-;2205;30;55	Name=AluSx	37
chr8:6643430	T:C	MCPH1-AS1	MCPH1-AS1	ncRNA	lncRNA	NA	A;G;+;A||R;ALU;-;SINE/AluSx;ncRNA_intronic;CTD-2541M15.1;-;-;ncRNA_intronic;MCPH1-AS1;-;-;UTR3;MCPH1;-;-;-;1824;30;55	Name=AluSx	36
chr8:66675432	A:G	C8orf44	C8orf44	ncRNA	lncRNA	NA	A;G;+;A||R;ALU;-;SINE/AluJr;intronic;C8orf44||C8orf44-SGK3;-;-;intronic;C8orf44||C8orf44-SGK3;-;-;intronic;C8orf44||C8orf44-SGK3;-;-;-;864;30;52	Name=AluJr4	23
chr8:67044167	A:G	COPS5	COPS5	intronic	protein_coding	NA	T;C;-;A||R||D;ALU;-;SINE/AluSz6;intronic;COPS5;-;-;intronic;COPS5;-;-;intronic;COPS5;-;-;-;2109;30;54	Name=AluSz6	25
chr8:67044627	A:G	COPS5	COPS5	intronic	protein_coding	NA	T;C;-;A||R||D;ALU;-;SINE/AluSq2;intronic;COPS5;-;-;intronic;COPS5;-;-;intronic;COPS5;-;-;-;661;29;52	Name=AluSq2	19
chr8:67044667	A:G	COPS5	COPS5	intronic	protein_coding	NA	T;C;-;A||R||D;ALU;-;SINE/AluSq2;intronic;COPS5;-;-;intronic;COPS5;-;-;intronic;COPS5;-;-;-;1117;30;53	Name=AluSq2	18
chr8:67044692	A:G	COPS5	COPS5	intronic	protein_coding	NA	T;C;-;A||R||D;ALU;-;SINE/AluSq2;intronic;COPS5;-;-;intronic;COPS5;-;-;intronic;COPS5;-;-;-;1640;30;54	Name=AluSq2	20
chr8:67044702	A:G	COPS5	COPS5	intronic	protein_coding	NA	T;C;-;A||R||D;ALU;-;SINE/AluSq2;intronic;COPS5;-;-;intronic;COPS5;-;-;intronic;COPS5;-;-;-;822;30;52	Name=AluSq2	20
chr8:73742316	A:G	STAU2	STAU2	intronic	protein_coding	NA	T;C;-;A||R||D;ALU;-;SINE/AluSx;intronic;RP11-463D19.2||STAU2;-;-;intronic;STAU2;-;-;intronic;STAU2;-;-;-;54;15;23	Name=AluSx	19
chr8:76982622	A:G	PEX2	PEX2	UTR3	protein_coding	NA	T;C;-;A||R||D;ALU;-;SINE/AluSc8;UTR3;PEX2;-;-;UTR3;PEX2;-;-;UTR3;PEX2;-;-;-;1780;30;55	Name=AluSc8	40
chr8:78703014	A:G	ZC2HC1A	ZC2HC1A	intronic	protein_coding	NA	A;G;+;A||R;ALU;-;SINE/AluSx;intronic;ZC2HC1A;-;-;intronic;ZC2HC1A;-;-;intronic;ZC2HC1A;-;-;-;5;4;5	Name=AluSx	14
chr8:78703111	A:G	ZC2HC1A	ZC2HC1A	intronic	protein_coding	NA	A;G;+;R;ALU;rs376079054;SINE/AluSx;intronic;ZC2HC1A;-;-;intronic;ZC2HC1A;-;-;intronic;ZC2HC1A;-;-;-;13;7;8	Name=AluSx	14
chr8:78703117	A:G	ZC2HC1A	ZC2HC1A	intronic	protein_coding	NA	A;G;+;R;ALU;-;SINE/AluSx;intronic;ZC2HC1A;-;-;intronic;ZC2HC1A;-;-;intronic;ZC2HC1A;-;-;-;10;5;6	Name=AluSx	14
chr8:78703125	A:G	ZC2HC1A	ZC2HC1A	intronic	protein_coding	NA	.	Name=AluSx	14
chr8:78703149	A:G	ZC2HC1A	ZC2HC1A	intronic	protein_coding	NA	A;G;+;A||R;ALU;-;SINE/AluSx;intronic;ZC2HC1A;-;-;intronic;ZC2HC1A;-;-;intronic;ZC2HC1A;-;-;-;22;8;9	Name=AluSx	17
chr8:78703165	A:G	ZC2HC1A	ZC2HC1A	intronic	protein_coding	NA	A;G;+;A;ALU;-;SINE/AluSx;intronic;ZC2HC1A;-;-;intronic;ZC2HC1A;-;-;intronic;ZC2HC1A;-;-;-;21;8;10	Name=AluSx	15
chr8:78703171	A:G	ZC2HC1A	ZC2HC1A	intronic	protein_coding	NA	A;G;+;R;ALU;-;SINE/AluSx;intronic;ZC2HC1A;-;-;intronic;ZC2HC1A;-;-;intronic;ZC2HC1A;-;-;-;12;6;6	Name=AluSx	14
chr8:79658179	A:G	STMN2	STMN2	intronic	protein_coding	NA	A;G;+;A||R;ALU;-;SINE/AluJr;intronic;STMN2;-;-;intronic;STMN2;-;-;intronic;STMN2;-;-;-;39;1;3	Name=AluJr	4
chr8:97728667	A:G	MTDH	MTDH	UTR3	protein_coding	NA	A;G;+;A||R||D;REP;-;SINE/FLAM_C;UTR3;MTDH;-;-;UTR3;MTDH;-;-;UTR3;MTDH;-;-;-;1564;30;54	Name=FLAM_C	41
chr8:98043194	A:G	RPL30	RPL30	intronic	protein_coding	NA	T;C;-;A||R;ALU;-;SINE/AluSz;ncRNA_exonic;KB-1208A12.3;-;-;intronic;RPL30;-;-;intronic;RPL30;-;-;-;1802;30;54	Name=AluSz	26
chr8:98043203	A:G	RPL30	RPL30	intronic	protein_coding	NA	T;C;-;A||R;ALU;-;SINE/AluSz;ncRNA_exonic;KB-1208A12.3;-;-;intronic;RPL30;-;-;intronic;RPL30;-;-;-;1704;30;54	Name=AluSz	14
chr8:98043265	A:G	RPL30	RPL30	intronic	protein_coding	NA	T;C;-;A||R||D;ALU;-;SINE/AluSz;ncRNA_exonic;KB-1208A12.3;-;-;intronic;RPL30;-;-;intronic;RPL30;-;-;-;1568;30;54	Name=AluSz	13
chr8:98043683	A:G	RPL30	RPL30	intronic	protein_coding	NA	T;C;-;A||R||D;ALU;-;SINE/AluSz;ncRNA_intronic;KB-1208A12.3;-;-;intronic;RPL30;-;-;intronic;RPL30;-;-;-;2357;30;54	Name=AluSz	32
chr8:98044059	A:G	RPL30	RPL30	intronic	protein_coding	NA	T;C;-;A||R||D;ALU;-;SINE/AluSq2;ncRNA_exonic;KB-1208A12.3;-;-;intronic;RPL30;-;-;intronic;RPL30;-;-;-;1773;30;54	Name=AluSq2	22
chr8:98044110	A:G	RPL30	RPL30	intronic	protein_coding	NA	T;C;-;A||R||D;ALU;-;SINE/AluSq2;ncRNA_exonic;KB-1208A12.3;-;-;intronic;RPL30;-;-;intronic;RPL30;-;-;-;2017;30;55	Name=AluSq2	25
chr8:100713773	A:G	PABPC1	PABPC1	intronic	protein_coding	NA	T;C;-;A||R||D;ALU;-;SINE/AluJr4;intronic;PABPC1;-;-;intronic;PABPC1;-;-;intronic;PABPC1;-;-;-;1415;30;52	Name=AluJr4	15
chr8:101187810	A:G	ZNF706	ZNF706	intergenic	protein_coding	NA	T;C;-;A||R;ALU;-;SINE/AluSx1;intronic;ZNF706;-;-;intergenic;FLJ42969||ZNF706;-;-;intergenic;7SK||ZNF706;-;-;-;38;12;17	Name=AluSx1	28
chr8:101188314	A:G	ZNF706	ZNF706	intergenic	protein_coding	NA	T;C;-;A||R;ALU;-;SINE/AluSx1;intronic;ZNF706;-;-;intergenic;FLJ42969||ZNF706;-;-;intergenic;7SK||ZNF706;-;-;-;29;9;16	Name=AluSx1	26
chr8:101188392	A:G	ZNF706	ZNF706	intergenic	protein_coding	NA	T;C;-;A||R;ALU;-;SINE/AluSx1;intronic;ZNF706;-;-;intergenic;FLJ42969||ZNF706;-;-;intergenic;7SK||ZNF706;-;-;-;23;7;9	Name=AluSx1	27
chr8:102347419	A:G	UBR5	UBR5	intronic	protein_coding	NA	T;C;-;A||R||D;ALU;-;SINE/AluJo;intronic;UBR5;-;-;intronic;UBR5;-;-;intronic;UBR5;-;-;-;54;14;19	Name=AluJo	15
chr8:102347796	A:G	UBR5	UBR5	intronic	protein_coding	NA	T;C;-;A||R||D;ALU;-;SINE/AluSx;intronic;UBR5;-;-;intronic;UBR5;-;-;intronic;UBR5;-;-;-;28;12;15	Name=AluSx	17
chr8:102357455	A:G	UBR5	UBR5	intronic	protein_coding	NA	T;C;-;A||R||D;ALU;-;SINE/AluJr4;intronic;UBR5;-;-;intronic;UBR5;-;-;intronic;UBR5;-;-;-;34;14;18	Name=AluJr4	16
chr8:102385703	A:G	UBR5	UBR5	intronic	protein_coding	NA	T;C;-;A||R||D;REP;-;SINE/FAM;intronic;UBR5;-;-;intronic;UBR5;-;-;intronic;UBR5;-;-;-;17;6;7	Name=FAM	22
chr8:102397445	A:G	UBR5	UBR5	intronic	protein_coding	NA	T;C;-;A||R;ALU;-;SINE/AluSq2;intronic;UBR5;-;-;intronic;UBR5;-;-;intronic;UBR5;-;-;-;10;7;7	Name=AluSq2	17
chr8:102407685	A:G	UBR5	UBR5	intronic	protein_coding	NA	T;C;-;A||R||D;ALU;-;SINE/AluSx;intronic;UBR5;-;-;intronic;UBR5;-;-;intronic;UBR5;-;-;-;17;8;9	Name=AluSx	23
chr8:103399698	A:G	SLC25A32	SLC25A32	UTR3	protein_coding	NA	T;C;-;A||R||D;ALU;-;SINE/AluY;UTR3;SLC25A32;-;-;UTR3;SLC25A32;-;-;UTR3;SLC25A32;-;-;-;1686;30;54	Name=AluY	41
chr8:115547974	A:G	TRPS1	TRPS1	intronic	protein_coding	NA	T;C;-;A||R||D;ALU;-;SINE/AluJb;intronic;TRPS1;-;-;intronic;TRPS1;-;-;intronic;TRPS1;-;-;-;40;14;16	Name=AluJb	16
chr8:115557412	A:G	TRPS1	TRPS1	intronic	protein_coding	NA	T;C;-;A||R||D;REP;-;LTR/THE1C;intronic;TRPS1;-;-;intronic;TRPS1;-;-;intronic;TRPS1;-;-;-;22;10;10	Name=THE1C	20
chr8:115557678	A:G	TRPS1	TRPS1	intronic	protein_coding	NA	T;C;-;A||D;REP;-;LTR/THE1C;intronic;TRPS1;-;-;intronic;TRPS1;-;-;intronic;TRPS1;-;-;-;22;11;12	Name=THE1C	18
chr8:116767946	A:G	UTP23	UTP23	intronic	protein_coding	NA	A;G;+;A||R||D;REP;-;SINE/FLAM_A;intronic;UTP23;-;-;intronic;UTP23;-;-;intronic;UTP23;-;-;-;87;19;26	Name=FLAM_A	8
chr8:12157527	A:G	FAM66D	FAM66D	intergenic	lncRNA	NA	A;G;+;A||R||D;NONREP;-;-/-;intergenic;FAM66D||AC145124.1;-;-;intergenic;FAM66D||FAM90A2P;-;-;ncRNA_intronic;LOC100506990;-;-;-;6;5;5	.	16
chr8:123246933	A:G	ZHX1-C8orf76	ZHX1-C8orf76	intronic	protein_coding	NA	T;C;-;A||R;ALU;-;SINE/AluSx1;intronic;ZHX1-C8ORF76;-;-;intronic;ZHX1-C8orf76;-;-;intronic;ZHX1-C8ORF76;-;-;-;592;29;52	Name=AluSx1	7
chr8:123247642	A:G	ZHX1-C8orf76	ZHX1-C8orf76	intronic	protein_coding	NA	T;C;-;A||R||D;REP;-;SINE/FLAM_A;intronic;ZHX1-C8ORF76;-;-;intronic;ZHX1-C8orf76;-;-;intronic;ZHX1-C8ORF76;-;-;-;452;29;50	Name=FLAM_A	10
chr8:124490258	T:C	TATDN1	TATDN1	intronic	protein_coding	NA	A;G;+;A||R;ALU;-;SINE/AluSx1;ncRNA_exonic;RP11-158K1.3;-;-;intronic;TATDN1;-;-;intronic;TATDN1;-;-;-;746;30;54	Name=AluSx1	13
chr8:124491047	T:C	TATDN1	TATDN1	intronic	protein_coding	NA	A;G;+;A||R;ALU;-;SINE/AluSx1;ncRNA_intronic;RP11-158K1.3;-;-;intronic;TATDN1;-;-;intronic;TATDN1;-;-;-;833;30;53	Name=AluSx1	9
chr8:124491058	T:C	TATDN1	TATDN1	intronic	protein_coding	NA	A;G;+;A||R;ALU;-;SINE/AluSx1;ncRNA_intronic;RP11-158K1.3;-;-;intronic;TATDN1;-;-;intronic;TATDN1;-;-;-;880;30;54	Name=AluSx1	14
chr8:124492249	T:C	TATDN1	TATDN1	intronic	protein_coding	NA	A;G;+;A||R;ALU;-;SINE/AluSq2;intronic;TATDN1;-;-;intronic;TATDN1;-;-;intronic;TATDN1;-;-;-;824;30;54	Name=AluSq2	9
chr8:124492503	T:C	TATDN1	TATDN1	intronic	protein_coding	NA	A;G;+;A||R||D;ALU;-;SINE/AluSx;intronic;TATDN1;-;-;intronic;TATDN1;-;-;intronic;TATDN1;-;-;-;1004;30;55	Name=AluSx	16
chr8:13006808	A:G	TRMT9B	TRMT9B	intronic	protein_coding	NA	A;G;+;A||R;ALU;-;SINE/AluSq2;UTR3;KIAA1456;-;-;intronic;KIAA1456;-;-;intronic;KIAA1456;-;-;-;172;14;22	Name=AluSq2	21
chr8:13006830	A:G	TRMT9B	TRMT9B	intronic	protein_coding	NA	A;G;+;A||R||D;ALU;-;SINE/AluSq2;UTR3;KIAA1456;-;-;intronic;KIAA1456;-;-;intronic;KIAA1456;-;-;-;295;20;37	Name=AluSq2	26
chr8:13006849	A:G	TRMT9B	TRMT9B	intronic	protein_coding	NA	A;G;+;A||R;ALU;-;SINE/AluSq2;UTR3;KIAA1456;-;-;intronic;KIAA1456;-;-;intronic;KIAA1456;-;-;-;266;19;34	Name=AluSq2	24
chr8:13006852	A:G	TRMT9B	TRMT9B	intronic	protein_coding	NA	A;G;+;A||R||D;ALU;-;SINE/AluSq2;UTR3;KIAA1456;-;-;intronic;KIAA1456;-;-;intronic;KIAA1456;-;-;-;231;17;32	Name=AluSq2	23
chr8:13006891	A:G	TRMT9B	TRMT9B	intronic	protein_coding	NA	A;G;+;A||R;ALU;-;SINE/AluSq2;UTR3;KIAA1456;-;-;intronic;KIAA1456;-;-;intronic;KIAA1456;-;-;-;178;16;31	Name=AluSq2	21
chr8:13008935	A:G	TRMT9B	TRMT9B	intronic	protein_coding	NA	A;G;+;A||R;ALU;-;SINE/AluY;intronic;KIAA1456;-;-;intronic;KIAA1456;-;-;intronic;KIAA1456;-;-;-;309;19;37	Name=AluY	21
chr8:13009873	A:G	TRMT9B	TRMT9B	intronic	protein_coding	NA	A;G;+;A||R;ALU;-;SINE/AluJb;intronic;KIAA1456;-;-;intronic;KIAA1456;-;-;intronic;KIAA1456;-;-;-;163;15;24	Name=AluJb	14
chr8:13009874	A:G	TRMT9B	TRMT9B	intronic	protein_coding	NA	A;G;+;A||R;ALU;-;SINE/AluJb;intronic;KIAA1456;-;-;intronic;KIAA1456;-;-;intronic;KIAA1456;-;-;-;195;19;29	Name=AluJb	19
chr8:13009879	A:G	TRMT9B	TRMT9B	intronic	protein_coding	NA	A;G;+;A||R;ALU;-;SINE/AluJb;intronic;KIAA1456;-;-;intronic;KIAA1456;-;-;intronic;KIAA1456;-;-;-;230;18;32	Name=AluJb	19
chr8:13009903	A:G	TRMT9B	TRMT9B	intronic	protein_coding	NEU-GABA-GLU	A;G;+;A||R;ALU;-;SINE/AluJb;intronic;KIAA1456;-;-;intronic;KIAA1456;-;-;intronic;KIAA1456;-;-;-;220;16;32	Name=AluJb	18
chr8:13009996	A:G	TRMT9B	TRMT9B	intronic	protein_coding	NEU-GLU	A;G;+;A||R;ALU;-;SINE/AluJb;intronic;KIAA1456;-;-;intronic;KIAA1456;-;-;intronic;KIAA1456;-;-;-;284;19;37	Name=AluJb	19
chr8:13009997	A:G	TRMT9B	TRMT9B	intronic	protein_coding	NEU-GLU	A;G;+;A||R;ALU;-;SINE/AluJb;intronic;KIAA1456;-;-;intronic;KIAA1456;-;-;intronic;KIAA1456;-;-;-;201;18;31	Name=AluJb	17
chr8:13010017	A:G	TRMT9B	TRMT9B	intronic	protein_coding	NEU-GLU	A;G;+;A||R;ALU;-;SINE/AluJb;intronic;KIAA1456;-;-;intronic;KIAA1456;-;-;intronic;KIAA1456;-;-;-;345;21;39	Name=AluJb	19
chr8:13010070	A:G	TRMT9B	TRMT9B	intronic	protein_coding	NA	A;G;+;A||R;ALU;-;SINE/AluJb;intronic;KIAA1456;-;-;intronic;KIAA1456;-;-;intronic;KIAA1456;-;-;-;302;19;33	Name=AluJb	18
chr8:13010088	A:G	TRMT9B	TRMT9B	intronic	protein_coding	NA	A;G;+;A||R;ALU;-;SINE/AluJb;intronic;KIAA1456;-;-;intronic;KIAA1456;-;-;intronic;KIAA1456;-;-;-;248;19;31	Name=AluJb	19
chr8:13011059	A:G	TRMT9B	TRMT9B	intronic	protein_coding	NA	A;G;+;A||R||D;ALU;-;SINE/AluSx1;intronic;KIAA1456;-;-;intronic;KIAA1456;-;-;intronic;KIAA1456;-;-;-;381;23;42	Name=AluSx1	19
chr8:13011254	A:G	TRMT9B	TRMT9B	intronic	protein_coding	NEU-GLU	A;G;+;A||R;ALU;-;SINE/AluSx1;intronic;KIAA1456;-;-;intronic;KIAA1456;-;-;intronic;KIAA1456;-;-;-;469;25;46	Name=AluSx1	27
chr8:13012299	A:G	TRMT9B	TRMT9B	other	protein_coding	NA	A;G;+;A;ALU;-;SINE/AluSx;intronic;KIAA1456;-;-;UTR5;KIAA1456;-;-;UTR5;KIAA1456;-;-;-;179;15;29	Name=AluSx	10
chr8:13012362	A:G	TRMT9B	TRMT9B	other	protein_coding	NA	A;G;+;A||R;ALU;-;SINE/AluSx;intronic;KIAA1456;-;-;UTR5;KIAA1456;-;-;UTR5;KIAA1456;-;-;-;295;20;36	Name=AluSx	14
chr8:13012415	A:G	TRMT9B	TRMT9B	other	protein_coding	NA	A;G;+;A||R;ALU;-;SINE/AluSx;intronic;KIAA1456;-;-;UTR5;KIAA1456;-;-;UTR5;KIAA1456;-;-;-;3;2;2	Name=AluSx	13
chr8:13012416	A:G	TRMT9B	TRMT9B	other	protein_coding	NA	A;G;+;A||R;ALU;-;SINE/AluSx;intronic;KIAA1456;-;-;UTR5;KIAA1456;-;-;UTR5;KIAA1456;-;-;-;2;1;1	Name=AluSx	5
chr8:13012423	A:G	TRMT9B	TRMT9B	other	protein_coding	NA	A;G;+;A;ALU;-;SINE/AluSx;intronic;KIAA1456;-;-;UTR5;KIAA1456;-;-;UTR5;KIAA1456;-;-;-;206;16;29	Name=AluSx	9
chr8:13012527	A:G	TRMT9B	TRMT9B	other	protein_coding	NA	A;G;+;A||R;ALU;-;SINE/AluSx;intronic;KIAA1456;-;-;UTR5;KIAA1456;-;-;UTR5;KIAA1456;-;-;-;272;21;36	Name=AluSx	16
chr8:130175269	A:G	ASAP1	ASAP1	intronic	protein_coding	NA	T;C;-;A;ALU;rs746726510;SINE/AluJb;intronic;ASAP1;-;-;intronic;ASAP1;-;-;intronic;ASAP1;-;-;-;11;5;5	Name=AluJb	14
chr8:130175485	A:G	ASAP1	ASAP1	intronic	protein_coding	NA	T;C;-;A;ALU;-;SINE/AluJb;intronic;ASAP1;-;-;intronic;ASAP1;-;-;intronic;ASAP1;-;-;-;6;4;4	Name=AluJb	17
chr8:13022736	A:G	TRMT9B	TRMT9B	UTR3	protein_coding	NEU-GABA-GLU	A;G;+;A||R;ALU;-;SINE/AluJo;UTR3;KIAA1456;-;-;UTR3;KIAA1456;-;-;UTR3;KIAA1456;-;-;-;795;28;50	Name=AluJo	34
chr8:13022737	A:G	TRMT9B	TRMT9B	UTR3	protein_coding	NEU-GABA-GLU	A;G;+;A||R;ALU;-;SINE/AluJo;UTR3;KIAA1456;-;-;UTR3;KIAA1456;-;-;UTR3;KIAA1456;-;-;-;961;29;51	Name=AluJo	35
chr8:13022742	A:G	TRMT9B	TRMT9B	UTR3	protein_coding	NEU-GABA-GLU	A;G;+;A||R;ALU;-;SINE/AluJo;UTR3;KIAA1456;-;-;UTR3;KIAA1456;-;-;UTR3;KIAA1456;-;-;-;789;27;50	Name=AluJo	28
chr8:13022763	A:G	TRMT9B	TRMT9B	UTR3	protein_coding	NEU-GABA-GLU	A;G;+;A||R;ALU;-;SINE/AluJo;UTR3;KIAA1456;-;-;UTR3;KIAA1456;-;-;UTR3;KIAA1456;-;-;-;618;26;46	Name=AluJo	24
chr8:13022806	A:G	TRMT9B	TRMT9B	UTR3	protein_coding	NEU-GABA-GLU	A;G;+;A||R;ALU;-;SINE/AluJo;UTR3;KIAA1456;-;-;UTR3;KIAA1456;-;-;UTR3;KIAA1456;-;-;-;623;26;48	Name=AluJo	26
chr8:13024161	A:G	TRMT9B	TRMT9B	UTR3	protein_coding	NEU	A;G;+;A;ALU;-;SINE/AluY;UTR3;KIAA1456;-;-;UTR3;KIAA1456;-;-;UTR3;KIAA1456;-;-;-;597;25;47	Name=AluY	33
chr8:13024183	A:G	TRMT9B	TRMT9B	UTR3	protein_coding	NEU-GLU	A;G;+;A||R;ALU;-;SINE/AluY;UTR3;KIAA1456;-;-;UTR3;KIAA1456;-;-;UTR3;KIAA1456;-;-;-;413;24;44	Name=AluY	24
chr8:13025309	A:G	TRMT9B	TRMT9B	UTR3	protein_coding	NA	A;G;+;A||R;ALU;-;SINE/AluSq2;UTR3;KIAA1456;-;-;UTR3;KIAA1456;-;-;UTR3;KIAA1456;-;-;-;256;21;36	Name=AluSq2	24
chr8:13025371	A:G	TRMT9B	TRMT9B	UTR3	protein_coding	NA	A;G;+;A||R;ALU;-;SINE/AluSq2;UTR3;KIAA1456;-;-;UTR3;KIAA1456;-;-;UTR3;KIAA1456;-;-;-;235;15;27	Name=AluSq2	19
chr8:13028766	A:G	TRMT9B	TRMT9B	UTR3	protein_coding	NA	A;G;+;A||R;ALU;-;SINE/AluSx;UTR3;KIAA1456;-;-;UTR3;KIAA1456;-;-;UTR3;KIAA1456;-;-;-;444;24;46	Name=AluSx	33
chr8:130353795	A:G	ASAP1	ASAP1	intronic	protein_coding	NA	T;C;-;A||R||D;ALU;-;SINE/AluSz;intronic;ASAP1;-;-;intronic;ASAP1;-;-;intronic;ASAP1;-;-;-;14;7;7	Name=AluSz	16
chr8:130353949	A:G	ASAP1	ASAP1	intronic	protein_coding	NA	T;C;-;A;ALU;-;SINE/AluY;intronic;ASAP1;-;-;intronic;ASAP1;-;-;intronic;ASAP1;-;-;-;7;5;5	Name=AluYm1	14
chr8:130354119	A:G	ASAP1	ASAP1	intronic	protein_coding	NA	T;C;-;A||R||D;ALU;-;SINE/AluY;intronic;ASAP1;-;-;intronic;ASAP1;-;-;intronic;ASAP1;-;-;-;22;8;8	Name=AluYm1	14
chr8:140509662	T:C	CHRAC1	CHRAC1	intergenic	protein_coding	NA	T;C;-;A||R;ALU;-;SINE/AluSx1;intergenic;CTA-204B4.2||CHRAC1;-;-;intergenic;TRAPPC9||CHRAC1;-;-;intergenic;TRAPPC9||CHRAC1;-;-;-;1243;30;53	Name=AluSx1	38
chr8:140671448	A:G	PTK2	PTK2	intronic	protein_coding	OLIG	T;C;-;A||R;ALU;-;SINE/AluSz6;intronic;PTK2;-;-;intronic;PTK2;-;-;intronic;PTK2;-;-;-;199;20;32	Name=AluSz6	27
chr8:141141787	A:G	DENND3	DENND3	intronic	protein_coding	NEU-GLU	A;G;+;A||R;ALU;-;SINE/AluJo;intronic;DENND3;-;-;intronic;DENND3;-;-;UTR3;DENND3;-;-;-;662;29;48	Name=AluJo	19
chr8:141141897	A:G	DENND3	DENND3	intronic	protein_coding	NA	A;G;+;A||R||D;ALU;-;SINE/AluJo;intronic;DENND3;-;-;intronic;DENND3;-;-;UTR3;DENND3;-;-;-;1025;30;52	Name=AluJo	25
chr8:141141977	A:G	DENND3	DENND3	intronic	protein_coding	NA	A;G;+;A||R||D;ALU;-;SINE/AluJo;intronic;DENND3;-;-;intronic;DENND3;-;-;UTR3;DENND3;-;-;-;1058;30;54	Name=AluJo	27
chr8:141143490	A:G	DENND3	DENND3	intronic	protein_coding	NA	A;G;+;A||R||D;ALU;-;SINE/AluJr;intronic;DENND3;-;-;intronic;DENND3;-;-;intronic;DENND3;-;-;-;982;30;52	Name=AluJr	26
chr8:141143534	A:G	DENND3	DENND3	intronic	protein_coding	NA	A;G;+;A||R||D;ALU;-;SINE/AluJr;intronic;DENND3;-;-;intronic;DENND3;-;-;intronic;DENND3;-;-;-;965;30;53	Name=AluJr	25
chr8:142660493	A:G	JRK	JRK	UTR3	protein_coding	NA	T;C;-;A||R;ALU;-;SINE/AluJr;ncRNA_exonic;JRK;-;-;UTR3;JRK;-;-;ncRNA_exonic;JH8;-;-;-;1011;29;52	Name=AluJr	21
chr8:142660524	A:G	JRK	JRK	UTR3	protein_coding	NA	T;C;-;A||R;ALU;-;SINE/AluJr;ncRNA_exonic;JRK;-;-;UTR3;JRK;-;-;ncRNA_exonic;JH8;-;-;-;1225;29;53	Name=AluJr	30
chr8:142660537	A:G	JRK	JRK	UTR3	protein_coding	NA	T;C;-;A||R;ALU;-;SINE/AluJr;ncRNA_exonic;JRK;-;-;UTR3;JRK;-;-;ncRNA_exonic;JH8;-;-;-;1003;30;54	Name=AluJr	29
chr8:142660618	A:G	JRK	JRK	UTR3	protein_coding	NEU-GABA	T;C;-;A||R||D;ALU;-;SINE/AluJr;ncRNA_exonic;JRK;-;-;UTR3;JRK;-;-;ncRNA_exonic;JH8;-;-;-;1095;30;54	Name=AluJr	31
chr8:143297439	A:G	ZNF696	ZNF696	UTR3	protein_coding	NA	A;G;+;A||R;ALU;-;SINE/AluSc8;UTR3;ZNF696;-;-;UTR3;ZNF696;-;-;UTR3;ZNF696;-;-;-;247;28;49	Name=AluSx3	6
chr8:143590715	A:G	EEF1D	EEF1D	other	protein_coding	NA	T;C;-;A||R||D;ALU;-;SINE/AluY;UTR5;EEF1D;-;-;UTR5;EEF1D;-;-;UTR5;EEF1D;-;-;-;2304;30;55	Name=AluY	34
chr8:143602028	A:G	TIGD5	TIGD5	UTR3	protein_coding	NA	A;G;+;A||R;ALU;-;SINE/AluSx1;ncRNA_exonic;RP11-661A12.14;-;-;intergenic;TIGD5||PYCRL;-;-;intergenic;TIGD5||PYCRL;-;-;-;493;28;52	Name=AluSx1	8
chr8:144102189	A:G	SHARPIN	SHARPIN	intronic	protein_coding	NA	T;C;-;A||R||D;ALU;-;SINE/AluJo;intronic;SHARPIN;-;-;intronic;SHARPIN;-;-;intronic;SHARPIN;-;-;-;1652;30;54	Name=AluJo	7
chr8:144538709	A:G	ARHGAP39	ARHGAP39	intronic	protein_coding	NA	T;C;-;A||R;ALU;-;SINE/AluSz;intronic;ARHGAP39;-;-;intronic;ARHGAP39;-;-;intronic;ARHGAP39;-;-;-;299;20;34	Name=AluSz	8
chr8:144540688	A:G	ARHGAP39	ARHGAP39	intronic	protein_coding	NA	T;C;-;A||R;ALU;-;SINE/AluJb;intronic;ARHGAP39;-;-;intronic;ARHGAP39;-;-;intronic;ARHGAP39;-;-;-;181;16;29	Name=AluJb	12
chr8:144540990	A:G	ARHGAP39	ARHGAP39	intronic	protein_coding	NA	T;C;-;A||R;ALU;-;SINE/AluSx1;intronic;ARHGAP39;-;-;intronic;ARHGAP39;-;-;intronic;ARHGAP39;-;-;-;82;13;18	Name=AluSx1	9
chr8:144541078	A:G	ARHGAP39	ARHGAP39	intronic	protein_coding	NEU	T;C;-;A||R;ALU;-;SINE/AluSx1;intronic;ARHGAP39;-;-;intronic;ARHGAP39;-;-;intronic;ARHGAP39;-;-;-;153;17;29	Name=AluSx1	11
chr8:144748367	A:G	ZNF251	ZNF251	intronic	protein_coding	NA	T;C;-;A||R||D;ALU;-;SINE/AluSz;intronic;ZNF251;-;-;intronic;ZNF251;-;-;intronic;ZNF251;-;-;-;277;26;43	Name=AluSz	20
chr8:144749390	A:G	ZNF251	ZNF251	intronic	protein_coding	NA	T;C;-;A||R||D;ALU;-;SINE/AluJb;intronic;ZNF251;-;-;intronic;ZNF251;-;-;intronic;ZNF251;-;-;-;177;22;37	Name=AluJb	11
chr8:144840003	T:C	ZNF7	ZNF7	intronic	protein_coding	MGAS	T;C;-;A||R;ALU;-;SINE/AluSz6;intronic;ZNF7;-;-;intronic;ZNF7;-;-;intronic;ZNF7;-;-;-;999;30;53	Name=AluSz6	11
chr8:144974357	A:G	ZNF252P	ZNF252P	ncRNA	lncRNA	NA	T;C;-;A||R||D;ALU;-;SINE/AluJr4;ncRNA_exonic;ZNF252P;-;-;ncRNA_exonic;ZNF252P;-;-;UTR3;ZNF252P;-;-;-;2114;30;55	Name=AluJr4	43
chr8:144974885	A:G	ZNF252P	ZNF252P	ncRNA	lncRNA	NA	T;C;-;A||R||D;ALU;-;SINE/AluSc;ncRNA_exonic;ZNF252P;-;-;ncRNA_exonic;ZNF252P;-;-;UTR3;ZNF252P;-;-;-;1993;30;55	Name=AluSc	43
chr8:144974929	A:G	ZNF252P	ZNF252P	ncRNA	lncRNA	NA	T;C;-;A||R||D;ALU;-;SINE/AluSc;ncRNA_exonic;ZNF252P;-;-;ncRNA_exonic;ZNF252P;-;-;UTR3;ZNF252P;-;-;-;1815;30;55	Name=AluSc	43
chr8:144974939	A:G	ZNF252P	ZNF252P	ncRNA	lncRNA	NA	T;C;-;A||R||D;ALU;-;SINE/AluSc;ncRNA_exonic;ZNF252P;-;-;ncRNA_exonic;ZNF252P;-;-;UTR3;ZNF252P;-;-;-;1926;30;55	Name=AluSc	43
chr8:15754596	A:G	TUSC3	TUSC3	intronic	protein_coding	NA	A;G;+;A||R;NONREP;-;-/-;intronic;TUSC3;-;-;intronic;TUSC3;-;-;intronic;TUSC3;-;-;-;63;17;20	.	11
chr8:15754597	A:G	TUSC3	TUSC3	intronic	protein_coding	NA	A;G;+;A||R;NONREP;-;-/-;intronic;TUSC3;-;-;intronic;TUSC3;-;-;intronic;TUSC3;-;-;-;53;14;16	.	11
chr8:15754638	A:G	TUSC3	TUSC3	intronic	protein_coding	NA	A;G;+;A||R;NONREP;-;-/-;intronic;TUSC3;-;-;intronic;TUSC3;-;-;intronic;TUSC3;-;-;-;27;10;12	.	11
chr8:15754639	A:G	TUSC3	TUSC3	intronic	protein_coding	NA	A;G;+;A||R;NONREP;-;-/-;intronic;TUSC3;-;-;intronic;TUSC3;-;-;intronic;TUSC3;-;-;-;30;10;12	.	11
chr8:17337795	A:G	MTMR7	MTMR7	intronic	protein_coding	OLIG	T;C;-;A||R;ALU;-;SINE/AluJr;intronic;MTMR7;-;-;intronic;MTMR7;-;-;intronic;MTMR7;-;-;-;2;1;1	Name=AluJr	13
chr8:17337797	A:G	MTMR7	MTMR7	intronic	protein_coding	NA	T;C;-;A||R;ALU;-;SINE/AluJr;intronic;MTMR7;-;-;intronic;MTMR7;-;-;intronic;MTMR7;-;-;-;1;1;1	Name=AluJr	12
chr8:17369917	A:G	MTMR7	MTMR7	intronic	protein_coding	NA	T;C;-;A||R;ALU;-;SINE/AluY;intronic;MTMR7;-;-;intronic;MTMR7;-;-;intronic;MTMR7;-;-;-;9;2;6	Name=AluY	15
chr8:17370267	A:G	MTMR7	MTMR7	intronic	protein_coding	NA	T;C;-;A;ALU;-;SINE/AluSz6;intronic;MTMR7;-;-;intronic;MTMR7;-;-;intronic;MTMR7;-;-;-;4;1;2	Name=AluSz6	16
chr8:17370463	A:G	MTMR7	MTMR7	intronic	protein_coding	NA	T;C;-;A||R;ALU;-;SINE/AluSz6;intronic;MTMR7;-;-;intronic;MTMR7;-;-;intronic;MTMR7;-;-;-;2;1;1	Name=AluSz6	7
chr8:1782231	A:G	CLN8	CLN8	UTR3	protein_coding	NA	A;G;+;A||R||D;ALU;-;SINE/AluSz;UTR3;CLN8;-;-;UTR3;CLN8;-;-;UTR3;CLN8;-;-;-;1317;30;53	Name=AluSz	42
chr8:1782328	A:G	CLN8	CLN8	UTR3	protein_coding	NA	A;G;+;A||R||D;ALU;-;SINE/AluSz;UTR3;CLN8;-;-;UTR3;CLN8;-;-;UTR3;CLN8;-;-;-;1470;30;54	Name=AluSz	41
chr8:1784100	A:G	CLN8	CLN8	UTR3	protein_coding	OLIG	A;G;+;A||R;ALU;-;SINE/AluSz;UTR3;CLN8;-;-;UTR3;CLN8;-;-;UTR3;CLN8;-;-;-;570;29;52	Name=AluSz	24
chr8:1784110	A:G	CLN8	CLN8	UTR3	protein_coding	NA	A;G;+;A||R;ALU;-;SINE/AluSz;UTR3;CLN8;-;-;UTR3;CLN8;-;-;UTR3;CLN8;-;-;-;420;28;49	Name=AluSz	19
chr8:1784174	A:G	CLN8	CLN8	UTR3	protein_coding	NA	A;G;+;A||R;ALU;-;SINE/AluSz;UTR3;CLN8;-;-;UTR3;CLN8;-;-;UTR3;CLN8;-;-;-;534;30;52	Name=AluSz	23
chr8:1784186	A:G	CLN8	CLN8	UTR3	protein_coding	NA	A;G;+;A||R;ALU;-;SINE/AluSz;UTR3;CLN8;-;-;UTR3;CLN8;-;-;UTR3;CLN8;-;-;-;439;29;52	Name=AluSz	25
chr8:19824282	A:G	INTS10	INTS10	intronic	protein_coding	NA	A;G;+;A||R||D;ALU;-;SINE/AluSz;intronic;INTS10;-;-;intronic;INTS10;-;-;intronic;INTS10;-;-;-;236;23;34	Name=AluSz	16
chr8:19840857	A:G	INTS10	INTS10	intronic	protein_coding	NA	A;G;+;A||R||D;NONREP;-;-/-;intronic;INTS10;-;-;intronic;INTS10;-;-;intronic;INTS10;-;-;-;219;25;33	.	18
chr8:22034874	A:G	NPM2	NPM2	intronic	protein_coding	NEU-GABA-GLU	A;G;+;R||D;ALU;-;SINE/AluSz;intronic;NPM2;-;-;intronic;NPM2;-;-;intronic;NPM2;-;-;-;333;18;29	Name=AluSz	30
chr8:22034888	A:G	NPM2	NPM2	intronic	protein_coding	NA	A;G;+;A||R||D;ALU;-;SINE/AluSz;intronic;NPM2;-;-;intronic;NPM2;-;-;intronic;NPM2;-;-;-;204;14;25	Name=AluSz	25
chr8:22035377	A:G	NPM2	NPM2	intronic	protein_coding	NEU	A;G;+;A||R;ALU;-;SINE/AluJr;intronic;NPM2;-;-;intronic;NPM2;-;-;intronic;NPM2;-;-;-;217;14;25	Name=AluJr	21
chr8:22035446	A:G	NPM2	NPM2	intronic	protein_coding	NEU-GABA-GLU	A;G;+;A||R||D;ALU;-;SINE/AluJr;intronic;NPM2;-;-;intronic;NPM2;-;-;intronic;NPM2;-;-;-;397;20;34	Name=AluJr	33
chr8:22035512	A:G	NPM2	NPM2	intronic	protein_coding	NEU-GABA-GLU	A;G;+;A||R||D;ALU;-;SINE/AluJr;intronic;NPM2;-;-;intronic;NPM2;-;-;intronic;NPM2;-;-;-;286;17;29	Name=AluJr	27
chr8:22035526	A:G	NPM2	NPM2	intronic	protein_coding	NEU-GABA-GLU	A;G;+;A||R;ALU;-;SINE/AluJr;intronic;NPM2;-;-;intronic;NPM2;-;-;intronic;NPM2;-;-;-;327;18;30	Name=AluJr	33
chr8:22035551	A:G	NPM2	NPM2	intronic	protein_coding	NEU-GABA-GLU	A;G;+;A||R||D;ALU;-;SINE/AluJr;intronic;NPM2;-;-;intronic;NPM2;-;-;intronic;NPM2;-;-;-;358;20;33	Name=AluJr	34
chr8:22035818	A:G	NPM2	NPM2	intronic	protein_coding	NEU-GABA-GLU	A;G;+;A||R;ALU;-;SINE/AluSz;intronic;NPM2;-;-;intronic;NPM2;-;-;intronic;NPM2;-;-;-;451;19;30	Name=AluSz	38
chr8:22035852	A:G	NPM2	NPM2	intronic	protein_coding	NEU-GABA-GLU	A;G;+;A||R||D;ALU;-;SINE/AluSz;intronic;NPM2;-;-;intronic;NPM2;-;-;intronic;NPM2;-;-;-;478;22;36	Name=AluSz	38
chr8:22036164	A:G	NPM2	NPM2	intronic	protein_coding	NEU-GABA-GLU	A;G;+;A||R;ALU;-;SINE/AluJb;intronic;NPM2;-;-;intronic;NPM2;-;-;intronic;NPM2;-;-;-;145;13;24	Name=AluJb	17
chr8:22253793	A:G	POLR3D	POLR3D	UTR3	protein_coding	NA	A;G;+;A||R;ALU;-;SINE/AluSz;UTR3;POLR3D;-;-;intergenic;POLR3D||PIWIL2;-;-;intergenic;POLR3D||PIWIL2;-;-;-;993;30;53	Name=AluSz	26
chr8:22253815	A:G	POLR3D	POLR3D	UTR3	protein_coding	NA	A;G;+;A||R||D;ALU;-;SINE/AluSz;UTR3;POLR3D;-;-;intergenic;POLR3D||PIWIL2;-;-;intergenic;POLR3D||PIWIL2;-;-;-;1231;30;54	Name=AluSz	25
chr8:22617093	T:C	CCAR2	CCAR2	intronic	protein_coding	NA	T;C;-;A||R||D;ALU;-;SINE/AluSx1;intronic;CCAR2;-;-;intronic;CCAR2;-;-;intronic;KIAA1967;-;-;-;779;30;55	Name=AluSx1	7
chr8:23432584	A:G	ENTPD4	ENTPD4	UTR3	protein_coding	NA	T;C;-;R;ALU;-;SINE/AluY;UTR3;ENTPD4;-;-;UTR3;ENTPD4;-;-;UTR3;ENTPD4;-;-;-;1198;30;53	Name=AluY	24
chr8:26511666	A:G	PNMA2	PNMA2	intronic	protein_coding	NEU-GLU	T;C;-;R;ALU;-;SINE/AluJb;intronic;PNMA2;-;-;intronic;PNMA2;-;-;intronic;PNMA2;-;-;-;19;3;8	Name=AluJb	11
chr8:26511674	A:G	PNMA2	PNMA2	intronic	protein_coding	NEU	T;C;-;A||R;ALU;-;SINE/AluJb;intronic;PNMA2;-;-;intronic;PNMA2;-;-;intronic;PNMA2;-;-;-;22;3;10	Name=AluJb	12
chr8:26511735	A:G	PNMA2	PNMA2	intronic	protein_coding	NA	T;C;-;A||R;ALU;-;SINE/AluJb;intronic;PNMA2;-;-;intronic;PNMA2;-;-;intronic;PNMA2;-;-;-;23;3;11	Name=AluJb	15
chr8:26644579	A:G	DPYSL2	DPYSL2	intronic	protein_coding	NA	A;G;+;A||R||D;ALU;-;SINE/AluJo;intronic;DPYSL2;-;-;intronic;DPYSL2;-;-;intronic;DPYSL2;-;-;-;22;7;10	Name=AluJo	18
chr8:26645142	A:G	DPYSL2	DPYSL2	intronic	protein_coding	NA	A;G;+;A||R||D;ALU;rs377700303;SINE/AluJb;intronic;DPYSL2;-;-;intronic;DPYSL2;-;-;intronic;DPYSL2;-;-;-;27;8;10	Name=AluJb	17
chr8:26645268	A:G	DPYSL2	DPYSL2	intronic	protein_coding	MGAS	A;G;+;A||R;ALU;-;SINE/AluJb;intronic;DPYSL2;-;-;intronic;DPYSL2;-;-;intronic;DPYSL2;-;-;-;8;6;6	Name=AluJb	16
chr8:26645315	A:G	DPYSL2	DPYSL2	intronic	protein_coding	OLIG	A;G;+;A||R;ALU;-;SINE/AluJb;intronic;DPYSL2;-;-;intronic;DPYSL2;-;-;intronic;DPYSL2;-;-;-;15;9;10	Name=AluJb	18
chr8:26645630	A:G	DPYSL2	DPYSL2	intronic	protein_coding	NA	A;G;+;A||R;ALU;-;SINE/AluSx;intronic;DPYSL2;-;-;intronic;DPYSL2;-;-;intronic;DPYSL2;-;-;-;16;7;7	Name=AluSx	16
chr8:26645650	A:G	DPYSL2	DPYSL2	intronic	protein_coding	NA	A;G;+;A||R;ALU;-;SINE/AluSx;intronic;DPYSL2;-;-;intronic;DPYSL2;-;-;intronic;DPYSL2;-;-;-;20;6;8	Name=AluSx	17
chr8:26646877	A:G	DPYSL2	DPYSL2	intronic	protein_coding	NA	A;G;+;A||R;ALU;-;SINE/AluJb;intronic;DPYSL2;-;-;intronic;DPYSL2;-;-;intronic;DPYSL2;-;-;-;30;10;14	Name=AluJb	19
chr8:28567111	A:G	FZD3	FZD3	UTR3	protein_coding	NA	A;G;+;A||R;ALU;-;SINE/AluJb;UTR3;FZD3;-;-;UTR3;FZD3;-;-;UTR3;FZD3;-;-;-;208;21;38	Name=AluJr4	28
chr8:28567271	A:G	FZD3	FZD3	UTR3	protein_coding	NA	A;G;+;A||R;ALU;-;SINE/AluSz;UTR3;FZD3;-;-;UTR3;FZD3;-;-;UTR3;FZD3;-;-;-;199;20;35	Name=AluSz	28
chr8:28567319	A:G	FZD3	FZD3	UTR3	protein_coding	NA	A;G;+;A||R;ALU;-;SINE/AluSz;UTR3;FZD3;-;-;UTR3;FZD3;-;-;UTR3;FZD3;-;-;-;159;22;37	Name=AluSz	28
chr8:28567334	A:G	FZD3	FZD3	UTR3	protein_coding	NA	A;G;+;A||R;ALU;-;SINE/AluSz;UTR3;FZD3;-;-;UTR3;FZD3;-;-;UTR3;FZD3;-;-;-;179;19;36	Name=AluSz	28
chr8:28567397	A:G	FZD3	FZD3	UTR3	protein_coding	NA	A;G;+;A||R;ALU;-;SINE/AluSz;UTR3;FZD3;-;-;UTR3;FZD3;-;-;UTR3;FZD3;-;-;-;237;23;39	Name=AluSz	29
chr8:28567407	A:G	FZD3	FZD3	UTR3	protein_coding	NA	A;G;+;A||R;ALU;-;SINE/AluSz;UTR3;FZD3;-;-;UTR3;FZD3;-;-;UTR3;FZD3;-;-;-;101;20;35	Name=AluSz	28
chr8:28567540	A:G	FZD3	FZD3	UTR3	protein_coding	NA	A;G;+;A||R;ALU;-;SINE/AluJb;UTR3;FZD3;-;-;UTR3;FZD3;-;-;UTR3;FZD3;-;-;-;157;20;33	Name=AluJr4	29
chr8:28570313	A:G	FZD3	FZD3	UTR3	protein_coding	NA	A;G;+;A||R;ALU;-;SINE/AluSx;UTR3;FZD3;-;-;UTR3;FZD3;-;-;UTR3;FZD3;-;-;-;133;17;30	Name=AluSx	24
chr8:28570315	A:G	FZD3	FZD3	UTR3	protein_coding	NA	A;G;+;A||R||D;ALU;-;SINE/AluSx;UTR3;FZD3;-;-;UTR3;FZD3;-;-;UTR3;FZD3;-;-;-;141;18;31	Name=AluSx	28
chr8:28570371	A:G	FZD3	FZD3	UTR3	protein_coding	NA	A;G;+;A||R;ALU;-;SINE/AluY;UTR3;FZD3;-;-;UTR3;FZD3;-;-;UTR3;FZD3;-;-;-;204;19;35	Name=AluY	28
chr8:28570377	A:G	FZD3	FZD3	UTR3	protein_coding	NA	A;G;+;A||R;ALU;-;SINE/AluY;UTR3;FZD3;-;-;UTR3;FZD3;-;-;UTR3;FZD3;-;-;-;229;24;40	Name=AluY	31
chr8:30186377	A:G	DCTN6	DCTN6	intergenic	protein_coding	NA	A;G;+;A||R;ALU;-;SINE/AluSx;intergenic;DCTN6||RP11-51J9.6;-;-;ncRNA_intronic;MIR548O2;-;-;ncRNA_intronic;MIR548O2;-;-;-;178;23;40	Name=AluSx	29
chr8:30187235	A:G	DCTN6	DCTN6	intergenic	protein_coding	NA	A;G;+;A||R;ALU;-;SINE/AluSx1;intergenic;DCTN6||RP11-51J9.6;-;-;ncRNA_intronic;MIR548O2;-;-;ncRNA_intronic;MIR548O2;-;-;-;269;26;45	Name=AluSx1	33
chr8:30187339	A:G	DCTN6	DCTN6	intergenic	protein_coding	NEU	A;G;+;A||R||D;ALU;-;SINE/AluSx1;intergenic;DCTN6||RP11-51J9.6;-;-;ncRNA_intronic;MIR548O2;-;-;ncRNA_intronic;MIR548O2;-;-;-;164;21;38	Name=AluSx1	29
chr8:30187340	A:G	DCTN6	DCTN6	intergenic	protein_coding	NEU	A;G;+;A||R||D;ALU;-;SINE/AluSx1;intergenic;DCTN6||RP11-51J9.6;-;-;ncRNA_intronic;MIR548O2;-;-;ncRNA_intronic;MIR548O2;-;-;-;152;20;38	Name=AluSx1	29
chr8:30187406	A:G	DCTN6	DCTN6	intergenic	protein_coding	NA	A;G;+;A||R||D;ALU;-;SINE/AluSx1;intergenic;DCTN6||RP11-51J9.6;-;-;ncRNA_intronic;MIR548O2;-;-;ncRNA_intronic;MIR548O2;-;-;-;92;16;28	Name=AluSx1	30
chr8:30188726	A:G	DCTN6	DCTN6	intergenic	protein_coding	NA	A;G;+;A||R;ALU;-;SINE/AluJo;intergenic;DCTN6||RP11-51J9.6;-;-;ncRNA_intronic;MIR548O2;-;-;ncRNA_intronic;MIR548O2;-;-;-;403;25;49	Name=AluJo	38
chr8:30189813	A:G	DCTN6	DCTN6	intergenic	protein_coding	NA	A;G;+;A||R;ALU;-;SINE/AluSx1;intergenic;DCTN6||RP11-51J9.6;-;-;ncRNA_intronic;MIR548O2;-;-;ncRNA_intronic;MIR548O2;-;-;-;669;30;54	Name=AluSx1	41
chr8:30678458	A:G	GSR	GSR	UTR3	protein_coding	NA	T;C;-;A||R||D;ALU;-;SINE/AluJb;UTR3;GSR;-;-;UTR3;GSR;-;-;UTR3;GSR;-;-;-;2163;30;55	Name=AluJb	43
chr8:30678608	A:G	GSR	GSR	UTR3	protein_coding	NA	T;C;-;A||R||D;ALU;-;SINE/AluJb;UTR3;GSR;-;-;UTR3;GSR;-;-;UTR3;GSR;-;-;-;2363;30;55	Name=AluJb	43
chr8:30678634	A:G	GSR	GSR	UTR3	protein_coding	NA	T;C;-;A||R||D;ALU;-;SINE/AluJb;UTR3;GSR;-;-;UTR3;GSR;-;-;UTR3;GSR;-;-;-;2077;30;55	Name=AluJb	43
chr8:30678635	A:G	GSR	GSR	UTR3	protein_coding	NA	T;C;-;A||R||D;ALU;-;SINE/AluJb;UTR3;GSR;-;-;UTR3;GSR;-;-;UTR3;GSR;-;-;-;1885;30;55	Name=AluJb	42
chr8:30679037	A:G	GSR	GSR	UTR3	protein_coding	NA	T;C;-;A||R||D;ALU;-;SINE/AluSp;UTR3;GSR;-;-;UTR3;GSR;-;-;UTR3;GSR;-;-;-;2143;30;55	Name=AluSp	41
chr8:30679062	A:G	GSR	GSR	UTR3	protein_coding	NA	T;C;-;A||R;ALU;-;SINE/AluSp;UTR3;GSR;-;-;UTR3;GSR;-;-;UTR3;GSR;-;-;-;1264;30;55	Name=AluSp	36
chr8:31002569	A:G	PURG	PURG	intronic	protein_coding	NA	T;C;-;A;ALU;-;SINE/AluSx1;intronic;PURG;-;-;intronic;PURG;-;-;intronic;PURG;-;-;-;27;4;7	Name=AluSx1	20
chr8:31002644	A:G	PURG	PURG	intronic	protein_coding	NA	T;C;-;A;ALU;-;SINE/AluSx1;intronic;PURG;-;-;intronic;PURG;-;-;intronic;PURG;-;-;-;20;2;5	Name=AluSx1	18
chr8:31002648	A:G	PURG	PURG	intronic	protein_coding	NA	T;C;-;A||R;ALU;-;SINE/AluSx1;intronic;PURG;-;-;intronic;PURG;-;-;intronic;PURG;-;-;-;34;7;10	Name=AluSx1	20
chr8:31003559	A:G	PURG	PURG	intronic	protein_coding	NA	T;C;-;A||R;ALU;-;SINE/AluSz;intronic;PURG;-;-;intronic;PURG;-;-;intronic;PURG;-;-;-;14;1;3	Name=AluSz	21
chr8:31003599	A:G	PURG	PURG	intronic	protein_coding	NA	T;C;-;A||R;ALU;-;SINE/AluSz;intronic;PURG;-;-;intronic;PURG;-;-;intronic;PURG;-;-;-;13;1;3	Name=AluSz	19
chr8:31003724	A:G	PURG	PURG	intronic	protein_coding	NA	T;C;-;A||R;ALU;-;SINE/AluSz;intronic;PURG;-;-;intronic;PURG;-;-;intronic;PURG;-;-;-;26;6;7	Name=AluSz	23
chr8:31003760	A:G	PURG	PURG	intronic	protein_coding	NA	T;C;-;A||R;ALU;-;SINE/AluSz;intronic;PURG;-;-;intronic;PURG;-;-;intronic;PURG;-;-;-;10;4;5	Name=AluSz	18
chr8:31006431	A:G	PURG	PURG	intronic	protein_coding	NA	T;C;-;A;ALU;-;SINE/AluSg;intronic;PURG;-;-;intronic;PURG;-;-;intronic;PURG;-;-;-;13;1;3	Name=AluSq4	21
chr8:31008336	A:G	PURG	PURG	intronic	protein_coding	NA	T;C;-;A||R;ALU;-;SINE/AluSz;intronic;PURG;-;-;intronic;PURG;-;-;intronic;PURG;-;-;-;7;2;3	Name=AluSz	21
chr8:31009165	A:G	PURG	PURG	intronic	protein_coding	NA	T;C;-;A||R;ALU;-;SINE/AluSx;intronic;PURG;-;-;intronic;PURG;-;-;intronic;PURG;-;-;-;14;4;5	Name=AluSz	24
chr8:31019402	A:G	PURG	PURG	intronic	protein_coding	NA	T;C;-;A||R;ALU;-;SINE/AluSx1;intronic;PURG;-;-;intronic;PURG;-;-;intronic;PURG;-;-;-;2;1;1	Name=AluSx1	16
chr8:31019482	A:G	PURG	PURG	intronic	protein_coding	NEU-GLU	T;C;-;A||R;ALU;-;SINE/AluSx1;intronic;PURG;-;-;intronic;PURG;-;-;intronic;PURG;-;-;-;2;1;1	Name=AluSx1	20
chr8:31020088	A:G	PURG	PURG	intronic	protein_coding	NA	T;C;-;A||R;ALU;-;SINE/AluSx;intronic;PURG;-;-;intronic;PURG;-;-;intronic;PURG;-;-;-;6;1;3	Name=AluSx	21
chr8:31022063	A:G	PURG	PURG	intronic	protein_coding	NA	T;C;-;A;ALU;-;SINE/AluSz;intronic;PURG;-;-;intronic;PURG;-;-;intronic;PURG;-;-;-;5;1;2	Name=AluSz	19
chr8:31022095	A:G	PURG	PURG	intronic	protein_coding	NA	T;C;-;A||R;ALU;-;SINE/AluSz;intronic;PURG;-;-;intronic;PURG;-;-;intronic;PURG;-;-;-;2;1;1	Name=AluSz	20
chr8:31022190	A:G	PURG	PURG	intronic	protein_coding	NEU	.	Name=AluSz	20
chr8:32016315	A:G	NRG1	NRG1	intronic	protein_coding	NA	A;G;+;A;ALU;-;SINE/AluJr;intronic;NRG1;-;-;intronic;NRG1;-;-;intronic;NRG1;-;-;-;5;2;3	Name=AluJr	21
chr8:33596327	A:G	DUSP26	DUSP26	intronic	protein_coding	NA	T;C;-;A||R;ALU;-;SINE/AluSx;intronic;DUSP26;-;-;intronic;DUSP26;-;-;intronic;DUSP26;-;-;-;120;8;20	Name=AluSx	6
chr8:38239240	A:G	DDHD2	DDHD2	intronic	protein_coding	NA	A;G;+;A||R||D;ALU;-;SINE/AluJb;intronic;DDHD2;-;-;intronic;DDHD2;-;-;intronic;DDHD2;-;-;-;463;30;49	Name=AluJb	16
chr8:38241907	A:G	DDHD2	DDHD2	intronic	protein_coding	NA	A;G;+;A||R||D;ALU;-;SINE/AluSx;intronic;DDHD2;-;-;intronic;DDHD2;-;-;intronic;DDHD2;-;-;-;300;28;42	Name=AluSx	5
chr8:38241923	A:G	DDHD2	DDHD2	intronic	protein_coding	NA	A;G;+;A||R||D;ALU;-;SINE/AluSx;intronic;DDHD2;-;-;intronic;DDHD2;-;-;intronic;DDHD2;-;-;-;243;27;38	Name=AluSx	6
chr8:38247382	A:G	DDHD2	DDHD2	intronic	protein_coding	NA	A;G;+;A||R||D;ALU;-;SINE/AluSg;UTR5;DDHD2;-;-;intronic;DDHD2;-;-;UTR5;DDHD2;-;-;-;850;30;54	Name=AluSg	28
chr8:38264245	A:G	PLPP5	PLPP5	UTR3	protein_coding	NA	T;C;-;A||R||D;ALU;-;SINE/AluSx;UTR3;PPAPDC1B;-;-;UTR3;PLPP5;-;-;UTR3;PPAPDC1B;-;-;-;1368;30;54	Name=AluSx1	35
chr8:38265546	A:G	PLPP5	PLPP5	intronic	protein_coding	NA	T;C;-;A||R||D;ALU;-;SINE/AluSx;intronic;PPAPDC1B;-;-;intronic;PLPP5;-;-;intronic;PPAPDC1B;-;-;-;1904;30;53	Name=AluSx	23
chr8:38301381	A:G	NSD3	NSD3	intronic	protein_coding	NA	T;C;-;A||R||D;ALU;rs774921853;SINE/AluSp;intronic;WHSC1L1;-;-;intronic;WHSC1L1;-;-;intronic;WHSC1L1;-;-;-;27;12;12	Name=AluSp	8
chr8:38302854	A:G	NSD3	NSD3	intronic	protein_coding	NA	T;C;-;A||R;ALU;-;SINE/AluJr;intronic;WHSC1L1;-;-;intronic;WHSC1L1;-;-;intronic;WHSC1L1;-;-;-;62;15;19	Name=AluJr	13
chr8:38302920	A:G	NSD3	NSD3	intronic	protein_coding	NA	T;C;-;A||R||D;ALU;-;SINE/AluJr;intronic;WHSC1L1;-;-;intronic;WHSC1L1;-;-;intronic;WHSC1L1;-;-;-;46;12;17	Name=AluJr	16
chr8:38323776	A:G	NSD3	NSD3	intronic	protein_coding	NA	T;C;-;A||R;ALU;-;SINE/AluJo;intronic;WHSC1L1;-;-;intronic;WHSC1L1;-;-;intronic;WHSC1L1;-;-;-;28;13;16	Name=AluJo	6
chr8:38377422	A:G	NSD3	NSD3	intronic	protein_coding	NA	T;C;-;A||R||D;ALU;-;SINE/AluSz;intronic;WHSC1L1;-;-;intronic;WHSC1L1;-;-;intronic;WHSC1L1;-;-;-;9;6;6	Name=AluSz	11
chr8:39021464	A:G	ADAM9	ADAM9	intronic	protein_coding	NA	A;G;+;A;ALU;-;SINE/AluSq2;intronic;ADAM9;-;-;intronic;ADAM9;-;-;intronic;ADAM9;-;-;-;100;15;22	Name=AluSq2	5
chr8:41616421	A:G	GPAT4	GPAT4	intronic	protein_coding	NA	A;G;+;A||R||D;ALU;-;SINE/AluJb;ncRNA_intronic;RP11-360L9.8;-;-;intronic;GPAT4;-;-;intronic;AGPAT6;-;-;-;1153;30;53	Name=AluJb	8
chr8:42530853	A:G	SLC20A2	SLC20A2	intronic	protein_coding	NA	T;C;-;A||R;ALU;-;SINE/AluSx1;intronic;SLC20A2;-;-;intronic;SLC20A2;-;-;intronic;SLC20A2;-;-;-;1081;30;53	Name=AluSx1	33
chr8:42530923	A:G	SLC20A2	SLC20A2	intronic	protein_coding	NA	T;C;-;A||R;ALU;-;SINE/AluSx1;intronic;SLC20A2;-;-;intronic;SLC20A2;-;-;intronic;SLC20A2;-;-;-;540;30;53	Name=AluSx1	22
chr8:42531930	A:G	SLC20A2	SLC20A2	intronic	protein_coding	NA	T;C;-;A||R||D;ALU;-;SINE/AluSc8;intronic;SLC20A2;-;-;intronic;SLC20A2;-;-;intronic;SLC20A2;-;-;-;1506;30;54	Name=AluSc8	34
chr8:42531967	A:G	SLC20A2	SLC20A2	intronic	protein_coding	NA	T;C;-;A||R;ALU;-;SINE/AluSc8;intronic;SLC20A2;-;-;intronic;SLC20A2;-;-;intronic;SLC20A2;-;-;-;719;30;53	Name=AluSc8	22
chr8:42532022	A:G	SLC20A2	SLC20A2	intronic	protein_coding	NA	T;C;-;A||R;ALU;-;SINE/AluSc8;intronic;SLC20A2;-;-;intronic;SLC20A2;-;-;intronic;SLC20A2;-;-;-;462;28;49	Name=AluSc8	23
chr8:42532032	A:G	SLC20A2	SLC20A2	intronic	protein_coding	NA	T;C;-;A||R||D;ALU;-;SINE/AluSc8;intronic;SLC20A2;-;-;intronic;SLC20A2;-;-;intronic;SLC20A2;-;-;-;829;30;54	Name=AluSc8	32
chr8:42532100	A:G	SLC20A2	SLC20A2	intronic	protein_coding	NA	T;C;-;A||R||D;ALU;-;SINE/AluSc8;intronic;SLC20A2;-;-;intronic;SLC20A2;-;-;intronic;SLC20A2;-;-;-;1458;30;54	Name=AluSc8	38
chr8:42532106	A:G	SLC20A2	SLC20A2	intronic	protein_coding	NA	T;C;-;A||R||D;ALU;-;SINE/AluSc8;intronic;SLC20A2;-;-;intronic;SLC20A2;-;-;intronic;SLC20A2;-;-;-;1798;30;55	Name=AluSc8	40
chr8:42532118	A:G	SLC20A2	SLC20A2	intronic	protein_coding	NA	T;C;-;A||R||D;ALU;-;SINE/AluSc8;intronic;SLC20A2;-;-;intronic;SLC20A2;-;-;intronic;SLC20A2;-;-;-;1871;30;54	Name=AluSc8	40
chr8:42532122	A:G	SLC20A2	SLC20A2	intronic	protein_coding	NA	T;C;-;A||R||D;ALU;-;SINE/AluSc8;intronic;SLC20A2;-;-;intronic;SLC20A2;-;-;intronic;SLC20A2;-;-;-;2083;30;54	Name=AluSc8	40
chr8:42533359	A:G	SLC20A2	SLC20A2	intronic	protein_coding	NA	T;C;-;A||R||D;ALU;-;SINE/AluSz6;intronic;SLC20A2;-;-;intronic;SLC20A2;-;-;intronic;SLC20A2;-;-;-;1884;30;54	Name=AluSz6	41
chr8:42533371	A:G	SLC20A2	SLC20A2	intronic	protein_coding	NA	T;C;-;A||R;ALU;-;SINE/AluSz6;intronic;SLC20A2;-;-;intronic;SLC20A2;-;-;intronic;SLC20A2;-;-;-;1998;30;54	Name=AluSz6	41
chr8:42533450	A:G	SLC20A2	SLC20A2	intronic	protein_coding	NA	T;C;-;A||R||D;ALU;-;SINE/AluSz6;intronic;SLC20A2;-;-;intronic;SLC20A2;-;-;intronic;SLC20A2;-;-;-;1541;30;54	Name=AluSz6	32
chr8:42533467	A:G	SLC20A2	SLC20A2	intronic	protein_coding	NA	T;C;-;A||R||D;ALU;-;SINE/AluSz6;intronic;SLC20A2;-;-;intronic;SLC20A2;-;-;intronic;SLC20A2;-;-;-;723;30;54	Name=AluSz6	23
chr8:42533488	A:G	SLC20A2	SLC20A2	intronic	protein_coding	NA	T;C;-;A||R||D;ALU;-;SINE/AluSz6;intronic;SLC20A2;-;-;intronic;SLC20A2;-;-;intronic;SLC20A2;-;-;-;1389;30;54	Name=AluSz6	36
chr8:42533494	A:G	SLC20A2	SLC20A2	intronic	protein_coding	NA	T;C;-;A||R||D;ALU;-;SINE/AluSz6;intronic;SLC20A2;-;-;intronic;SLC20A2;-;-;intronic;SLC20A2;-;-;-;1396;30;53	Name=AluSz6	35
chr8:42533582	A:G	SLC20A2	SLC20A2	intronic	protein_coding	NA	T;C;-;A||R;ALU;-;SINE/AluSz6;intronic;SLC20A2;-;-;intronic;SLC20A2;-;-;intronic;SLC20A2;-;-;-;1342;30;54	Name=AluSz6	42
chr8:42533756	A:G	SLC20A2	SLC20A2	intronic	protein_coding	NA	T;C;-;A||R||D;ALU;-;SINE/AluSg;intronic;SLC20A2;-;-;intronic;SLC20A2;-;-;intronic;SLC20A2;-;-;-;629;30;55	Name=AluSg	36
chr8:42533784	A:G	SLC20A2	SLC20A2	intronic	protein_coding	NA	T;C;-;A||R||D;ALU;-;SINE/AluSg;intronic;SLC20A2;-;-;intronic;SLC20A2;-;-;intronic;SLC20A2;-;-;-;1089;30;55	Name=AluSg	26
chr8:42533797	A:G	SLC20A2	SLC20A2	intronic	protein_coding	NA	T;C;-;A||R||D;ALU;-;SINE/AluSg;intronic;SLC20A2;-;-;intronic;SLC20A2;-;-;intronic;SLC20A2;-;-;-;858;30;55	Name=AluSg	28
chr8:42533823	A:G	SLC20A2	SLC20A2	intronic	protein_coding	NA	T;C;-;A||R||D;ALU;-;SINE/AluSg;intronic;SLC20A2;-;-;intronic;SLC20A2;-;-;intronic;SLC20A2;-;-;-;1181;30;55	Name=AluSg	32
chr8:42533829	A:G	SLC20A2	SLC20A2	intronic	protein_coding	NA	T;C;-;A||R||D;ALU;-;SINE/AluSg;intronic;SLC20A2;-;-;intronic;SLC20A2;-;-;intronic;SLC20A2;-;-;-;10;5;5	Name=AluSg	16
chr8:42533832	A:G	SLC20A2	SLC20A2	intronic	protein_coding	NA	T;C;-;A||R||D;ALU;-;SINE/AluSg;intronic;SLC20A2;-;-;intronic;SLC20A2;-;-;intronic;SLC20A2;-;-;-;968;30;54	Name=AluSg	36
chr8:42533838	A:G	SLC20A2	SLC20A2	intronic	protein_coding	NA	T;C;-;A||R||D;ALU;-;SINE/AluSg;intronic;SLC20A2;-;-;intronic;SLC20A2;-;-;intronic;SLC20A2;-;-;-;942;30;53	Name=AluSg	35
chr8:42533887	A:G	SLC20A2	SLC20A2	intronic	protein_coding	NA	T;C;-;A||R||D;ALU;-;SINE/AluSg;intronic;SLC20A2;-;-;intronic;SLC20A2;-;-;intronic;SLC20A2;-;-;-;1547;30;54	Name=AluSg	41
chr8:42534192	A:G	SLC20A2	SLC20A2	intronic	protein_coding	NA	T;C;-;A||R;ALU;-;SINE/AluSx;intronic;SLC20A2;-;-;intronic;SLC20A2;-;-;intronic;SLC20A2;-;-;-;1205;30;54	Name=AluSx	37
chr8:42534277	A:G	SLC20A2	SLC20A2	intronic	protein_coding	NA	T;C;-;A||R;ALU;-;SINE/AluSx;intronic;SLC20A2;-;-;intronic;SLC20A2;-;-;intronic;SLC20A2;-;-;-;1296;30;54	Name=AluSx	36
chr8:42534281	A:G	SLC20A2	SLC20A2	intronic	protein_coding	NA	T;C;-;A||R||D;ALU;-;SINE/AluSx;intronic;SLC20A2;-;-;intronic;SLC20A2;-;-;intronic;SLC20A2;-;-;-;1626;30;55	Name=AluSx	40
chr8:42902384	A:G	HOOK3	HOOK3	intronic	protein_coding	OLIG	A;G;+;A||R||D;ALU;-;SINE/AluJb;intronic;HOOK3;-;-;intronic;HOOK3;-;-;intronic;HOOK3;-;-;-;10;8;8	Name=AluJb	8
chr8:43020436	A:G	HOOK3	HOOK3	UTR3	protein_coding	NA	A;G;+;A||R||D;ALU;-;SINE/AluSz;UTR3;HOOK3;-;-;UTR3;HOOK3;-;-;UTR3;HOOK3;-;-;-;1490;30;55	Name=AluSz	31
chr8:43020945	A:G	HOOK3	HOOK3	UTR3	protein_coding	OLIG	A;G;+;A||R||D;ALU;-;SINE/AluSq2;UTR3;HOOK3;-;-;UTR3;HOOK3;-;-;UTR3;HOOK3;-;-;-;907;30;55	Name=AluSq2	30
chr8:43021008	A:G	HOOK3	HOOK3	UTR3	protein_coding	NA	A;G;+;A||R;ALU;-;SINE/AluSq2;UTR3;HOOK3;-;-;UTR3;HOOK3;-;-;UTR3;HOOK3;-;-;-;913;30;55	Name=AluSq2	28
chr8:43021022	A:G	HOOK3	HOOK3	UTR3	protein_coding	OLIG	A;G;+;A||R;ALU;-;SINE/AluSq2;UTR3;HOOK3;-;-;UTR3;HOOK3;-;-;UTR3;HOOK3;-;-;-;671;30;54	Name=AluSq2	30
chr8:43021023	A:G	HOOK3	HOOK3	UTR3	protein_coding	NA	A;G;+;A||R;ALU;-;SINE/AluSq2;UTR3;HOOK3;-;-;UTR3;HOOK3;-;-;UTR3;HOOK3;-;-;-;568;29;54	Name=AluSq2	30
chr8:43021047	A:G	HOOK3	HOOK3	UTR3	protein_coding	NA	A;G;+;A||R;ALU;-;SINE/AluSq2;UTR3;HOOK3;-;-;UTR3;HOOK3;-;-;UTR3;HOOK3;-;-;-;520;27;50	Name=AluSq2	28
chr8:43021403	A:G	HOOK3	HOOK3	UTR3	protein_coding	NA	A;G;+;A||R||D;ALU;-;SINE/AluSg;UTR3;HOOK3;-;-;UTR3;HOOK3;-;-;UTR3;HOOK3;-;-;-;931;30;53	Name=AluSg	28
chr8:43021408	A:G	HOOK3	HOOK3	UTR3	protein_coding	NA	A;G;+;A||R||D;ALU;-;SINE/AluSg;UTR3;HOOK3;-;-;UTR3;HOOK3;-;-;UTR3;HOOK3;-;-;-;735;30;52	Name=AluSg	28
chr8:43021421	A:G	HOOK3	HOOK3	UTR3	protein_coding	NA	A;G;+;A||R;ALU;-;SINE/AluSg;UTR3;HOOK3;-;-;UTR3;HOOK3;-;-;UTR3;HOOK3;-;-;-;565;29;49	Name=AluSg	25
chr8:43021433	A:G	HOOK3	HOOK3	UTR3	protein_coding	NA	A;G;+;A||R;ALU;-;SINE/AluSg;UTR3;HOOK3;-;-;UTR3;HOOK3;-;-;UTR3;HOOK3;-;-;-;882;30;53	Name=AluSg	27
chr8:43021445	A:G	HOOK3	HOOK3	UTR3	protein_coding	NA	A;G;+;A||R;ALU;-;SINE/AluSg;UTR3;HOOK3;-;-;UTR3;HOOK3;-;-;UTR3;HOOK3;-;-;-;721;30;51	Name=AluSg	27
chr8:43021810	A:G	HOOK3	HOOK3	UTR3	protein_coding	NA	A;G;+;R;ALU;-;SINE/AluY;UTR3;HOOK3;-;-;UTR3;HOOK3;-;-;UTR3;HOOK3;-;-;-;109;18;24	Name=AluY	22
chr8:43023510	A:G	HOOK3	HOOK3	UTR3	protein_coding	NA	A;G;+;A||R||D;ALU;-;SINE/AluSx1;UTR3;HOOK3;-;-;UTR3;HOOK3;-;-;UTR3;HOOK3;-;-;-;1576;30;54	Name=AluSq	28
chr8:43023546	A:G	HOOK3	HOOK3	UTR3	protein_coding	NA	A;G;+;A||R;ALU;-;SINE/AluSx1;UTR3;HOOK3;-;-;UTR3;HOOK3;-;-;UTR3;HOOK3;-;-;-;1188;30;54	Name=AluSq	30
chr8:43023592	A:G	HOOK3	HOOK3	UTR3	protein_coding	NA	A;G;+;A||R||D;ALU;-;SINE/AluSx1;UTR3;HOOK3;-;-;UTR3;HOOK3;-;-;UTR3;HOOK3;-;-;-;1217;30;54	Name=AluSq	28
chr8:43023735	A:G	HOOK3	HOOK3	UTR3	protein_coding	NA	A;G;+;A||R||D;ALU;-;SINE/AluSx1;UTR3;HOOK3;-;-;UTR3;HOOK3;-;-;UTR3;HOOK3;-;-;-;1693;30;54	Name=AluSq	35
chr8:43026923	A:G	HOOK3	HOOK3	UTR3	protein_coding	NA	A;G;+;A||R||D;ALU;-;SINE/AluSq;UTR3;HOOK3;-;-;UTR3;HOOK3;-;-;UTR3;HOOK3;-;-;-;1244;30;53	Name=AluSq	42
chr8:43026992	A:G	HOOK3	HOOK3	UTR3	protein_coding	NA	A;G;+;A||R||D;ALU;-;SINE/AluSq;UTR3;HOOK3;-;-;UTR3;HOOK3;-;-;UTR3;HOOK3;-;-;-;985;30;54	Name=AluSq	33
chr8:43027076	A:G	HOOK3	HOOK3	UTR3	protein_coding	NA	A;G;+;A||R;ALU;-;SINE/AluSq;UTR3;HOOK3;-;-;UTR3;HOOK3;-;-;UTR3;HOOK3;-;-;-;600;30;53	Name=AluSq	28
chr8:43029250	A:G	HOOK3	HOOK3	UTR3	protein_coding	NA	A;G;+;A||R||D;ALU;-;SINE/AluSc;UTR3;HOOK3;-;-;UTR3;HOOK3;-;-;UTR3;HOOK3;-;-;-;1383;30;54	Name=AluSc	37
chr8:43029333	A:G	HOOK3	HOOK3	UTR3	protein_coding	NA	A;G;+;A||R;ALU;-;SINE/AluSc;UTR3;HOOK3;-;-;UTR3;HOOK3;-;-;UTR3;HOOK3;-;-;-;1814;30;55	Name=AluSc	41
chr8:43165816	A:G	HGSNAT	HGSNAT	intronic	protein_coding	NA	A;G;+;A||R||D;ALU;-;SINE/AluSz6;intronic;HGSNAT;-;-;intronic;HGSNAT;-;-;intronic;HGSNAT;-;-;-;9;4;7	Name=AluSz6	16
chr8:43165871	A:G	HGSNAT	HGSNAT	intronic	protein_coding	NA	A;G;+;A||R||D;ALU;-;SINE/AluSz6;intronic;HGSNAT;-;-;intronic;HGSNAT;-;-;intronic;HGSNAT;-;-;-;23;8;10	Name=AluSz6	16
chr8:47729743	A:G	SPIDR	SPIDR	intronic	protein_coding	NA	A;G;+;A||R||D;ALU;-;SINE/AluSx;intronic;SPIDR;-;-;intronic;SPIDR;-;-;intronic;KIAA0146;-;-;-;989;30;52	Name=AluSx	12
chr8:51837813	A:G	PCMTD1	PCMTD1	intronic	protein_coding	NA	T;C;-;A||R||D;ALU;-;SINE/AluSx3;intronic;PCMTD1;-;-;intronic;PCMTD1;-;-;intronic;PCMTD1;-;-;-;365;29;42	Name=AluSx3	20
chr8:51855902	A:G	PCMTD1	PCMTD1	intronic	protein_coding	NA	T;C;-;A||R||D;ALU;-;SINE/AluY;intronic;PCMTD1;-;-;intronic;PCMTD1;-;-;intronic;PCMTD1;-;-;-;295;28;39	Name=AluY	17
chr8:56068360	A:G	RPS20	RPS20	UTR3	protein_coding	NA	T;C;-;A||R||D;ALU;-;SINE/AluSz6;UTR3;RPS20;-;-;UTR3;RPS20;-;-;UTR3;RPS20;-;-;-;817;30;54	Name=AluSz6	42
chr8:56068931	A:G	RPS20	RPS20	intronic	protein_coding	NA	T;C;-;A||R;ALU;-;SINE/AluSx;intronic;RPS20;-;-;intronic;RPS20;-;-;intronic;RPS20;-;-;-;399;27;47	Name=AluSx	32
chr8:56069271	A:G	RPS20	RPS20	intronic	protein_coding	NA	T;C;-;A||R||D;ALU;-;SINE/AluYb9;intronic;RPS20;-;-;intronic;RPS20;-;-;intronic;RPS20;-;-;-;641;30;53	Name=AluYg6	43
chr8:56069478	A:G	RPS20	RPS20	intronic	protein_coding	NA	T;C;-;A||R;ALU;-;SINE/AluYb9;intronic;RPS20;-;-;intronic;RPS20;-;-;intronic;RPS20;-;-;-;5;4;4	Name=AluSx	22
chr8:56072007	A:G	RPS20	RPS20	intronic	protein_coding	NA	T;C;-;A||R;ALU;-;SINE/AluJo;intronic;RPS20;-;-;intronic;RPS20;-;-;intronic;RPS20;-;-;-;207;25;45	Name=AluJo	30
chr8:56072307	A:G	RPS20	RPS20	intronic	protein_coding	NA	T;C;-;A||R;ALU;-;SINE/AluSx1;intronic;RPS20;-;-;intronic;RPS20;-;-;intronic;RPS20;-;-;-;140;20;34	Name=AluSx1	29
chr8:56072349	A:G	RPS20	RPS20	intronic	protein_coding	NA	T;C;-;A||R;ALU;-;SINE/AluSx1;intronic;RPS20;-;-;intronic;RPS20;-;-;intronic;RPS20;-;-;-;242;22;40	Name=AluSx1	30
chr8:56072430	A:G	RPS20	RPS20	intronic	protein_coding	NA	T;C;-;A||R;ALU;-;SINE/AluSx1;intronic;RPS20;-;-;intronic;RPS20;-;-;intronic;RPS20;-;-;-;141;22;39	Name=AluSx1	30
chr8:56072440	A:G	RPS20	RPS20	intronic	protein_coding	NA	T;C;-;A||R;ALU;-;SINE/AluSx1;intronic;RPS20;-;-;intronic;RPS20;-;-;intronic;RPS20;-;-;-;77;15;29	Name=AluSx1	24
chr8:56072469	A:G	RPS20	RPS20	intronic	protein_coding	NA	T;C;-;A||R;ALU;-;SINE/AluSx1;intronic;RPS20;-;-;intronic;RPS20;-;-;intronic;RPS20;-;-;-;119;19;36	Name=AluSx1	29
chr8:58413317	A:G	UBXN2B	UBXN2B	intronic	protein_coding	NA	A;G;+;A;NONREP;-;-/-;intronic;UBXN2B;-;-;intronic;UBXN2B;-;-;intronic;UBXN2B;-;-;-;106;16;26	.	15
chr8:65729687	A:G	PDE7A	PDE7A	intronic	protein_coding	NA	T;C;-;A||R||D;ALU;-;SINE/AluSx1;intronic;PDE7A;-;-;intronic;PDE7A;-;-;intronic;PDE7A;-;-;-;503;25;42	Name=AluSx1	9
chr8:65730278	A:G	PDE7A	PDE7A	intronic	protein_coding	NEU	T;C;-;A||R||D;ALU;-;SINE/AluSp;intronic;PDE7A;-;-;intronic;PDE7A;-;-;intronic;PDE7A;-;-;-;205;23;36	Name=AluSp	4
chr8:65730279	A:G	PDE7A	PDE7A	intronic	protein_coding	NA	T;C;-;A||R||D;ALU;-;SINE/AluSp;intronic;PDE7A;-;-;intronic;PDE7A;-;-;intronic;PDE7A;-;-;-;387;26;42	Name=AluSp	12
chr8:65730283	A:G	PDE7A	PDE7A	intronic	protein_coding	NA	T;C;-;A||R||D;ALU;-;SINE/AluSp;intronic;PDE7A;-;-;intronic;PDE7A;-;-;intronic;PDE7A;-;-;-;480;26;44	Name=AluSp	14
chr8:65730286	A:G	PDE7A	PDE7A	intronic	protein_coding	NA	T;C;-;A||R||D;ALU;-;SINE/AluSp;intronic;PDE7A;-;-;intronic;PDE7A;-;-;intronic;PDE7A;-;-;-;371;26;43	Name=AluSp	9
chr8:65730780	A:G	PDE7A	PDE7A	intronic	protein_coding	OLIG	T;C;-;A||R||D;ALU;-;SINE/AluSz;intronic;PDE7A;-;-;intronic;PDE7A;-;-;intronic;PDE7A;-;-;-;387;26;37	Name=AluSz	6
chr8:65730783	A:G	PDE7A	PDE7A	intronic	protein_coding	OLIG	T;C;-;R||D;ALU;-;SINE/AluSz;intronic;PDE7A;-;-;intronic;PDE7A;-;-;intronic;PDE7A;-;-;-;385;24;33	Name=AluSz	7
chr8:65730836	A:G	PDE7A	PDE7A	intronic	protein_coding	NA	T;C;-;A||R||D;ALU;-;SINE/AluSz;intronic;PDE7A;-;-;intronic;PDE7A;-;-;intronic;PDE7A;-;-;-;316;26;35	Name=AluSz	6
chr8:65730909	A:G	PDE7A	PDE7A	intronic	protein_coding	OLIG	T;C;-;A||R||D;ALU;-;SINE/AluSz;intronic;PDE7A;-;-;intronic;PDE7A;-;-;intronic;PDE7A;-;-;-;616;30;48	Name=AluSz	15
chr8:6643339	T:C	MCPH1-AS1	MCPH1-AS1	ncRNA	lncRNA	NA	A;G;+;A||R;ALU;-;SINE/AluSx;ncRNA_intronic;CTD-2541M15.1;-;-;ncRNA_intronic;MCPH1-AS1;-;-;UTR3;MCPH1;-;-;-;1717;30;54	Name=AluSx	36
chr8:6643351	T:C	MCPH1-AS1	MCPH1-AS1	ncRNA	lncRNA	NA	A;G;+;A||R;ALU;-;SINE/AluSx;ncRNA_intronic;CTD-2541M15.1;-;-;ncRNA_intronic;MCPH1-AS1;-;-;UTR3;MCPH1;-;-;-;1752;30;55	Name=AluSx	36
chr8:6643364	T:C	MCPH1-AS1	MCPH1-AS1	ncRNA	lncRNA	NA	A;G;+;A||R;ALU;-;SINE/AluSx;ncRNA_intronic;CTD-2541M15.1;-;-;ncRNA_intronic;MCPH1-AS1;-;-;UTR3;MCPH1;-;-;-;1401;30;54	Name=AluSx	27
chr8:6643365	T:C	MCPH1-AS1	MCPH1-AS1	ncRNA	lncRNA	NA	A;G;+;A||R;ALU;-;SINE/AluSx;ncRNA_intronic;CTD-2541M15.1;-;-;ncRNA_intronic;MCPH1-AS1;-;-;UTR3;MCPH1;-;-;-;1766;30;54	Name=AluSx	36
chr8:66675203	A:G	C8orf44	C8orf44	ncRNA	lncRNA	NA	A;G;+;A||R;ALU;-;SINE/AluJr;intronic;C8orf44||C8orf44-SGK3;-;-;intronic;C8orf44||C8orf44-SGK3;-;-;intronic;C8orf44||C8orf44-SGK3;-;-;-;1091;30;54	Name=AluJr4	26
chr8:66675357	A:G	C8orf44	C8orf44	ncRNA	lncRNA	NA	A;G;+;A||R;ALU;-;SINE/AluJr;intronic;C8orf44||C8orf44-SGK3;-;-;intronic;C8orf44||C8orf44-SGK3;-;-;intronic;C8orf44||C8orf44-SGK3;-;-;-;981;30;51	Name=AluJr4	22
chr8:66675363	A:G	C8orf44	C8orf44	ncRNA	lncRNA	NA	A;G;+;A||R;ALU;-;SINE/AluJr;intronic;C8orf44||C8orf44-SGK3;-;-;intronic;C8orf44||C8orf44-SGK3;-;-;intronic;C8orf44||C8orf44-SGK3;-;-;-;970;30;51	Name=AluJr4	23
chr8:66675403	A:G	C8orf44	C8orf44	ncRNA	lncRNA	NA	A;G;+;A||R;ALU;-;SINE/AluJr;intronic;C8orf44||C8orf44-SGK3;-;-;intronic;C8orf44||C8orf44-SGK3;-;-;intronic;C8orf44||C8orf44-SGK3;-;-;-;774;30;52	Name=AluJr4	23
chr8:66678003	A:G	C8orf44	C8orf44	ncRNA	lncRNA	NA	A;G;+;A||R;ALU;-;SINE/AluSx;intronic;C8orf44||C8orf44-SGK3;-;-;intronic;C8orf44||C8orf44-SGK3;-;-;intronic;C8orf44||C8orf44-SGK3;-;-;-;1486;30;54	Name=AluSx	37
chr8:66680965	A:G	C8orf44	C8orf44	ncRNA	lncRNA	NA	A;G;+;A||R;ALU;-;SINE/AluJo;UTR3;C8orf44;-;-;UTR3;C8orf44;-;-;UTR3;C8orf44;-;-;-;629;30;54	Name=AluJo	29
chr8:66680966	A:G	C8orf44	C8orf44	ncRNA	lncRNA	NA	A;G;+;A||R;ALU;-;SINE/AluJo;UTR3;C8orf44;-;-;UTR3;C8orf44;-;-;UTR3;C8orf44;-;-;-;569;30;53	Name=AluJo	30
chr8:66680970	A:G	C8orf44	C8orf44	ncRNA	lncRNA	NEU	A;G;+;A||R;ALU;-;SINE/AluJo;UTR3;C8orf44;-;-;UTR3;C8orf44;-;-;UTR3;C8orf44;-;-;-;836;30;54	Name=AluJo	31
chr8:66681039	A:G	C8orf44	C8orf44	ncRNA	lncRNA	NA	A;G;+;A||R;ALU;-;SINE/AluJo;UTR3;C8orf44;-;-;UTR3;C8orf44;-;-;UTR3;C8orf44;-;-;-;790;30;54	Name=AluJo	18
chr8:66681062	A:G	C8orf44	C8orf44	ncRNA	lncRNA	NA	A;G;+;A||R;ALU;-;SINE/AluJo;UTR3;C8orf44;-;-;UTR3;C8orf44;-;-;UTR3;C8orf44;-;-;-;841;30;54	Name=AluJo	16
chr8:66681067	A:G	C8orf44	C8orf44	ncRNA	lncRNA	NA	A;G;+;A||R;ALU;-;SINE/AluJo;UTR3;C8orf44;-;-;UTR3;C8orf44;-;-;UTR3;C8orf44;-;-;-;1000;30;54	Name=AluJo	26
chr8:67044145	A:G	COPS5	COPS5	intronic	protein_coding	NA	T;C;-;A||R||D;ALU;-;SINE/AluSz6;intronic;COPS5;-;-;intronic;COPS5;-;-;intronic;COPS5;-;-;-;1950;30;54	Name=AluSz6	23
chr8:70575473	A:G	TRAM1	TRAM1	intronic	protein_coding	NA	T;C;-;A||R||D;ALU;-;SINE/AluJr;intronic;TRAM1;-;-;intronic;TRAM1;-;-;intronic;TRAM1;-;-;-;943;30;53	Name=AluJr	12
chr8:70576632	A:G	TRAM1	TRAM1	intronic	protein_coding	NA	T;C;-;A||R||D;ALU;-;SINE/AluJb;intronic;TRAM1;-;-;intronic;TRAM1;-;-;intronic;TRAM1;-;-;-;892;30;52	Name=AluSz6	15
chr8:73740742	A:G	STAU2	STAU2	intronic	protein_coding	NEU-GLU	T;C;-;A||R||D;ALU;-;SINE/AluSx;intronic;RP11-463D19.2||STAU2;-;-;intronic;STAU2;-;-;intronic;STAU2;-;-;-;47;17;22	Name=AluSx	15
chr8:73742447	A:G	STAU2	STAU2	intronic	protein_coding	NEU	T;C;-;A||R||D;ALU;-;SINE/AluSx;intronic;RP11-463D19.2||STAU2;-;-;intronic;STAU2;-;-;intronic;STAU2;-;-;-;27;11;14	Name=AluSx	19
chr8:73742499	A:G	STAU2	STAU2	intronic	protein_coding	NA	T;C;-;A||R||D;ALU;-;SINE/AluSx;intronic;RP11-463D19.2||STAU2;-;-;intronic;STAU2;-;-;intronic;STAU2;-;-;-;40;15;22	Name=AluSx	13
chr8:73743612	A:G	STAU2	STAU2	intronic	protein_coding	NA	T;C;-;A||R;ALU;-;SINE/AluSp;intronic;RP11-463D19.2||STAU2;-;-;intronic;STAU2;-;-;intronic;STAU2;-;-;-;26;13;15	Name=AluSp	14
chr8:73743638	A:G	STAU2	STAU2	intronic	protein_coding	NA	T;C;-;A||R||D;ALU;-;SINE/AluSp;intronic;RP11-463D19.2||STAU2;-;-;intronic;STAU2;-;-;intronic;STAU2;-;-;-;24;12;16	Name=AluSp	16
chr8:78708416	A:G	ZC2HC1A	ZC2HC1A	intronic	protein_coding	NA	A;G;+;A||R;ALU;-;SINE/AluJo;intronic;ZC2HC1A;-;-;intronic;ZC2HC1A;-;-;intronic;ZC2HC1A;-;-;-;85;12;18	Name=AluJo	17
chr8:81704286	A:G	ZFAND1	ZFAND1	intronic	protein_coding	NA	T;C;-;A||R||D;ALU;-;SINE/AluJb;intronic;ZFAND1;-;-;intronic;ZFAND1;-;-;intronic;ZFAND1;-;-;-;472;29;46	Name=AluJb	13
chr8:86473644	A:G	RMDN1	RMDN1	UTR3	protein_coding	NA	T;C;-;A||R;ALU;-;SINE/AluSz6;UTR3;RMDN1;-;-;UTR3;RMDN1;-;-;UTR3;RMDN1;-;-;-;1303;30;54	Name=AluSz6	38
chr8:86476900	A:G	RMDN1	RMDN1	intronic	protein_coding	NA	T;C;-;A||R||D;ALU;-;SINE/AluJo;intronic;RMDN1;-;-;intronic;RMDN1;-;-;intronic;RMDN1;-;-;-;707;30;53	Name=AluJo	15
chr8:94862066	A:G	INTS8	INTS8	intronic	protein_coding	NA	A;G;+;A||R||D;ALU;-;SINE/AluSz6;intronic;INTS8;-;-;intronic;INTS8;-;-;intronic;INTS8;-;-;-;110;21;29	Name=AluSz6	6
chr8:94862080	A:G	INTS8	INTS8	intronic	protein_coding	NA	A;G;+;A||R||D;ALU;-;SINE/AluSz6;intronic;INTS8;-;-;intronic;INTS8;-;-;intronic;INTS8;-;-;-;95;20;26	Name=AluSz6	4
chr8:97729189	A:G	MTDH	MTDH	UTR3	protein_coding	NA	A;G;+;A||R||D;ALU;-;SINE/AluJo;downstream;MTDH;-;-;UTR3;MTDH;-;-;UTR3;MTDH;-;-;-;2093;30;55	Name=AluJo	43
chr8:98043991	A:G	RPL30	RPL30	intronic	protein_coding	NA	T;C;-;A||R;ALU;-;SINE/AluSq2;ncRNA_exonic;KB-1208A12.3;-;-;intronic;RPL30;-;-;intronic;RPL30;-;-;-;1968;30;55	Name=AluSq2	19
chr8:1006068	A:G	DLGAP2	DLGAP2	intronic	protein_coding	NEU	A;G;+;A||R;ALU;-;SINE/AluSc5;ncRNA_intronic;ERICH1-AS1;-;-;ncRNA_intronic;ERICH1-AS1;-;-;intronic;ERICH1-AS1;-;-;-;1;1;1	Name=AluSc5	8
chr8:1006069	A:G	DLGAP2	DLGAP2	intronic	protein_coding	NEU-GLU	A;G;+;R;ALU;-;SINE/AluSc5;ncRNA_intronic;ERICH1-AS1;-;-;ncRNA_intronic;ERICH1-AS1;-;-;intronic;ERICH1-AS1;-;-;-;0;0;0	Name=AluSc5	8
chr8:1006171	A:G	DLGAP2	DLGAP2	intronic	protein_coding	NEU	A;G;+;A||R;ALU;-;SINE/AluSc5;ncRNA_intronic;ERICH1-AS1;-;-;ncRNA_intronic;ERICH1-AS1;-;-;intronic;ERICH1-AS1;-;-;-;4;2;2	Name=AluSc5	12
chr8:102357456	A:G	UBR5	UBR5	intronic	protein_coding	NA	T;C;-;A||R||D;ALU;-;SINE/AluJr4;intronic;UBR5;-;-;intronic;UBR5;-;-;intronic;UBR5;-;-;-;31;14;18	Name=AluJr4	13
chr8:102358971	A:G	UBR5	UBR5	intronic	protein_coding	NA	T;C;-;A||R||D;ALU;-;SINE/AluJb;intronic;UBR5;-;-;intronic;UBR5;-;-;intronic;UBR5;-;-;-;17;8;9	Name=AluJb	15
chr8:124492917	T:C	TATDN1	TATDN1	intronic	protein_coding	NA	A;G;+;A||R||D;REP;-;SINE/FLAM_A;intronic;TATDN1;-;-;intronic;TATDN1;-;-;intronic;TATDN1;-;-;-;1237;30;54	Name=FLAM_A	9
chr8:1285768	A:G	DLGAP2	DLGAP2	intronic	protein_coding	NA	A;G;+;A;ALU;-;SINE/AluJr;intergenic;CTD-2281E23.2||CTD-2281E23.1;-;-;intergenic;ERICH1-AS1||LOC286083;-;-;intergenic;ERICH1-AS1||LOC286083;-;-;-;6;1;3	Name=AluJo	11
chr8:1285915	A:G	DLGAP2	DLGAP2	intronic	protein_coding	NEU-GABA-GLU	A;G;+;A;ALU;-;SINE/AluJr;intergenic;CTD-2281E23.2||CTD-2281E23.1;-;-;intergenic;ERICH1-AS1||LOC286083;-;-;intergenic;ERICH1-AS1||LOC286083;-;-;-;8;1;4	Name=AluJo	15
chr8:13006814	A:G	TRMT9B	TRMT9B	intronic	protein_coding	NA	A;G;+;A||R||D;ALU;-;SINE/AluSq2;UTR3;KIAA1456;-;-;intronic;KIAA1456;-;-;intronic;KIAA1456;-;-;-;128;9;20	Name=AluSq2	24
chr8:13006903	A:G	TRMT9B	TRMT9B	intronic	protein_coding	NA	A;G;+;A||R;ALU;rs565711058;SINE/AluSq2;UTR3;KIAA1456;-;-;intronic;KIAA1456;-;-;intronic;KIAA1456;-;-;-;336;19;38	Name=AluSq2	25
chr8:13009851	A:G	TRMT9B	TRMT9B	intronic	protein_coding	NA	A;G;+;A||R;ALU;-;SINE/AluJb;intronic;KIAA1456;-;-;intronic;KIAA1456;-;-;intronic;KIAA1456;-;-;-;221;16;30	Name=AluJb	16
chr8:13009949	A:G	TRMT9B	TRMT9B	intronic	protein_coding	NEU-GLU	A;G;+;A||R;ALU;-;SINE/AluJb;intronic;KIAA1456;-;-;intronic;KIAA1456;-;-;intronic;KIAA1456;-;-;-;144;14;25	Name=AluJb	18
chr8:13009950	A:G	TRMT9B	TRMT9B	intronic	protein_coding	NEU-GLU	A;G;+;A||R;ALU;-;SINE/AluJb;intronic;KIAA1456;-;-;intronic;KIAA1456;-;-;intronic;KIAA1456;-;-;-;141;19;28	Name=AluJb	18
chr8:13009951	A:G	TRMT9B	TRMT9B	intronic	protein_coding	NEU-GLU	A;G;+;A||R;ALU;-;SINE/AluJb;intronic;KIAA1456;-;-;intronic;KIAA1456;-;-;intronic;KIAA1456;-;-;-;145;17;28	Name=AluJb	18
chr8:13012424	A:G	TRMT9B	TRMT9B	other	protein_coding	NA	A;G;+;A||R;ALU;-;SINE/AluSx;intronic;KIAA1456;-;-;UTR5;KIAA1456;-;-;UTR5;KIAA1456;-;-;-;226;19;33	Name=AluSx	8
chr8:13028741	A:G	TRMT9B	TRMT9B	UTR3	protein_coding	NA	A;G;+;A||R;ALU;-;SINE/AluSx;UTR3;KIAA1456;-;-;UTR3;KIAA1456;-;-;UTR3;KIAA1456;-;-;-;292;23;43	Name=AluSx	23
chr8:1306255	A:G	DLGAP2	DLGAP2	intronic	protein_coding	NEU-GABA-GLU	A;G;+;A||R;REP;-;LINE/L1MB3;intergenic;CTD-2281E23.1||AF067845.1;-;-;intergenic;LOC286083||DLGAP2;-;-;intergenic;LOC286083||DLGAP2;-;-;-;18;1;7	Name=L1MB3	17
chr8:1309840	A:G	DLGAP2	DLGAP2	intronic	protein_coding	NA	A;G;+;A;ALU;-;SINE/AluSx1;intergenic;CTD-2281E23.1||AF067845.1;-;-;intergenic;LOC286083||DLGAP2;-;-;intergenic;LOC286083||DLGAP2;-;-;-;3;1;1	Name=AluSx1	15
chr8:1309948	A:G	DLGAP2	DLGAP2	intronic	protein_coding	NEU-GABA-GLU	.	Name=AluSx1	16
chr8:1309980	A:G	DLGAP2	DLGAP2	intronic	protein_coding	NEU	.	Name=AluSx1	9
chr8:1310677	A:G	DLGAP2	DLGAP2	intronic	protein_coding	NA	A;G;+;A;ALU;-;SINE/AluSx1;intergenic;CTD-2281E23.1||AF067845.1;-;-;intergenic;LOC286083||DLGAP2;-;-;intergenic;LOC286083||DLGAP2;-;-;-;4;2;2	Name=AluSx1	13
chr8:1310689	A:G	DLGAP2	DLGAP2	intronic	protein_coding	NA	.	Name=AluSx1	13
chr8:1310797	A:G	DLGAP2	DLGAP2	intronic	protein_coding	NEU-GABA-GLU	A;G;+;A||R;ALU;-;SINE/AluSx1;intergenic;CTD-2281E23.1||AF067845.1;-;-;intergenic;LOC286083||DLGAP2;-;-;intergenic;LOC286083||DLGAP2;-;-;-;4;2;2	Name=AluSx1	18
chr8:140509541	T:C	CHRAC1	CHRAC1	intergenic	protein_coding	NA	T;C;-;A||R;ALU;-;SINE/AluSx1;intergenic;CTA-204B4.2||CHRAC1;-;-;intergenic;TRAPPC9||CHRAC1;-;-;intergenic;TRAPPC9||CHRAC1;-;-;-;733;30;54	Name=AluSx1	37
chr8:140509591	T:C	CHRAC1	CHRAC1	intergenic	protein_coding	NA	T;C;-;A||R;ALU;-;SINE/AluSx1;intergenic;CTA-204B4.2||CHRAC1;-;-;intergenic;TRAPPC9||CHRAC1;-;-;intergenic;TRAPPC9||CHRAC1;-;-;-;482;30;52	Name=AluSx1	27
chr8:140509689	T:C	CHRAC1	CHRAC1	intergenic	protein_coding	OLIG	T;C;-;A||R;ALU;-;SINE/AluSx1;intergenic;CTA-204B4.2||CHRAC1;-;-;intergenic;TRAPPC9||CHRAC1;-;-;intergenic;TRAPPC9||CHRAC1;-;-;-;874;30;53	Name=AluSx1	37
chr8:140510147	T:C	CHRAC1	CHRAC1	intergenic	protein_coding	NA	T;C;-;A||R;ALU;-;SINE/AluSc5;intergenic;CTA-204B4.2||CHRAC1;-;-;intergenic;TRAPPC9||CHRAC1;-;-;intergenic;TRAPPC9||CHRAC1;-;-;-;830;29;51	Name=AluSc5	36
chr8:140878343	A:G	PTK2	PTK2	intronic	protein_coding	NA	T;C;-;A||R;ALU;-;SINE/AluJb;intronic;PTK2;-;-;intronic;PTK2;-;-;intronic;PTK2;-;-;-;135;25;45	Name=AluJb	17
chr8:141141963	A:G	DENND3	DENND3	intronic	protein_coding	NA	A;G;+;A||R||D;ALU;-;SINE/AluJo;intronic;DENND3;-;-;intronic;DENND3;-;-;UTR3;DENND3;-;-;-;998;30;52	Name=AluJo	26
chr8:142660498	A:G	JRK	JRK	UTR3	protein_coding	NEU	T;C;-;A||R||D;ALU;-;SINE/AluJr;ncRNA_exonic;JRK;-;-;UTR3;JRK;-;-;ncRNA_exonic;JH8;-;-;-;1296;30;53	Name=AluJr	30
chr8:143253164	A:G	ZFP41	ZFP41	UTR3	protein_coding	NA	.	.	9
chr8:144540280	A:G	ARHGAP39	ARHGAP39	intronic	protein_coding	NA	T;C;-;A||R||D;ALU;-;SINE/AluJr4;intronic;ARHGAP39;-;-;intronic;ARHGAP39;-;-;intronic;ARHGAP39;-;-;-;375;20;40	Name=AluJr4	22
chr8:144808454	T:C	ZNF517	ZNF517	UTR3	protein_coding	NA	.	.	33
chr8:144974933	A:G	ZNF252P	ZNF252P	ncRNA	lncRNA	NA	T;C;-;A||R;ALU;-;SINE/AluSc;ncRNA_exonic;ZNF252P;-;-;ncRNA_exonic;ZNF252P;-;-;UTR3;ZNF252P;-;-;-;1356;30;55	Name=AluSc	43
chr8:15754624	A:G	TUSC3	TUSC3	intronic	protein_coding	NA	A;G;+;A||R;NONREP;-;-/-;intronic;TUSC3;-;-;intronic;TUSC3;-;-;intronic;TUSC3;-;-;-;38;13;16	.	11
chr8:1681551	A:G	DLGAP2	DLGAP2	intronic	protein_coding	NEU-GABA-GLU	A;G;+;A||R;ALU;-;SINE/AluJb;intronic;DLGAP2;-;-;intronic;DLGAP2;-;-;intronic;DLGAP2;-;-;-;19;5;6	Name=AluJb	11
chr8:1681559	A:G	DLGAP2	DLGAP2	intronic	protein_coding	NEU-GABA-GLU	A;G;+;A||R;ALU;-;SINE/AluJb;intronic;DLGAP2;-;-;intronic;DLGAP2;-;-;intronic;DLGAP2;-;-;-;16;5;5	Name=AluJb	11
chr8:19824402	A:G	INTS10	INTS10	intronic	protein_coding	NA	A;G;+;A||R;ALU;-;SINE/AluSz;intronic;INTS10;-;-;intronic;INTS10;-;-;intronic;INTS10;-;-;-;139;21;30	Name=AluSz	17
chr8:22034898	A:G	NPM2	NPM2	intronic	protein_coding	NA	A;G;+;A||R||D;ALU;-;SINE/AluSz;intronic;NPM2;-;-;intronic;NPM2;-;-;intronic;NPM2;-;-;-;307;18;29	Name=AluSz	23
chr8:22034962	A:G	NPM2	NPM2	intronic	protein_coding	NA	A;G;+;A||R||D;ALU;-;SINE/AluSz;intronic;NPM2;-;-;intronic;NPM2;-;-;intronic;NPM2;-;-;-;190;14;25	Name=AluSz	15
chr8:22034986	A:G	NPM2	NPM2	intronic	protein_coding	NEU-GABA-GLU	A;G;+;A||R||D;ALU;-;SINE/AluSz;intronic;NPM2;-;-;intronic;NPM2;-;-;intronic;NPM2;-;-;-;315;20;32	Name=AluSz	27
chr8:22035338	A:G	NPM2	NPM2	intronic	protein_coding	NA	A;G;+;A||R||D;ALU;-;SINE/AluJr;intronic;NPM2;-;-;intronic;NPM2;-;-;intronic;NPM2;-;-;-;339;22;35	Name=AluJr	27
chr8:22035403	A:G	NPM2	NPM2	intronic	protein_coding	NEU-GABA-GLU	A;G;+;A||R||D;ALU;-;SINE/AluJr;intronic;NPM2;-;-;intronic;NPM2;-;-;intronic;NPM2;-;-;-;353;18;29	Name=AluJr	25
chr8:22035440	A:G	NPM2	NPM2	intronic	protein_coding	NEU-GLU	A;G;+;A||R||D;ALU;-;SINE/AluJr;intronic;NPM2;-;-;intronic;NPM2;-;-;intronic;NPM2;-;-;-;268;16;29	Name=AluJr	17
chr8:22035508	A:G	NPM2	NPM2	intronic	protein_coding	NA	A;G;+;A||R;ALU;-;SINE/AluJr;intronic;NPM2;-;-;intronic;NPM2;-;-;intronic;NPM2;-;-;-;251;13;25	Name=AluJr	25
chr8:22036128	A:G	NPM2	NPM2	intronic	protein_coding	NEU-GABA-GLU	A;G;+;A||R;ALU;-;SINE/AluJb;intronic;NPM2;-;-;intronic;NPM2;-;-;intronic;NPM2;-;-;-;155;11;22	Name=AluJb	15
chr8:22036142	A:G	NPM2	NPM2	intronic	protein_coding	NEU-GABA-GLU	A;G;+;A||R;ALU;-;SINE/AluJb;intronic;NPM2;-;-;intronic;NPM2;-;-;intronic;NPM2;-;-;-;212;13;25	Name=AluJb	18
chr8:28567215	A:G	FZD3	FZD3	UTR3	protein_coding	NA	A;G;+;R;ALU;-;SINE/AluSz;UTR3;FZD3;-;-;UTR3;FZD3;-;-;UTR3;FZD3;-;-;-;124;20;31	Name=AluSz	28
chr8:28567380	A:G	FZD3	FZD3	UTR3	protein_coding	NA	A;G;+;A||R;ALU;-;SINE/AluSz;UTR3;FZD3;-;-;UTR3;FZD3;-;-;UTR3;FZD3;-;-;-;151;21;37	Name=AluSz	28
chr8:30186256	A:G	DCTN6	DCTN6	intergenic	protein_coding	NA	A;G;+;A||R;ALU;-;SINE/AluSx;intergenic;DCTN6||RP11-51J9.6;-;-;ncRNA_intronic;MIR548O2;-;-;ncRNA_intronic;MIR548O2;-;-;-;125;14;30	Name=AluSx	27
chr8:30186367	A:G	DCTN6	DCTN6	intergenic	protein_coding	NA	A;G;+;A||R;ALU;-;SINE/AluSx;intergenic;DCTN6||RP11-51J9.6;-;-;ncRNA_intronic;MIR548O2;-;-;ncRNA_intronic;MIR548O2;-;-;-;195;24;41	Name=AluSx	29
chr8:30187298	A:G	DCTN6	DCTN6	intergenic	protein_coding	NA	A;G;+;A||R;ALU;-;SINE/AluSx1;intergenic;DCTN6||RP11-51J9.6;-;-;ncRNA_intronic;MIR548O2;-;-;ncRNA_intronic;MIR548O2;-;-;-;10;5;5	Name=AluSx1	22
chr8:30187299	A:G	DCTN6	DCTN6	intergenic	protein_coding	NA	A;G;+;A||R;ALU;-;SINE/AluSx1;intergenic;DCTN6||RP11-51J9.6;-;-;ncRNA_intronic;MIR548O2;-;-;ncRNA_intronic;MIR548O2;-;-;-;10;5;5	Name=AluSx1	22
chr8:30187300	A:G	DCTN6	DCTN6	intergenic	protein_coding	NA	A;G;+;A||R;ALU;-;SINE/AluSx1;intergenic;DCTN6||RP11-51J9.6;-;-;ncRNA_intronic;MIR548O2;-;-;ncRNA_intronic;MIR548O2;-;-;-;8;5;5	Name=AluSx1	22
chr8:30187301	A:G	DCTN6	DCTN6	intergenic	protein_coding	NA	A;G;+;A;ALU;-;SINE/AluSx1;intergenic;DCTN6||RP11-51J9.6;-;-;ncRNA_intronic;MIR548O2;-;-;ncRNA_intronic;MIR548O2;-;-;-;6;4;4	Name=AluSx1	21
chr8:30188818	A:G	DCTN6	DCTN6	intergenic	protein_coding	NA	A;G;+;A||R||D;ALU;-;SINE/AluJo;intergenic;DCTN6||RP11-51J9.6;-;-;ncRNA_intronic;MIR548O2;-;-;ncRNA_intronic;MIR548O2;-;-;-;348;24;45	Name=AluJo	34
chr8:30679049	A:G	GSR	GSR	UTR3	protein_coding	NA	T;C;-;A||R||D;ALU;-;SINE/AluSp;UTR3;GSR;-;-;UTR3;GSR;-;-;UTR3;GSR;-;-;-;1954;30;55	Name=AluSp	41
chr8:31002576	A:G	PURG	PURG	intronic	protein_coding	NA	T;C;-;A;ALU;-;SINE/AluSx1;intronic;PURG;-;-;intronic;PURG;-;-;intronic;PURG;-;-;-;24;4;8	Name=AluSx1	20
chr8:31002586	A:G	PURG	PURG	intronic	protein_coding	NEU-GLU	T;C;-;A||R;ALU;-;SINE/AluSx1;intronic;PURG;-;-;intronic;PURG;-;-;intronic;PURG;-;-;-;16;4;7	Name=AluSx1	19
chr8:31002622	A:G	PURG	PURG	intronic	protein_coding	NEU	T;C;-;A||R;ALU;-;SINE/AluSx1;intronic;PURG;-;-;intronic;PURG;-;-;intronic;PURG;-;-;-;16;5;8	Name=AluSx1	18
chr8:31009168	A:G	PURG	PURG	intronic	protein_coding	NA	T;C;-;A||R;ALU;-;SINE/AluSx;intronic;PURG;-;-;intronic;PURG;-;-;intronic;PURG;-;-;-;11;2;3	Name=AluSz	20
chr8:31019471	A:G	PURG	PURG	intronic	protein_coding	NEU	T;C;-;R;ALU;-;SINE/AluSx1;intronic;PURG;-;-;intronic;PURG;-;-;intronic;PURG;-;-;-;0;0;0	Name=AluSx1	20
chr8:31690188	A:G	NRG1	NRG1	intronic	protein_coding	NA	.	Name=THE1C	9
chr8:31690194	A:G	NRG1	NRG1	intronic	protein_coding	NA	.	Name=THE1C	9
chr8:31690195	A:G	NRG1	NRG1	intronic	protein_coding	NA	.	Name=THE1C	8
chr8:31690259	A:G	NRG1	NRG1	intronic	protein_coding	NA	.	Name=THE1C	6
chr8:38264208	A:G	PLPP5	PLPP5	UTR3	protein_coding	NA	T;C;-;R||D;ALU;-;SINE/AluSx;UTR3;PPAPDC1B;-;-;UTR3;PLPP5;-;-;UTR3;PPAPDC1B;-;-;-;1343;30;53	Name=AluSx1	19
chr8:38264324	A:G	PLPP5	PLPP5	UTR3	protein_coding	NA	T;C;-;A||R;ALU;-;SINE/AluSx;UTR3;PPAPDC1B;-;-;UTR3;PLPP5;-;-;UTR3;PPAPDC1B;-;-;-;1097;30;53	Name=AluSx1	11
chr8:39020135	A:G	ADAM9	ADAM9	intronic	protein_coding	NA	A;G;+;A||R;ALU;-;SINE/AluY;intronic;ADAM9;-;-;intronic;ADAM9;-;-;intronic;ADAM9;-;-;-;5;4;4	Name=AluY	5
chr8:39020138	A:G	ADAM9	ADAM9	intronic	protein_coding	NA	A;G;+;A||R||D;ALU;-;SINE/AluY;intronic;ADAM9;-;-;intronic;ADAM9;-;-;intronic;ADAM9;-;-;-;73;16;21	Name=AluY	10
chr8:41616358	A:G	GPAT4	GPAT4	intronic	protein_coding	NA	A;G;+;A||R||D;ALU;-;SINE/AluJb;ncRNA_intronic;RP11-360L9.8;-;-;intronic;GPAT4;-;-;intronic;AGPAT6;-;-;-;1531;30;55	Name=AluJb	10
chr8:42530854	A:G	SLC20A2	SLC20A2	intronic	protein_coding	NA	T;C;-;A||R;ALU;-;SINE/AluSx1;intronic;SLC20A2;-;-;intronic;SLC20A2;-;-;intronic;SLC20A2;-;-;-;1040;30;53	Name=AluSx1	30
chr8:42530880	A:G	SLC20A2	SLC20A2	intronic	protein_coding	NA	T;C;-;A||R;ALU;-;SINE/AluSx1;intronic;SLC20A2;-;-;intronic;SLC20A2;-;-;intronic;SLC20A2;-;-;-;746;30;53	Name=AluSx1	24
chr8:42531895	A:G	SLC20A2	SLC20A2	intronic	protein_coding	NA	T;C;-;A||R||D;ALU;-;SINE/AluSc8;intronic;SLC20A2;-;-;intronic;SLC20A2;-;-;intronic;SLC20A2;-;-;-;1285;30;54	Name=AluSc8	34
chr8:42533827	A:G	SLC20A2	SLC20A2	intronic	protein_coding	NA	T;C;-;A||R||D;ALU;-;SINE/AluSg;intronic;SLC20A2;-;-;intronic;SLC20A2;-;-;intronic;SLC20A2;-;-;-;9;5;5	Name=AluSg	29
chr8:43020567	A:G	HOOK3	HOOK3	UTR3	protein_coding	NA	A;G;+;A||R||D;ALU;-;SINE/AluSz;UTR3;HOOK3;-;-;UTR3;HOOK3;-;-;UTR3;HOOK3;-;-;-;574;30;53	Name=AluSz	27
chr8:43020593	A:G	HOOK3	HOOK3	UTR3	protein_coding	NA	A;G;+;A||R||D;ALU;-;SINE/AluSz;UTR3;HOOK3;-;-;UTR3;HOOK3;-;-;UTR3;HOOK3;-;-;-;696;29;49	Name=AluSz	28
chr8:43020845	A:G	HOOK3	HOOK3	UTR3	protein_coding	NA	A;G;+;A||R||D;ALU;-;SINE/AluSq2;UTR3;HOOK3;-;-;UTR3;HOOK3;-;-;UTR3;HOOK3;-;-;-;1339;30;55	Name=AluSq2	33
chr8:43020939	A:G	HOOK3	HOOK3	UTR3	protein_coding	NA	A;G;+;A||R||D;ALU;-;SINE/AluSq2;UTR3;HOOK3;-;-;UTR3;HOOK3;-;-;UTR3;HOOK3;-;-;-;13;6;6	Name=AluSq2	28
chr8:43021512	A:G	HOOK3	HOOK3	UTR3	protein_coding	NA	A;G;+;A||R;ALU;-;SINE/AluSg;UTR3;HOOK3;-;-;UTR3;HOOK3;-;-;UTR3;HOOK3;-;-;-;653;29;50	Name=AluSg	28
chr8:43023527	A:G	HOOK3	HOOK3	UTR3	protein_coding	NA	A;G;+;A||R;ALU;-;SINE/AluSx1;UTR3;HOOK3;-;-;UTR3;HOOK3;-;-;UTR3;HOOK3;-;-;-;735;29;52	Name=AluSq	31
chr8:43026991	A:G	HOOK3	HOOK3	UTR3	protein_coding	NA	A;G;+;A||R||D;ALU;-;SINE/AluSq;UTR3;HOOK3;-;-;UTR3;HOOK3;-;-;UTR3;HOOK3;-;-;-;965;30;54	Name=AluSq	33
chr8:43177443	A:G	HGSNAT	HGSNAT	intronic	protein_coding	NA	A;G;+;A||R;ALU;-;SINE/AluY;intronic;HGSNAT;-;-;intronic;HGSNAT;-;-;intronic;HGSNAT;-;-;-;287;30;45	Name=AluY	15
chr8:43177451	A:G	HGSNAT	HGSNAT	intronic	protein_coding	NA	A;G;+;A||R||D;ALU;-;SINE/AluY;intronic;HGSNAT;-;-;intronic;HGSNAT;-;-;intronic;HGSNAT;-;-;-;387;30;46	Name=AluY	16
chr8:51837814	A:G	PCMTD1	PCMTD1	intronic	protein_coding	NA	T;C;-;A||R||D;ALU;-;SINE/AluSx3;intronic;PCMTD1;-;-;intronic;PCMTD1;-;-;intronic;PCMTD1;-;-;-;185;27;38	Name=AluSx3	15
chr8:51837848	A:G	PCMTD1	PCMTD1	intronic	protein_coding	NA	T;C;-;A||R||D;ALU;-;SINE/AluSx3;intronic;PCMTD1;-;-;intronic;PCMTD1;-;-;intronic;PCMTD1;-;-;-;153;25;36	Name=AluSx3	16
chr8:51838269	A:G	PCMTD1	PCMTD1	intronic	protein_coding	NA	T;C;-;A||R||D;ALU;-;SINE/AluJr;intronic;PCMTD1;-;-;intronic;PCMTD1;-;-;intronic;PCMTD1;-;-;-;346;28;42	Name=AluJr	23
chr8:51838299	A:G	PCMTD1	PCMTD1	intronic	protein_coding	NA	T;C;-;A||R;ALU;-;SINE/AluJr;intronic;PCMTD1;-;-;intronic;PCMTD1;-;-;intronic;PCMTD1;-;-;-;208;20;29	Name=AluJr	20
chr8:51857909	A:G	PCMTD1	PCMTD1	intronic	protein_coding	NA	T;C;-;A||R;ALU;-;SINE/AluJb;intronic;PCMTD1;-;-;intronic;PCMTD1;-;-;intronic;PCMTD1;-;-;-;259;26;37	Name=AluJb	17
chr8:52709739	A:G	RB1CC1	RB1CC1	intronic	protein_coding	NA	T;C;-;A||R;ALU;-;SINE/AluSz;intronic;RB1CC1;-;-;intronic;RB1CC1;-;-;intronic;RB1CC1;-;-;-;24;10;12	Name=AluSz	15
chr8:52709740	A:G	RB1CC1	RB1CC1	intronic	protein_coding	NA	T;C;-;A||R;ALU;-;SINE/AluSz;intronic;RB1CC1;-;-;intronic;RB1CC1;-;-;intronic;RB1CC1;-;-;-;19;10;11	Name=AluSz	14
chr8:55824991	A:G	TGS1	TGS1	UTR3	protein_coding	NA	A;G;+;A||R;ALU;-;SINE/AluJb;UTR3;TGS1;-;-;UTR3;TGS1;-;-;UTR3;TGS1;-;-;-;1266;30;55	Name=AluJb	12
chr8:56067512	A:G	RPS20	RPS20	UTR3	protein_coding	NA	T;C;-;A||R;ALU;-;SINE/AluY;UTR3;RPS20;-;-;downstream;RPS20;-;-;downstream;RPS20;-;-;-;633;29;51	Name=AluY	36
chr8:56068355	A:G	RPS20	RPS20	UTR3	protein_coding	NA	T;C;-;A||R;ALU;-;SINE/AluSz6;UTR3;RPS20;-;-;UTR3;RPS20;-;-;UTR3;RPS20;-;-;-;390;29;51	Name=AluSz6	32
chr8:58418118	A:G	UBXN2B	UBXN2B	intronic	protein_coding	NA	A;G;+;A||R;ALU;-;SINE/AluSz6;intronic;UBXN2B;-;-;intronic;UBXN2B;-;-;intronic;UBXN2B;-;-;-;23;3;3	Name=AluSz6	11
chr8:58419687	A:G	UBXN2B	UBXN2B	intronic	protein_coding	NA	A;G;+;A||R;NONREP;-;-/-;intronic;UBXN2B;-;-;intronic;UBXN2B;-;-;intronic;UBXN2B;-;-;-;23;8;11	.	16
chr8:58428454	A:G	UBXN2B	UBXN2B	intronic	protein_coding	NA	A;G;+;A||R;NONREP;-;-/-;intronic;UBXN2B;-;-;intronic;UBXN2B;-;-;intronic;UBXN2B;-;-;-;33;8;11	.	15
chr8:58428515	A:G	UBXN2B	UBXN2B	intronic	protein_coding	NA	A;G;+;A||R;NONREP;-;-/-;intronic;UBXN2B;-;-;intronic;UBXN2B;-;-;intronic;UBXN2B;-;-;-;56;13;15	.	16
chr8:65736550	A:G	PDE7A	PDE7A	intronic	protein_coding	NA	T;C;-;A||R||D;ALU;-;SINE/AluJr;intronic;PDE7A;-;-;intronic;PDE7A;-;-;intronic;PDE7A;-;-;-;180;21;26	Name=AluJr	4
chr8:65736656	A:G	PDE7A	PDE7A	intronic	protein_coding	OLIG	T;C;-;A||R||D;ALU;-;SINE/AluJr;intronic;PDE7A;-;-;intronic;PDE7A;-;-;intronic;PDE7A;-;-;-;217;20;26	Name=AluJr	6
chr8:6644175	T:C	MCPH1-AS1	MCPH1-AS1	ncRNA	lncRNA	NA	A;G;+;A||R||D;ALU;rs529915468;SINE/AluSz;ncRNA_intronic;CTD-2541M15.1;-;-;ncRNA_intronic;MCPH1-AS1;-;-;downstream;MCPH1;-;-;-;763;30;55	Name=AluSz	6
chr8:66672435	A:G	C8orf44	C8orf44	ncRNA	lncRNA	MGAS	A;G;+;A||R;ALU;-;SINE/AluSz;intronic;C8orf44||C8orf44-SGK3;-;-;intronic;C8orf44||C8orf44-SGK3;-;-;intronic;C8orf44||C8orf44-SGK3;-;-;-;541;30;48	Name=AluSz	23
chr8:66675260	A:G	C8orf44	C8orf44	ncRNA	lncRNA	NA	A;G;+;A||R;ALU;-;SINE/AluJr;intronic;C8orf44||C8orf44-SGK3;-;-;intronic;C8orf44||C8orf44-SGK3;-;-;intronic;C8orf44||C8orf44-SGK3;-;-;-;828;30;52	Name=AluJr4	24
chr8:66675371	A:G	C8orf44	C8orf44	ncRNA	lncRNA	NA	A;G;+;A||R;ALU;-;SINE/AluJr;intronic;C8orf44||C8orf44-SGK3;-;-;intronic;C8orf44||C8orf44-SGK3;-;-;intronic;C8orf44||C8orf44-SGK3;-;-;-;769;30;52	Name=AluJr4	23
chr8:66678002	A:G	C8orf44	C8orf44	ncRNA	lncRNA	NA	A;G;+;A||R;ALU;-;SINE/AluSx;intronic;C8orf44||C8orf44-SGK3;-;-;intronic;C8orf44||C8orf44-SGK3;-;-;intronic;C8orf44||C8orf44-SGK3;-;-;-;855;30;53	Name=AluSx	34
chr8:67044724	A:G	COPS5	COPS5	intronic	protein_coding	NA	T;C;-;A||R;ALU;-;SINE/AluSq2;intronic;COPS5;-;-;intronic;COPS5;-;-;intronic;COPS5;-;-;-;643;29;51	Name=AluSq2	8
chr8:73742448	A:G	STAU2	STAU2	intronic	protein_coding	NEU	T;C;-;A||R||D;ALU;-;SINE/AluSx;intronic;RP11-463D19.2||STAU2;-;-;intronic;STAU2;-;-;intronic;STAU2;-;-;-;26;9;12	Name=AluSx	18
chr8:73743611	A:G	STAU2	STAU2	intronic	protein_coding	NA	T;C;-;R||D;ALU;-;SINE/AluSp;intronic;RP11-463D19.2||STAU2;-;-;intronic;STAU2;-;-;intronic;STAU2;-;-;-;15;11;11	Name=AluSp	13
chr8:94868788	A:G	INTS8	INTS8	intronic	protein_coding	NA	A;G;+;A||R||D;ALU;-;SINE/AluSz6;intronic;INTS8;-;-;intronic;INTS8;-;-;intronic;INTS8;-;-;-;520;29;51	Name=AluSz	14
chr8:98044109	A:G	RPL30	RPL30	intronic	protein_coding	NA	T;C;-;A||R;ALU;-;SINE/AluSq2;ncRNA_exonic;KB-1208A12.3;-;-;intronic;RPL30;-;-;intronic;RPL30;-;-;-;1736;30;54	Name=AluSq2	21
chr8:102347793	A:G	UBR5	UBR5	intronic	protein_coding	NA	T;C;-;A||R||D;ALU;-;SINE/AluSx;intronic;UBR5;-;-;intronic;UBR5;-;-;intronic;UBR5;-;-;-;3;2;2	Name=AluSx	19
chr8:13022970	A:G	TRMT9B	TRMT9B	UTR3	protein_coding	NEU-GABA-GLU	A;G;+;A||R;ALU;-;SINE/AluJo;UTR3;KIAA1456;-;-;UTR3;KIAA1456;-;-;UTR3;KIAA1456;-;-;-;506;25;45	Name=AluJo	22
chr8:130354025	A:G	ASAP1	ASAP1	intronic	protein_coding	MGAS	T;C;-;A||R||D;ALU;-;SINE/AluY;intronic;ASAP1;-;-;intronic;ASAP1;-;-;intronic;ASAP1;-;-;-;18;8;8	Name=AluYm1	14
chr8:140510139	T:C	CHRAC1	CHRAC1	intergenic	protein_coding	NA	T;C;-;A||R;ALU;-;SINE/AluSc5;intergenic;CTA-204B4.2||CHRAC1;-;-;intergenic;TRAPPC9||CHRAC1;-;-;intergenic;TRAPPC9||CHRAC1;-;-;-;943;30;54	Name=AluSc5	37
chr8:144753080	A:G	ZNF251	ZNF251	intronic	protein_coding	NA	T;C;-;A||R;ALU;-;SINE/AluJb;intronic;ZNF251;-;-;intronic;ZNF251;-;-;intronic;ZNF251;-;-;-;205;25;44	Name=AluJb	16
chr8:1781182	A:G	CLN8	CLN8	UTR3	protein_coding	NA	A;G;+;A||R||D;ALU;-;SINE/AluSz;UTR3;CLN8;-;-;UTR3;CLN8;-;-;UTR3;CLN8;-;-;-;457;28;51	Name=AluSz	23
chr8:30678629	A:G	GSR	GSR	UTR3	protein_coding	NA	T;C;-;A||R||D;ALU;-;SINE/AluJb;UTR3;GSR;-;-;UTR3;GSR;-;-;UTR3;GSR;-;-;-;1973;30;54	Name=AluJb	41
chr8:30678893	A:G	GSR	GSR	UTR3	protein_coding	NA	T;C;-;A||R||D;ALU;-;SINE/AluSp;UTR3;GSR;-;-;UTR3;GSR;-;-;UTR3;GSR;-;-;-;1988;30;55	Name=AluSp	41
chr8:30678933	A:G	GSR	GSR	UTR3	protein_coding	NA	T;C;-;A||R;ALU;-;SINE/AluSp;UTR3;GSR;-;-;UTR3;GSR;-;-;UTR3;GSR;-;-;-;1691;30;54	Name=AluSp	39
chr8:38247381	A:G	DDHD2	DDHD2	intronic	protein_coding	NA	A;G;+;A||R||D;ALU;-;SINE/AluSg;UTR5;DDHD2;-;-;intronic;DDHD2;-;-;UTR5;DDHD2;-;-;-;446;30;52	Name=AluSg	18
chr8:41966293	A:G	KAT6A	KAT6A	intronic	protein_coding	NA	T;C;-;A||R||D;REP;-;DNA/MER44A;intronic;KAT6A;-;-;intronic;KAT6A;-;-;intronic;KAT6A;-;-;-;39;12;15	Name=MER44A	16
chr8:43020872	A:G	HOOK3	HOOK3	UTR3	protein_coding	NA	A;G;+;A||R||D;ALU;-;SINE/AluSq2;UTR3;HOOK3;-;-;UTR3;HOOK3;-;-;UTR3;HOOK3;-;-;-;1387;30;55	Name=AluSq2	36
chr8:51880516	A:G	PCMTD1	PCMTD1	intronic	protein_coding	NA	T;C;-;A||R||D;NONREP;-;-/-;intronic;PCMTD1;-;-;intronic;PCMTD1;-;-;intronic;PCMTD1;-;-;-;21;11;12	.	21
chr8:51891297	A:G	PCMTD1	PCMTD1	intronic	protein_coding	NA	T;C;-;A||R;ALU;-;SINE/AluJb;intronic;PCMTD1;-;-;intronic;PCMTD1;-;-;intronic;PCMTD1;-;-;-;12;6;7	Name=AluJb	16
chr8:52709678	A:G	RB1CC1	RB1CC1	intronic	protein_coding	NA	T;C;-;A||R;ALU;-;SINE/AluSz;intronic;RB1CC1;-;-;intronic;RB1CC1;-;-;intronic;RB1CC1;-;-;-;18;9;12	Name=AluSz	15
chr8:56067443	A:G	RPS20	RPS20	UTR3	protein_coding	NA	T;C;-;A||R;ALU;-;SINE/AluY;UTR3;RPS20;-;-;downstream;RPS20;-;-;downstream;RPS20;-;-;-;797;30;54	Name=AluY	31
chr8:56072386	A:G	RPS20	RPS20	intronic	protein_coding	NA	T;C;-;A||R;ALU;-;SINE/AluSx1;intronic;RPS20;-;-;intronic;RPS20;-;-;intronic;RPS20;-;-;-;98;21;35	Name=AluSx1	22
chr8:65730349	A:G	PDE7A	PDE7A	intronic	protein_coding	NA	T;C;-;A||R||D;ALU;-;SINE/AluSp;intronic;PDE7A;-;-;intronic;PDE7A;-;-;intronic;PDE7A;-;-;-;237;25;38	Name=AluSp	3
chr8:70576695	A:G	TRAM1	TRAM1	intronic	protein_coding	NA	T;C;-;A||R;REP;-;LTR/MER52A;intronic;TRAM1;-;-;intronic;TRAM1;-;-;intronic;TRAM1;-;-;-;707;30;48	Name=MER52A	14
chr8:97729059	A:G	MTDH	MTDH	UTR3	protein_coding	NA	A;G;+;A||R||D;ALU;-;SINE/AluJo;downstream;MTDH;-;-;UTR3;MTDH;-;-;UTR3;MTDH;-;-;-;1079;30;53	Name=AluJo	40
chr8:97729162	A:G	MTDH	MTDH	UTR3	protein_coding	NA	A;G;+;A||R||D;ALU;-;SINE/AluJo;downstream;MTDH;-;-;UTR3;MTDH;-;-;UTR3;MTDH;-;-;-;1923;30;55	Name=AluJo	43
chr8:98044053	A:G	RPL30	RPL30	intronic	protein_coding	NA	T;C;-;A||R;ALU;-;SINE/AluSq2;ncRNA_exonic;KB-1208A12.3;-;-;intronic;RPL30;-;-;intronic;RPL30;-;-;-;1504;30;53	Name=AluSq2	16
chr8:99885382	A:G	COX6C	COX6C	intronic	protein_coding	NA	T;C;-;A||R||D;REP;-;DNA/MER44A;intronic;COX6C;-;-;intronic;COX6C;-;-;intronic;COX6C;-;-;-;66;22;24	Name=MER44A	9
chr8:99885422	A:G	COX6C	COX6C	intronic	protein_coding	NA	T;C;-;A||R||D;REP;-;DNA/MER44A;intronic;COX6C;-;-;intronic;COX6C;-;-;intronic;COX6C;-;-;-;126;25;34	Name=MER44A	9
chr8:100713719	A:G	PABPC1	PABPC1	intronic	protein_coding	MGAS	T;C;-;A||R||D;ALU;-;SINE/AluJr4;intronic;PABPC1;-;-;intronic;PABPC1;-;-;intronic;PABPC1;-;-;-;1284;30;48	Name=AluJr4	15
chr8:102407294	A:G	UBR5	UBR5	intronic	protein_coding	NA	T;C;-;A||R||D;ALU;-;SINE/AluSx1;intronic;UBR5;-;-;intronic;UBR5;-;-;intronic;UBR5;-;-;-;10;6;6	Name=AluSx1	12
chr8:102407298	A:G	UBR5	UBR5	intronic	protein_coding	MGAS	T;C;-;A||R||D;ALU;-;SINE/AluSx1;intronic;UBR5;-;-;intronic;UBR5;-;-;intronic;UBR5;-;-;-;3;2;2	Name=AluSx1	9
chr8:115556999	A:G	TRPS1	TRPS1	intronic	protein_coding	NA	T;C;-;A||D;REP;-;LTR/THE1B;intronic;TRPS1;-;-;intronic;TRPS1;-;-;intronic;TRPS1;-;-;-;18;9;9	Name=THE1B	18
chr8:13006798	A:G	TRMT9B	TRMT9B	intronic	protein_coding	NA	A;G;+;A||R||D;ALU;-;SINE/AluSq2;UTR3;KIAA1456;-;-;intronic;KIAA1456;-;-;intronic;KIAA1456;-;-;-;206;17;32	Name=AluSq2	23
chr8:13012525	A:G	TRMT9B	TRMT9B	other	protein_coding	NA	A;G;+;A||R;ALU;-;SINE/AluSx;intronic;KIAA1456;-;-;UTR5;KIAA1456;-;-;UTR5;KIAA1456;-;-;-;356;25;44	Name=AluSx	17
chr8:13028715	A:G	TRMT9B	TRMT9B	UTR3	protein_coding	NA	A;G;+;A||R;ALU;-;SINE/AluSx;UTR3;KIAA1456;-;-;UTR3;KIAA1456;-;-;UTR3;KIAA1456;-;-;-;348;21;42	Name=AluSx	28
chr8:13028742	A:G	TRMT9B	TRMT9B	UTR3	protein_coding	NA	A;G;+;A||R;ALU;-;SINE/AluSx;UTR3;KIAA1456;-;-;UTR3;KIAA1456;-;-;UTR3;KIAA1456;-;-;-;276;24;43	Name=AluSx	27
chr8:140670335	A:G	PTK2	PTK2	intronic	protein_coding	OLIG	T;C;-;A||R||D;ALU;-;SINE/AluSx;intronic;PTK2;-;-;intronic;PTK2;-;-;intronic;PTK2;-;-;-;206;21;36	Name=AluSx	31
chr8:140670373	A:G	PTK2	PTK2	intronic	protein_coding	OLIG	T;C;-;R||D;ALU;-;SINE/AluSx;intronic;PTK2;-;-;intronic;PTK2;-;-;intronic;PTK2;-;-;-;116;16;28	Name=AluSx	23
chr8:140671425	A:G	PTK2	PTK2	intronic	protein_coding	OLIG	T;C;-;A||R;ALU;-;SINE/AluSz6;intronic;PTK2;-;-;intronic;PTK2;-;-;intronic;PTK2;-;-;-;150;20;33	Name=AluSz6	27
chr8:140759409	A:G	PTK2	PTK2	intronic	protein_coding	NA	T;C;-;A||R;ALU;-;SINE/AluJb;intronic;PTK2;-;-;intronic;PTK2;-;-;intronic;PTK2;-;-;-;12;5;7	Name=AluJb	22
chr8:140863357	A:G	PTK2	PTK2	intronic	protein_coding	NA	T;C;-;A||R;REP;-;LINE/L2c;intronic;PTK2;-;-;intronic;PTK2;-;-;intronic;PTK2;-;-;-;14;7;8	Name=L2c	16
chr8:140890775	T:C	PTK2	PTK2	intronic	protein_coding	NA	.	.	20
chr8:141143491	A:G	DENND3	DENND3	intronic	protein_coding	NEU-GLU	A;G;+;A||R||D;ALU;-;SINE/AluJr;intronic;DENND3;-;-;intronic;DENND3;-;-;intronic;DENND3;-;-;-;534;27;49	Name=AluJr	22
chr8:142663139	A:G	JRK	JRK	UTR3	protein_coding	NA	T;C;-;A||R;ALU;-;SINE/AluJr;ncRNA_exonic;JRK;-;-;UTR3;JRK;-;-;ncRNA_exonic;JH8;-;-;-;767;30;54	Name=AluJr	19
chr8:143590731	A:G	EEF1D	EEF1D	other	protein_coding	NA	T;C;-;A||R;ALU;-;SINE/AluY;UTR5;EEF1D;-;-;UTR5;EEF1D;-;-;UTR5;EEF1D;-;-;-;2294;30;55	Name=AluY	32
chr8:144540590	A:G	ARHGAP39	ARHGAP39	intronic	protein_coding	NA	T;C;-;A||R;ALU;-;SINE/AluJb;intronic;ARHGAP39;-;-;intronic;ARHGAP39;-;-;intronic;ARHGAP39;-;-;-;228;17;31	Name=AluJb	12
chr8:144880646	A:G	ZNF250	ZNF250	UTR3	protein_coding	NA	T;C;-;A||R;ALU;-;SINE/AluSz6;UTR3;ZNF250;-;-;UTR3;ZNF250;-;-;UTR3;ZNF250;-;-;-;211;26;45	Name=AluSz6	19
chr8:18000722	A:G	PCM1	PCM1	intronic	protein_coding	NA	A;G;+;R;ALU;-;SINE/AluSx1;intronic;PCM1;-;-;intronic;PCM1;-;-;intronic;PCM1;-;-;-;61;18;23	Name=AluSq2	12
chr8:18000761	A:G	PCM1	PCM1	intronic	protein_coding	NA	A;G;+;A||R;ALU;-;SINE/AluSx1;intronic;PCM1;-;-;intronic;PCM1;-;-;intronic;PCM1;-;-;-;68;20;26	Name=AluSq2	8
chr8:19840833	A:G	INTS10	INTS10	intronic	protein_coding	NA	A;G;+;A||R||D;NONREP;-;-/-;intronic;INTS10;-;-;intronic;INTS10;-;-;intronic;INTS10;-;-;-;428;28;44	.	19
chr8:19840853	A:G	INTS10	INTS10	intronic	protein_coding	NA	A;G;+;A||R||D;NONREP;-;-/-;intronic;INTS10;-;-;intronic;INTS10;-;-;intronic;INTS10;-;-;-;276;27;40	.	17
chr8:28567115	A:G	FZD3	FZD3	UTR3	protein_coding	NA	A;G;+;A||R;ALU;-;SINE/AluJb;UTR3;FZD3;-;-;UTR3;FZD3;-;-;UTR3;FZD3;-;-;-;170;20;35	Name=AluJr4	28
chr8:28570259	A:G	FZD3	FZD3	UTR3	protein_coding	NA	A;G;+;A||R;ALU;-;SINE/AluSx;UTR3;FZD3;-;-;UTR3;FZD3;-;-;UTR3;FZD3;-;-;-;185;20;35	Name=AluSx	28
chr8:28570504	A:G	FZD3	FZD3	UTR3	protein_coding	NEU	A;G;+;A||R;ALU;-;SINE/AluY;UTR3;FZD3;-;-;UTR3;FZD3;-;-;UTR3;FZD3;-;-;-;230;21;38	Name=AluY	30
chr8:30678471	A:G	GSR	GSR	UTR3	protein_coding	NA	T;C;-;A||R;ALU;-;SINE/AluJb;UTR3;GSR;-;-;UTR3;GSR;-;-;UTR3;GSR;-;-;-;1542;30;54	Name=AluJb	43
chr8:30678920	A:G	GSR	GSR	UTR3	protein_coding	NA	T;C;-;A;ALU;rs10216724;SINE/AluSp;UTR3;GSR;-;-;UTR3;GSR;-;-;UTR3;GSR;-;-;-;1662;30;54	Name=AluSp	39
chr8:31002661	A:G	PURG	PURG	intronic	protein_coding	NA	T;C;-;A;ALU;-;SINE/AluSx1;intronic;PURG;-;-;intronic;PURG;-;-;intronic;PURG;-;-;-;1;1;1	Name=AluSx1	18
chr8:31018960	A:G	PURG	PURG	intronic	protein_coding	NA	T;C;-;A;ALU;-;SINE/AluY;intronic;PURG;-;-;intronic;PURG;-;-;intronic;PURG;-;-;-;1;1;1	Name=AluY	5
chr8:38264190	A:G	PLPP5	PLPP5	UTR3	protein_coding	NA	T;C;-;R||D;ALU;-;SINE/AluSx;UTR3;PPAPDC1B;-;-;UTR3;PLPP5;-;-;UTR3;PPAPDC1B;-;-;-;1499;30;53	Name=AluSx1	21
chr8:38265476	T:C	PLPP5	PLPP5	intronic	protein_coding	NA	A;G;+;A||R;ALU;-;SINE/AluSx;intronic;PPAPDC1B;-;-;intronic;PLPP5;-;-;intronic;PPAPDC1B;-;-;-;1242;30;54	Name=AluSx	23
chr8:38265538	T:C	PLPP5	PLPP5	intronic	protein_coding	NA	A;G;+;A||D;ALU;-;SINE/AluSx;intronic;PPAPDC1B;-;-;intronic;PLPP5;-;-;intronic;PPAPDC1B;-;-;-;1279;30;54	Name=AluSx	36
chr8:42529123	A:G	SLC20A2	SLC20A2	intronic	protein_coding	NA	T;C;-;A||R||D;ALU;-;SINE/AluJo;intronic;SLC20A2;-;-;intronic;SLC20A2;-;-;intronic;SLC20A2;-;-;-;152;23;36	Name=AluJo	16
chr8:42530812	A:G	SLC20A2	SLC20A2	intronic	protein_coding	NA	T;C;-;A||R;ALU;-;SINE/AluSx1;intronic;SLC20A2;-;-;intronic;SLC20A2;-;-;intronic;SLC20A2;-;-;-;774;30;52	Name=AluSx1	25
chr8:42533722	A:G	SLC20A2	SLC20A2	intronic	protein_coding	NA	T;C;-;A||R||D;ALU;-;SINE/AluSg;intronic;SLC20A2;-;-;intronic;SLC20A2;-;-;intronic;SLC20A2;-;-;-;393;26;49	Name=AluSg	24
chr8:42533788	A:G	SLC20A2	SLC20A2	intronic	protein_coding	NA	T;C;-;A||R||D;ALU;-;SINE/AluSg;intronic;SLC20A2;-;-;intronic;SLC20A2;-;-;intronic;SLC20A2;-;-;-;512;28;52	Name=AluSg	20
chr8:43020529	A:G	HOOK3	HOOK3	UTR3	protein_coding	NA	A;G;+;A||R||D;ALU;-;SINE/AluSz;UTR3;HOOK3;-;-;UTR3;HOOK3;-;-;UTR3;HOOK3;-;-;-;508;30;49	Name=AluSz	27
chr8:43023683	A:G	HOOK3	HOOK3	UTR3	protein_coding	NA	A;G;+;A||R||D;ALU;-;SINE/AluSx1;UTR3;HOOK3;-;-;UTR3;HOOK3;-;-;UTR3;HOOK3;-;-;-;636;30;52	Name=AluSq	26
chr8:43023695	A:G	HOOK3	HOOK3	UTR3	protein_coding	NA	A;G;+;A||R||D;ALU;-;SINE/AluSx1;UTR3;HOOK3;-;-;UTR3;HOOK3;-;-;UTR3;HOOK3;-;-;-;1135;30;54	Name=AluSq	29
chr8:43029276	A:G	HOOK3	HOOK3	UTR3	protein_coding	NA	A;G;+;A||R;ALU;-;SINE/AluSc;UTR3;HOOK3;-;-;UTR3;HOOK3;-;-;UTR3;HOOK3;-;-;-;1147;29;54	Name=AluSc	29
chr8:51838432	A:G	PCMTD1	PCMTD1	intronic	protein_coding	NA	T;C;-;A||R;ALU;-;SINE/AluJr;intronic;PCMTD1;-;-;intronic;PCMTD1;-;-;intronic;PCMTD1;-;-;-;244;26;34	Name=AluJr	14
chr8:56067623	A:G	RPS20	RPS20	UTR3	protein_coding	NA	T;C;-;A||R;ALU;-;SINE/AluY;UTR3;RPS20;-;-;downstream;RPS20;-;-;downstream;RPS20;-;-;-;831;30;53	Name=AluY	36
chr8:56069001	A:G	RPS20	RPS20	intronic	protein_coding	NA	T;C;-;A||R;ALU;-;SINE/AluSx;intronic;RPS20;-;-;intronic;RPS20;-;-;intronic;RPS20;-;-;-;630;30;53	Name=AluSx	43
chr8:65730345	A:G	PDE7A	PDE7A	intronic	protein_coding	NA	T;C;-;A||R||D;ALU;-;SINE/AluSp;intronic;PDE7A;-;-;intronic;PDE7A;-;-;intronic;PDE7A;-;-;-;515;26;45	Name=AluSp	4
chr8:65730348	A:G	PDE7A	PDE7A	intronic	protein_coding	NA	T;C;-;A||R||D;ALU;-;SINE/AluSp;intronic;PDE7A;-;-;intronic;PDE7A;-;-;intronic;PDE7A;-;-;-;265;26;40	Name=AluSp	2
chr8:66675237	A:G	C8orf44	C8orf44	ncRNA	lncRNA	NA	A;G;+;A||R;ALU;-;SINE/AluJr;intronic;C8orf44||C8orf44-SGK3;-;-;intronic;C8orf44||C8orf44-SGK3;-;-;intronic;C8orf44||C8orf44-SGK3;-;-;-;908;30;55	Name=AluJr4	26
chr8:66681013	A:G	C8orf44	C8orf44	ncRNA	lncRNA	NA	A;G;+;A||R;ALU;-;SINE/AluJo;UTR3;C8orf44;-;-;UTR3;C8orf44;-;-;UTR3;C8orf44;-;-;-;834;30;54	Name=AluJo	21
chr8:93817404	A:G	TMEM67	TMEM67	UTR3	protein_coding	NA	A;G;+;A||R;ALU;-;SINE/AluSz6;UTR3;TMEM67;-;-;UTR3;TMEM67;-;-;UTR3;TMEM67;-;-;-;1042;29;51	Name=AluSx1	23
chr8:94792377	A:G	DPY19L4	DPY19L4	UTR3	protein_coding	NA	A;G;+;A||R||D;ALU;-;SINE/AluSq2;ncRNA_intronic;KB-1608C10.2;-;-;UTR3;DPY19L4;-;-;UTR3;DPY19L4;-;-;-;2008;30;55	Name=AluSq2	41
chr8:94792679	A:G	DPY19L4	DPY19L4	UTR3	protein_coding	OLIG	A;G;+;A||R||D;ALU;-;SINE/AluY;ncRNA_intronic;KB-1608C10.2;-;-;UTR3;DPY19L4;-;-;UTR3;DPY19L4;-;-;-;1036;30;55	Name=AluYf1	41
chr8:94792741	A:G	DPY19L4	DPY19L4	UTR3	protein_coding	OLIG	A;G;+;A||R||D;ALU;-;SINE/AluY;ncRNA_exonic;KB-1608C10.2;-;-;UTR3;DPY19L4;-;-;UTR3;DPY19L4;-;-;-;2006;30;55	Name=AluYf1	40
chr8:94792745	A:G	DPY19L4	DPY19L4	UTR3	protein_coding	OLIG	A;G;+;A||R||D;ALU;-;SINE/AluY;ncRNA_exonic;KB-1608C10.2;-;-;UTR3;DPY19L4;-;-;UTR3;DPY19L4;-;-;-;1205;30;55	Name=AluYf1	41
chr8:94792842	A:G	DPY19L4	DPY19L4	UTR3	protein_coding	NA	A;G;+;A||R||D;ALU;-;SINE/AluY;ncRNA_exonic;KB-1608C10.2;-;-;UTR3;DPY19L4;-;-;UTR3;DPY19L4;-;-;-;1987;30;55	Name=AluYf1	41
chr8:94862034	A:G	INTS8	INTS8	intronic	protein_coding	NA	A;G;+;A||R||D;ALU;-;SINE/AluSz6;intronic;INTS8;-;-;intronic;INTS8;-;-;intronic;INTS8;-;-;-;176;24;34	Name=AluSz6	6
chr8:94862070	A:G	INTS8	INTS8	intronic	protein_coding	NA	A;G;+;A||R||D;ALU;-;SINE/AluSz6;intronic;INTS8;-;-;intronic;INTS8;-;-;intronic;INTS8;-;-;-;111;22;31	Name=AluSz6	4
chr8:94868764	A:G	INTS8	INTS8	intronic	protein_coding	NA	A;G;+;A||R||D;ALU;-;SINE/AluSz6;intronic;INTS8;-;-;intronic;INTS8;-;-;intronic;INTS8;-;-;-;279;27;45	Name=AluSz	7
chr8:95246283	A:G	C8orf37	CFAP418	UTR3	protein_coding	NA	T;C;-;A||R;NONREP;-;-/-;UTR3;C8orf37;-;-;UTR3;C8orf37;-;-;UTR3;C8orf37;-;-;-;478;29;52	.	23
chr8:95246284	A:G	C8orf37	CFAP418	UTR3	protein_coding	NA	T;C;-;A||R||D;NONREP;-;-/-;UTR3;C8orf37;-;-;UTR3;C8orf37;-;-;UTR3;C8orf37;-;-;-;620;30;54	.	27
chr8:1284677	A:G	DLGAP2	DLGAP2	intronic	protein_coding	NA	A;G;+;A;ALU;-;SINE/AluJo;intergenic;CTD-2281E23.2||CTD-2281E23.1;-;-;intergenic;ERICH1-AS1||LOC286083;-;-;intergenic;ERICH1-AS1||LOC286083;-;-;-;34;2;10	Name=AluJo	11
chr8:13009956	A:G	TRMT9B	TRMT9B	intronic	protein_coding	NA	A;G;+;A||R;ALU;-;SINE/AluJb;intronic;KIAA1456;-;-;intronic;KIAA1456;-;-;intronic;KIAA1456;-;-;-;195;15;27	Name=AluJb	11
chr8:13011248	A:G	TRMT9B	TRMT9B	intronic	protein_coding	NA	A;G;+;A||R;ALU;-;SINE/AluSx1;intronic;KIAA1456;-;-;intronic;KIAA1456;-;-;intronic;KIAA1456;-;-;-;285;20;37	Name=AluSx1	17
chr8:142663041	A:G	JRK	JRK	UTR3	protein_coding	NA	T;C;-;A||R||D;ALU;-;SINE/AluJr;ncRNA_exonic;JRK;-;-;UTR3;JRK;-;-;ncRNA_exonic;JH8;-;-;-;1390;30;54	Name=AluJr	26
chr8:144753159	A:G	ZNF251	ZNF251	intronic	protein_coding	NA	T;C;-;A||R;ALU;-;SINE/AluJb;intronic;ZNF251;-;-;intronic;ZNF251;-;-;intronic;ZNF251;-;-;-;163;19;35	Name=AluJb	9
chr8:144880748	A:G	ZNF250	ZNF250	UTR3	protein_coding	NA	T;C;-;A||R;ALU;-;SINE/AluSz6;UTR3;ZNF250;-;-;UTR3;ZNF250;-;-;UTR3;ZNF250;-;-;-;345;26;47	Name=AluSz6	19
chr8:15754657	A:G	TUSC3	TUSC3	intronic	protein_coding	NA	A;G;+;A||R;NONREP;-;-/-;intronic;TUSC3;-;-;intronic;TUSC3;-;-;intronic;TUSC3;-;-;-;43;11;14	.	11
chr8:1782342	A:G	CLN8	CLN8	UTR3	protein_coding	NA	A;G;+;A||R||D;ALU;-;SINE/AluSz;UTR3;CLN8;-;-;UTR3;CLN8;-;-;UTR3;CLN8;-;-;-;1344;29;53	Name=AluSz	39
chr8:28567365	A:G	FZD3	FZD3	UTR3	protein_coding	NA	A;G;+;A||R;ALU;-;SINE/AluSz;UTR3;FZD3;-;-;UTR3;FZD3;-;-;UTR3;FZD3;-;-;-;144;20;34	Name=AluSz	28
chr8:30187259	A:G	DCTN6	DCTN6	intergenic	protein_coding	NA	A;G;+;A||R;ALU;-;SINE/AluSx1;intergenic;DCTN6||RP11-51J9.6;-;-;ncRNA_intronic;MIR548O2;-;-;ncRNA_intronic;MIR548O2;-;-;-;213;21;40	Name=AluSx1	27
chr8:31002621	A:G	PURG	PURG	intronic	protein_coding	NA	T;C;-;A||R;ALU;-;SINE/AluSx1;intronic;PURG;-;-;intronic;PURG;-;-;intronic;PURG;-;-;-;12;4;6	Name=AluSx1	18
chr8:42533468	A:G	SLC20A2	SLC20A2	intronic	protein_coding	NA	T;C;-;A||R;ALU;-;SINE/AluSz6;intronic;SLC20A2;-;-;intronic;SLC20A2;-;-;intronic;SLC20A2;-;-;-;877;30;54	Name=AluSz6	22
chr8:42861624	A:G	RNF170	RNF170	intronic	protein_coding	NA	T;C;-;A||R||D;ALU;-;SINE/AluJb;intronic;RNF170;-;-;intronic;RNF170;-;-;UTR3;RNF170;-;-;-;438;30;47	Name=AluJb	20
chr8:42861629	A:G	RNF170	RNF170	intronic	protein_coding	NA	T;C;-;A||R||D;ALU;-;SINE/AluJb;intronic;RNF170;-;-;intronic;RNF170;-;-;exonic;RNF170;stoploss;RNF170:uc003xpq.4:exon6:c.A623G:p.X208W;-;501;30;49	Name=AluJb	20
chr8:43020987	A:G	HOOK3	HOOK3	UTR3	protein_coding	NA	A;G;+;A||R;ALU;-;SINE/AluSq2;UTR3;HOOK3;-;-;UTR3;HOOK3;-;-;UTR3;HOOK3;-;-;-;709;29;54	Name=AluSq2	26
chr8:43023553	A:G	HOOK3	HOOK3	UTR3	protein_coding	NA	A;G;+;A||R||D;ALU;-;SINE/AluSx1;UTR3;HOOK3;-;-;UTR3;HOOK3;-;-;UTR3;HOOK3;-;-;-;1508;30;55	Name=AluSq	30
chr8:43027130	A:G	HOOK3	HOOK3	UTR3	protein_coding	NA	A;G;+;A||R;ALU;-;SINE/AluSq;UTR3;HOOK3;-;-;UTR3;HOOK3;-;-;UTR3;HOOK3;-;-;-;548;30;53	Name=AluSq	27
chr8:6643431	T:C	MCPH1-AS1	MCPH1-AS1	ncRNA	lncRNA	NA	A;G;+;A||R;ALU;-;SINE/AluSx;ncRNA_intronic;CTD-2541M15.1;-;-;ncRNA_intronic;MCPH1-AS1;-;-;UTR3;MCPH1;-;-;-;1083;30;55	Name=AluSx	24
chr8:6644103	T:C	MCPH1-AS1	MCPH1-AS1	ncRNA	lncRNA	NA	A;G;+;A||R||D;ALU;-;SINE/AluSz;ncRNA_intronic;CTD-2541M15.1;-;-;ncRNA_intronic;MCPH1-AS1;-;-;downstream;MCPH1;-;-;-;887;30;55	Name=AluSz	7
chr8:6644159	T:C	MCPH1-AS1	MCPH1-AS1	ncRNA	lncRNA	NA	A;G;+;A||R||D;ALU;-;SINE/AluSz;ncRNA_intronic;CTD-2541M15.1;-;-;ncRNA_intronic;MCPH1-AS1;-;-;downstream;MCPH1;-;-;-;759;30;52	Name=AluSz	5
chr8:6644171	T:C	MCPH1-AS1	MCPH1-AS1	ncRNA	lncRNA	NA	A;G;+;A||R||D;ALU;-;SINE/AluSz;ncRNA_intronic;CTD-2541M15.1;-;-;ncRNA_intronic;MCPH1-AS1;-;-;downstream;MCPH1;-;-;-;623;30;54	Name=AluSz	5
chr8:6644176	T:C	MCPH1-AS1	MCPH1-AS1	ncRNA	lncRNA	NA	A;G;+;A||R||D;ALU;-;SINE/AluSz;ncRNA_intronic;CTD-2541M15.1;-;-;ncRNA_intronic;MCPH1-AS1;-;-;downstream;MCPH1;-;-;-;821;30;55	Name=AluSz	6
chr8:94884542	T:C	CCNE2	CCNE2	intronic	protein_coding	NA	A;G;+;A||R;ALU;-;SINE/AluSz;intronic;CCNE2;-;-;intronic;CCNE2;-;-;intronic;CCNE2;-;-;-;453;28;51	Name=AluSz	7
chr8:97727366	A:G	MTDH	MTDH	UTR3	protein_coding	NA	A;G;+;A||R||D;ALU;-;SINE/AluSx1;UTR3;MTDH;-;-;UTR3;MTDH;-;-;UTR3;MTDH;-;-;-;1416;30;55	Name=AluSx1	32
chr8:13010052	A:G	TRMT9B	TRMT9B	intronic	protein_coding	NA	A;G;+;A||R;ALU;-;SINE/AluJb;intronic;KIAA1456;-;-;intronic;KIAA1456;-;-;intronic;KIAA1456;-;-;-;163;13;23	Name=AluJb	7
chr8:13011006	A:G	TRMT9B	TRMT9B	intronic	protein_coding	NA	A;G;+;A||R;ALU;-;SINE/AluSx1;intronic;KIAA1456;-;-;intronic;KIAA1456;-;-;intronic;KIAA1456;-;-;-;227;20;36	Name=AluSx1	15
chr8:13011170	A:G	TRMT9B	TRMT9B	intronic	protein_coding	NA	A;G;+;A||R||D;ALU;-;SINE/AluSx1;intronic;KIAA1456;-;-;intronic;KIAA1456;-;-;intronic;KIAA1456;-;-;-;265;20;36	Name=AluSx1	8
chr8:13028634	A:G	TRMT9B	TRMT9B	UTR3	protein_coding	NA	A;G;+;A||R;ALU;-;SINE/AluSx;UTR3;KIAA1456;-;-;UTR3;KIAA1456;-;-;UTR3;KIAA1456;-;-;-;188;14;25	Name=AluSx	10
chr8:13028645	A:G	TRMT9B	TRMT9B	UTR3	protein_coding	NA	A;G;+;A||R;ALU;-;SINE/AluSx;UTR3;KIAA1456;-;-;UTR3;KIAA1456;-;-;UTR3;KIAA1456;-;-;-;235;16;31	Name=AluSx	16
chr8:13028656	A:G	TRMT9B	TRMT9B	UTR3	protein_coding	NA	A;G;+;A||R;ALU;-;SINE/AluSx;UTR3;KIAA1456;-;-;UTR3;KIAA1456;-;-;UTR3;KIAA1456;-;-;-;109;11;21	Name=AluSx	17
chr8:13028676	A:G	TRMT9B	TRMT9B	UTR3	protein_coding	NA	A;G;+;A||R;ALU;-;SINE/AluSx;UTR3;KIAA1456;-;-;UTR3;KIAA1456;-;-;UTR3;KIAA1456;-;-;-;259;19;34	Name=AluSx	21
chr8:13028693	A:G	TRMT9B	TRMT9B	UTR3	protein_coding	NA	A;G;+;A||R;ALU;-;SINE/AluSx;UTR3;KIAA1456;-;-;UTR3;KIAA1456;-;-;UTR3;KIAA1456;-;-;-;344;21;41	Name=AluSx	23
chr8:142663053	A:G	JRK	JRK	UTR3	protein_coding	NA	T;C;-;A||R||D;ALU;-;SINE/AluJr;ncRNA_exonic;JRK;-;-;UTR3;JRK;-;-;ncRNA_exonic;JH8;-;-;-;1355;30;54	Name=AluJr	27
chr8:30678489	A:G	GSR	GSR	UTR3	protein_coding	NA	T;C;-;A||R;ALU;-;SINE/AluJb;UTR3;GSR;-;-;UTR3;GSR;-;-;UTR3;GSR;-;-;-;1012;30;54	Name=AluJb	36
chr8:31002546	A:G	PURG	PURG	intronic	protein_coding	NA	T;C;-;A||R;ALU;-;SINE/AluSx1;intronic;PURG;-;-;intronic;PURG;-;-;intronic;PURG;-;-;-;19;5;7	Name=AluSx1	17
chr8:31004581	A:G	PURG	PURG	intronic	protein_coding	NA	T;C;-;A||R;ALU;-;SINE/AluSx1;intronic;PURG;-;-;intronic;PURG;-;-;intronic;PURG;-;-;-;17;4;5	Name=AluSx1	19
chr8:41616435	A:G	GPAT4	GPAT4	intronic	protein_coding	NA	A;G;+;A||R||D;ALU;-;SINE/AluJb;ncRNA_intronic;RP11-360L9.8;-;-;intronic;GPAT4;-;-;intronic;AGPAT6;-;-;-;1234;30;53	Name=AluJb	10
chr8:47977185	A:G	MCM4	MCM4	UTR3	protein_coding	NA	A;G;+;A||R;ALU;-;SINE/AluSx3;UTR3;MCM4;-;-;UTR3;MCM4;-;-;UTR3;MCM4;-;-;-;578;27;49	Name=AluSx3	27
chr8:56068975	A:G	RPS20	RPS20	intronic	protein_coding	NA	T;C;-;A||R;ALU;-;SINE/AluSx;intronic;RPS20;-;-;intronic;RPS20;-;-;intronic;RPS20;-;-;-;2;2;2	Name=AluSx	24
chr8:58419694	A:G	UBXN2B	UBXN2B	intronic	protein_coding	NA	A;G;+;A;NONREP;-;-/-;intronic;UBXN2B;-;-;intronic;UBXN2B;-;-;intronic;UBXN2B;-;-;-;19;6;7	.	17
chr8:76982577	A:G	PEX2	PEX2	UTR3	protein_coding	NA	T;C;-;A||R;ALU;-;SINE/AluSc8;UTR3;PEX2;-;-;UTR3;PEX2;-;-;UTR3;PEX2;-;-;-;530;29;52	Name=AluSc8	20
chr8:13012305	A:G	TRMT9B	TRMT9B	other	protein_coding	NA	A;G;+;A||R;ALU;-;SINE/AluSx;intronic;KIAA1456;-;-;UTR5;KIAA1456;-;-;UTR5;KIAA1456;-;-;-;306;23;37	Name=AluSx	15
chr8:13022814	A:G	TRMT9B	TRMT9B	UTR3	protein_coding	NA	A;G;+;A;ALU;-;SINE/AluJo;UTR3;KIAA1456;-;-;UTR3;KIAA1456;-;-;UTR3;KIAA1456;-;-;-;327;22;40	Name=AluJo	18
chr8:143028970	A:G	LY6E	LY6E	intergenic	protein_coding	NA	A;G;+;A||R;ALU;-;SINE/AluJb;intergenic;LY6E||C8orf31;-;-;intergenic;LY6E||C8orf31;-;-;intergenic;LY6E||C8orf31;-;-;-;472;28;47	Name=AluJb	5
chr8:144540705	A:G	ARHGAP39	ARHGAP39	intronic	protein_coding	NA	T;C;-;A||R;ALU;rs372083381;SINE/AluJb;intronic;ARHGAP39;-;-;intronic;ARHGAP39;-;-;intronic;ARHGAP39;-;-;-;161;16;27	Name=AluJb	12
chr8:26511728	A:G	PNMA2	PNMA2	intronic	protein_coding	NA	T;C;-;A||R;ALU;-;SINE/AluJb;intronic;PNMA2;-;-;intronic;PNMA2;-;-;intronic;PNMA2;-;-;-;8;1;5	Name=AluJb	9
chr8:31022031	A:G	PURG	PURG	intronic	protein_coding	NEU	T;C;-;A;ALU;-;SINE/AluSz;intronic;PURG;-;-;intronic;PURG;-;-;intronic;PURG;-;-;-;3;1;3	Name=AluSz	14
chr8:43123156	A:G	POMK	POMK	UTR3	protein_coding	NA	A;G;+;A||R;ALU;-;SINE/AluSg;UTR3;POMK;-;-;UTR3;POMK;-;-;UTR3;SGK196;-;-;-;32;10;17	Name=AluSg	17
chr8:65730879	A:G	PDE7A	PDE7A	intronic	protein_coding	NA	T;C;-;A||R||D;ALU;-;SINE/AluSz;intronic;PDE7A;-;-;intronic;PDE7A;-;-;intronic;PDE7A;-;-;-;243;23;32	Name=AluSz	10
chr8:66672946	A:G	C8orf44	C8orf44	ncRNA	lncRNA	NA	A;G;+;A||R;ALU;-;SINE/AluJr;intronic;C8orf44||C8orf44-SGK3;-;-;intronic;C8orf44||C8orf44-SGK3;-;-;intronic;C8orf44||C8orf44-SGK3;-;-;-;449;30;50	Name=FLAM_C	21
chr8:115557532	A:G	TRPS1	TRPS1	intronic	protein_coding	NA	T;C;-;A||D;REP;-;LTR/THE1C;intronic;TRPS1;-;-;intronic;TRPS1;-;-;intronic;TRPS1;-;-;-;14;8;8	Name=THE1C	17
chr8:115557533	A:G	TRPS1	TRPS1	intronic	protein_coding	NA	T;C;-;A||R||D;REP;-;LTR/THE1C;intronic;TRPS1;-;-;intronic;TRPS1;-;-;intronic;TRPS1;-;-;-;18;9;10	Name=THE1C	18
chr8:124490778	T:C	TATDN1	TATDN1	intronic	protein_coding	NA	A;G;+;A||R;ALU;-;SINE/AluSx1;ncRNA_intronic;RP11-158K1.3;-;-;intronic;TATDN1;-;-;intronic;TATDN1;-;-;-;351;29;53	Name=AluSx1	5
chr8:1267089	A:G	DLGAP2	DLGAP2	intronic	protein_coding	NEU	.	Name=AluY	5
chr8:1284683	A:G	DLGAP2	DLGAP2	intronic	protein_coding	NA	A;G;+;A;ALU;-;SINE/AluJo;intergenic;CTD-2281E23.2||CTD-2281E23.1;-;-;intergenic;ERICH1-AS1||LOC286083;-;-;intergenic;ERICH1-AS1||LOC286083;-;-;-;34;2;10	Name=AluJo	11
chr8:1285791	A:G	DLGAP2	DLGAP2	intronic	protein_coding	NA	.	Name=AluJo	11
chr8:1285832	A:G	DLGAP2	DLGAP2	intronic	protein_coding	NEU-GABA-GLU	.	Name=AluJo	10
chr8:13006802	A:G	TRMT9B	TRMT9B	intronic	protein_coding	NA	A;G;+;A||R||D;ALU;-;SINE/AluSq2;UTR3;KIAA1456;-;-;intronic;KIAA1456;-;-;intronic;KIAA1456;-;-;-;153;15;25	Name=AluSq2	19
chr8:13009002	A:G	TRMT9B	TRMT9B	intronic	protein_coding	NEU-GABA-GLU	A;G;+;A||R;ALU;-;SINE/AluY;intronic;KIAA1456;-;-;intronic;KIAA1456;-;-;intronic;KIAA1456;-;-;-;263;18;34	Name=AluY	17
chr8:13011126	A:G	TRMT9B	TRMT9B	intronic	protein_coding	NA	A;G;+;A||R||D;ALU;-;SINE/AluSx1;intronic;KIAA1456;-;-;intronic;KIAA1456;-;-;intronic;KIAA1456;-;-;-;312;16;33	Name=AluSx1	21
chr8:13011148	A:G	TRMT9B	TRMT9B	intronic	protein_coding	NA	A;G;+;A||R;ALU;-;SINE/AluSx1;intronic;KIAA1456;-;-;intronic;KIAA1456;-;-;intronic;KIAA1456;-;-;-;293;21;38	Name=AluSx1	18
chr8:13011195	A:G	TRMT9B	TRMT9B	intronic	protein_coding	NA	A;G;+;A||R||D;ALU;-;SINE/AluSx1;intronic;KIAA1456;-;-;intronic;KIAA1456;-;-;intronic;KIAA1456;-;-;-;255;17;33	Name=AluSx1	10
chr8:13022794	A:G	TRMT9B	TRMT9B	UTR3	protein_coding	NA	A;G;+;A||R;ALU;-;SINE/AluJo;UTR3;KIAA1456;-;-;UTR3;KIAA1456;-;-;UTR3;KIAA1456;-;-;-;406;22;44	Name=AluJo	18
chr8:13028824	A:G	TRMT9B	TRMT9B	UTR3	protein_coding	NA	A;G;+;A||R;NONREP;-;-/-;UTR3;KIAA1456;-;-;UTR3;KIAA1456;-;-;UTR3;KIAA1456;-;-;-;299;20;40	.	31
chr8:130353788	A:G	ASAP1	ASAP1	intronic	protein_coding	NA	T;C;-;A||R||D;ALU;-;SINE/AluSz;intronic;ASAP1;-;-;intronic;ASAP1;-;-;intronic;ASAP1;-;-;-;12;6;6	Name=AluSz	15
chr8:130353814	A:G	ASAP1	ASAP1	intronic	protein_coding	NA	T;C;-;A||R||D;ALU;-;SINE/AluSz;intronic;ASAP1;-;-;intronic;ASAP1;-;-;intronic;ASAP1;-;-;-;12;4;4	Name=AluSz	12
chr8:130354070	A:G	ASAP1	ASAP1	intronic	protein_coding	NA	T;C;-;A||R||D;ALU;-;SINE/AluY;intronic;ASAP1;-;-;intronic;ASAP1;-;-;intronic;ASAP1;-;-;-;2;2;2	Name=AluYm1	13
chr8:1305963	A:G	DLGAP2	DLGAP2	intronic	protein_coding	NEU-GABA-GLU	A;G;+;A||R;REP;-;LINE/L1M1;intergenic;CTD-2281E23.1||AF067845.1;-;-;intergenic;LOC286083||DLGAP2;-;-;intergenic;LOC286083||DLGAP2;-;-;-;4;1;2	Name=L1M1	10
chr8:140759458	A:G	PTK2	PTK2	intronic	protein_coding	NA	T;C;-;A||R;ALU;-;SINE/AluJb;intronic;PTK2;-;-;intronic;PTK2;-;-;intronic;PTK2;-;-;-;16;7;8	Name=AluJb	23
chr8:144753070	A:G	ZNF251	ZNF251	intronic	protein_coding	NA	T;C;-;A||R;ALU;-;SINE/AluJb;intronic;ZNF251;-;-;intronic;ZNF251;-;-;intronic;ZNF251;-;-;-;243;28;47	Name=AluJb	16
chr8:22035400	A:G	NPM2	NPM2	intronic	protein_coding	NEU-GABA-GLU	A;G;+;R;ALU;-;SINE/AluJr;intronic;NPM2;-;-;intronic;NPM2;-;-;intronic;NPM2;-;-;-;321;16;28	Name=AluJr	23
chr8:22035839	A:G	NPM2	NPM2	intronic	protein_coding	NEU-GABA-GLU	A;G;+;A||R;ALU;-;SINE/AluSz;intronic;NPM2;-;-;intronic;NPM2;-;-;intronic;NPM2;-;-;-;298;19;33	Name=AluSz	33
chr8:26601711	A:G	DPYSL2	DPYSL2	intronic	protein_coding	NA	A;G;+;A||R||D;REP;-;LTR/LTR76;intronic;DPYSL2;-;-;intronic;DPYSL2;-;-;intronic;DPYSL2;-;-;-;13;3;6	Name=LTR76	12
chr8:26655415	A:G	DPYSL2	DPYSL2	intronic	protein_coding	NA	A;G;+;A||R;ALU;-;SINE/AluJr;intronic;DPYSL2;-;-;intronic;DPYSL2;-;-;intronic;DPYSL2;-;-;-;414;25;46	Name=AluJr	26
chr8:28567075	A:G	FZD3	FZD3	UTR3	protein_coding	NA	A;G;+;A||R;ALU;-;SINE/AluJb;UTR3;FZD3;-;-;UTR3;FZD3;-;-;UTR3;FZD3;-;-;-;105;17;27	Name=AluJr4	27
chr8:30184212	A:G	DCTN6	DCTN6	intergenic	protein_coding	NA	A;G;+;A||R;ALU;-;SINE/AluJr;downstream;DCTN6;-;-;ncRNA_intronic;MIR548O2;-;-;ncRNA_intronic;MIR548O2;-;-;-;285;25;45	Name=AluJr	30
chr8:30187205	A:G	DCTN6	DCTN6	intergenic	protein_coding	NA	A;G;+;A||R;ALU;-;SINE/AluSx1;intergenic;DCTN6||RP11-51J9.6;-;-;ncRNA_intronic;MIR548O2;-;-;ncRNA_intronic;MIR548O2;-;-;-;203;25;41	Name=AluSx1	30
chr8:30187306	A:G	DCTN6	DCTN6	intergenic	protein_coding	NA	A;G;+;A||R;ALU;-;SINE/AluSx1;intergenic;DCTN6||RP11-51J9.6;-;-;ncRNA_intronic;MIR548O2;-;-;ncRNA_intronic;MIR548O2;-;-;-;7;4;4	Name=AluSx1	22
chr8:30188752	A:G	DCTN6	DCTN6	intergenic	protein_coding	NA	A;G;+;A||R;ALU;-;SINE/AluJo;intergenic;DCTN6||RP11-51J9.6;-;-;ncRNA_intronic;MIR548O2;-;-;ncRNA_intronic;MIR548O2;-;-;-;321;25;46	Name=AluJo	37
chr8:31008400	A:G	PURG	PURG	intronic	protein_coding	NA	T;C;-;A;ALU;-;SINE/AluSz;intronic;PURG;-;-;intronic;PURG;-;-;intronic;PURG;-;-;-;1;1;1	Name=AluSz	16
chr8:31008441	A:G	PURG	PURG	intronic	protein_coding	NA	T;C;-;A;ALU;-;SINE/AluSz;intronic;PURG;-;-;intronic;PURG;-;-;intronic;PURG;-;-;-;1;1;1	Name=AluSz	18
chr8:31008442	A:G	PURG	PURG	intronic	protein_coding	NA	T;C;-;A;ALU;-;SINE/AluSz;intronic;PURG;-;-;intronic;PURG;-;-;intronic;PURG;-;-;-;2;1;1	Name=AluSz	17
chr8:31013540	A:G	PURG	PURG	intronic	protein_coding	NA	T;C;-;A;ALU;-;SINE/AluSq;intronic;PURG;-;-;intronic;PURG;-;-;intronic;PURG;-;-;-;3;1;2	Name=AluSq	20
chr8:31018963	A:G	PURG	PURG	intronic	protein_coding	NA	.	Name=AluY	3
chr8:31022099	A:G	PURG	PURG	intronic	protein_coding	NA	T;C;-;A||R;ALU;-;SINE/AluSz;intronic;PURG;-;-;intronic;PURG;-;-;intronic;PURG;-;-;-;2;1;1	Name=AluSz	20
chr8:31022103	A:G	PURG	PURG	intronic	protein_coding	NEU	T;C;-;A;ALU;-;SINE/AluSz;intronic;PURG;-;-;intronic;PURG;-;-;intronic;PURG;-;-;-;5;2;3	Name=AluSz	19
chr8:31022108	A:G	PURG	PURG	intronic	protein_coding	NA	T;C;-;A;ALU;-;SINE/AluSz;intronic;PURG;-;-;intronic;PURG;-;-;intronic;PURG;-;-;-;4;2;2	Name=AluSz	19
chr8:31690125	A:G	NRG1	NRG1	intronic	protein_coding	NA	.	Name=THE1C	9
chr8:31691902	A:G	NRG1	NRG1	intronic	protein_coding	NA	A;G;+;A||R;ALU;-;SINE/AluJo;intronic;NRG1;-;-;intronic;NRG1;-;-;intronic;NRG1;-;-;-;6;3;5	Name=AluJo	5
chr8:31791088	A:G	NRG1	NRG1	intronic	protein_coding	NEU	A;G;+;R;ALU;-;SINE/AluSz;intronic;NRG1;-;-;intronic;NRG1;-;-;intronic;NRG1;-;-;-;5;1;5	Name=AluSz	6
chr8:38247295	A:G	DDHD2	DDHD2	intronic	protein_coding	NA	A;G;+;A||R||D;ALU;-;SINE/AluSg;UTR5;DDHD2;-;-;intronic;DDHD2;-;-;UTR5;DDHD2;-;-;-;485;28;51	Name=AluSg	9
chr8:38265433	T:C	PLPP5	PLPP5	intronic	protein_coding	NA	A;G;+;A||R||D;ALU;-;SINE/AluSx;intronic;PPAPDC1B;-;-;intronic;PLPP5;-;-;intronic;PPAPDC1B;-;-;-;1041;30;54	Name=AluSx	26
chr8:41616336	A:G	GPAT4	GPAT4	intronic	protein_coding	NA	A;G;+;A||R||D;ALU;-;SINE/AluJb;ncRNA_intronic;RP11-360L9.8;-;-;intronic;GPAT4;-;-;intronic;AGPAT6;-;-;-;1448;30;54	Name=AluJb	11
chr8:41616425	A:G	GPAT4	GPAT4	intronic	protein_coding	NA	A;G;+;A||R;ALU;-;SINE/AluJb;ncRNA_intronic;RP11-360L9.8;-;-;intronic;GPAT4;-;-;intronic;AGPAT6;-;-;-;1061;30;53	Name=AluJb	9
chr8:41617318	A:G	GPAT4	GPAT4	intronic	protein_coding	NA	A;G;+;A||R||D;ALU;-;SINE/AluSx1;ncRNA_intronic;RP11-360L9.8;-;-;intronic;GPAT4;-;-;intronic;AGPAT6;-;-;-;1054;30;53	Name=AluSx1	7
chr8:41658793	A:G	ANK1	ANK1	intronic	protein_coding	NA	T;C;-;A||R||D;ALU;-;SINE/AluSz;intronic;ANK1;-;-;intronic;ANK1;-;-;intronic;ANK1||NKX6-3;-;-;-;129;9;18	Name=AluSz	5
chr8:41974292	A:G	KAT6A	KAT6A	intronic	protein_coding	OLIG	T;C;-;A||R;ALU;-;SINE/AluJb;intronic;KAT6A;-;-;intronic;KAT6A;-;-;intronic;KAT6A;-;-;-;53;13;16	Name=AluJb	7
chr8:42534059	A:G	SLC20A2	SLC20A2	intronic	protein_coding	NA	T;C;-;A||R||D;ALU;-;SINE/AluSx;intronic;SLC20A2;-;-;intronic;SLC20A2;-;-;intronic;SLC20A2;-;-;-;1614;30;54	Name=AluSx	37
chr8:42534197	A:G	SLC20A2	SLC20A2	intronic	protein_coding	NA	T;C;-;A||R;ALU;-;SINE/AluSx;intronic;SLC20A2;-;-;intronic;SLC20A2;-;-;intronic;SLC20A2;-;-;-;1088;30;54	Name=AluSx	26
chr8:43020583	A:G	HOOK3	HOOK3	UTR3	protein_coding	NA	A;G;+;A||R||D;ALU;-;SINE/AluSz;UTR3;HOOK3;-;-;UTR3;HOOK3;-;-;UTR3;HOOK3;-;-;-;376;29;45	Name=AluSz	23
chr8:43020603	A:G	HOOK3	HOOK3	UTR3	protein_coding	NA	A;G;+;A||R||D;ALU;-;SINE/AluSz;UTR3;HOOK3;-;-;UTR3;HOOK3;-;-;UTR3;HOOK3;-;-;-;588;29;51	Name=AluSz	28
chr8:43021880	A:G	HOOK3	HOOK3	UTR3	protein_coding	NA	A;G;+;A||R;ALU;-;SINE/AluY;UTR3;HOOK3;-;-;UTR3;HOOK3;-;-;UTR3;HOOK3;-;-;-;206;22;35	Name=AluY	17
chr8:43028298	A:G	HOOK3	HOOK3	UTR3	protein_coding	NA	A;G;+;A||R;ALU;-;SINE/AluJb;UTR3;HOOK3;-;-;UTR3;HOOK3;-;-;UTR3;HOOK3;-;-;-;957;30;53	Name=AluJb	40
chr8:43165675	A:G	HGSNAT	HGSNAT	intronic	protein_coding	NA	A;G;+;A||R;ALU;-;SINE/AluSz6;intronic;HGSNAT;-;-;intronic;HGSNAT;-;-;intronic;HGSNAT;-;-;-;20;8;11	Name=AluSz6	16
chr8:51837847	A:G	PCMTD1	PCMTD1	intronic	protein_coding	NA	T;C;-;A||R||D;ALU;-;SINE/AluSx3;intronic;PCMTD1;-;-;intronic;PCMTD1;-;-;intronic;PCMTD1;-;-;-;203;24;34	Name=AluSx3	17
chr8:52710023	A:G	RB1CC1	RB1CC1	intronic	protein_coding	NA	T;C;-;A||R;NONREP;-;-/-;intronic;RB1CC1;-;-;intronic;RB1CC1;-;-;intronic;RB1CC1;-;-;-;18;8;10	.	15
chr8:52710051	A:G	RB1CC1	RB1CC1	intronic	protein_coding	NA	T;C;-;A||R;NONREP;-;-/-;intronic;RB1CC1;-;-;intronic;RB1CC1;-;-;intronic;RB1CC1;-;-;-;23;8;10	.	13
chr8:56068968	A:G	RPS20	RPS20	intronic	protein_coding	NA	T;C;-;A||R;ALU;-;SINE/AluSx;intronic;RPS20;-;-;intronic;RPS20;-;-;intronic;RPS20;-;-;-;385;26;49	Name=AluSx	41
chr8:58413316	A:G	UBXN2B	UBXN2B	intronic	protein_coding	NA	A;G;+;A;NONREP;-;-/-;intronic;UBXN2B;-;-;intronic;UBXN2B;-;-;intronic;UBXN2B;-;-;-;65;13;19	.	12
chr8:65730723	A:G	PDE7A	PDE7A	intronic	protein_coding	NA	T;C;-;A||R||D;ALU;-;SINE/AluSz;intronic;PDE7A;-;-;intronic;PDE7A;-;-;intronic;PDE7A;-;-;-;332;27;37	Name=AluSz	10
chr8:86476774	A:G	RMDN1	RMDN1	intronic	protein_coding	NA	T;C;-;A||R;ALU;-;SINE/AluJo;intronic;RMDN1;-;-;intronic;RMDN1;-;-;intronic;RMDN1;-;-;-;678;30;53	Name=AluJo	14
chr8:94884564	T:C	CCNE2	CCNE2	intronic	protein_coding	NA	A;G;+;A||R;ALU;-;SINE/AluSz;intronic;CCNE2;-;-;intronic;CCNE2;-;-;intronic;CCNE2;-;-;-;426;29;52	Name=AluSz	7
chr8:98044034	A:G	RPL30	RPL30	intronic	protein_coding	NA	T;C;-;A||R;ALU;-;SINE/AluSq2;ncRNA_exonic;KB-1208A12.3;-;-;intronic;RPL30;-;-;intronic;RPL30;-;-;-;1388;30;53	Name=AluSq2	18
chr8:101187733	A:G	ZNF706	ZNF706	intergenic	protein_coding	NA	T;C;-;A||R;ALU;-;SINE/AluSx1;intronic;ZNF706;-;-;intergenic;FLJ42969||ZNF706;-;-;intergenic;7SK||ZNF706;-;-;-;35;10;15	Name=AluSx1	27
chr8:101187807	A:G	ZNF706	ZNF706	intergenic	protein_coding	NA	T;C;-;A;ALU;-;SINE/AluSx1;intronic;ZNF706;-;-;intergenic;FLJ42969||ZNF706;-;-;intergenic;7SK||ZNF706;-;-;-;30;9;12	Name=AluSx1	27
chr8:101188330	A:G	ZNF706	ZNF706	intergenic	protein_coding	NA	T;C;-;A||R;ALU;-;SINE/AluSx1;intronic;ZNF706;-;-;intergenic;FLJ42969||ZNF706;-;-;intergenic;7SK||ZNF706;-;-;-;22;8;15	Name=AluSx1	27
chr8:101188346	A:G	ZNF706	ZNF706	intergenic	protein_coding	NA	T;C;-;A||R;ALU;-;SINE/AluSx1;intronic;ZNF706;-;-;intergenic;FLJ42969||ZNF706;-;-;intergenic;7SK||ZNF706;-;-;-;35;8;16	Name=AluSx1	26
chr8:101188529	A:G	ZNF706	ZNF706	intergenic	protein_coding	NA	T;C;-;A||R;ALU;-;SINE/AluSx1;intronic;ZNF706;-;-;intergenic;FLJ42969||ZNF706;-;-;intergenic;7SK||ZNF706;-;-;-;24;10;13	Name=AluSx1	24
chr8:102364320	A:G	UBR5	UBR5	intronic	protein_coding	NA	T;C;-;A||R;ALU;-;SINE/AluJb;intronic;UBR5;-;-;intronic;UBR5;-;-;intronic;UBR5;-;-;-;25;10;13	Name=AluJb	16
chr8:102386314	A:G	UBR5	UBR5	intronic	protein_coding	NA	T;C;-;A||R||D;ALU;-;SINE/AluSx;intronic;UBR5;-;-;intronic;UBR5;-;-;intronic;UBR5;-;-;-;14;6;7	Name=AluSx	17
chr8:140759412	A:G	PTK2	PTK2	intronic	protein_coding	NA	T;C;-;A||R;ALU;-;SINE/AluJb;intronic;PTK2;-;-;intronic;PTK2;-;-;intronic;PTK2;-;-;-;9;4;6	Name=AluJb	20
chr8:140987983	A:G	PTK2	PTK2	intronic	protein_coding	NA	T;C;-;A||R||D;ALU;-;SINE/AluJb;intronic;PTK2;-;-;intronic;PTK2;-;-;intronic;PTK2;-;-;-;16;7;7	Name=AluJb	17
chr8:142660605	A:G	JRK	JRK	UTR3	protein_coding	NA	T;C;-;A||R;ALU;-;SINE/AluJr;ncRNA_exonic;JRK;-;-;UTR3;JRK;-;-;ncRNA_exonic;JH8;-;-;-;823;30;54	Name=AluJr	24
chr8:144745823	A:G	ZNF251	ZNF251	intronic	protein_coding	NA	T;C;-;A||R||D;ALU;-;SINE/AluJr;intronic;ZNF251;-;-;intronic;ZNF251;-;-;intronic;ZNF251;-;-;-;320;27;45	Name=AluJr	14
chr8:18000739	A:G	PCM1	PCM1	intronic	protein_coding	NA	A;G;+;R;ALU;-;SINE/AluSx1;intronic;PCM1;-;-;intronic;PCM1;-;-;intronic;PCM1;-;-;-;59;14;17	Name=AluSq2	11
chr8:27282190	A:G	TRIM35	TRIM35	intergenic	protein_coding	NA	T;C;-;A||R;ALU;-;SINE/AluSx;intergenic;STMN4||TRIM35;-;-;intergenic;STMN4||TRIM35;-;-;intergenic;STMN4||TRIM35;-;-;-;326;27;47	Name=AluSx	7
chr8:31002616	A:G	PURG	PURG	intronic	protein_coding	NA	T;C;-;A;ALU;-;SINE/AluSx1;intronic;PURG;-;-;intronic;PURG;-;-;intronic;PURG;-;-;-;17;4;6	Name=AluSx1	17
chr8:31003662	A:G	PURG	PURG	intronic	protein_coding	NA	T;C;-;A||R;ALU;-;SINE/AluSz;intronic;PURG;-;-;intronic;PURG;-;-;intronic;PURG;-;-;-;18;3;5	Name=AluSz	19
chr8:31004584	A:G	PURG	PURG	intronic	protein_coding	NA	T;C;-;A||R;ALU;-;SINE/AluSx1;intronic;PURG;-;-;intronic;PURG;-;-;intronic;PURG;-;-;-;10;3;4	Name=AluSx1	18
chr8:38265475	A:G	PLPP5	PLPP5	intronic	protein_coding	NA	T;C;-;A||R||D;ALU;-;SINE/AluSx;intronic;PPAPDC1B;-;-;intronic;PLPP5;-;-;intronic;PPAPDC1B;-;-;-;1372;30;53	Name=AluSx	13
chr8:38301190	A:G	NSD3	NSD3	intronic	protein_coding	NA	T;C;-;A||R;ALU;-;SINE/AluJo;intronic;WHSC1L1;-;-;intronic;WHSC1L1;-;-;intronic;WHSC1L1;-;-;-;19;7;7	Name=AluJr	16
chr8:41974216	A:G	KAT6A	KAT6A	intronic	protein_coding	NA	T;C;-;A||R;ALU;-;SINE/AluJb;intronic;KAT6A;-;-;intronic;KAT6A;-;-;intronic;KAT6A;-;-;-;37;11;14	Name=AluJb	6
chr8:52696752	A:G	RB1CC1	RB1CC1	intronic	protein_coding	NA	T;C;-;A||R||D;ALU;-;SINE/AluJb;intronic;RB1CC1;-;-;intronic;RB1CC1;-;-;intronic;RB1CC1;-;-;-;18;10;11	Name=AluJb	16
chr8:52696967	A:G	RB1CC1	RB1CC1	intronic	protein_coding	NA	T;C;-;A||R||D;ALU;-;SINE/AluJb;intronic;RB1CC1;-;-;intronic;RB1CC1;-;-;intronic;RB1CC1;-;-;-;17;9;9	Name=AluJb	12
chr8:52708868	A:G	RB1CC1	RB1CC1	intronic	protein_coding	NA	T;C;-;A||R;NONREP;-;-/-;intronic;RB1CC1;-;-;intronic;RB1CC1;-;-;intronic;RB1CC1;-;-;-;19;8;10	.	14
chr8:52709656	A:G	RB1CC1	RB1CC1	intronic	protein_coding	NA	T;C;-;A||R||D;ALU;-;SINE/AluSz;intronic;RB1CC1;-;-;intronic;RB1CC1;-;-;intronic;RB1CC1;-;-;-;18;7;9	Name=AluSz	14
chr8:58419699	A:G	UBXN2B	UBXN2B	intronic	protein_coding	NEU-GABA-GLU	A;G;+;A;NONREP;-;-/-;intronic;UBXN2B;-;-;intronic;UBXN2B;-;-;intronic;UBXN2B;-;-;-;13;6;7	.	16
chr8:60527438	A:G	RAB2A	RAB2A	intronic	protein_coding	NA	A;G;+;A;REP;-;LTR/THE1D;intronic;RAB2A;-;-;intronic;RAB2A;-;-;intronic;RAB2A;-;-;-;6;4;4	Name=THE1D	13
chr8:67044689	A:G	COPS5	COPS5	intronic	protein_coding	NA	T;C;-;A||R;ALU;-;SINE/AluSq2;intronic;COPS5;-;-;intronic;COPS5;-;-;intronic;COPS5;-;-;-;962;30;54	Name=AluSq2	17
chr8:98043950	A:G	RPL30	RPL30	intronic	protein_coding	NA	T;C;-;A||R||D;ALU;-;SINE/AluSq2;ncRNA_exonic;KB-1208A12.3;-;-;intronic;RPL30;-;-;intronic;RPL30;-;-;-;1571;30;53	Name=AluSq2	13
chr8:98044001	A:G	RPL30	RPL30	intronic	protein_coding	NA	T;C;-;A||R;ALU;-;SINE/AluSq2;ncRNA_exonic;KB-1208A12.3;-;-;intronic;RPL30;-;-;intronic;RPL30;-;-;-;1494;30;53	Name=AluSq2	12
chr8:99885381	A:G	COX6C	COX6C	intronic	protein_coding	NA	T;C;-;A||R||D;REP;-;DNA/MER44A;intronic;COX6C;-;-;intronic;COX6C;-;-;intronic;COX6C;-;-;-;41;18;20	Name=MER44A	7
chr8:102364346	A:G	UBR5	UBR5	intronic	protein_coding	NA	T;C;-;A||R||D;ALU;-;SINE/AluJb;intronic;UBR5;-;-;intronic;UBR5;-;-;intronic;UBR5;-;-;-;27;9;13	Name=AluJb	17
chr8:102371967	A:G	UBR5	UBR5	intronic	protein_coding	NA	T;C;-;A||R||D;ALU;-;SINE/AluJr4;intronic;UBR5;-;-;intronic;UBR5;-;-;intronic;UBR5;-;-;-;26;12;13	Name=AluJr4	18
chr8:104084811	A:G	RIMS2	RIMS2	intronic	protein_coding	NEU-GABA-GLU	A;G;+;A||R;REP;-;SINE/MIRb;intronic;RIMS2;-;-;intronic;RIMS2;-;-;intronic;RIMS2;-;-;-;6;2;3	Name=MIRb	17
chr8:1144573	A:G	DLGAP2	DLGAP2	intronic	protein_coding	NEU	.	.	7
chr8:13011186	A:G	TRMT9B	TRMT9B	intronic	protein_coding	NA	A;G;+;A||R;ALU;-;SINE/AluSx1;intronic;KIAA1456;-;-;intronic;KIAA1456;-;-;intronic;KIAA1456;-;-;-;385;23;42	Name=AluSx1	22
chr8:13012382	A:G	TRMT9B	TRMT9B	other	protein_coding	NA	A;G;+;A;ALU;-;SINE/AluSx;intronic;KIAA1456;-;-;UTR5;KIAA1456;-;-;UTR5;KIAA1456;-;-;-;103;12;20	Name=AluSx	12
chr8:13012414	A:G	TRMT9B	TRMT9B	other	protein_coding	NA	A;G;+;A||R;ALU;-;SINE/AluSx;intronic;KIAA1456;-;-;UTR5;KIAA1456;-;-;UTR5;KIAA1456;-;-;-;2;2;2	Name=AluSx	6
chr8:13025513	A:G	TRMT9B	TRMT9B	UTR3	protein_coding	NEU-GABA-GLU	A;G;+;A||R;ALU;-;SINE/AluSq2;UTR3;KIAA1456;-;-;UTR3;KIAA1456;-;-;UTR3;KIAA1456;-;-;-;319;22;40	Name=AluSq2	25
chr8:140509671	T:C	CHRAC1	CHRAC1	intergenic	protein_coding	NA	T;C;-;A||R;ALU;-;SINE/AluSx1;intergenic;CTA-204B4.2||CHRAC1;-;-;intergenic;TRAPPC9||CHRAC1;-;-;intergenic;TRAPPC9||CHRAC1;-;-;-;709;28;51	Name=AluSx1	36
chr8:144543252	A:G	ARHGAP39	ARHGAP39	intronic	protein_coding	NA	T;C;-;A||R;ALU;-;SINE/AluJo;intronic;ARHGAP39;-;-;intronic;ARHGAP39;-;-;intronic;ARHGAP39;-;-;-;131;15;25	Name=AluJo	11
chr8:144543262	A:G	ARHGAP39	ARHGAP39	intronic	protein_coding	NA	T;C;-;A||R;ALU;-;SINE/AluJo;intronic;ARHGAP39;-;-;intronic;ARHGAP39;-;-;intronic;ARHGAP39;-;-;-;149;16;27	Name=AluJo	11
chr8:15754672	A:G	TUSC3	TUSC3	intronic	protein_coding	NA	A;G;+;A||R;NONREP;-;-/-;intronic;TUSC3;-;-;intronic;TUSC3;-;-;intronic;TUSC3;-;-;-;63;15;19	.	11
chr8:22035812	A:G	NPM2	NPM2	intronic	protein_coding	NEU-GABA	A;G;+;R;ALU;-;SINE/AluSz;intronic;NPM2;-;-;intronic;NPM2;-;-;intronic;NPM2;-;-;-;205;13;24	Name=AluSz	27
chr8:30184121	A:G	DCTN6	DCTN6	intergenic	protein_coding	NA	A;G;+;A||R;ALU;-;SINE/AluJr;downstream;DCTN6;-;-;ncRNA_intronic;MIR548O2;-;-;ncRNA_intronic;MIR548O2;-;-;-;281;26;43	Name=AluJr	31
chr8:30184222	A:G	DCTN6	DCTN6	intergenic	protein_coding	NA	A;G;+;A||R;ALU;-;SINE/AluJr;downstream;DCTN6;-;-;ncRNA_intronic;MIR548O2;-;-;ncRNA_intronic;MIR548O2;-;-;-;310;27;49	Name=AluJr	29
chr8:30186389	A:G	DCTN6	DCTN6	intergenic	protein_coding	NA	A;G;+;A||R;ALU;-;SINE/AluSx;intergenic;DCTN6||RP11-51J9.6;-;-;ncRNA_intronic;MIR548O2;-;-;ncRNA_intronic;MIR548O2;-;-;-;219;22;43	Name=AluSx	32
chr8:30188840	A:G	DCTN6	DCTN6	intergenic	protein_coding	NA	A;G;+;A||R;ALU;-;SINE/AluJo;intergenic;DCTN6||RP11-51J9.6;-;-;ncRNA_intronic;MIR548O2;-;-;ncRNA_intronic;MIR548O2;-;-;-;355;26;46	Name=AluJo	36
chr8:30191570	A:G	DCTN6	DCTN6	intergenic	protein_coding	NA	A;G;+;A||R;ALU;-;SINE/AluJr;intergenic;DCTN6||RP11-51J9.6;-;-;ncRNA_intronic;MIR548O2;-;-;ncRNA_intronic;MIR548O2;-;-;-;51;12;19	Name=AluJr	16
chr8:31008468	A:G	PURG	PURG	intronic	protein_coding	NA	T;C;-;A;ALU;-;SINE/AluSz;intronic;PURG;-;-;intronic;PURG;-;-;intronic;PURG;-;-;-;3;2;2	Name=AluSz	16
chr8:31009180	A:G	PURG	PURG	intronic	protein_coding	NA	T;C;-;A||R;ALU;-;SINE/AluSx;intronic;PURG;-;-;intronic;PURG;-;-;intronic;PURG;-;-;-;6;1;2	Name=AluSz	19
chr8:31009364	A:G	PURG	PURG	intronic	protein_coding	NA	T;C;-;A;ALU;-;SINE/AluSx;intronic;PURG;-;-;intronic;PURG;-;-;intronic;PURG;-;-;-;3;1;1	Name=AluSz	18
chr8:33596175	A:G	DUSP26	DUSP26	intronic	protein_coding	NA	T;C;-;A||R;ALU;-;SINE/AluSz6;intronic;DUSP26;-;-;intronic;DUSP26;-;-;intronic;DUSP26;-;-;-;123;7;18	Name=AluSz6	8
chr8:38265090	T:C	PLPP5	PLPP5	intronic	protein_coding	NA	A;G;+;A||R||D;ALU;-;SINE/AluSg;intronic;PPAPDC1B;-;-;intronic;PLPP5;-;-;intronic;PPAPDC1B;-;-;-;337;28;50	Name=AluSg	7
chr8:42529089	A:G	SLC20A2	SLC20A2	intronic	protein_coding	NA	T;C;-;A||R;ALU;-;SINE/AluJo;intronic;SLC20A2;-;-;intronic;SLC20A2;-;-;intronic;SLC20A2;-;-;-;142;21;33	Name=AluJo	16
chr8:42530915	A:G	SLC20A2	SLC20A2	intronic	protein_coding	NA	T;C;-;A||R||D;ALU;-;SINE/AluSx1;intronic;SLC20A2;-;-;intronic;SLC20A2;-;-;intronic;SLC20A2;-;-;-;712;29;52	Name=AluSx1	27
chr8:43020553	A:G	HOOK3	HOOK3	UTR3	protein_coding	NA	A;G;+;A||R||D;ALU;-;SINE/AluSz;UTR3;HOOK3;-;-;UTR3;HOOK3;-;-;UTR3;HOOK3;-;-;-;436;28;50	Name=AluSz	27
chr8:43021577	A:G	HOOK3	HOOK3	UTR3	protein_coding	NA	A;G;+;A||R||D;ALU;-;SINE/AluSg;UTR3;HOOK3;-;-;UTR3;HOOK3;-;-;UTR3;HOOK3;-;-;-;449;29;50	Name=AluSg	19
chr8:43021851	A:G	HOOK3	HOOK3	UTR3	protein_coding	NA	A;G;+;A||R;ALU;-;SINE/AluY;UTR3;HOOK3;-;-;UTR3;HOOK3;-;-;UTR3;HOOK3;-;-;-;363;28;42	Name=AluY	25
chr8:43029230	A:G	HOOK3	HOOK3	UTR3	protein_coding	NA	A;G;+;A||R;ALU;-;SINE/AluSc;UTR3;HOOK3;-;-;UTR3;HOOK3;-;-;UTR3;HOOK3;-;-;-;681;30;53	Name=AluSc	22
chr8:43177372	A:G	HGSNAT	HGSNAT	intronic	protein_coding	NA	A;G;+;A||R;ALU;-;SINE/AluY;intronic;HGSNAT;-;-;intronic;HGSNAT;-;-;intronic;HGSNAT;-;-;-;196;27;43	Name=AluY	15
chr8:43177373	A:G	HGSNAT	HGSNAT	intronic	protein_coding	NA	A;G;+;A||R||D;ALU;-;SINE/AluY;intronic;HGSNAT;-;-;intronic;HGSNAT;-;-;intronic;HGSNAT;-;-;-;178;26;40	Name=AluY	15
chr8:43177374	A:G	HGSNAT	HGSNAT	intronic	protein_coding	NA	A;G;+;A||R||D;ALU;-;SINE/AluY;intronic;HGSNAT;-;-;intronic;HGSNAT;-;-;intronic;HGSNAT;-;-;-;139;29;42	Name=AluY	15
chr8:66681049	A:G	C8orf44	C8orf44	ncRNA	lncRNA	NEU-GLU	A;G;+;A||R;ALU;-;SINE/AluJo;UTR3;C8orf44;-;-;UTR3;C8orf44;-;-;UTR3;C8orf44;-;-;-;389;27;50	Name=AluJo	10
chr8:79657094	A:G	STMN2	STMN2	intronic	protein_coding	NA	A;G;+;A;ALU;rs549288669;SINE/AluSz6;intronic;STMN2;-;-;intronic;STMN2;-;-;intronic;STMN2;-;-;-;11;1;3	Name=AluSz6	2
chr8:97728672	A:G	MTDH	MTDH	UTR3	protein_coding	NEU-GABA	A;G;+;A||R||D;REP;-;SINE/FLAM_C;UTR3;MTDH;-;-;UTR3;MTDH;-;-;UTR3;MTDH;-;-;-;1987;30;54	Name=FLAM_C	40
chr8:100716315	A:G	PABPC1	PABPC1	intronic	protein_coding	NA	T;C;-;A||R||D;ALU;-;SINE/AluSz6;intronic;PABPC1;-;-;intronic;PABPC1;-;-;intronic;PABPC1;-;-;-;1074;30;48	Name=AluSz6	16
chr8:101188470	A:G	ZNF706	ZNF706	intergenic	protein_coding	NA	T;C;-;A;ALU;-;SINE/AluSx1;intronic;ZNF706;-;-;intergenic;FLJ42969||ZNF706;-;-;intergenic;7SK||ZNF706;-;-;-;19;5;8	Name=AluSx1	25
chr8:101188530	A:G	ZNF706	ZNF706	intergenic	protein_coding	NA	T;C;-;A||R;ALU;-;SINE/AluSx1;intronic;ZNF706;-;-;intergenic;FLJ42969||ZNF706;-;-;intergenic;7SK||ZNF706;-;-;-;25;10;13	Name=AluSx1	24
chr8:13008858	A:G	TRMT9B	TRMT9B	intronic	protein_coding	NA	A;G;+;A||R;ALU;-;SINE/AluY;intronic;KIAA1456;-;-;intronic;KIAA1456;-;-;intronic;KIAA1456;-;-;-;244;18;32	Name=AluY	21
chr8:33597088	A:G	DUSP26	DUSP26	intronic	protein_coding	NA	T;C;-;A||R;ALU;-;SINE/AluJo;intronic;DUSP26;-;-;intronic;DUSP26;-;-;intronic;DUSP26;-;-;-;151;8;20	Name=AluJo	7
chr8:43020458	A:G	HOOK3	HOOK3	UTR3	protein_coding	NA	A;G;+;A||R||D;ALU;-;SINE/AluSz;UTR3;HOOK3;-;-;UTR3;HOOK3;-;-;UTR3;HOOK3;-;-;-;1010;30;55	Name=AluSz	29
chr8:43023670	A:G	HOOK3	HOOK3	UTR3	protein_coding	NA	A;G;+;A||R;ALU;-;SINE/AluSx1;UTR3;HOOK3;-;-;UTR3;HOOK3;-;-;UTR3;HOOK3;-;-;-;938;30;53	Name=AluSq	25
chr8:47977524	A:G	MCM4	MCM4	UTR3	protein_coding	NA	A;G;+;A||R;ALU;-;SINE/AluJb;UTR3;MCM4;-;-;UTR3;MCM4;-;-;UTR3;MCM4;-;-;-;667;30;53	Name=AluJb	28
chr8:65730356	A:G	PDE7A	PDE7A	intronic	protein_coding	NA	T;C;-;R||D;ALU;-;SINE/AluSp;intronic;PDE7A;-;-;intronic;PDE7A;-;-;intronic;PDE7A;-;-;-;0;0;0	Name=AluSp	4
chr8:66681074	A:G	C8orf44	C8orf44	ncRNA	lncRNA	NA	A;G;+;A||R;ALU;-;SINE/AluJo;UTR3;C8orf44;-;-;UTR3;C8orf44;-;-;UTR3;C8orf44;-;-;-;631;30;52	Name=AluJo	26
chr8:101188538	A:G	ZNF706	ZNF706	intergenic	protein_coding	OLIG	T;C;-;A||R;ALU;-;SINE/AluSx1;intronic;ZNF706;-;-;intergenic;FLJ42969||ZNF706;-;-;intergenic;7SK||ZNF706;-;-;-;29;10;12	Name=AluSx1	26
chr8:115547986	A:G	TRPS1	TRPS1	intronic	protein_coding	NA	T;C;-;A||R||D;ALU;-;SINE/AluJb;intronic;TRPS1;-;-;intronic;TRPS1;-;-;intronic;TRPS1;-;-;-;43;15;18	Name=AluJb	15
chr8:115548558	A:G	TRPS1	TRPS1	intronic	protein_coding	MGAS	T;C;-;A||R||D;ALU;-;SINE/AluSx1;intronic;TRPS1;-;-;intronic;TRPS1;-;-;intronic;TRPS1;-;-;-;32;15;17	Name=AluSx1	11
chr8:123247568	A:G	ZHX1-C8orf76	ZHX1-C8orf76	intronic	protein_coding	NA	T;C;-;A||R||D;REP;-;SINE/FLAM_A;intronic;ZHX1-C8ORF76;-;-;intronic;ZHX1-C8orf76;-;-;intronic;ZHX1-C8ORF76;-;-;-;302;25;44	Name=FLAM_A	5
chr8:124492521	A:G	TATDN1	TATDN1	intronic	protein_coding	NA	T;C;-;R||D;ALU;-;SINE/AluSx;intronic;TATDN1;-;-;intronic;TATDN1;-;-;intronic;TATDN1;-;-;-;800;30;53	Name=AluSx	13
chr8:1285783	A:G	DLGAP2	DLGAP2	intronic	protein_coding	NA	.	Name=AluJo	11
chr8:13006748	A:G	TRMT9B	TRMT9B	intronic	protein_coding	NA	A;G;+;A||R||D;ALU;-;SINE/AluSq2;UTR3;KIAA1456;-;-;intronic;KIAA1456;-;-;intronic;KIAA1456;-;-;-;148;11;22	Name=AluSq2	19
chr8:13006878	A:G	TRMT9B	TRMT9B	intronic	protein_coding	NA	A;G;+;A||R;ALU;-;SINE/AluSq2;UTR3;KIAA1456;-;-;intronic;KIAA1456;-;-;intronic;KIAA1456;-;-;-;184;14;31	Name=AluSq2	15
chr8:13006890	A:G	TRMT9B	TRMT9B	intronic	protein_coding	NA	A;G;+;A||R||D;ALU;-;SINE/AluSq2;UTR3;KIAA1456;-;-;intronic;KIAA1456;-;-;intronic;KIAA1456;-;-;-;166;9;27	Name=AluSq2	17
chr8:13009941	A:G	TRMT9B	TRMT9B	intronic	protein_coding	NA	A;G;+;A||R;ALU;-;SINE/AluJb;intronic;KIAA1456;-;-;intronic;KIAA1456;-;-;intronic;KIAA1456;-;-;-;166;17;28	Name=AluJb	17
chr8:13012401	A:G	TRMT9B	TRMT9B	other	protein_coding	NA	A;G;+;A||R;ALU;rs371196956;SINE/AluSx;intronic;KIAA1456;-;-;UTR5;KIAA1456;-;-;UTR5;KIAA1456;-;-;-;125;17;27	Name=AluSx	7
chr8:13012420	A:G	TRMT9B	TRMT9B	other	protein_coding	NA	A;G;+;A||R;ALU;-;SINE/AluSx;intronic;KIAA1456;-;-;UTR5;KIAA1456;-;-;UTR5;KIAA1456;-;-;-;198;19;30	Name=AluSx	8
chr8:13012477	A:G	TRMT9B	TRMT9B	other	protein_coding	NA	A;G;+;A||R;ALU;-;SINE/AluSx;intronic;KIAA1456;-;-;UTR5;KIAA1456;-;-;UTR5;KIAA1456;-;-;-;149;15;28	Name=AluSx	15
chr8:130175505	A:G	ASAP1	ASAP1	intronic	protein_coding	NA	T;C;-;A;ALU;-;SINE/AluJb;intronic;ASAP1;-;-;intronic;ASAP1;-;-;intronic;ASAP1;-;-;-;4;3;3	Name=AluJb	17
chr8:13022759	A:G	TRMT9B	TRMT9B	UTR3	protein_coding	NA	A;G;+;A||R;ALU;-;SINE/AluJo;UTR3;KIAA1456;-;-;UTR3;KIAA1456;-;-;UTR3;KIAA1456;-;-;-;348;23;43	Name=AluJo	21
chr8:13022810	A:G	TRMT9B	TRMT9B	UTR3	protein_coding	NA	A;G;+;A||R;ALU;-;SINE/AluJo;UTR3;KIAA1456;-;-;UTR3;KIAA1456;-;-;UTR3;KIAA1456;-;-;-;282;20;36	Name=AluJo	10
chr8:13022872	A:G	TRMT9B	TRMT9B	UTR3	protein_coding	NA	A;G;+;A||R;ALU;-;SINE/AluJo;UTR3;KIAA1456;-;-;UTR3;KIAA1456;-;-;UTR3;KIAA1456;-;-;-;518;26;48	Name=AluJo	19
chr8:13024254	A:G	TRMT9B	TRMT9B	UTR3	protein_coding	NA	A;G;+;A||R;ALU;-;SINE/AluY;UTR3;KIAA1456;-;-;UTR3;KIAA1456;-;-;UTR3;KIAA1456;-;-;-;569;25;45	Name=AluY	24
chr8:13025257	A:G	TRMT9B	TRMT9B	UTR3	protein_coding	NA	A;G;+;A||R;ALU;-;SINE/AluSq2;UTR3;KIAA1456;-;-;UTR3;KIAA1456;-;-;UTR3;KIAA1456;-;-;-;211;12;26	Name=AluSq2	18
chr8:13025332	A:G	TRMT9B	TRMT9B	UTR3	protein_coding	NA	A;G;+;A||R;ALU;-;SINE/AluSq2;UTR3;KIAA1456;-;-;UTR3;KIAA1456;-;-;UTR3;KIAA1456;-;-;-;165;13;27	Name=AluSq2	18
chr8:13025361	A:G	TRMT9B	TRMT9B	UTR3	protein_coding	NA	A;G;+;A||R;ALU;-;SINE/AluSq2;UTR3;KIAA1456;-;-;UTR3;KIAA1456;-;-;UTR3;KIAA1456;-;-;-;159;14;26	Name=AluSq2	17
chr8:13025396	A:G	TRMT9B	TRMT9B	UTR3	protein_coding	NA	A;G;+;A||R||D;ALU;-;SINE/AluSq2;UTR3;KIAA1456;-;-;UTR3;KIAA1456;-;-;UTR3;KIAA1456;-;-;-;199;14;26	Name=AluSq2	19
chr8:13025397	A:G	TRMT9B	TRMT9B	UTR3	protein_coding	NA	A;G;+;A||R||D;ALU;-;SINE/AluSq2;UTR3;KIAA1456;-;-;UTR3;KIAA1456;-;-;UTR3;KIAA1456;-;-;-;173;14;27	Name=AluSq2	19
chr8:13025419	A:G	TRMT9B	TRMT9B	UTR3	protein_coding	NA	A;G;+;A||R;ALU;-;SINE/AluSq2;UTR3;KIAA1456;-;-;UTR3;KIAA1456;-;-;UTR3;KIAA1456;-;-;-;174;14;24	Name=AluSq2	20
chr8:13025423	A:G	TRMT9B	TRMT9B	UTR3	protein_coding	NA	A;G;+;A||R;ALU;-;SINE/AluSq2;UTR3;KIAA1456;-;-;UTR3;KIAA1456;-;-;UTR3;KIAA1456;-;-;-;204;15;26	Name=AluSq2	19
chr8:13028680	A:G	TRMT9B	TRMT9B	UTR3	protein_coding	NA	A;G;+;A||R;ALU;-;SINE/AluSx;UTR3;KIAA1456;-;-;UTR3;KIAA1456;-;-;UTR3;KIAA1456;-;-;-;158;13;26	Name=AluSx	21
chr8:1309839	A:G	DLGAP2	DLGAP2	intronic	protein_coding	NEU	A;G;+;A;ALU;-;SINE/AluSx1;intergenic;CTD-2281E23.1||AF067845.1;-;-;intergenic;LOC286083||DLGAP2;-;-;intergenic;LOC286083||DLGAP2;-;-;-;2;1;1	Name=AluSx1	14
chr8:140506629	T:C	CHRAC1	CHRAC1	intergenic	protein_coding	OLIG	T;C;-;A||R;ALU;-;SINE/AluSz;ncRNA_exonic;CTA-204B4.2;-;-;intergenic;TRAPPC9||CHRAC1;-;-;intergenic;TRAPPC9||CHRAC1;-;-;-;1337;30;55	Name=AluSz	35
chr8:140506630	T:C	CHRAC1	CHRAC1	intergenic	protein_coding	OLIG	T;C;-;R;ALU;-;SINE/AluSz;ncRNA_exonic;CTA-204B4.2;-;-;intergenic;TRAPPC9||CHRAC1;-;-;intergenic;TRAPPC9||CHRAC1;-;-;-;1256;30;53	Name=AluSz	35
chr8:140671359	A:G	PTK2	PTK2	intronic	protein_coding	NA	T;C;-;A||R;ALU;-;SINE/AluSz6;intronic;PTK2;-;-;intronic;PTK2;-;-;intronic;PTK2;-;-;-;218;22;36	Name=AluSz6	28
chr8:140864403	T:C	PTK2	PTK2	intronic	protein_coding	NA	.	.	6
chr8:15754642	A:G	TUSC3	TUSC3	intronic	protein_coding	NA	A;G;+;A||R;NONREP;-;-/-;intronic;TUSC3;-;-;intronic;TUSC3;-;-;intronic;TUSC3;-;-;-;34;12;14	.	11
chr8:22034995	A:G	NPM2	NPM2	intronic	protein_coding	NEU-GABA-GLU	A;G;+;A||R||D;ALU;-;SINE/AluSz;intronic;NPM2;-;-;intronic;NPM2;-;-;intronic;NPM2;-;-;-;207;14;25	Name=AluSz	22
chr8:22035373	A:G	NPM2	NPM2	intronic	protein_coding	NA	A;G;+;A;ALU;-;SINE/AluJr;intronic;NPM2;-;-;intronic;NPM2;-;-;intronic;NPM2;-;-;-;231;12;23	Name=AluJr	19
chr8:22035660	A:G	NPM2	NPM2	intronic	protein_coding	NEU-GABA-GLU	A;G;+;R;ALU;-;SINE/AluSz;intronic;NPM2;-;-;intronic;NPM2;-;-;intronic;NPM2;-;-;-;297;18;31	Name=AluSz	26
chr8:28567116	A:G	FZD3	FZD3	UTR3	protein_coding	NA	A;G;+;A||R;ALU;-;SINE/AluJb;UTR3;FZD3;-;-;UTR3;FZD3;-;-;UTR3;FZD3;-;-;-;102;15;26	Name=AluJr4	28
chr8:30186178	A:G	DCTN6	DCTN6	intergenic	protein_coding	NA	A;G;+;A||R;ALU;-;SINE/AluSx;intergenic;DCTN6||RP11-51J9.6;-;-;ncRNA_intronic;MIR548O2;-;-;ncRNA_intronic;MIR548O2;-;-;-;55;8;18	Name=AluSx	25
chr8:30192617	A:G	DCTN6	DCTN6	intergenic	protein_coding	NA	A;G;+;A||R;ALU;-;SINE/AluSq2;intergenic;DCTN6||RP11-51J9.6;-;-;ncRNA_intronic;MIR548O2;-;-;ncRNA_intronic;MIR548O2;-;-;-;42;13;19	Name=AluSq2	19
chr8:31009420	A:G	PURG	PURG	intronic	protein_coding	NA	T;C;-;A;ALU;-;SINE/AluSx;intronic;PURG;-;-;intronic;PURG;-;-;intronic;PURG;-;-;-;2;1;2	Name=AluSz	19
chr8:31013615	A:G	PURG	PURG	intronic	protein_coding	NA	.	Name=AluSq	16
chr8:31022135	A:G	PURG	PURG	intronic	protein_coding	MGAS	T;C;-;A;ALU;-;SINE/AluSz;intronic;PURG;-;-;intronic;PURG;-;-;intronic;PURG;-;-;-;4;1;3	Name=AluSz	20
chr8:31683417	A:G	NRG1	NRG1	intronic	protein_coding	NA	A;G;+;A||R;REP;-;LINE/L1MC1;intronic;NRG1;-;-;intronic;NRG1;-;-;intronic;NRG1;-;-;-;3;1;2	Name=L1MC1	9
chr8:31683418	A:G	NRG1	NRG1	intronic	protein_coding	NA	A;G;+;A;REP;-;LINE/L1MC1;intronic;NRG1;-;-;intronic;NRG1;-;-;intronic;NRG1;-;-;-;3;1;2	Name=L1MC1	8
chr8:31683480	A:G	NRG1	NRG1	intronic	protein_coding	NA	A;G;+;A;REP;-;LINE/L1MC1;intronic;NRG1;-;-;intronic;NRG1;-;-;intronic;NRG1;-;-;-;4;1;2	Name=L1MC1	6
chr8:38265423	T:C	PLPP5	PLPP5	intronic	protein_coding	NA	A;G;+;A;ALU;-;SINE/AluSx;intronic;PPAPDC1B;-;-;intronic;PLPP5;-;-;intronic;PPAPDC1B;-;-;-;939;30;55	Name=AluSx	17
chr8:41616437	A:G	GPAT4	GPAT4	intronic	protein_coding	NA	A;G;+;A||R||D;ALU;-;SINE/AluJb;ncRNA_intronic;RP11-360L9.8;-;-;intronic;GPAT4;-;-;intronic;AGPAT6;-;-;-;1266;30;53	Name=AluJb	10
chr8:41658002	A:G	ANK1	ANK1	intronic	protein_coding	NA	T;C;-;A||R||D;ALU;-;SINE/AluJr;intronic;ANK1;-;-;intronic;ANK1;-;-;intronic;ANK1||NKX6-3;-;-;-;176;9;15	Name=AluJr	5
chr8:42533826	A:G	SLC20A2	SLC20A2	intronic	protein_coding	NA	T;C;-;A||R||D;ALU;-;SINE/AluSg;intronic;SLC20A2;-;-;intronic;SLC20A2;-;-;intronic;SLC20A2;-;-;-;8;4;4	Name=AluSg	18
chr8:42533900	A:G	SLC20A2	SLC20A2	intronic	protein_coding	NA	T;C;-;A||R||D;ALU;-;SINE/AluSg;intronic;SLC20A2;-;-;intronic;SLC20A2;-;-;intronic;SLC20A2;-;-;-;1435;30;55	Name=AluSg	40
chr8:42861580	A:G	RNF170	RNF170	intronic	protein_coding	NA	T;C;-;A||R||D;ALU;-;SINE/AluJb;intronic;RNF170;-;-;intronic;RNF170;-;-;UTR3;RNF170;-;-;-;404;30;48	Name=AluJb	19
chr8:43020528	A:G	HOOK3	HOOK3	UTR3	protein_coding	NA	A;G;+;A||R||D;ALU;-;SINE/AluSz;UTR3;HOOK3;-;-;UTR3;HOOK3;-;-;UTR3;HOOK3;-;-;-;448;28;47	Name=AluSz	27
chr8:43023533	A:G	HOOK3	HOOK3	UTR3	protein_coding	NA	A;G;+;A||R;ALU;-;SINE/AluSx1;UTR3;HOOK3;-;-;UTR3;HOOK3;-;-;UTR3;HOOK3;-;-;-;808;29;52	Name=AluSq	29
chr8:43028339	A:G	HOOK3	HOOK3	UTR3	protein_coding	NA	A;G;+;A||R;ALU;-;SINE/AluJb;UTR3;HOOK3;-;-;UTR3;HOOK3;-;-;UTR3;HOOK3;-;-;-;563;29;51	Name=AluJb	27
chr8:51838437	A:G	PCMTD1	PCMTD1	intronic	protein_coding	NA	T;C;-;A||R;ALU;-;SINE/AluJr;intronic;PCMTD1;-;-;intronic;PCMTD1;-;-;intronic;PCMTD1;-;-;-;214;24;35	Name=AluJr	10
chr8:52708910	A:G	RB1CC1	RB1CC1	intronic	protein_coding	NA	T;C;-;A||R;NONREP;-;-/-;intronic;RB1CC1;-;-;intronic;RB1CC1;-;-;intronic;RB1CC1;-;-;-;22;10;11	.	14
chr8:58638168	A:G	NSMAF	NSMAF	intronic	protein_coding	NA	T;C;-;A||R;ALU;-;SINE/AluJr;intronic;NSMAF;-;-;intronic;NSMAF;-;-;intronic;NSMAF;-;-;-;57;11;21	Name=AluJr	25
chr8:6643485	T:C	MCPH1-AS1	MCPH1-AS1	ncRNA	lncRNA	NA	A;G;+;A||R;ALU;-;SINE/AluSx;ncRNA_intronic;CTD-2541M15.1;-;-;ncRNA_intronic;MCPH1-AS1;-;-;UTR3;MCPH1;-;-;-;1571;30;54	Name=AluSx	36
chr8:6644031	T:C	MCPH1-AS1	MCPH1-AS1	ncRNA	lncRNA	NA	A;G;+;A||R;ALU;-;SINE/AluSz;ncRNA_intronic;CTD-2541M15.1;-;-;ncRNA_intronic;MCPH1-AS1;-;-;downstream;MCPH1;-;-;-;1197;30;55	Name=AluSz	10
chr8:6644098	T:C	MCPH1-AS1	MCPH1-AS1	ncRNA	lncRNA	NA	A;G;+;A||R;ALU;-;SINE/AluSz;ncRNA_intronic;CTD-2541M15.1;-;-;ncRNA_intronic;MCPH1-AS1;-;-;downstream;MCPH1;-;-;-;8;5;5	Name=AluSz	4
chr8:6644143	T:C	MCPH1-AS1	MCPH1-AS1	ncRNA	lncRNA	NA	A;G;+;A||R;ALU;-;SINE/AluSz;ncRNA_intronic;CTD-2541M15.1;-;-;ncRNA_intronic;MCPH1-AS1;-;-;downstream;MCPH1;-;-;-;805;30;54	Name=AluSz	6
chr8:13006667	A:G	TRMT9B	TRMT9B	intronic	protein_coding	NA	A;G;+;A||R||D;ALU;-;SINE/AluSq2;UTR3;KIAA1456;-;-;intronic;KIAA1456;-;-;intronic;KIAA1456;-;-;-;228;18;35	Name=AluSq2	18
chr8:13010023	A:G	TRMT9B	TRMT9B	intronic	protein_coding	NA	A;G;+;A||R;ALU;-;SINE/AluJb;intronic;KIAA1456;-;-;intronic;KIAA1456;-;-;intronic;KIAA1456;-;-;-;178;16;25	Name=AluJb	9
chr8:13011049	A:G	TRMT9B	TRMT9B	intronic	protein_coding	NA	A;G;+;A||R;ALU;-;SINE/AluSx1;intronic;KIAA1456;-;-;intronic;KIAA1456;-;-;intronic;KIAA1456;-;-;-;214;16;32	Name=AluSx1	14
chr8:13012391	A:G	TRMT9B	TRMT9B	other	protein_coding	NA	A;G;+;A;ALU;-;SINE/AluSx;intronic;KIAA1456;-;-;UTR5;KIAA1456;-;-;UTR5;KIAA1456;-;-;-;135;14;21	Name=AluSx	6
chr8:13012521	A:G	TRMT9B	TRMT9B	other	protein_coding	NA	A;G;+;A;ALU;-;SINE/AluSx;intronic;KIAA1456;-;-;UTR5;KIAA1456;-;-;UTR5;KIAA1456;-;-;-;212;17;33	Name=AluSx	10
chr8:13022898	A:G	TRMT9B	TRMT9B	UTR3	protein_coding	NA	A;G;+;A||R;ALU;-;SINE/AluJo;UTR3;KIAA1456;-;-;UTR3;KIAA1456;-;-;UTR3;KIAA1456;-;-;-;265;17;34	Name=AluJo	10
chr8:13025429	A:G	TRMT9B	TRMT9B	UTR3	protein_coding	NA	A;G;+;A||R||D;ALU;-;SINE/AluSq2;UTR3;KIAA1456;-;-;UTR3;KIAA1456;-;-;UTR3;KIAA1456;-;-;-;187;15;28	Name=AluSq2	20
chr8:13025458	A:G	TRMT9B	TRMT9B	UTR3	protein_coding	NA	A;G;+;A||R;ALU;-;SINE/AluSq2;UTR3;KIAA1456;-;-;UTR3;KIAA1456;-;-;UTR3;KIAA1456;-;-;-;171;13;25	Name=AluSq2	20
chr8:144840072	T:C	ZNF7	ZNF7	intronic	protein_coding	NA	T;C;-;A||R;ALU;-;SINE/AluSz6;intronic;ZNF7;-;-;intronic;ZNF7;-;-;intronic;ZNF7;-;-;-;1212;30;53	Name=AluSz6	10
chr8:144840073	T:C	ZNF7	ZNF7	intronic	protein_coding	NA	T;C;-;A||R;ALU;-;SINE/AluSz6;intronic;ZNF7;-;-;intronic;ZNF7;-;-;intronic;ZNF7;-;-;-;1070;30;53	Name=AluSz6	10
chr8:1782271	A:G	CLN8	CLN8	UTR3	protein_coding	NA	A;G;+;A||R;ALU;-;SINE/AluSz;UTR3;CLN8;-;-;UTR3;CLN8;-;-;UTR3;CLN8;-;-;-;1000;28;51	Name=AluSz	26
chr8:30189877	A:G	DCTN6	DCTN6	intergenic	protein_coding	NA	A;G;+;A||R;ALU;-;SINE/AluSx1;intergenic;DCTN6||RP11-51J9.6;-;-;ncRNA_intronic;MIR548O2;-;-;ncRNA_intronic;MIR548O2;-;-;-;348;25;46	Name=AluSx1	38
chr8:38265481	A:G	PLPP5	PLPP5	intronic	protein_coding	NA	T;C;-;R||D;ALU;rs758849368;SINE/AluSx;intronic;PPAPDC1B;-;-;intronic;PLPP5;-;-;intronic;PPAPDC1B;-;-;-;1464;30;53	Name=AluSx	16
chr8:41616328	A:G	GPAT4	GPAT4	intronic	protein_coding	NA	A;G;+;A||R||D;ALU;-;SINE/AluJb;ncRNA_intronic;RP11-360L9.8;-;-;intronic;GPAT4;-;-;intronic;AGPAT6;-;-;-;1514;30;55	Name=AluJb	8
chr8:42533341	A:G	SLC20A2	SLC20A2	intronic	protein_coding	NA	T;C;-;A||R;ALU;-;SINE/AluSz6;intronic;SLC20A2;-;-;intronic;SLC20A2;-;-;intronic;SLC20A2;-;-;-;1358;30;55	Name=AluSz6	37
chr8:43020505	A:G	HOOK3	HOOK3	UTR3	protein_coding	NA	A;G;+;A||R||D;ALU;-;SINE/AluSz;UTR3;HOOK3;-;-;UTR3;HOOK3;-;-;UTR3;HOOK3;-;-;-;675;29;52	Name=AluSz	28
chr8:43027021	A:G	HOOK3	HOOK3	UTR3	protein_coding	NA	A;G;+;A||R;ALU;-;SINE/AluSq;UTR3;HOOK3;-;-;UTR3;HOOK3;-;-;UTR3;HOOK3;-;-;-;665;28;53	Name=AluSq	23
chr8:97727380	A:G	MTDH	MTDH	UTR3	protein_coding	NA	A;G;+;A||R;ALU;-;SINE/AluSx1;UTR3;MTDH;-;-;UTR3;MTDH;-;-;UTR3;MTDH;-;-;-;889;30;54	Name=AluSx1	25
chr8:1272026	A:G	DLGAP2	DLGAP2	intronic	protein_coding	NA	.	Name=AluSx	11
chr8:13011236	A:G	TRMT9B	TRMT9B	intronic	protein_coding	NA	A;G;+;A;ALU;-;SINE/AluSx1;intronic;KIAA1456;-;-;intronic;KIAA1456;-;-;intronic;KIAA1456;-;-;-;222;21;35	Name=AluSx1	11
chr8:13024148	A:G	TRMT9B	TRMT9B	UTR3	protein_coding	NA	A;G;+;A;ALU;-;SINE/AluY;UTR3;KIAA1456;-;-;UTR3;KIAA1456;-;-;UTR3;KIAA1456;-;-;-;341;20;38	Name=AluY	19
chr8:140758227	A:G	PTK2	PTK2	intronic	protein_coding	NA	T;C;-;A||R||D;ALU;-;SINE/AluJb;intronic;PTK2;-;-;intronic;PTK2;-;-;intronic;PTK2;-;-;-;17;6;7	Name=AluJb	22
chr8:144543268	A:G	ARHGAP39	ARHGAP39	intronic	protein_coding	NA	T;C;-;A||R;ALU;-;SINE/AluJo;intronic;ARHGAP39;-;-;intronic;ARHGAP39;-;-;intronic;ARHGAP39;-;-;-;145;16;30	Name=AluJo	10
chr8:19841789	A:G	INTS10	INTS10	intronic	protein_coding	NA	A;G;+;A||R||D;REP;-;LINE/L1ME3C;intronic;INTS10;-;-;intronic;INTS10;-;-;intronic;INTS10;-;-;-;502;30;47	Name=L1M5	17
chr8:26634491	A:G	DPYSL2	DPYSL2	intronic	protein_coding	NA	A;G;+;A||R;ALU;-;SINE/AluSx1;intronic;DPYSL2;-;-;intronic;DPYSL2;-;-;intronic;DPYSL2;-;-;-;24;9;13	Name=AluSx1	16
chr8:31004504	A:G	PURG	PURG	intronic	protein_coding	NA	T;C;-;A;ALU;-;SINE/AluSx1;intronic;PURG;-;-;intronic;PURG;-;-;intronic;PURG;-;-;-;12;4;5	Name=AluSx1	17
chr8:31009282	A:G	PURG	PURG	intronic	protein_coding	NA	T;C;-;A;ALU;-;SINE/AluSx;intronic;PURG;-;-;intronic;PURG;-;-;intronic;PURG;-;-;-;2;1;2	Name=AluSz	17
chr8:41616453	A:G	GPAT4	GPAT4	intronic	protein_coding	NA	A;G;+;A||R;ALU;-;SINE/AluJb;ncRNA_intronic;RP11-360L9.8;-;-;intronic;GPAT4;-;-;intronic;AGPAT6;-;-;-;795;29;51	Name=AluJb	6
chr8:41617241	A:G	GPAT4	GPAT4	intronic	protein_coding	NA	A;G;+;R;ALU;-;SINE/AluSx1;ncRNA_intronic;RP11-360L9.8;-;-;intronic;GPAT4;-;-;intronic;AGPAT6;-;-;-;377;28;46	Name=AluSx1	6
chr8:41658636	A:G	ANK1	ANK1	intronic	protein_coding	NA	T;C;-;A||R;ALU;-;SINE/AluSz;intronic;ANK1;-;-;intronic;ANK1;-;-;intronic;ANK1||NKX6-3;-;-;-;144;10;21	Name=AluSz	5
chr8:43021544	A:G	HOOK3	HOOK3	UTR3	protein_coding	NA	A;G;+;A||R;ALU;-;SINE/AluSg;UTR3;HOOK3;-;-;UTR3;HOOK3;-;-;UTR3;HOOK3;-;-;-;379;30;44	Name=AluSg	25
chr8:43028233	A:G	HOOK3	HOOK3	UTR3	protein_coding	NA	A;G;+;A||R;ALU;-;SINE/AluJb;UTR3;HOOK3;-;-;UTR3;HOOK3;-;-;UTR3;HOOK3;-;-;-;961;30;54	Name=AluJb	36
chr8:52708903	A:G	RB1CC1	RB1CC1	intronic	protein_coding	NA	T;C;-;A||R;NONREP;-;-/-;intronic;RB1CC1;-;-;intronic;RB1CC1;-;-;intronic;RB1CC1;-;-;-;15;8;9	.	14
chr8:58427342	A:G	UBXN2B	UBXN2B	intronic	protein_coding	NA	A;G;+;A||R;ALU;-;SINE/AluJb;intronic;UBXN2B;-;-;intronic;UBXN2B;-;-;intronic;UBXN2B;-;-;-;24;10;12	Name=AluJb	9
chr8:6644072	T:C	MCPH1-AS1	MCPH1-AS1	ncRNA	lncRNA	NA	A;G;+;A||R||D;ALU;-;SINE/AluSz;ncRNA_intronic;CTD-2541M15.1;-;-;ncRNA_intronic;MCPH1-AS1;-;-;downstream;MCPH1;-;-;-;830;30;53	Name=AluSz	6
chr8:66672889	A:G	C8orf44	C8orf44	ncRNA	lncRNA	NA	A;G;+;A||R;ALU;-;SINE/AluJr;intronic;C8orf44||C8orf44-SGK3;-;-;intronic;C8orf44||C8orf44-SGK3;-;-;intronic;C8orf44||C8orf44-SGK3;-;-;-;469;30;51	Name=FLAM_C	20
chr8:102393469	A:G	UBR5	UBR5	intronic	protein_coding	NA	T;C;-;A||R||D;ALU;rs553334357;SINE/AluSx3;intronic;UBR5;-;-;intronic;UBR5;-;-;intronic;UBR5;-;-;-;10;8;8	Name=AluSx3	16
chr8:13028705	A:G	TRMT9B	TRMT9B	UTR3	protein_coding	NA	A;G;+;A||R;ALU;-;SINE/AluSx;UTR3;KIAA1456;-;-;UTR3;KIAA1456;-;-;UTR3;KIAA1456;-;-;-;226;17;33	Name=AluSx	22
chr8:140758184	A:G	PTK2	PTK2	intronic	protein_coding	NA	T;C;-;A||R;ALU;-;SINE/AluJb;intronic;PTK2;-;-;intronic;PTK2;-;-;intronic;PTK2;-;-;-;20;9;10	Name=AluJb	24
chr8:141143640	A:G	DENND3	DENND3	intronic	protein_coding	NEU-GLU	A;G;+;A||R||D;ALU;-;SINE/AluJr;intronic;DENND3;-;-;intronic;DENND3;-;-;intronic;DENND3;-;-;-;864;28;48	Name=AluJr	24
chr8:19840900	A:G	INTS10	INTS10	intronic	protein_coding	NA	A;G;+;A||R;REP;-;LINE/L1M5;intronic;INTS10;-;-;intronic;INTS10;-;-;intronic;INTS10;-;-;-;397;30;48	Name=L1M5	18
chr8:22035463	A:G	NPM2	NPM2	intronic	protein_coding	NEU-GLU	A;G;+;R;ALU;-;SINE/AluJr;intronic;NPM2;-;-;intronic;NPM2;-;-;intronic;NPM2;-;-;-;249;18;31	Name=AluJr	21
chr8:22035714	A:G	NPM2	NPM2	intronic	protein_coding	NEU-GABA-GLU	A;G;+;A;ALU;-;SINE/AluSz;intronic;NPM2;-;-;intronic;NPM2;-;-;intronic;NPM2;-;-;-;218;13;24	Name=AluSz	24
chr8:27282200	A:G	TRIM35	TRIM35	intergenic	protein_coding	NA	T;C;-;A||R;ALU;-;SINE/AluSx;intergenic;STMN4||TRIM35;-;-;intergenic;STMN4||TRIM35;-;-;intergenic;STMN4||TRIM35;-;-;-;315;27;47	Name=AluSx	6
chr8:28567425	A:G	FZD3	FZD3	UTR3	protein_coding	NA	A;G;+;A||R;ALU;-;SINE/AluSz;UTR3;FZD3;-;-;UTR3;FZD3;-;-;UTR3;FZD3;-;-;-;151;18;33	Name=AluSz	28
chr8:38241520	A:G	DDHD2	DDHD2	intronic	protein_coding	NA	A;G;+;A||R||D;ALU;-;SINE/AluSz6;intronic;DDHD2;-;-;intronic;DDHD2;-;-;intronic;DDHD2;-;-;-;279;27;41	Name=AluSz6	9
chr8:38265094	A:G	PLPP5	PLPP5	intronic	protein_coding	NA	T;C;-;R||D;ALU;-;SINE/AluSg;intronic;PPAPDC1B;-;-;intronic;PLPP5;-;-;intronic;PPAPDC1B;-;-;-;1417;30;53	Name=AluSg	10
chr8:43021030	A:G	HOOK3	HOOK3	UTR3	protein_coding	NA	A;G;+;A||R||D;ALU;-;SINE/AluSq2;UTR3;HOOK3;-;-;UTR3;HOOK3;-;-;UTR3;HOOK3;-;-;-;496;28;51	Name=AluSq2	26
chr8:47730682	A:G	SPIDR	SPIDR	intronic	protein_coding	NEU-GLU	A;G;+;A||R||D;ALU;-;SINE/AluJo;intronic;SPIDR;-;-;intronic;SPIDR;-;-;intronic;KIAA0146;-;-;-;716;28;51	Name=AluJo	10
chr8:51854622	A:G	PCMTD1	PCMTD1	intronic	protein_coding	NA	T;C;-;A||R;ALU;-;SINE/AluSc8;intronic;PCMTD1;-;-;intronic;PCMTD1;-;-;intronic;PCMTD1;-;-;-;658;29;46	Name=AluSc8	12
chr8:52696917	A:G	RB1CC1	RB1CC1	intronic	protein_coding	NA	T;C;-;A||R;ALU;-;SINE/AluJb;intronic;RB1CC1;-;-;intronic;RB1CC1;-;-;intronic;RB1CC1;-;-;-;14;7;7	Name=AluJb	12
chr8:52696919	A:G	RB1CC1	RB1CC1	intronic	protein_coding	NA	T;C;-;A||R;ALU;-;SINE/AluJb;intronic;RB1CC1;-;-;intronic;RB1CC1;-;-;intronic;RB1CC1;-;-;-;12;8;8	Name=AluJb	15
chr8:58638175	A:G	NSMAF	NSMAF	intronic	protein_coding	NA	T;C;-;A||R||D;ALU;-;SINE/AluJr;intronic;NSMAF;-;-;intronic;NSMAF;-;-;intronic;NSMAF;-;-;-;57;8;18	Name=AluJr	25
chr8:6643382	T:C	MCPH1-AS1	MCPH1-AS1	ncRNA	lncRNA	NA	A;G;+;A||R;ALU;-;SINE/AluSx;ncRNA_intronic;CTD-2541M15.1;-;-;ncRNA_intronic;MCPH1-AS1;-;-;UTR3;MCPH1;-;-;-;818;30;53	Name=AluSx	17
chr8:93817511	A:G	TMEM67	TMEM67	UTR3	protein_coding	NA	A;G;+;A||R;ALU;-;SINE/AluSz6;UTR3;TMEM67;-;-;UTR3;TMEM67;-;-;UTR3;TMEM67;-;-;-;707;27;50	Name=AluSx1	20
chr8:13028675	A:G	TRMT9B	TRMT9B	UTR3	protein_coding	NA	A;G;+;A||R;ALU;-;SINE/AluSx;UTR3;KIAA1456;-;-;UTR3;KIAA1456;-;-;UTR3;KIAA1456;-;-;-;130;11;23	Name=AluSx	14
chr8:144748262	A:G	ZNF251	ZNF251	intronic	protein_coding	NA	T;C;-;A||R||D;ALU;-;SINE/AluSz;intronic;ZNF251;-;-;intronic;ZNF251;-;-;intronic;ZNF251;-;-;-;224;27;44	Name=AluSz	17
chr8:30188800	A:G	DCTN6	DCTN6	intergenic	protein_coding	NA	A;G;+;A||R;ALU;-;SINE/AluJo;intergenic;DCTN6||RP11-51J9.6;-;-;ncRNA_intronic;MIR548O2;-;-;ncRNA_intronic;MIR548O2;-;-;-;357;26;47	Name=AluJo	39
chr8:43022870	A:G	HOOK3	HOOK3	UTR3	protein_coding	NA	A;G;+;A||R;NONREP;-;-/-;UTR3;HOOK3;-;-;UTR3;HOOK3;-;-;UTR3;HOOK3;-;-;-;537;29;52	.	22
chr8:66673275	A:G	C8orf44	C8orf44	ncRNA	lncRNA	NA	A;G;+;A||R;ALU;-;SINE/AluY;intronic;C8orf44||C8orf44-SGK3;-;-;intronic;C8orf44||C8orf44-SGK3;-;-;intronic;C8orf44||C8orf44-SGK3;-;-;-;480;28;46	Name=AluY	14
[truncated: 17,588,330 more chars]
