## Supplementary Tables for "Meta-analysis of genetic regulation of RNA editing in the human brain identifies new genes underlying neurological disease"

### Sheet: details
Name	Description
Table S1	sample size, tissue source, and data accession for the 43 datasets included in the meta-analysis
Table S2	number of SNPs following genotype QC for each cohort
Table S3	correlation of editing site discovery with technical and biological variables (Supplementary Fig. 1b)
Table S4	breakdown of nucleotides flanking editing sites (Fig. 2d)
Table S5	pairwise correlation of edQTL effect sizes across BigBrain datasets (Supplementary Fig. 4a)
Table S6	pisquared analysis for replication of Li et al., 2022 GTEx edQTLs in BigBrain (Supplementary Fig. 5a)
Table S7	pi1 replication of Li et al., 2022 GTEx edQTLs in BigBrain (Supplementary Fig. 5b)
Table S8	edQTL mediated heritability (Fig. 5a)

### Sheet: Table S1
Cohort	N	Tissue	Group	Accession
Answer ALS	215	iPS-derived motor neurons	iPS	AALS-01184
MSBB	255	frontal pole (BA10)	cortex	syn20801188
	240	superior temporal gyrus (BA22)	cortex	syn20801188
	218	parahippocampal gyrus (BA36)	cortex	syn20801188
	237	inferior frontal gyrus (BA44)	cortex	syn20801188
ROSMAP	523	dorsolateral prefrontal cortex	cortex	syn23650893
	196	dorsolateral prefrontal cortex	cortex	syn23650893
	621	head of caudate nucleus	midbrain	syn23650893
	481	posterior cingulate cortex	cortex	syn23650893
Mayo Clinic	251	temporal cortex	cortex	syn3163039
	251	cerebellum	cerebellum	syn5049298
BrainSeq	488	dorsolateral prefrontal cortex	cortex	syn8227833
CMC	591	dorsolateral prefrontal cortex	cortex	syn18134197
	380	dorsolateral prefrontal cortex	cortex	syn18134197
	522	anterior cingulate cortex	cortex	syn29442240
GTEx	137	anterior cingulate cortex	cortex	phs000424.v8
	119	amygdala	midbrain	phs000424.v8
	181	caudate	midbrain	phs000424.v8
	167	cerebellar hemisphere	cerebellum	phs000424.v8
	197	cerebellum	cerebellum	phs000424.v8
	198	cortex	cortex	phs000424.v8
	165	frontal cortex	cortex	phs000424.v8
	153	hippocampus	midbrain	phs000424.v8
	163	hypothalamus	midbrain	phs000424.v8
	194	nucleus accumbens	midbrain	phs000424.v8
	161	putamen	midbrain	phs000424.v8
	118	spinal cord	spinal cord	phs000424.v8
	106	substantia nigra	midbrain	phs000424.v8
Knight ADRC	356	dorsolateral prefrontal cortex	cortex	NG00083
NABEC	224	dorsolateral prefrontal cortex	cortex	phs001300.v2.p1
NYGC ALS	306	cerebellum	cerebellum	GSE137810
	406	cervical spinal cord	spinal cord	GSE137810
	446	frontal cortex	cortex	GSE137810
	80	hippocampus	midbrain	GSE137810
	383	lumbar spinal cord	spinal cord	GSE137810
	181	motor cortex (BA4)	cortex	GSE137810
	187	lateral motor cortex	cortex	GSE137810
	181	medial motor cortex	cortex	GSE137810
	96	occipital cortex	cortex	GSE137810
	104	temporal cortex	cortex	GSE137810
	80	thoracic spinal cord	spinal cord	GSE137810
UKBEC	100	putamen	midbrain	EGAS00001002113
	67	substantia nigra	midbrain	EGAS00001002113

### Sheet: Table S2
Cohort	Type	Samples	SNPs
Answer ALS	WGS	409	6396551
AMP-AD	WGS	186	8130352
BrainSeq	SNP array	172	14411248
CMC	SNP array	170	10015156
CMC HBCC	SNP array	537	11467908
GTEx	WGS	201	5145912
Knight ADRC	SNP array	635	7256479
NABEC	SNP array	474	4337522
NYGC ALS	WGS	226	8548199
UKBEC	SNP array	258	8393459

### Sheet: Table S3
variable	cohort	estimate	statistic	p	se
ADAR	ALL	-0.198	-19.1	6.20e-80	1.99e-02
ADARB1	ALL	-0.123	-11.7	1.85e-31	2.04e-02
ADARB2	ALL	-0.0772	-7.34	2.36e-13	2.06e-02
PF_READS	ALL	2.04e-01	1.98e+01	2.45e-85	1.98e-02
MEAN_READ_LENGTH	ALL	5.33e-01	5.97e+01	0.00e+00	1.48e-02
PF_READS_ALIGNED	ALL	2.09e-01	2.02e+01	8.31e-89	1.98e-02
PCT_UTR_BASES	ALL	-0.278	-27.4	5.53e-159	1.91e-02
PCT_RIBOSOMAL_BASES	ALL	-0.237	-23.1	6.95e-115	1.95e-02
PCT_CODING_BASES	ALL	-0.373	-38.1	1.36e-294	1.78e-02
PCT_INTRONIC_BASES	ALL	4.39e-01	4.62e+01	0.00e+00	1.67e-02
PCT_INTERGENIC_BASES	ALL	1.84e-01	1.78e+01	2.12e-69	2.00e-02
PCT_MRNA_BASES	ALL	-0.386	-39.7	2.95e-317	1.76e-02
biological_sex	ALL	1.96e-02	1.86e+00	6.33e-02	2.07e-02
age	ALL	3.31e-02	3.07e+00	2.18e-03	2.12e-02
total RNA library	ALL	2.20e-01	2.14e+01	3.84e-99	1.97e-02
ADAR	AnswerALS	-0.0794	-1.16	2.46e-01	1.33e-01
ADAR	BrainSeq	4.55e-01	1.04e+01	1.34e-22	7.65e-02
ADAR	CMC	-0.0494	-1.19	2.36e-01	8.14e-02
ADAR	CMC ACC	5.01e-02	1.13e+00	2.57e-01	8.64e-02
ADAR	CMC HBCC	2.17e-01	4.33e+00	1.94e-05	9.59e-02
ADAR	GTEX ACC	6.27e-01	9.29e+00	4.03e-16	1.04e-01
ADAR	GTEX amygdala	5.00e-01	6.22e+00	8.08e-09	1.37e-01
ADAR	GTEX caudate	5.38e-01	8.52e+00	6.61e-15	1.05e-01
ADAR	GTEX cerebellar hemisphere	3.10e-01	9.78e-01	3.54e-01	5.62e-01
ADAR	GTEX cerebellum	2.39e-01	6.50e-01	5.36e-01	6.42e-01
ADAR	GTEX cortex	6.01e-01	1.03e+01	3.87e-20	9.14e-02
ADAR	GTEX frontal cortex	6.88e-01	1.18e+01	1.88e-23	8.33e-02
ADAR	GTEX hippocampus	4.18e-01	5.58e+00	1.11e-07	1.33e-01
ADAR	GTEX hypothalamus	6.04e-01	9.27e+00	1.88e-16	1.02e-01
ADAR	GTEX nucleus accumbens	7.77e-01	1.67e+01	1.12e-38	5.78e-02
ADAR	GTEX putamen	6.73e-01	1.14e+01	1.87e-22	8.58e-02
ADAR	GTEX spinal cord	4.32e-01	5.13e+00	1.19e-06	1.49e-01
ADAR	GTEX substantia nigra	6.61e-01	8.90e+00	2.16e-14	1.10e-01
ADAR	KnightADRC	-0.321	-4.55	9.71e-06	1.31e-01
ADAR	MSBB BA10	3.04e-01	4.19e+00	4.43e-05	1.35e-01
ADAR	MSBB BA22	2.50e-02	3.13e-01	7.55e-01	1.56e-01
ADAR	MSBB BA36	4.41e-01	5.59e+00	1.32e-07	1.39e-01
ADAR	MSBB BA44	-0.0681	-0.85	3.97e-01	1.56e-01
ADAR	Mayo CBE	7.84e-01	2.19e+00	1.17e-01	6.52e-01
ADAR	Mayo TCX	3.07e-01	4.66e+00	5.70e-06	1.23e-01
ADAR	NABEC	8.08e-02	1.15e+00	2.52e-01	1.37e-01
ADAR	NYGC cerebellum	3.27e-01	4.34e+00	2.56e-05	1.39e-01
ADAR	NYGC cervical spinal cord	2.85e-01	5.98e+00	4.99e-09	8.95e-02
ADAR	NYGC frontal cortex	2.80e-01	6.11e+00	2.25e-09	8.61e-02
ADAR	NYGC hippocampus	5.30e-01	5.52e+00	4.23e-07	1.60e-01
ADAR	NYGC lateral motor cortex	4.52e-01	6.89e+00	8.59e-11	1.15e-01
ADAR	NYGC lumbar spinal cord	2.12e-01	4.23e+00	2.98e-05	9.58e-02
ADAR	NYGC medial motor cortex	5.06e-01	7.85e+00	3.65e-13	1.09e-01
ADAR	NYGC motor cortex BA4	3.67e-01	5.29e+00	3.62e-07	1.27e-01
ADAR	NYGC occipital cortex	2.93e-01	2.97e+00	3.77e-03	1.84e-01
ADAR	NYGC temporal cortex	2.35e-01	1.71e+00	9.29e-02	2.59e-01
ADAR	NYGC thoracic spinal cord	1.90e-01	1.71e+00	9.22e-02	2.12e-01
ADAR	ROSMAP DLPFC1	-0.462	-9.93	1.02e-20	8.09e-02
ADAR	ROSMAP DLPFC2	-0.316	-4.61	7.36e-06	1.27e-01
ADAR	ROSMAP HCN	-0.655	-21.4	3.81e-76	4.54e-02
ADAR	ROSMAP PCC	-0.457	-10.4	1.13e-22	7.65e-02
ADAR	UKBEC putamen	4.72e-01	5.22e+00	1.07e-06	1.56e-01
ADAR	UKBEC substantia nigra	6.47e-01	6.74e+00	5.62e-09	1.45e-01
ADARB1	AnswerALS	6.91e-02	1.01e+00	3.13e-01	1.33e-01
ADARB1	BrainSeq	4.04e-01	8.97e+00	1.04e-17	8.07e-02
ADARB1	CMC	4.89e-02	1.17e+00	2.41e-01	8.14e-02
ADARB1	CMC ACC	6.58e-02	1.49e+00	1.37e-01	8.62e-02
ADARB1	CMC HBCC	1.58e-01	3.11e+00	2.02e-03	9.81e-02
ADARB1	GTEX ACC	5.96e-01	8.56e+00	2.42e-14	1.10e-01
ADARB1	GTEX amygdala	4.02e-01	4.73e+00	6.48e-06	1.52e-01
ADARB1	GTEX caudate	4.84e-01	7.38e+00	5.99e-12	1.13e-01
ADARB1	GTEX cerebellar hemisphere	7.39e-01	3.29e+00	9.44e-03	3.39e-01
ADARB1	GTEX cerebellum	5.28e-01	1.64e+00	1.44e-01	5.46e-01
ADARB1	GTEX cortex	5.64e-01	9.39e+00	1.95e-17	9.74e-02
ADARB1	GTEX frontal cortex	6.43e-01	1.05e+01	8.80e-20	9.26e-02
ADARB1	GTEX hippocampus	3.62e-01	4.71e+00	5.73e-06	1.40e-01
ADARB1	GTEX hypothalamus	5.59e-01	8.27e+00	6.83e-14	1.10e-01
ADARB1	GTEX nucleus accumbens	7.51e-01	1.54e+01	7.59e-35	6.36e-02
ADARB1	GTEX putamen	5.80e-01	8.96e+00	8.73e-16	1.04e-01
ADARB1	GTEX spinal cord	9.77e-02	1.05e+00	2.95e-01	1.80e-01
ADARB1	GTEX substantia nigra	5.52e-01	6.68e+00	1.26e-09	1.35e-01
ADARB1	KnightADRC	5.48e-02	7.36e-01	4.63e-01	1.45e-01
ADARB1	MSBB BA10	6.37e-02	8.37e-01	4.04e-01	1.48e-01
ADARB1	MSBB BA22	2.31e-02	2.89e-01	7.73e-01	1.56e-01
ADARB1	MSBB BA36	3.52e-01	4.27e+00	3.77e-05	1.51e-01
ADARB1	MSBB BA44	5.38e-03	6.70e-02	9.47e-01	1.57e-01
ADARB1	Mayo CBE	9.35e-01	4.57e+00	1.97e-02	3.47e-01
ADARB1	Mayo TCX	3.04e-01	4.61e+00	7.03e-06	1.23e-01
ADARB1	NABEC	3.14e-02	4.45e-01	6.57e-01	1.38e-01
ADARB1	NYGC cerebellum	5.72e-01	8.75e+00	3.22e-15	1.05e-01
ADARB1	NYGC cervical spinal cord	3.58e-01	7.70e+00	1.08e-13	8.50e-02
ADARB1	NYGC frontal cortex	4.11e-01	9.44e+00	2.19e-19	7.77e-02
ADARB1	NYGC hippocampus	4.91e-01	4.97e+00	3.85e-06	1.69e-01
ADARB1	NYGC lateral motor cortex	4.25e-01	6.39e+00	1.34e-09	1.18e-01
ADARB1	NYGC lumbar spinal cord	2.03e-01	4.05e+00	6.18e-05	9.61e-02
ADARB1	NYGC medial motor cortex	5.20e-01	8.14e+00	6.52e-14	1.07e-01
ADARB1	NYGC motor cortex BA4	4.46e-01	6.66e+00	3.28e-10	1.17e-01
ADARB1	NYGC occipital cortex	3.09e-01	3.15e+00	2.21e-03	1.82e-01
ADARB1	NYGC temporal cortex	1.57e-01	1.12e+00	2.67e-01	2.67e-01
ADARB1	NYGC thoracic spinal cord	-0.0183	-0.162	8.72e-01	2.20e-01
ADARB1	ROSMAP DLPFC1	-0.419	-8.8	5.49e-17	8.47e-02
ADARB1	ROSMAP DLPFC2	-0.281	-4.05	7.56e-05	1.30e-01
ADARB1	ROSMAP HCN	-0.536	-15.7	8.29e-47	5.66e-02
ADARB1	ROSMAP PCC	-0.394	-8.7	8.02e-17	8.16e-02
ADARB1	UKBEC putamen	4.38e-01	4.75e+00	7.17e-06	1.62e-01
ADARB1	UKBEC substantia nigra	3.78e-01	3.24e+00	1.89e-03	2.11e-01
ADARB2	AnswerALS	-0.0624	-0.913	3.62e-01	1.33e-01
ADARB2	BrainSeq	6.03e-02	1.23e+00	2.20e-01	9.59e-02
ADARB2	CMC	3.82e-02	9.17e-01	3.60e-01	8.15e-02
ADARB2	CMC ACC	1.98e-01	4.57e+00	6.18e-06	8.32e-02
ADARB2	CMC HBCC	2.52e-01	5.07e+00	6.16e-07	9.43e-02
ADARB2	GTEX ACC	8.29e-02	9.60e-01	3.39e-01	1.68e-01
ADARB2	GTEX amygdala	2.56e-01	2.86e+00	5.07e-03	1.69e-01
ADARB2	GTEX caudate	1.83e-01	2.48e+00	1.40e-02	1.41e-01
ADARB2	GTEX cerebellar hemisphere	-0.329	-1.05	3.23e-01	5.57e-01
ADARB2	GTEX cerebellum	-0.733	-2.85	2.48e-02	4.03e-01
ADARB2	GTEX cortex	1.75e-01	2.45e+00	1.54e-02	1.38e-01
ADARB2	GTEX frontal cortex	5.20e-02	6.51e-01	5.16e-01	1.56e-01
ADARB2	GTEX hippocampus	2.80e-01	3.53e+00	5.54e-04	1.49e-01
ADARB2	GTEX hypothalamus	8.24e-02	1.01e+00	3.13e-01	1.58e-01
ADARB2	GTEX nucleus accumbens	2.68e-01	3.76e+00	2.25e-04	1.34e-01
ADARB2	GTEX putamen	3.76e-01	5.10e+00	9.70e-07	1.34e-01
ADARB2	GTEX spinal cord	3.57e-01	4.10e+00	7.83e-05	1.59e-01
ADARB2	GTEX substantia nigra	3.24e-01	3.45e+00	8.08e-04	1.73e-01
ADARB2	KnightADRC	-0.402	-5.9	1.78e-08	1.22e-01
ADARB2	MSBB BA10	1.61e-01	2.14e+00	3.37e-02	1.45e-01
ADARB2	MSBB BA22	6.66e-02	8.36e-01	4.04e-01	1.55e-01
ADARB2	MSBB BA36	4.38e-02	4.98e-01	6.19e-01	1.71e-01
ADARB2	MSBB BA44	1.92e-01	2.43e+00	1.63e-02	1.51e-01
ADARB2	Mayo CBE	-0.16	-0.281	7.97e-01	8.77e-01
ADARB2	Mayo TCX	2.16e-01	3.19e+00	1.63e-03	1.29e-01
ADARB2	NABEC	4.17e-02	5.92e-01	5.55e-01	1.37e-01
ADARB2	NYGC cerebellum	-0.062	-0.778	4.38e-01	1.55e-01
ADARB2	NYGC cervical spinal cord	2.95e-01	6.22e+00	1.28e-09	8.89e-02
ADARB2	NYGC frontal cortex	3.85e-02	8.06e-01	4.21e-01	9.32e-02
ADARB2	NYGC hippocampus	3.83e-01	3.66e+00	4.54e-04	1.89e-01
ADARB2	NYGC lateral motor cortex	8.73e-02	1.19e+00	2.35e-01	1.42e-01
ADARB2	NYGC lumbar spinal cord	2.67e-01	5.42e+00	1.08e-07	9.31e-02
ADARB2	NYGC medial motor cortex	4.27e-02	5.72e-01	5.68e-01	1.46e-01
ADARB2	NYGC motor cortex BA4	2.94e-01	4.12e+00	5.76e-05	1.33e-01
ADARB2	NYGC occipital cortex	2.07e-02	2.00e-01	8.42e-01	2.00e-01
ADARB2	NYGC temporal cortex	-0.158	-1.13	2.65e-01	2.67e-01
ADARB2	NYGC thoracic spinal cord	3.05e-01	2.82e+00	6.02e-03	2.00e-01
ADARB2	ROSMAP DLPFC1	-0.0132	-0.251	8.02e-01	1.03e-01
ADARB2	ROSMAP DLPFC2	-0.308	-4.48	1.27e-05	1.28e-01
ADARB2	ROSMAP HCN	-0.426	-11.6	1.97e-28	6.49e-02
ADARB2	ROSMAP PCC	8.36e-03	1.70e-01	8.65e-01	9.65e-02
ADARB2	UKBEC putamen	-0.0535	-0.522	6.03e-01	1.99e-01
ADARB2	UKBEC substantia nigra	4.78e-01	4.32e+00	5.59e-05	1.91e-01
PF_READS	AnswerALS	6.23e-01	1.16e+01	1.53e-24	8.24e-02
PF_READS	BrainSeq	-0.0415	-0.844	3.99e-01	9.61e-02
PF_READS	CMC	5.63e-01	1.63e+01	1.49e-49	5.59e-02
PF_READS	CMC ACC	3.63e-01	8.81e+00	2.02e-17	7.52e-02
PF_READS	CMC HBCC	5.34e-01	1.23e+01	2.18e-29	7.21e-02
PF_READS	GTEX ACC	5.43e-01	7.45e+00	1.06e-11	1.20e-01
PF_READS	GTEX amygdala	5.83e-01	7.73e+00	4.33e-12	1.21e-01
PF_READS	GTEX caudate	5.37e-01	8.49e+00	8.01e-15	1.05e-01
PF_READS	GTEX cerebellar hemisphere	8.63e-01	5.13e+00	6.22e-04	2.09e-01
PF_READS	GTEX cerebellum	8.79e-01	4.88e+00	1.80e-03	2.29e-01
PF_READS	GTEX cortex	5.40e-01	8.82e+00	7.72e-16	1.01e-01
PF_READS	GTEX frontal cortex	5.25e-01	7.70e+00	1.49e-12	1.14e-01
PF_READS	GTEX hippocampus	5.53e-01	8.05e+00	2.57e-13	1.12e-01
PF_READS	GTEX hypothalamus	5.18e-01	7.41e+00	8.47e-12	1.17e-01
PF_READS	GTEX nucleus accumbens	4.69e-01	7.18e+00	1.69e-11	1.13e-01
PF_READS	GTEX putamen	5.29e-01	7.83e+00	6.46e-13	1.13e-01
PF_READS	GTEX spinal cord	6.04e-01	8.13e+00	5.64e-13	1.17e-01
PF_READS	GTEX substantia nigra	3.77e-01	4.12e+00	7.81e-05	1.66e-01
PF_READS	KnightADRC	8.43e-01	2.10e+01	3.01e-50	4.28e-02
PF_READS	MSBB BA10	6.82e-01	1.22e+01	3.77e-25	8.04e-02
PF_READS	MSBB BA22	3.21e-01	4.24e+00	3.78e-05	1.40e-01
PF_READS	MSBB BA36	8.23e-01	1.65e+01	1.51e-33	5.63e-02
PF_READS	MSBB BA44	4.89e-01	6.98e+00	8.29e-11	1.20e-01
PF_READS	Mayo CBE	8.80e-01	3.20e+00	4.92e-02	5.02e-01
PF_READS	Mayo TCX	6.85e-01	1.36e+01	1.93e-30	7.25e-02
PF_READS	NABEC	8.62e-02	1.23e+00	2.21e-01	1.37e-01
PF_READS	NYGC cerebellum	4.03e-01	5.51e+00	1.41e-07	1.31e-01
PF_READS	NYGC cervical spinal cord	6.38e-01	1.66e+01	9.52e-48	5.80e-02
PF_READS	NYGC frontal cortex	6.31e-01	1.70e+01	2.20e-50	5.64e-02
PF_READS	NYGC hippocampus	6.17e-01	6.92e+00	1.10e-09	1.39e-01
PF_READS	NYGC lateral motor cortex	7.02e-01	1.34e+01	4.51e-29	7.35e-02
PF_READS	NYGC lumbar spinal cord	6.51e-01	1.67e+01	1.43e-47	5.80e-02
PF_READS	NYGC medial motor cortex	6.47e-01	1.13e+01	8.36e-23	8.57e-02
PF_READS	NYGC motor cortex BA4	6.17e-01	1.05e+01	2.30e-20	9.11e-02
PF_READS	NYGC occipital cortex	5.58e-01	6.52e+00	3.42e-09	1.40e-01
PF_READS	NYGC temporal cortex	2.16e-01	1.56e+00	1.24e-01	2.61e-01
PF_READS	NYGC thoracic spinal cord	4.74e-01	4.75e+00	9.10e-06	1.72e-01
PF_READS	ROSMAP DLPFC1	4.20e-01	8.82e+00	4.74e-17	8.47e-02
PF_READS	ROSMAP DLPFC2	5.68e-02	7.87e-01	4.32e-01	1.41e-01
PF_READS	ROSMAP HCN	3.69e-01	9.81e+00	3.35e-21	6.85e-02
PF_READS	ROSMAP PCC	2.75e-01	5.79e+00	1.38e-08	8.93e-02
PF_READS	UKBEC putamen	2.63e-01	2.66e+00	9.27e-03	1.86e-01
PF_READS	UKBEC substantia nigra	2.84e-01	2.35e+00	2.18e-02	2.25e-01
MEAN_READ_LENGTH	AnswerALS	2.21e-01	3.31e+00	1.09e-03	1.27e-01
MEAN_READ_LENGTH	BrainSeq	1.95e-01	4.04e+00	6.42e-05	9.26e-02
MEAN_READ_LENGTH	CMC	2.18e-01	5.35e+00	1.28e-07	7.78e-02
MEAN_READ_LENGTH	CMC ACC	-0.0266	-0.602	5.47e-01	8.65e-02
MEAN_READ_LENGTH	CMC HBCC	2.69e-01	5.42e+00	1.07e-07	9.34e-02
MEAN_READ_LENGTH	GTEX ACC	1.45e-01	1.70e+00	9.22e-02	1.65e-01
MEAN_READ_LENGTH	GTEX amygdala	3.53e-01	4.06e+00	8.84e-05	1.59e-01
MEAN_READ_LENGTH	GTEX caudate	2.56e-01	3.53e+00	5.26e-04	1.37e-01
MEAN_READ_LENGTH	GTEX cerebellar hemisphere	-0.2	-0.612	5.56e-01	5.84e-01
MEAN_READ_LENGTH	GTEX cerebellum	1.34e-01	3.58e-01	7.31e-01	6.57e-01
MEAN_READ_LENGTH	GTEX cortex	3.31e-02	4.55e-01	6.50e-01	1.42e-01
MEAN_READ_LENGTH	GTEX frontal cortex	1.81e-01	2.30e+00	2.30e-02	1.51e-01
MEAN_READ_LENGTH	GTEX hippocampus	3.15e-01	4.03e+00	8.97e-05	1.45e-01
MEAN_READ_LENGTH	GTEX hypothalamus	2.47e-01	3.13e+00	2.12e-03	1.50e-01
MEAN_READ_LENGTH	GTEX nucleus accumbens	1.06e-01	1.44e+00	1.51e-01	1.43e-01
MEAN_READ_LENGTH	GTEX putamen	1.21e-01	1.53e+00	1.27e-01	1.53e-01
MEAN_READ_LENGTH	GTEX spinal cord	4.15e-01	4.89e+00	3.26e-06	1.51e-01
MEAN_READ_LENGTH	GTEX substantia nigra	2.16e-01	2.23e+00	2.76e-02	1.84e-01
MEAN_READ_LENGTH	KnightADRC	-0.439	-6.55	5.77e-10	1.18e-01
MEAN_READ_LENGTH	MSBB BA10	-0.427	-6.2	4.06e-09	1.22e-01
MEAN_READ_LENGTH	MSBB BA22	2.80e-01	3.66e+00	3.47e-04	1.44e-01
MEAN_READ_LENGTH	MSBB BA36	-0.3	-3.57	4.94e-04	1.56e-01
MEAN_READ_LENGTH	MSBB BA44	1.96e-02	2.44e-01	8.08e-01	1.57e-01
MEAN_READ_LENGTH	Mayo CBE	-0.857	-2.88	6.35e-02	5.47e-01
MEAN_READ_LENGTH	Mayo TCX	7.76e-04	1.12e-02	9.91e-01	1.35e-01
MEAN_READ_LENGTH	NABEC	1.69e-01	2.43e+00	1.61e-02	1.34e-01
MEAN_READ_LENGTH	NYGC cerebellum	2.78e-01	3.63e+00	3.81e-04	1.44e-01
MEAN_READ_LENGTH	NYGC cervical spinal cord	1.66e-01	3.39e+00	7.70e-04	9.47e-02
MEAN_READ_LENGTH	NYGC frontal cortex	2.25e-01	4.83e+00	1.87e-06	8.87e-02
MEAN_READ_LENGTH	NYGC hippocampus	1.24e-01	1.10e+00	2.73e-01	2.16e-01
MEAN_READ_LENGTH	NYGC lateral motor cortex	3.62e-01	5.28e+00	3.56e-07	1.25e-01
MEAN_READ_LENGTH	NYGC lumbar spinal cord	1.50e-01	2.97e+00	3.21e-03	9.80e-02
MEAN_READ_LENGTH	NYGC medial motor cortex	3.96e-01	5.77e+00	3.42e-08	1.23e-01
MEAN_READ_LENGTH	NYGC motor cortex BA4	1.82e-01	2.47e+00	1.43e-02	1.41e-01
MEAN_READ_LENGTH	NYGC occipital cortex	4.79e-01	5.29e+00	8.07e-07	1.56e-01
MEAN_READ_LENGTH	NYGC temporal cortex	1.73e-01	1.24e+00	2.20e-01	2.65e-01
MEAN_READ_LENGTH	NYGC thoracic spinal cord	4.66e-01	4.66e+00	1.30e-05	1.74e-01
MEAN_READ_LENGTH	ROSMAP DLPFC1	-0.452	-9.64	9.79e-20	8.19e-02
MEAN_READ_LENGTH	ROSMAP DLPFC2	2.39e-01	3.40e+00	8.21e-04	1.33e-01
MEAN_READ_LENGTH	ROSMAP HCN	3.49e-01	9.21e+00	5.09e-19	6.96e-02
MEAN_READ_LENGTH	ROSMAP PCC	1.43e-01	2.94e+00	3.50e-03	9.45e-02
MEAN_READ_LENGTH	UKBEC putamen	5.87e-02	5.73e-01	5.68e-01	1.99e-01
MEAN_READ_LENGTH	UKBEC substantia nigra	2.75e-01	2.27e+00	2.65e-02	2.26e-01
PF_READS_ALIGNED	AnswerALS	6.39e-01	1.21e+01	4.88e-26	7.98e-02
PF_READS_ALIGNED	BrainSeq	-0.0342	-0.695	4.87e-01	9.61e-02
PF_READS_ALIGNED	CMC	5.61e-01	1.63e+01	3.18e-49	5.60e-02
PF_READS_ALIGNED	CMC ACC	3.64e-01	8.83e+00	1.71e-17	7.52e-02
PF_READS_ALIGNED	CMC HBCC	5.33e-01	1.22e+01	2.85e-29	7.22e-02
PF_READS_ALIGNED	GTEX ACC	5.46e-01	7.51e+00	7.75e-12	1.20e-01
PF_READS_ALIGNED	GTEX amygdala	5.98e-01	8.04e+00	8.42e-13	1.17e-01
PF_READS_ALIGNED	GTEX caudate	5.40e-01	8.57e+00	4.95e-15	1.04e-01
PF_READS_ALIGNED	GTEX cerebellar hemisphere	8.65e-01	5.17e+00	5.87e-04	2.07e-01
PF_READS_ALIGNED	GTEX cerebellum	8.83e-01	4.97e+00	1.62e-03	2.24e-01
PF_READS_ALIGNED	GTEX cortex	5.43e-01	8.90e+00	4.60e-16	1.01e-01
PF_READS_ALIGNED	GTEX frontal cortex	5.32e-01	7.84e+00	6.56e-13	1.13e-01
PF_READS_ALIGNED	GTEX hippocampus	5.71e-01	8.43e+00	2.87e-14	1.09e-01
PF_READS_ALIGNED	GTEX hypothalamus	5.19e-01	7.44e+00	7.20e-12	1.17e-01
PF_READS_ALIGNED	GTEX nucleus accumbens	4.71e-01	7.22e+00	1.34e-11	1.13e-01
PF_READS_ALIGNED	GTEX putamen	5.33e-01	7.92e+00	3.89e-13	1.12e-01
PF_READS_ALIGNED	GTEX spinal cord	6.13e-01	8.32e+00	2.05e-13	1.15e-01
PF_READS_ALIGNED	GTEX substantia nigra	3.81e-01	4.16e+00	6.59e-05	1.66e-01
PF_READS_ALIGNED	KnightADRC	8.42e-01	2.10e+01	3.25e-50	4.29e-02
PF_READS_ALIGNED	MSBB BA10	6.89e-01	1.25e+01	8.82e-26	7.91e-02
PF_READS_ALIGNED	MSBB BA22	3.20e-01	4.23e+00	3.91e-05	1.40e-01
PF_READS_ALIGNED	MSBB BA36	8.23e-01	1.64e+01	1.91e-33	5.65e-02
PF_READS_ALIGNED	MSBB BA44	4.86e-01	6.92e+00	1.14e-10	1.20e-01
PF_READS_ALIGNED	Mayo CBE	8.75e-01	3.13e+00	5.22e-02	5.12e-01
PF_READS_ALIGNED	Mayo TCX	6.85e-01	1.36e+01	2.07e-30	7.25e-02
PF_READS_ALIGNED	NABEC	9.38e-02	1.34e+00	1.83e-01	1.37e-01
PF_READS_ALIGNED	NYGC cerebellum	4.03e-01	5.53e+00	1.34e-07	1.31e-01
PF_READS_ALIGNED	NYGC cervical spinal cord	6.38e-01	1.66e+01	1.01e-47	5.80e-02
PF_READS_ALIGNED	NYGC frontal cortex	6.32e-01	1.71e+01	1.66e-50	5.63e-02
PF_READS_ALIGNED	NYGC hippocampus	6.13e-01	6.85e+00	1.53e-09	1.40e-01
PF_READS_ALIGNED	NYGC lateral motor cortex	7.04e-01	1.35e+01	2.57e-29	7.31e-02
PF_READS_ALIGNED	NYGC lumbar spinal cord	6.51e-01	1.67e+01	1.73e-47	5.80e-02
PF_READS_ALIGNED	NYGC medial motor cortex	6.50e-01	1.14e+01	4.23e-23	8.50e-02
PF_READS_ALIGNED	NYGC motor cortex BA4	6.17e-01	1.05e+01	2.40e-20	9.11e-02
PF_READS_ALIGNED	NYGC occipital cortex	5.63e-01	6.60e+00	2.41e-09	1.39e-01
PF_READS_ALIGNED	NYGC temporal cortex	2.16e-01	1.57e+00	1.24e-01	2.61e-01
PF_READS_ALIGNED	NYGC thoracic spinal cord	4.92e-01	4.99e+00	3.65e-06	1.69e-01
PF_READS_ALIGNED	ROSMAP DLPFC1	4.14e-01	8.66e+00	1.56e-16	8.52e-02
PF_READS_ALIGNED	ROSMAP DLPFC2	5.80e-02	8.03e-01	4.23e-01	1.41e-01
PF_READS_ALIGNED	ROSMAP HCN	3.67e-01	9.75e+00	5.70e-21	6.86e-02
PF_READS_ALIGNED	ROSMAP PCC	2.73e-01	5.76e+00	1.66e-08	8.94e-02
PF_READS_ALIGNED	UKBEC putamen	3.13e-01	3.21e+00	1.80e-03	1.81e-01
PF_READS_ALIGNED	UKBEC substantia nigra	3.18e-01	2.66e+00	9.85e-03	2.21e-01
PCT_UTR_BASES	AnswerALS	-0.264	-4	8.82e-05	1.25e-01
PCT_UTR_BASES	BrainSeq	4.58e-01	1.05e+01	6.59e-23	7.62e-02
PCT_UTR_BASES	CMC	-0.359	-9.24	4.86e-19	7.11e-02
PCT_UTR_BASES	CMC ACC	-0.502	-13.1	4.27e-34	6.49e-02
PCT_UTR_BASES	CMC HBCC	-0.655	-16.8	7.21e-48	5.77e-02
PCT_UTR_BASES	GTEX ACC	5.14e-01	6.91e+00	1.81e-10	1.25e-01
PCT_UTR_BASES	GTEX amygdala	4.56e-01	5.52e+00	2.06e-07	1.44e-01
PCT_UTR_BASES	GTEX caudate	5.25e-01	8.22e+00	4.09e-14	1.07e-01
PCT_UTR_BASES	GTEX cerebellar hemisphere	1.96e-01	5.99e-01	5.64e-01	5.85e-01
PCT_UTR_BASES	GTEX cerebellum	3.15e-01	8.79e-01	4.09e-01	6.26e-01
PCT_UTR_BASES	GTEX cortex	5.43e-01	8.88e+00	5.15e-16	1.01e-01
PCT_UTR_BASES	GTEX frontal cortex	5.36e-01	7.93e+00	4.00e-13	1.12e-01
PCT_UTR_BASES	GTEX hippocampus	4.55e-01	6.20e+00	5.50e-09	1.28e-01
PCT_UTR_BASES	GTEX hypothalamus	4.86e-01	6.81e+00	2.24e-10	1.22e-01
PCT_UTR_BASES	GTEX nucleus accumbens	7.55e-01	1.56e+01	2.03e-35	6.27e-02
PCT_UTR_BASES	GTEX putamen	6.67e-01	1.13e+01	6.07e-22	8.71e-02
PCT_UTR_BASES	GTEX spinal cord	3.61e-01	4.16e+00	6.26e-05	1.59e-01
PCT_UTR_BASES	GTEX substantia nigra	6.03e-01	7.63e+00	1.26e-11	1.24e-01
PCT_UTR_BASES	KnightADRC	1.76e-01	2.40e+00	1.76e-02	1.41e-01
PCT_UTR_BASES	MSBB BA10	-0.42	-6.07	7.99e-09	1.23e-01
PCT_UTR_BASES	MSBB BA22	-0.243	-3.13	2.06e-03	1.47e-01
PCT_UTR_BASES	MSBB BA36	-0.557	-7.62	4.85e-12	1.19e-01
PCT_UTR_BASES	MSBB BA44	-0.17	-2.14	3.35e-02	1.52e-01
PCT_UTR_BASES	Mayo CBE	9.35e-02	1.63e-01	8.81e-01	8.81e-01
PCT_UTR_BASES	Mayo TCX	2.79e-01	4.19e+00	4.04e-05	1.25e-01
PCT_UTR_BASES	NABEC	-0.268	-3.95	1.09e-04	1.28e-01
PCT_UTR_BASES	NYGC cerebellum	-0.553	-8.33	3.87e-14	1.09e-01
PCT_UTR_BASES	NYGC cervical spinal cord	-0.535	-12.7	1.72e-31	6.96e-02
PCT_UTR_BASES	NYGC frontal cortex	-0.51	-12.4	1.34e-30	6.92e-02
PCT_UTR_BASES	NYGC hippocampus	-0.636	-7.28	2.34e-10	1.33e-01
PCT_UTR_BASES	NYGC lateral motor cortex	-0.415	-6.2	3.61e-09	1.19e-01
PCT_UTR_BASES	NYGC lumbar spinal cord	-0.423	-9.12	4.50e-18	8.24e-02
PCT_UTR_BASES	NYGC medial motor cortex	-0.358	-5.13	7.35e-07	1.27e-01
PCT_UTR_BASES	NYGC motor cortex BA4	-0.46	-6.94	6.93e-11	1.15e-01
PCT_UTR_BASES	NYGC occipital cortex	-0.416	-4.43	2.54e-05	1.67e-01
PCT_UTR_BASES	NYGC temporal cortex	-0.604	-5.37	2.08e-06	1.78e-01
PCT_UTR_BASES	NYGC thoracic spinal cord	-0.537	-5.62	2.87e-07	1.59e-01
PCT_UTR_BASES	ROSMAP DLPFC1	-0.302	-6.04	3.72e-09	9.34e-02
PCT_UTR_BASES	ROSMAP DLPFC2	-0.572	-9.65	3.38e-18	9.56e-02
PCT_UTR_BASES	ROSMAP HCN	-0.39	-10.5	1.14e-23	6.73e-02
PCT_UTR_BASES	ROSMAP PCC	-0.59	-14.8	4.53e-40	6.31e-02
PCT_UTR_BASES	UKBEC putamen	2.79e-01	2.84e+00	5.57e-03	1.84e-01
PCT_UTR_BASES	UKBEC substantia nigra	4.32e-01	3.81e+00	3.23e-04	2.01e-01
PCT_RIBOSOMAL_BASES	AnswerALS	-0.221	-3.31	1.08e-03	1.27e-01
PCT_RIBOSOMAL_BASES	BrainSeq	-0.35	-7.6	2.06e-13	8.46e-02
PCT_RIBOSOMAL_BASES	CMC	-0.089	-2.14	3.25e-02	8.10e-02
PCT_RIBOSOMAL_BASES	CMC ACC	8.49e-03	1.92e-01	8.48e-01	8.66e-02
PCT_RIBOSOMAL_BASES	CMC HBCC	-0.0074	-0.144	8.86e-01	1.01e-01
PCT_RIBOSOMAL_BASES	GTEX ACC	-0.579	-8.18	2.01e-13	1.13e-01
PCT_RIBOSOMAL_BASES	GTEX amygdala	-0.52	-6.56	1.54e-09	1.33e-01
PCT_RIBOSOMAL_BASES	GTEX caudate	-0.525	-8.23	3.91e-14	1.07e-01
PCT_RIBOSOMAL_BASES	GTEX cerebellar hemisphere	-0.678	-2.77	2.17e-02	3.88e-01
PCT_RIBOSOMAL_BASES	GTEX cerebellum	3.45e-01	9.74e-01	3.63e-01	6.17e-01
PCT_RIBOSOMAL_BASES	GTEX cortex	-0.672	-12.5	1.69e-26	7.85e-02
PCT_RIBOSOMAL_BASES	GTEX frontal cortex	-0.704	-12.4	6.13e-25	7.98e-02
PCT_RIBOSOMAL_BASES	GTEX hippocampus	-0.515	-7.29	1.77e-11	1.19e-01
PCT_RIBOSOMAL_BASES	GTEX hypothalamus	-0.52	-7.46	6.52e-12	1.17e-01
PCT_RIBOSOMAL_BASES	GTEX nucleus accumbens	-0.709	-13.6	1.62e-29	7.26e-02
PCT_RIBOSOMAL_BASES	GTEX putamen	-0.654	-10.9	6.92e-21	8.97e-02
PCT_RIBOSOMAL_BASES	GTEX spinal cord	-0.576	-7.56	1.06e-11	1.23e-01
PCT_RIBOSOMAL_BASES	GTEX substantia nigra	-0.572	-7.04	2.33e-10	1.31e-01
PCT_RIBOSOMAL_BASES	KnightADRC	-0.423	-6.26	2.70e-09	1.20e-01
PCT_RIBOSOMAL_BASES	MSBB BA10	-0.0335	-0.44	6.60e-01	1.49e-01
PCT_RIBOSOMAL_BASES	MSBB BA22	-0.0046	-0.0577	9.54e-01	1.56e-01
PCT_RIBOSOMAL_BASES	MSBB BA36	-0.298	-3.54	5.58e-04	1.57e-01
PCT_RIBOSOMAL_BASES	MSBB BA44	-0.464	-6.52	9.42e-10	1.24e-01
PCT_RIBOSOMAL_BASES	Mayo CBE	-0.723	-1.81	1.67e-01	7.10e-01
PCT_RIBOSOMAL_BASES	Mayo TCX	-0.41	-6.49	6.12e-10	1.13e-01
PCT_RIBOSOMAL_BASES	NABEC	-0.272	-4	8.86e-05	1.28e-01
PCT_RIBOSOMAL_BASES	NYGC cerebellum	-0.0319	-0.399	6.90e-01	1.55e-01
PCT_RIBOSOMAL_BASES	NYGC cervical spinal cord	-0.163	-3.32	9.74e-04	9.48e-02
PCT_RIBOSOMAL_BASES	NYGC frontal cortex	-0.0373	-0.783	4.34e-01	9.32e-02
PCT_RIBOSOMAL_BASES	NYGC hippocampus	-0.0935	-0.829	4.09e-01	2.18e-01
PCT_RIBOSOMAL_BASES	NYGC lateral motor cortex	-0.0227	-0.308	7.58e-01	1.43e-01
PCT_RIBOSOMAL_BASES	NYGC lumbar spinal cord	-0.0375	-0.732	4.65e-01	1.00e-01
PCT_RIBOSOMAL_BASES	NYGC medial motor cortex	-0.105	-1.41	1.60e-01	1.44e-01
PCT_RIBOSOMAL_BASES	NYGC motor cortex BA4	-0.0294	-0.393	6.95e-01	1.46e-01
PCT_RIBOSOMAL_BASES	NYGC occipital cortex	-0.2	-1.97	5.13e-02	1.93e-01
PCT_RIBOSOMAL_BASES	NYGC temporal cortex	1.56e-01	1.12e+00	2.69e-01	2.67e-01
PCT_RIBOSOMAL_BASES	NYGC thoracic spinal cord	-0.32	-2.98	3.86e-03	1.98e-01
PCT_RIBOSOMAL_BASES	ROSMAP DLPFC1	2.24e-01	4.37e+00	1.61e-05	9.76e-02
PCT_RIBOSOMAL_BASES	ROSMAP DLPFC2	-0.827	-20.3	1.13e-49	4.52e-02
PCT_RIBOSOMAL_BASES	ROSMAP HCN	-0.859	-41.4	3.46e-179	2.09e-02
PCT_RIBOSOMAL_BASES	ROSMAP PCC	-0.738	-22.2	4.08e-72	4.42e-02
PCT_RIBOSOMAL_BASES	UKBEC putamen	-0.491	-5.5	3.26e-07	1.53e-01
PCT_RIBOSOMAL_BASES	UKBEC substantia nigra	-0.506	-4.66	1.71e-05	1.84e-01
PCT_CODING_BASES	AnswerALS	-0.248	-3.74	2.35e-04	1.26e-01
PCT_CODING_BASES	BrainSeq	-0.437	-9.87	8.90e-21	7.80e-02
PCT_CODING_BASES	CMC	-0.393	-10.3	8.47e-23	6.91e-02
PCT_CODING_BASES	CMC ACC	-0.508	-13.3	5.12e-35	6.44e-02
PCT_CODING_BASES	CMC HBCC	-0.65	-16.6	4.87e-47	5.83e-02
PCT_CODING_BASES	GTEX ACC	-0.351	-4.32	2.97e-05	1.49e-01
PCT_CODING_BASES	GTEX amygdala	-0.275	-3.08	2.57e-03	1.67e-01
PCT_CODING_BASES	GTEX caudate	-0.504	-7.79	5.30e-13	1.10e-01
PCT_CODING_BASES	GTEX cerebellar hemisphere	-0.563	-2.04	7.13e-02	4.62e-01
PCT_CODING_BASES	GTEX cerebellum	-0.188	-0.507	6.28e-01	6.51e-01
PCT_CODING_BASES	GTEX cortex	-0.388	-5.78	2.99e-08	1.21e-01
PCT_CODING_BASES	GTEX frontal cortex	-0.315	-4.15	5.40e-05	1.41e-01
PCT_CODING_BASES	GTEX hippocampus	-0.256	-3.21	1.64e-03	1.51e-01
PCT_CODING_BASES	GTEX hypothalamus	-0.335	-4.36	2.40e-05	1.42e-01
PCT_CODING_BASES	GTEX nucleus accumbens	-0.653	-11.7	6.77e-24	8.34e-02
PCT_CODING_BASES	GTEX putamen	-0.541	-8.1	1.44e-13	1.10e-01
PCT_CODING_BASES	GTEX spinal cord	-0.204	-2.24	2.73e-02	1.74e-01
PCT_CODING_BASES	GTEX substantia nigra	-0.34	-3.66	4.08e-04	1.71e-01
PCT_CODING_BASES	KnightADRC	-0.125	-1.69	9.21e-02	1.43e-01
PCT_CODING_BASES	MSBB BA10	-0.0554	-0.728	4.68e-01	1.48e-01
PCT_CODING_BASES	MSBB BA22	-0.15	-1.9	5.93e-02	1.52e-01
PCT_CODING_BASES	MSBB BA36	-0.359	-4.37	2.51e-05	1.50e-01
PCT_CODING_BASES	MSBB BA44	-0.196	-2.49	1.37e-02	1.51e-01
PCT_CODING_BASES	Mayo CBE	-0.136	-0.238	8.27e-01	8.79e-01
PCT_CODING_BASES	Mayo TCX	-0.413	-6.54	4.57e-10	1.13e-01
PCT_CODING_BASES	NABEC	-0.185	-2.67	8.31e-03	1.33e-01
PCT_CODING_BASES	NYGC cerebellum	-0.329	-4.37	2.24e-05	1.39e-01
PCT_CODING_BASES	NYGC cervical spinal cord	-0.178	-3.64	3.09e-04	9.43e-02
PCT_CODING_BASES	NYGC frontal cortex	-0.336	-7.48	4.21e-13	8.29e-02
PCT_CODING_BASES	NYGC hippocampus	-0.424	-4.13	8.93e-05	1.82e-01
PCT_CODING_BASES	NYGC lateral motor cortex	-0.267	-3.76	2.26e-04	1.33e-01
PCT_CODING_BASES	NYGC lumbar spinal cord	-0.198	-3.94	9.88e-05	9.63e-02
PCT_CODING_BASES	NYGC medial motor cortex	-0.203	-2.78	6.04e-03	1.40e-01
PCT_CODING_BASES	NYGC motor cortex BA4	-0.393	-5.71	4.51e-08	1.24e-01
PCT_CODING_BASES	NYGC occipital cortex	-0.196	-1.94	5.54e-02	1.93e-01
PCT_CODING_BASES	NYGC temporal cortex	-0.329	-2.47	1.71e-02	2.45e-01
PCT_CODING_BASES	NYGC thoracic spinal cord	1.61e-02	1.42e-01	8.87e-01	2.20e-01
PCT_CODING_BASES	ROSMAP DLPFC1	-0.279	-5.54	5.72e-08	9.47e-02
PCT_CODING_BASES	ROSMAP DLPFC2	-0.794	-18.1	3.65e-43	5.28e-02
PCT_CODING_BASES	ROSMAP HCN	-0.695	-23.9	1.38e-89	4.11e-02
PCT_CODING_BASES	ROSMAP PCC	-0.672	-18.4	1.44e-55	5.31e-02
PCT_CODING_BASES	UKBEC putamen	2.98e-02	2.91e-01	7.72e-01	1.99e-01
PCT_CODING_BASES	UKBEC substantia nigra	1.23e-01	9.80e-01	3.31e-01	2.40e-01
PCT_INTRONIC_BASES	AnswerALS	3.96e-01	6.30e+00	1.70e-09	1.13e-01
PCT_INTRONIC_BASES	BrainSeq	4.36e-01	9.83e+00	1.21e-20	7.81e-02
PCT_INTRONIC_BASES	CMC	4.11e-01	1.08e+01	6.30e-25	6.79e-02
PCT_INTRONIC_BASES	CMC ACC	5.42e-01	1.46e+01	1.95e-40	6.13e-02
PCT_INTRONIC_BASES	CMC HBCC	6.63e-01	1.72e+01	1.80e-49	5.66e-02
PCT_INTRONIC_BASES	GTEX ACC	4.25e-01	5.42e+00	2.75e-07	1.39e-01
PCT_INTRONIC_BASES	GTEX amygdala	4.82e-01	5.92e+00	3.36e-08	1.40e-01
PCT_INTRONIC_BASES	GTEX caudate	5.65e-01	9.14e+00	1.44e-16	1.00e-01
PCT_INTRONIC_BASES	GTEX cerebellar hemisphere	8.06e-01	4.09e+00	2.73e-03	2.74e-01
PCT_INTRONIC_BASES	GTEX cerebellum	2.80e-01	7.72e-01	4.65e-01	6.34e-01
PCT_INTRONIC_BASES	GTEX cortex	5.04e-01	8.01e+00	1.12e-13	1.07e-01
PCT_INTRONIC_BASES	GTEX frontal cortex	4.02e-01	5.48e+00	1.66e-07	1.31e-01
PCT_INTRONIC_BASES	GTEX hippocampus	3.33e-01	4.28e+00	3.38e-05	1.43e-01
PCT_INTRONIC_BASES	GTEX hypothalamus	4.60e-01	6.35e+00	2.43e-09	1.26e-01
PCT_INTRONIC_BASES	GTEX nucleus accumbens	6.88e-01	1.28e+01	2.89e-27	7.68e-02
PCT_INTRONIC_BASES	GTEX putamen	6.18e-01	9.87e+00	3.33e-18	9.69e-02
PCT_INTRONIC_BASES	GTEX spinal cord	5.04e-01	6.26e+00	6.73e-09	1.37e-01
PCT_INTRONIC_BASES	GTEX substantia nigra	4.12e-01	4.57e+00	1.37e-05	1.61e-01
PCT_INTRONIC_BASES	KnightADRC	2.65e-01	3.68e+00	3.08e-04	1.35e-01
PCT_INTRONIC_BASES	MSBB BA10	4.63e-01	6.85e+00	1.24e-10	1.17e-01
PCT_INTRONIC_BASES	MSBB BA22	3.31e-01	4.40e+00	2.01e-05	1.39e-01
PCT_INTRONIC_BASES	MSBB BA36	5.42e-01	7.32e+00	2.39e-11	1.22e-01
PCT_INTRONIC_BASES	MSBB BA44	4.52e-01	6.30e+00	2.92e-09	1.25e-01
PCT_INTRONIC_BASES	Mayo CBE	5.27e-01	1.07e+00	3.62e-01	8.13e-01
PCT_INTRONIC_BASES	Mayo TCX	4.16e-01	6.60e+00	3.44e-10	1.12e-01
PCT_INTRONIC_BASES	NABEC	2.66e-01	3.91e+00	1.25e-04	1.28e-01
PCT_INTRONIC_BASES	NYGC cerebellum	4.51e-01	6.33e+00	2.49e-09	1.25e-01
PCT_INTRONIC_BASES	NYGC cervical spinal cord	3.94e-01	8.61e+00	1.63e-16	8.23e-02
PCT_INTRONIC_BASES	NYGC frontal cortex	4.37e-01	1.02e+01	5.36e-22	7.57e-02
PCT_INTRONIC_BASES	NYGC hippocampus	5.65e-01	6.05e+00	4.71e-08	1.52e-01
PCT_INTRONIC_BASES	NYGC lateral motor cortex	3.55e-01	5.17e+00	6.00e-07	1.26e-01
PCT_INTRONIC_BASES	NYGC lumbar spinal cord	3.48e-01	7.25e+00	2.34e-12	8.82e-02
PCT_INTRONIC_BASES	NYGC medial motor cortex	2.92e-01	4.08e+00	6.78e-05	1.34e-01
PCT_INTRONIC_BASES	NYGC motor cortex BA4	4.53e-01	6.80e+00	1.48e-10	1.16e-01
PCT_INTRONIC_BASES	NYGC occipital cortex	3.57e-01	3.71e+00	3.49e-04	1.76e-01
PCT_INTRONIC_BASES	NYGC temporal cortex	4.34e-01	3.40e+00	1.31e-03	2.25e-01
PCT_INTRONIC_BASES	NYGC thoracic spinal cord	3.65e-01	3.47e+00	8.62e-04	1.92e-01
PCT_INTRONIC_BASES	ROSMAP DLPFC1	5.74e-01	1.33e+01	2.46e-33	6.91e-02
PCT_INTRONIC_BASES	ROSMAP DLPFC2	9.26e-01	3.40e+01	7.24e-83	2.04e-02
PCT_INTRONIC_BASES	ROSMAP HCN	7.69e-01	2.97e+01	1.86e-120	3.26e-02
PCT_INTRONIC_BASES	ROSMAP PCC	7.81e-01	2.53e+01	6.56e-86	3.79e-02
PCT_INTRONIC_BASES	UKBEC putamen	4.45e-01	4.84e+00	5.02e-06	1.61e-01
PCT_INTRONIC_BASES	UKBEC substantia nigra	5.81e-01	5.67e+00	3.79e-07	1.65e-01
PCT_INTERGENIC_BASES	AnswerALS	-0.156	-2.3	2.25e-02	1.31e-01
PCT_INTERGENIC_BASES	BrainSeq	-0.126	-2.58	1.04e-02	9.48e-02
PCT_INTERGENIC_BASES	CMC	1.40e-01	3.39e+00	7.43e-04	8.00e-02
PCT_INTERGENIC_BASES	CMC ACC	4.15e-01	1.03e+01	1.01e-22	7.18e-02
PCT_INTERGENIC_BASES	CMC HBCC	6.20e-01	1.53e+01	1.16e-41	6.22e-02
PCT_INTERGENIC_BASES	GTEX ACC	1.31e-02	1.51e-01	8.80e-01	1.69e-01
PCT_INTERGENIC_BASES	GTEX amygdala	5.58e-02	6.02e-01	5.48e-01	1.80e-01
PCT_INTERGENIC_BASES	GTEX caudate	2.51e-02	3.35e-01	7.38e-01	1.46e-01
PCT_INTERGENIC_BASES	GTEX cerebellar hemisphere	4.65e-01	1.57e+00	1.50e-01	5.10e-01
PCT_INTERGENIC_BASES	GTEX cerebellum	-0.315	-0.88	4.08e-01	6.25e-01
PCT_INTERGENIC_BASES	GTEX cortex	-0.065	-0.895	3.72e-01	1.41e-01
PCT_INTERGENIC_BASES	GTEX frontal cortex	2.12e-02	2.65e-01	7.91e-01	1.56e-01
PCT_INTERGENIC_BASES	GTEX hippocampus	-0.0743	-0.903	3.68e-01	1.60e-01
PCT_INTERGENIC_BASES	GTEX hypothalamus	-0.0415	-0.508	6.12e-01	1.59e-01
PCT_INTERGENIC_BASES	GTEX nucleus accumbens	1.40e-01	1.92e+00	5.70e-02	1.41e-01
PCT_INTERGENIC_BASES	GTEX putamen	5.48e-02	6.90e-01	4.91e-01	1.55e-01
PCT_INTERGENIC_BASES	GTEX spinal cord	-0.275	-3.07	2.68e-03	1.68e-01
PCT_INTERGENIC_BASES	GTEX substantia nigra	-0.263	-2.75	7.06e-03	1.80e-01
PCT_INTERGENIC_BASES	KnightADRC	-0.249	-3.45	7.05e-04	1.37e-01
PCT_INTERGENIC_BASES	MSBB BA10	-0.49	-7.38	6.61e-12	1.14e-01
PCT_INTERGENIC_BASES	MSBB BA22	-0.132	-1.67	9.63e-02	1.53e-01
PCT_INTERGENIC_BASES	MSBB BA36	-0.0121	-0.138	8.91e-01	1.72e-01
PCT_INTERGENIC_BASES	MSBB BA44	-0.338	-4.48	1.46e-05	1.39e-01
PCT_INTERGENIC_BASES	Mayo CBE	1.78e-01	3.14e-01	7.74e-01	8.76e-01
PCT_INTERGENIC_BASES	Mayo TCX	1.85e-01	2.71e+00	7.22e-03	1.31e-01
PCT_INTERGENIC_BASES	NABEC	-0.00288	-0.0409	9.67e-01	1.38e-01
PCT_INTERGENIC_BASES	NYGC cerebellum	3.98e-01	5.43e+00	2.06e-07	1.32e-01
PCT_INTERGENIC_BASES	NYGC cervical spinal cord	4.59e-01	1.04e+01	1.60e-22	7.70e-02
PCT_INTERGENIC_BASES	NYGC frontal cortex	4.73e-01	1.12e+01	6.37e-26	7.27e-02
PCT_INTERGENIC_BASES	NYGC hippocampus	5.86e-01	6.39e+00	1.10e-08	1.47e-01
PCT_INTERGENIC_BASES	NYGC lateral motor cortex	3.65e-01	5.33e+00	2.84e-07	1.25e-01
PCT_INTERGENIC_BASES	NYGC lumbar spinal cord	3.13e-01	6.43e+00	3.77e-10	9.05e-02
PCT_INTERGENIC_BASES	NYGC medial motor cortex	3.01e-01	4.22e+00	3.93e-05	1.33e-01
PCT_INTERGENIC_BASES	NYGC motor cortex BA4	2.27e-01	3.12e+00	2.12e-03	1.38e-01
PCT_INTERGENIC_BASES	NYGC occipital cortex	2.42e-01	2.42e+00	1.74e-02	1.89e-01
PCT_INTERGENIC_BASES	NYGC temporal cortex	4.20e-01	3.27e+00	1.96e-03	2.28e-01
PCT_INTERGENIC_BASES	NYGC thoracic spinal cord	3.28e-01	3.06e+00	3.02e-03	1.97e-01
PCT_INTERGENIC_BASES	ROSMAP DLPFC1	4.54e-01	9.70e+00	6.15e-20	8.17e-02
PCT_INTERGENIC_BASES	ROSMAP DLPFC2	4.15e-01	6.30e+00	2.03e-09	1.17e-01
PCT_INTERGENIC_BASES	ROSMAP HCN	6.85e-01	2.32e+01	6.23e-86	4.22e-02
PCT_INTERGENIC_BASES	ROSMAP PCC	6.37e-01	1.68e+01	1.86e-48	5.75e-02
PCT_INTERGENIC_BASES	UKBEC putamen	3.29e-01	3.40e+00	1.00e-03	1.79e-01
PCT_INTERGENIC_BASES	UKBEC substantia nigra	2.03e-01	1.65e+00	1.04e-01	2.34e-01
PCT_MRNA_BASES	AnswerALS	-0.28	-4.25	3.16e-05	1.24e-01
PCT_MRNA_BASES	BrainSeq	4.50e-02	9.15e-01	3.61e-01	9.61e-02
PCT_MRNA_BASES	CMC	-0.4	-10.5	1.56e-23	6.87e-02
PCT_MRNA_BASES	CMC ACC	-0.548	-14.8	1.53e-41	6.07e-02
PCT_MRNA_BASES	CMC HBCC	-0.664	-17.3	1.23e-49	5.65e-02
PCT_MRNA_BASES	GTEX ACC	3.77e-01	4.70e+00	6.54e-06	1.46e-01
PCT_MRNA_BASES	GTEX amygdala	3.42e-01	3.93e+00	1.47e-04	1.60e-01
PCT_MRNA_BASES	GTEX caudate	1.93e-01	2.63e+00	9.41e-03	1.41e-01
PCT_MRNA_BASES	GTEX cerebellar hemisphere	-0.469	-1.59	1.46e-01	5.08e-01
PCT_MRNA_BASES	GTEX cerebellum	6.08e-02	1.61e-01	8.77e-01	6.63e-01
PCT_MRNA_BASES	GTEX cortex	3.90e-01	5.83e+00	2.40e-08	1.21e-01
PCT_MRNA_BASES	GTEX frontal cortex	4.76e-01	6.76e+00	2.67e-10	1.21e-01
PCT_MRNA_BASES	GTEX hippocampus	3.98e-01	5.26e+00	4.88e-07	1.36e-01
PCT_MRNA_BASES	GTEX hypothalamus	3.37e-01	4.38e+00	2.21e-05	1.42e-01
PCT_MRNA_BASES	GTEX nucleus accumbens	3.84e-01	5.62e+00	6.90e-08	1.23e-01
PCT_MRNA_BASES	GTEX putamen	3.52e-01	4.73e+00	5.01e-06	1.36e-01
PCT_MRNA_BASES	GTEX spinal cord	3.43e-01	3.91e+00	1.57e-04	1.61e-01
PCT_MRNA_BASES	GTEX substantia nigra	4.79e-01	5.52e+00	2.61e-07	1.50e-01
PCT_MRNA_BASES	KnightADRC	4.63e-02	6.22e-01	5.35e-01	1.45e-01
PCT_MRNA_BASES	MSBB BA10	-0.284	-3.88	1.49e-04	1.37e-01
PCT_MRNA_BASES	MSBB BA22	-0.218	-2.81	5.67e-03	1.48e-01
PCT_MRNA_BASES	MSBB BA36	-0.501	-6.57	1.11e-09	1.29e-01
PCT_MRNA_BASES	MSBB BA44	-0.19	-2.41	1.73e-02	1.51e-01
PCT_MRNA_BASES	Mayo CBE	1.98e-03	3.43e-03	9.97e-01	8.82e-01
PCT_MRNA_BASES	Mayo TCX	-0.104	-1.5	1.34e-01	1.34e-01
PCT_MRNA_BASES	NABEC	-0.225	-3.27	1.28e-03	1.31e-01
PCT_MRNA_BASES	NYGC cerebellum	-0.477	-6.8	2.05e-10	1.21e-01
PCT_MRNA_BASES	NYGC cervical spinal cord	-0.418	-9.26	1.23e-18	8.04e-02
PCT_MRNA_BASES	NYGC frontal cortex	-0.462	-10.9	9.38e-25	7.35e-02
PCT_MRNA_BASES	NYGC hippocampus	-0.582	-6.32	1.52e-08	1.48e-01
PCT_MRNA_BASES	NYGC lateral motor cortex	-0.373	-5.46	1.49e-07	1.24e-01
PCT_MRNA_BASES	NYGC lumbar spinal cord	-0.376	-7.93	2.47e-14	8.61e-02
PCT_MRNA_BASES	NYGC medial motor cortex	-0.31	-4.36	2.20e-05	1.32e-01
PCT_MRNA_BASES	NYGC motor cortex BA4	-0.446	-6.66	3.29e-10	1.17e-01
PCT_MRNA_BASES	NYGC occipital cortex	-0.361	-3.75	3.07e-04	1.75e-01
PCT_MRNA_BASES	NYGC temporal cortex	-0.495	-4.03	1.90e-04	2.10e-01
PCT_MRNA_BASES	NYGC thoracic spinal cord	-0.377	-3.6	5.66e-04	1.90e-01
PCT_MRNA_BASES	ROSMAP DLPFC1	-0.518	-11.5	1.90e-26	7.53e-02
PCT_MRNA_BASES	ROSMAP DLPFC2	-0.778	-17.1	2.11e-40	5.64e-02
PCT_MRNA_BASES	ROSMAP HCN	-0.599	-18.5	7.65e-61	5.09e-02
PCT_MRNA_BASES	ROSMAP PCC	-0.668	-18.2	9.61e-55	5.36e-02
PCT_MRNA_BASES	UKBEC putamen	1.20e-01	1.18e+00	2.42e-01	1.97e-01
PCT_MRNA_BASES	UKBEC substantia nigra	2.68e-01	2.21e+00	3.07e-02	2.27e-01
biological_sex	AnswerALS	-0.056	-0.818	4.14e-01	1.33e-01
biological_sex	BrainSeq	5.41e-02	1.10e+00	2.71e-01	9.60e-02
biological_sex	CMC	7.30e-02	1.76e+00	7.96e-02	8.12e-02
biological_sex	CMC ACC	-0.0515	-1.17	2.44e-01	8.63e-02
biological_sex	CMC HBCC	-0.112	-2.19	2.88e-02	9.93e-02
biological_sex	GTEX ACC	3.07e-01	3.72e+00	2.90e-04	1.53e-01
biological_sex	GTEX amygdala	3.30e-01	3.76e+00	2.69e-04	1.62e-01
biological_sex	GTEX caudate	4.02e-01	5.86e+00	2.24e-08	1.23e-01
biological_sex	GTEX cerebellar hemisphere	7.80e-02	2.35e-01	8.20e-01	5.98e-01
biological_sex	GTEX cerebellum	4.14e-01	1.20e+00	2.69e-01	5.95e-01
biological_sex	GTEX cortex	3.95e-01	5.90e+00	1.62e-08	1.20e-01
biological_sex	GTEX frontal cortex	3.24e-01	4.28e+00	3.30e-05	1.40e-01
biological_sex	GTEX hippocampus	3.67e-01	4.78e+00	4.18e-06	1.40e-01
biological_sex	GTEX hypothalamus	3.92e-01	5.22e+00	5.92e-07	1.35e-01
biological_sex	GTEX nucleus accumbens	3.74e-01	5.45e+00	1.59e-07	1.24e-01
biological_sex	GTEX putamen	4.91e-01	7.09e+00	4.27e-11	1.18e-01
biological_sex	GTEX spinal cord	3.70e-01	4.27e+00	4.01e-05	1.57e-01
biological_sex	GTEX substantia nigra	3.71e-01	4.03e+00	1.07e-04	1.67e-01
biological_sex	KnightADRC	1.43e-02	1.92e-01	8.48e-01	1.45e-01
biological_sex	MSBB BA10	6.83e-02	8.98e-01	3.70e-01	1.48e-01
biological_sex	MSBB BA22	-0.0374	-0.468	6.40e-01	1.55e-01
biological_sex	MSBB BA36	5.33e-02	6.06e-01	5.45e-01	1.71e-01
biological_sex	MSBB BA44	-0.117	-1.47	1.43e-01	1.55e-01
biological_sex	Mayo CBE	-0.0323	-0.056	9.59e-01	8.82e-01
biological_sex	Mayo TCX	7.91e-02	1.14e+00	2.54e-01	1.35e-01
biological_sex	NABEC	-0.061	-0.866	3.87e-01	1.37e-01
biological_sex	NYGC cerebellum	-0.132	-1.67	9.69e-02	1.53e-01
biological_sex	NYGC cervical spinal cord	-0.0212	-0.427	6.70e-01	9.73e-02
biological_sex	NYGC frontal cortex	-0.0323	-0.677	4.99e-01	9.33e-02
biological_sex	NYGC hippocampus	2.53e-01	2.31e+00	2.37e-02	2.06e-01
biological_sex	NYGC lateral motor cortex	-0.0702	-0.957	3.40e-01	1.43e-01
biological_sex	NYGC lumbar spinal cord	-0.0604	-1.18	2.38e-01	9.98e-02
biological_sex	NYGC medial motor cortex	-0.0471	-0.631	5.29e-01	1.46e-01
biological_sex	NYGC motor cortex BA4	5.30e-02	7.10e-01	4.78e-01	1.45e-01
biological_sex	NYGC occipital cortex	-0.0964	-0.939	3.50e-01	1.99e-01
biological_sex	NYGC temporal cortex	-0.209	-1.51	1.36e-01	2.62e-01
biological_sex	NYGC thoracic spinal cord	9.92e-02	8.81e-01	3.81e-01	2.18e-01
biological_sex	ROSMAP DLPFC1	-0.0465	-0.887	3.76e-01	1.02e-01
biological_sex	ROSMAP DLPFC2	2.73e-02	3.78e-01	7.06e-01	1.41e-01
biological_sex	ROSMAP HCN	-0.0215	-0.53	5.96e-01	7.92e-02
biological_sex	ROSMAP PCC	-0.0943	-1.92	5.54e-02	9.56e-02
biological_sex	UKBEC putamen	8.74e-03	8.52e-02	9.32e-01	1.99e-01
biological_sex	UKBEC substantia nigra	-0.0424	-0.337	7.37e-01	2.43e-01
age	BrainSeq	2.93e-02	5.95e-01	5.52e-01	9.62e-02
age	CMC	2.33e-01	5.75e+00	1.47e-08	7.72e-02
age	CMC ACC	2.21e-01	5.12e+00	4.38e-07	8.24e-02
age	CMC HBCC	2.53e-01	5.09e+00	5.76e-07	9.42e-02
age	GTEX ACC	-0.174	-2.04	4.31e-02	1.64e-01
age	GTEX amygdala	-0.111	-1.2	2.33e-01	1.79e-01
age	GTEX caudate	-0.00234	-0.0313	9.75e-01	1.46e-01
age	GTEX cerebellar hemisphere	1.52e-01	4.62e-01	6.55e-01	5.91e-01
age	GTEX cerebellum	2.11e-01	5.72e-01	5.85e-01	6.47e-01
age	GTEX cortex	-0.0944	-1.3	1.94e-01	1.41e-01
age	GTEX frontal cortex	-0.168	-2.13	3.47e-02	1.52e-01
age	GTEX hippocampus	1.31e-02	1.59e-01	8.74e-01	1.61e-01
age	GTEX hypothalamus	-0.0109	-0.133	8.94e-01	1.59e-01
age	GTEX nucleus accumbens	-0.0444	-0.602	5.48e-01	1.44e-01
age	GTEX putamen	1.20e-03	1.51e-02	9.88e-01	1.55e-01
age	GTEX spinal cord	3.14e-02	3.37e-01	7.37e-01	1.81e-01
age	GTEX substantia nigra	-0.0995	-1.01	3.15e-01	1.91e-01
age	KnightADRC	1.35e-03	1.81e-02	9.86e-01	1.45e-01
age	MSBB BA10	-0.0468	-0.614	5.40e-01	1.48e-01
age	MSBB BA22	1.06e-01	1.33e+00	1.84e-01	1.54e-01
age	MSBB BA36	-0.0426	-0.485	6.29e-01	1.71e-01
age	MSBB BA44	3.56e-02	4.44e-01	6.58e-01	1.56e-01
age	Mayo CBE	2.07e-01	3.66e-01	7.39e-01	8.74e-01
age	Mayo TCX	-0.0561	-0.81	4.19e-01	1.35e-01
age	NYGC cerebellum	6.50e-02	8.17e-01	4.15e-01	1.55e-01
age	NYGC cervical spinal cord	7.30e-02	1.47e+00	1.42e-01	9.68e-02
age	NYGC frontal cortex	7.86e-02	1.65e+00	9.91e-02	9.28e-02
age	NYGC hippocampus	-0.134	-1.19	2.37e-01	2.16e-01
age	NYGC lateral motor cortex	5.81e-02	7.91e-01	4.30e-01	1.43e-01
age	NYGC lumbar spinal cord	5.21e-02	1.02e+00	3.10e-01	9.99e-02
age	NYGC medial motor cortex	1.36e-01	1.83e+00	6.86e-02	1.43e-01
age	NYGC motor cortex BA4	2.40e-02	3.22e-01	7.48e-01	1.46e-01
age	NYGC occipital cortex	-0.0283	-0.275	7.84e-01	2.00e-01
age	NYGC temporal cortex	3.64e-01	2.76e+00	7.96e-03	2.39e-01
age	NYGC thoracic spinal cord	-0.1	-0.889	3.77e-01	2.18e-01
age	ROSMAP DLPFC1	-0.0371	-0.707	4.80e-01	1.03e-01
age	ROSMAP DLPFC2	5.77e-02	7.99e-01	4.26e-01	1.41e-01
age	ROSMAP HCN	-0.049	-1.21	2.26e-01	7.91e-02
age	ROSMAP PCC	-0.0623	-1.27	2.06e-01	9.61e-02
age	UKBEC putamen	2.52e-02	2.45e-01	8.07e-01	1.99e-01
age	UKBEC substantia nigra	-0.0303	-0.24	8.11e-01	2.44e-01

### Sheet: Table S4
nucleotide (nt)	4 bp upstream	3 bp upstream	2 bp upstream	1 bp upstream	editing site	1 bp downstream	2 bp downstream	3 bp downstream	4 bp downstream
A	0.212804	0.236389	0.149624	0.282367	1	0.196871	0.218857	0.216732	0.195119
G	0.252864	0.25719	0.237524	0.0441489	0	0.469875	0.242078	0.209062	0.283907
C	0.238158	0.26778	0.296369	0.344624	0	0.214454	0.300924	0.305614	0.277025
T	0.296174	0.238641	0.316484	0.328861	0	0.1188	0.238142	0.268593	0.243949

### Sheet: Table S5
dataset 1	dataset 2	R	P	stderr
CMC	CMC ACC	0.6087	0.000e+00	0.3187
CMC	CMC HBCC	0.6476	0.000e+00	0.3381
CMC	MSBB BA10	0.4924	0.000e+00	0.2754
CMC	MSBB BA22	0.4293	1.698e-174	0.2529
CMC	MSBB BA36	0.4286	1.440e-309	0.243
CMC	MSBB BA44	0.4191	1.738e-173	0.2473
CMC	Mayo TCX	0.5277	0.000e+00	0.2881
CMC	Mayo CBE	0.5264	0.000e+00	0.2873
CMC	NABEC	0.4481	1.556e-149	0.2665
CMC	BrainSeq	0.6836	0.000e+00	0.3619
CMC	UKBEC substantia nigra	0.3228	7.389e-36	0.2308
CMC	UKBEC putamen	0.3674	1.009e-91	0.2311
CMC	KnightADRC	0.52	0.000e+00	0.2828
CMC	ROSMAP DLPFC1	0.582	0.000e+00	0.3126
CMC	ROSMAP DLPFC2	0.4908	1.478e-215	0.2826
CMC	ROSMAP HCN	0.5842	0.000e+00	0.3143
CMC	ROSMAP PCC	0.5867	0.000e+00	0.313
CMC	AnswerALS	0.5383	0.000e+00	0.2974
CMC	NYGC cerebellum	0.5268	0.000e+00	0.2841
CMC	NYGC cervical spinal	0.5656	0.000e+00	0.3049
CMC	NYGC frontal cortex	0.6083	0.000e+00	0.3202
CMC	NYGC hippocampus	0.3659	0.000e+00	0.2068
CMC	NYGC lumbar spinal	0.5541	0.000e+00	0.2998
CMC	NYGC motor BA4	0.5149	0.000e+00	0.2767
CMC	NYGC motor lateral	0.519	0.000e+00	0.2782
CMC	NYGC motor medial	0.5141	0.000e+00	0.276
CMC	NYGC occipital cortex	0.4105	0.000e+00	0.2266
CMC	NYGC temporal cortex	0.4312	0.000e+00	0.2374
CMC	NYGC thoracic spinal	0.3626	2.915e-257	0.2092
CMC	GTEX ACC	0.4888	3.689e-156	0.2881
CMC	GTEX amygdala	0.4439	2.683e-95	0.275
CMC	GTEX caudate	0.4995	1.940e-165	0.2926
CMC	GTEX cerebellar hemisphere	0.4846	3.998e-217	0.2791
CMC	GTEX cerebellum	0.5094	8.893e-242	0.2905
CMC	GTEX cortex	0.4901	1.008e-164	0.2876
CMC	GTEX frontal cortex	0.5039	1.003e-193	0.2917
CMC	GTEX hippocampus	0.4467	3.079e-98	0.2758
CMC	GTEX hypothalamus	0.4889	5.174e-143	0.2901
CMC	GTEX nucleus accumbens	0.4911	8.718e-156	0.2894
CMC	GTEX putamen	0.4742	5.377e-118	0.2866
CMC	GTEX spinal cord	0.4486	1.683e-111	0.2736
CMC	GTEX substantia nigra	0.4282	1.934e-94	0.2662
CMC ACC	CMC HBCC	0.6132	0.000e+00	0.3194
CMC ACC	MSBB BA10	0.4898	0.000e+00	0.2732
CMC ACC	MSBB BA22	0.4431	1.703e-196	0.2583
CMC ACC	MSBB BA36	0.4482	0.000e+00	0.2488
CMC ACC	MSBB BA44	0.4371	1.188e-222	0.2528
CMC ACC	Mayo TCX	0.5044	0.000e+00	0.2712
CMC ACC	Mayo CBE	0.5046	0.000e+00	0.2706
CMC ACC	NABEC	0.4553	3.098e-164	0.2686
CMC ACC	BrainSeq	0.6528	0.000e+00	0.3438
CMC ACC	UKBEC substantia nigra	0.3098	2.311e-39	0.2189
CMC ACC	UKBEC putamen	0.3566	2.905e-111	0.2203
CMC ACC	KnightADRC	0.4908	0.000e+00	0.2642
CMC ACC	ROSMAP DLPFC1	0.5917	0.000e+00	0.3111
CMC ACC	ROSMAP DLPFC2	0.477	1.012e-260	0.2718
CMC ACC	ROSMAP HCN	0.5936	0.000e+00	0.3147
CMC ACC	ROSMAP PCC	0.5533	0.000e+00	0.2934
CMC ACC	AnswerALS	0.5037	0.000e+00	0.2756
CMC ACC	NYGC cerebellum	0.5222	0.000e+00	0.2769
CMC ACC	NYGC cervical spinal	0.5302	0.000e+00	0.2829
CMC ACC	NYGC frontal cortex	0.5776	0.000e+00	0.3019
CMC ACC	NYGC hippocampus	0.3487	0.000e+00	0.1932
CMC ACC	NYGC lumbar spinal	0.5172	0.000e+00	0.277
CMC ACC	NYGC motor BA4	0.473	0.000e+00	0.2528
CMC ACC	NYGC motor lateral	0.4857	0.000e+00	0.2582
CMC ACC	NYGC motor medial	0.4829	0.000e+00	0.2568
CMC ACC	NYGC occipital cortex	0.3953	0.000e+00	0.2137
CMC ACC	NYGC temporal cortex	0.422	0.000e+00	0.2268
CMC ACC	NYGC thoracic spinal	0.3665	0.000e+00	0.2037
CMC ACC	GTEX ACC	0.4707	2.889e-200	0.2731
CMC ACC	GTEX amygdala	0.4248	2.531e-118	0.2586
CMC ACC	GTEX caudate	0.4621	4.636e-198	0.2686
CMC ACC	GTEX cerebellar hemisphere	0.4825	0.000e+00	0.2706
CMC ACC	GTEX cerebellum	0.5028	0.000e+00	0.2801
CMC ACC	GTEX cortex	0.5017	4.880e-251	0.2856
CMC ACC	GTEX frontal cortex	0.4978	2.557e-264	0.2827
CMC ACC	GTEX hippocampus	0.4342	3.337e-128	0.2621
CMC ACC	GTEX hypothalamus	0.4532	5.099e-167	0.2671
CMC ACC	GTEX nucleus accumbens	0.5179	2.228e-254	0.294
CMC ACC	GTEX putamen	0.4698	3.106e-161	0.2769
CMC ACC	GTEX spinal cord	0.3996	2.912e-121	0.2436
CMC ACC	GTEX substantia nigra	0.3701	1.250e-95	0.2318
CMC HBCC	MSBB BA10	0.4456	1.847e-260	0.2549
CMC HBCC	MSBB BA22	0.4337	2.705e-170	0.2558
CMC HBCC	MSBB BA36	0.4192	4.832e-295	0.2385
CMC HBCC	MSBB BA44	0.4192	1.696e-182	0.2464
CMC HBCC	Mayo TCX	0.5265	0.000e+00	0.2828
CMC HBCC	Mayo CBE	0.5558	0.000e+00	0.2963
CMC HBCC	NABEC	0.4542	4.965e-148	0.2701
CMC HBCC	BrainSeq	0.8221	0.000e+00	0.4205
CMC HBCC	UKBEC substantia nigra	0.3178	1.941e-41	0.2225
CMC HBCC	UKBEC putamen	0.3493	1.505e-104	0.2174
CMC HBCC	KnightADRC	0.5103	0.000e+00	0.2766
CMC HBCC	ROSMAP DLPFC1	0.6014	0.000e+00	0.3177
CMC HBCC	ROSMAP DLPFC2	0.5383	0.000e+00	0.3
CMC HBCC	ROSMAP HCN	0.6293	0.000e+00	0.3313
CMC HBCC	ROSMAP PCC	0.5971	0.000e+00	0.3147
CMC HBCC	AnswerALS	0.5586	0.000e+00	0.3041
CMC HBCC	NYGC cerebellum	0.5574	0.000e+00	0.2951
CMC HBCC	NYGC cervical spinal	0.5732	0.000e+00	0.3045
CMC HBCC	NYGC frontal cortex	0.6024	0.000e+00	0.315
CMC HBCC	NYGC hippocampus	0.3886	0.000e+00	0.214
CMC HBCC	NYGC lumbar spinal	0.5443	0.000e+00	0.2913
CMC HBCC	NYGC motor BA4	0.5192	0.000e+00	0.2761
CMC HBCC	NYGC motor lateral	0.5072	0.000e+00	0.2696
CMC HBCC	NYGC motor medial	0.5162	0.000e+00	0.2739
CMC HBCC	NYGC occipital cortex	0.4334	0.000e+00	0.2338
CMC HBCC	NYGC temporal cortex	0.4395	0.000e+00	0.2377
CMC HBCC	NYGC thoracic spinal	0.398	0.000e+00	0.2206
CMC HBCC	GTEX ACC	0.4933	1.581e-205	0.2848
CMC HBCC	GTEX amygdala	0.4534	2.476e-128	0.2729
CMC HBCC	GTEX caudate	0.4588	5.115e-178	0.2689
CMC HBCC	GTEX cerebellar hemisphere	0.5061	0.000e+00	0.2834
CMC HBCC	GTEX cerebellum	0.5216	0.000e+00	0.291
CMC HBCC	GTEX cortex	0.524	5.625e-251	0.2975
CMC HBCC	GTEX frontal cortex	0.5308	2.447e-280	0.2992
CMC HBCC	GTEX hippocampus	0.4471	2.500e-125	0.2699
CMC HBCC	GTEX hypothalamus	0.463	1.545e-159	0.2734
CMC HBCC	GTEX nucleus accumbens	0.5376	1.236e-252	0.3046
CMC HBCC	GTEX putamen	0.4521	1.930e-136	0.2708
CMC HBCC	GTEX spinal cord	0.4202	7.087e-126	0.2546
CMC HBCC	GTEX substantia nigra	0.4084	1.612e-110	0.2508
MSBB BA10	MSBB BA22	0.3442	1.490e-107	0.2137
MSBB BA10	MSBB BA36	0.3559	4.215e-173	0.2115
MSBB BA10	MSBB BA44	0.3107	1.803e-76	0.2009
MSBB BA10	Mayo TCX	0.3794	2.899e-121	0.2319
MSBB BA10	Mayo CBE	0.3556	3.598e-107	0.2205
MSBB BA10	NABEC	0.3505	6.241e-68	0.2286
MSBB BA10	BrainSeq	0.4296	2.493e-127	0.2597
MSBB BA10	UKBEC substantia nigra	0.1913	2.854e-08	0.1936
MSBB BA10	UKBEC putamen	0.2731	1.499e-28	0.2045
MSBB BA10	KnightADRC	0.3813	2.774e-174	0.2259
MSBB BA10	ROSMAP DLPFC1	0.4182	1.746e-170	0.2471
MSBB BA10	ROSMAP DLPFC2	0.3475	1.986e-57	0.2315
MSBB BA10	ROSMAP HCN	0.4242	2.210e-157	0.2521
MSBB BA10	ROSMAP PCC	0.4162	1.256e-206	0.2425
MSBB BA10	AnswerALS	0.3124	1.932e-66	0.2054
MSBB BA10	NYGC cerebellum	0.4078	1.721e-201	0.2383
MSBB BA10	NYGC cervical spinal	0.4099	1.487e-158	0.2439
MSBB BA10	NYGC frontal cortex	0.4537	2.534e-305	0.2568
MSBB BA10	NYGC hippocampus	0.2682	3.530e-92	0.1706
MSBB BA10	NYGC lumbar spinal	0.4006	3.420e-151	0.2396
MSBB BA10	NYGC motor BA4	0.3748	1.196e-193	0.2204
MSBB BA10	NYGC motor lateral	0.3791	4.561e-205	0.2219
MSBB BA10	NYGC motor medial	0.3808	1.486e-205	0.2228
MSBB BA10	NYGC occipital cortex	0.3482	1.256e-170	0.2073
MSBB BA10	NYGC temporal cortex	0.3298	5.103e-148	0.1991
MSBB BA10	NYGC thoracic spinal	0.2743	2.527e-69	0.1802
MSBB BA10	GTEX ACC	0.3054	5.723e-35	0.2199
MSBB BA10	GTEX amygdala	0.3075	3.255e-28	0.2294
MSBB BA10	GTEX caudate	0.305	1.459e-34	0.2201
MSBB BA10	GTEX cerebellar hemisphere	0.3244	3.563e-50	0.2208
MSBB BA10	GTEX cerebellum	0.2795	9.801e-38	0.1997
MSBB BA10	GTEX cortex	0.3554	4.620e-50	0.2407
MSBB BA10	GTEX frontal cortex	0.3405	1.463e-49	0.2316
MSBB BA10	GTEX hippocampus	0.2909	1.120e-25	0.2214
MSBB BA10	GTEX hypothalamus	0.3209	2.357e-35	0.2301
MSBB BA10	GTEX nucleus accumbens	0.3763	1.274e-51	0.2529
MSBB BA10	GTEX putamen	0.3913	3.384e-48	0.2647
MSBB BA10	GTEX spinal cord	0.2449	7.212e-20	0.1974
MSBB BA10	GTEX substantia nigra	0.2977	1.372e-27	0.2234
MSBB BA22	MSBB BA36	0.3353	2.758e-105	0.2088
MSBB BA22	MSBB BA44	0.3305	5.678e-84	0.211
MSBB BA22	Mayo TCX	0.3704	1.423e-99	0.231
MSBB BA22	Mayo CBE	0.3241	3.379e-75	0.2096
MSBB BA22	NABEC	0.3794	1.081e-70	0.2452
MSBB BA22	BrainSeq	0.4303	6.855e-113	0.2629
MSBB BA22	UKBEC substantia nigra	0.291	3.759e-15	0.2465
MSBB BA22	UKBEC putamen	0.2371	3.950e-17	0.1975
MSBB BA22	KnightADRC	0.355	5.078e-106	0.2204
MSBB BA22	ROSMAP DLPFC1	0.3991	1.822e-125	0.2425
MSBB BA22	ROSMAP DLPFC2	0.3018	3.025e-40	0.2128
MSBB BA22	ROSMAP HCN	0.3979	1.168e-117	0.2433
MSBB BA22	ROSMAP PCC	0.4001	1.850e-146	0.2399
MSBB BA22	AnswerALS	0.3176	6.522e-55	0.2137
MSBB BA22	NYGC cerebellum	0.3702	7.048e-116	0.2275
MSBB BA22	NYGC cervical spinal	0.3557	2.417e-93	0.2238
MSBB BA22	NYGC frontal cortex	0.4281	4.208e-181	0.2515
MSBB BA22	NYGC hippocampus	0.2556	2.969e-59	0.1717
MSBB BA22	NYGC lumbar spinal	0.3757	9.703e-106	0.2327
MSBB BA22	NYGC motor BA4	0.3622	2.958e-123	0.2215
MSBB BA22	NYGC motor lateral	0.3312	8.266e-105	0.2065
MSBB BA22	NYGC motor medial	0.3385	1.555e-109	0.2099
MSBB BA22	NYGC occipital cortex	0.309	1.376e-90	0.1961
MSBB BA22	NYGC temporal cortex	0.3108	6.775e-90	0.1974
MSBB BA22	NYGC thoracic spinal	0.2732	2.016e-55	0.1847
MSBB BA22	GTEX ACC	0.2902	1.001e-29	0.2152
MSBB BA22	GTEX amygdala	0.276	3.665e-22	0.2165
MSBB BA22	GTEX caudate	0.3345	1.160e-39	0.2351
MSBB BA22	GTEX cerebellar hemisphere	0.312	4.616e-41	0.219
MSBB BA22	GTEX cerebellum	0.2632	9.333e-30	0.196
MSBB BA22	GTEX cortex	0.3033	7.114e-34	0.2196
MSBB BA22	GTEX frontal cortex	0.3256	5.023e-42	0.2272
MSBB BA22	GTEX hippocampus	0.212	1.506e-13	0.1871
MSBB BA22	GTEX hypothalamus	0.3479	4.174e-39	0.2444
MSBB BA22	GTEX nucleus accumbens	0.3706	4.050e-47	0.2525
MSBB BA22	GTEX putamen	0.2995	9.068e-27	0.2259
MSBB BA22	GTEX spinal cord	0.2305	4.094e-17	0.1922
MSBB BA22	GTEX substantia nigra	0.2839	3.000e-24	0.2186
MSBB BA36	MSBB BA44	0.3276	1.725e-95	0.2063
MSBB BA36	Mayo TCX	0.3346	1.428e-113	0.2069
MSBB BA36	Mayo CBE	0.3247	4.289e-108	0.2019
MSBB BA36	NABEC	0.2882	4.727e-48	0.1984
MSBB BA36	BrainSeq	0.4089	7.404e-129	0.2476
MSBB BA36	UKBEC substantia nigra	0.2949	2.814e-21	0.2324
MSBB BA36	UKBEC putamen	0.2371	5.394e-26	0.1816
MSBB BA36	KnightADRC	0.3688	8.191e-221	0.2149
MSBB BA36	ROSMAP DLPFC1	0.3713	3.194e-173	0.2203
MSBB BA36	ROSMAP DLPFC2	0.2966	1.151e-44	0.2061
MSBB BA36	ROSMAP HCN	0.3818	7.911e-145	0.2296
MSBB BA36	ROSMAP PCC	0.3609	4.553e-183	0.2135
MSBB BA36	AnswerALS	0.3568	2.752e-105	0.2216
MSBB BA36	NYGC cerebellum	0.3667	1.990e-211	0.2144
MSBB BA36	NYGC cervical spinal	0.3577	8.506e-173	0.2126
MSBB BA36	NYGC frontal cortex	0.386	2.444e-297	0.2202
MSBB BA36	NYGC hippocampus	0.2671	1.329e-126	0.1645
MSBB BA36	NYGC lumbar spinal	0.3623	2.081e-176	0.2148
MSBB BA36	NYGC motor BA4	0.3365	1.460e-210	0.1974
MSBB BA36	NYGC motor lateral	0.3417	1.614e-227	0.1992
MSBB BA36	NYGC motor medial	0.3317	6.404e-214	0.1944
MSBB BA36	NYGC occipital cortex	0.2618	7.221e-133	0.1606
MSBB BA36	NYGC temporal cortex	0.3095	3.287e-184	0.1838
MSBB BA36	NYGC thoracic spinal	0.2605	1.135e-91	0.1659
MSBB BA36	GTEX ACC	0.2464	7.059e-25	0.19
MSBB BA36	GTEX amygdala	0.2791	5.604e-26	0.2124
MSBB BA36	GTEX caudate	0.2619	1.365e-28	0.1965
MSBB BA36	GTEX cerebellar hemisphere	0.2766	1.140e-40	0.1954
MSBB BA36	GTEX cerebellum	0.2702	9.576e-40	0.1917
MSBB BA36	GTEX cortex	0.3127	9.872e-42	0.2189
MSBB BA36	GTEX frontal cortex	0.2895	1.338e-38	0.2058
MSBB BA36	GTEX hippocampus	0.3043	2.919e-31	0.2233
MSBB BA36	GTEX hypothalamus	0.2844	1.123e-30	0.21
MSBB BA36	GTEX nucleus accumbens	0.3217	1.418e-41	0.225
MSBB BA36	GTEX putamen	0.3039	7.238e-32	0.2222
MSBB BA36	GTEX spinal cord	0.2505	9.318e-24	0.1947
MSBB BA36	GTEX substantia nigra	0.1994	2.072e-14	0.1737
MSBB BA44	Mayo TCX	0.3887	1.325e-153	0.2325
MSBB BA44	Mayo CBE	0.371	1.997e-134	0.2249
MSBB BA44	NABEC	0.3507	8.975e-63	0.2309
MSBB BA44	BrainSeq	0.4506	2.130e-173	0.2649
MSBB BA44	UKBEC substantia nigra	0.1921	2.254e-08	0.1937
MSBB BA44	UKBEC putamen	0.2107	9.559e-16	0.1796
MSBB BA44	KnightADRC	0.3293	3.364e-98	0.2067
MSBB BA44	ROSMAP DLPFC1	0.3848	5.143e-148	0.231
MSBB BA44	ROSMAP DLPFC2	0.3309	2.733e-65	0.2174
MSBB BA44	ROSMAP HCN	0.3963	8.907e-159	0.2361
MSBB BA44	ROSMAP PCC	0.4001	8.735e-176	0.2364
MSBB BA44	AnswerALS	0.324	5.448e-63	0.2141
MSBB BA44	NYGC cerebellum	0.3343	5.422e-99	0.2096
MSBB BA44	NYGC cervical spinal	0.3754	7.005e-130	0.2281
MSBB BA44	NYGC frontal cortex	0.4056	3.547e-183	0.2387
MSBB BA44	NYGC hippocampus	0.2818	1.084e-82	0.1812
MSBB BA44	NYGC lumbar spinal	0.388	8.377e-141	0.2338
MSBB BA44	NYGC motor BA4	0.3329	2.794e-115	0.2056
MSBB BA44	NYGC motor lateral	0.3373	4.023e-125	0.2066
MSBB BA44	NYGC motor medial	0.3477	1.630e-133	0.2114
MSBB BA44	NYGC occipital cortex	0.2815	1.540e-86	0.1801
MSBB BA44	NYGC temporal cortex	0.2852	2.842e-86	0.1824
MSBB BA44	NYGC thoracic spinal	0.2411	1.863e-54	0.1641
MSBB BA44	GTEX ACC	0.2577	1.041e-31	0.19
MSBB BA44	GTEX amygdala	0.3174	1.374e-39	0.2238
MSBB BA44	GTEX caudate	0.2724	7.422e-36	0.1964
MSBB BA44	GTEX cerebellar hemisphere	0.3006	4.502e-50	0.2054
MSBB BA44	GTEX cerebellum	0.2864	8.944e-45	0.1992
MSBB BA44	GTEX cortex	0.3264	1.505e-52	0.2207
MSBB BA44	GTEX frontal cortex	0.2945	5.404e-46	0.2038
MSBB BA44	GTEX hippocampus	0.3166	2.623e-39	0.2235
MSBB BA44	GTEX hypothalamus	0.3633	5.568e-58	0.2411
MSBB BA44	GTEX nucleus accumbens	0.3575	4.495e-60	0.2364
MSBB BA44	GTEX putamen	0.2884	9.486e-34	0.2095
MSBB BA44	GTEX spinal cord	0.2247	1.076e-21	0.1785
MSBB BA44	GTEX substantia nigra	0.2712	5.938e-30	0.2015
Mayo TCX	Mayo CBE	0.4863	0.000e+00	0.2577
Mayo TCX	NABEC	0.3903	4.316e-104	0.2417
Mayo TCX	BrainSeq	0.5669	0.000e+00	0.3019
Mayo TCX	UKBEC substantia nigra	0.3032	6.748e-33	0.2206
Mayo TCX	UKBEC putamen	0.2983	2.162e-59	0.1993
Mayo TCX	KnightADRC	0.4372	0.000e+00	0.2456
Mayo TCX	ROSMAP DLPFC1	0.5085	0.000e+00	0.2694
Mayo TCX	ROSMAP DLPFC2	0.4589	3.531e-271	0.2614
Mayo TCX	ROSMAP HCN	0.5152	0.000e+00	0.2768
Mayo TCX	ROSMAP PCC	0.4923	0.000e+00	0.2655
Mayo TCX	AnswerALS	0.4654	0.000e+00	0.259
Mayo TCX	NYGC cerebellum	0.4092	0.000e+00	0.2284
Mayo TCX	NYGC cervical spinal	0.4747	0.000e+00	0.2587
Mayo TCX	NYGC frontal cortex	0.4898	0.000e+00	0.265
Mayo TCX	NYGC hippocampus	0.305	1.149e-263	0.1765
Mayo TCX	NYGC lumbar spinal	0.474	0.000e+00	0.2585
Mayo TCX	NYGC motor BA4	0.4047	0.000e+00	0.2254
Mayo TCX	NYGC motor lateral	0.3957	0.000e+00	0.2206
Mayo TCX	NYGC motor medial	0.4104	0.000e+00	0.2272
Mayo TCX	NYGC occipital cortex	0.3086	2.330e-295	0.1772
Mayo TCX	NYGC temporal cortex	0.3493	0.000e+00	0.1957
Mayo TCX	NYGC thoracic spinal	0.3254	3.180e-311	0.186
Mayo TCX	GTEX ACC	0.4534	2.809e-216	0.2622
Mayo TCX	GTEX amygdala	0.3909	2.266e-117	0.2393
Mayo TCX	GTEX caudate	0.446	1.674e-220	0.2579
Mayo TCX	GTEX cerebellar hemisphere	0.4574	0.000e+00	0.2542
Mayo TCX	GTEX cerebellum	0.4636	0.000e+00	0.2577
Mayo TCX	GTEX cortex	0.4849	6.664e-283	0.2747
Mayo TCX	GTEX frontal cortex	0.4444	2.322e-239	0.2555
Mayo TCX	GTEX hippocampus	0.4384	2.167e-156	0.2601
Mayo TCX	GTEX hypothalamus	0.4746	4.747e-223	0.2732
Mayo TCX	GTEX nucleus accumbens	0.4592	1.537e-235	0.2639
Mayo TCX	GTEX putamen	0.444	3.692e-170	0.2616
Mayo TCX	GTEX spinal cord	0.4018	3.166e-155	0.2397
Mayo TCX	GTEX substantia nigra	0.4089	2.617e-144	0.2452
Mayo CBE	NABEC	0.3536	5.655e-83	0.2253
Mayo CBE	BrainSeq	0.5807	0.000e+00	0.3088
Mayo CBE	UKBEC substantia nigra	0.275	1.075e-25	0.2098
Mayo CBE	UKBEC putamen	0.2877	1.010e-54	0.1945
Mayo CBE	KnightADRC	0.4114	0.000e+00	0.2326
Mayo CBE	ROSMAP DLPFC1	0.5844	0.000e+00	0.3037
Mayo CBE	ROSMAP DLPFC2	0.4298	3.960e-219	0.249
Mayo CBE	ROSMAP HCN	0.5095	0.000e+00	0.2742
Mayo CBE	ROSMAP PCC	0.492	0.000e+00	0.2652
Mayo CBE	AnswerALS	0.5204	0.000e+00	0.2816
Mayo CBE	NYGC cerebellum	0.5689	0.000e+00	0.2985
Mayo CBE	NYGC cervical spinal	0.4576	0.000e+00	0.2503
Mayo CBE	NYGC frontal cortex	0.4833	0.000e+00	0.2615
Mayo CBE	NYGC hippocampus	0.2824	1.216e-229	0.1653
Mayo CBE	NYGC lumbar spinal	0.4362	0.000e+00	0.2404
Mayo CBE	NYGC motor BA4	0.3921	0.000e+00	0.2188
Mayo CBE	NYGC motor lateral	0.3996	0.000e+00	0.222
Mayo CBE	NYGC motor medial	0.3969	0.000e+00	0.2203
Mayo CBE	NYGC occipital cortex	0.3184	0.000e+00	0.1807
Mayo CBE	NYGC temporal cortex	0.3621	0.000e+00	0.2
Mayo CBE	NYGC thoracic spinal	0.3217	0.000e+00	0.1834
Mayo CBE	GTEX ACC	0.4168	2.079e-168	0.2466
Mayo CBE	GTEX amygdala	0.3821	5.474e-104	0.2369
Mayo CBE	GTEX caudate	0.4302	6.683e-190	0.2518
Mayo CBE	GTEX cerebellar hemisphere	0.5494	0.000e+00	0.2908
Mayo CBE	GTEX cerebellum	0.5514	0.000e+00	0.292
Mayo CBE	GTEX cortex	0.4754	6.189e-255	0.2713
Mayo CBE	GTEX frontal cortex	0.4451	2.866e-227	0.2568
Mayo CBE	GTEX hippocampus	0.4222	1.520e-136	0.2539
Mayo CBE	GTEX hypothalamus	0.4491	1.725e-187	0.2625
Mayo CBE	GTEX nucleus accumbens	0.4348	1.599e-195	0.2538
Mayo CBE	GTEX putamen	0.4162	9.977e-139	0.2502
Mayo CBE	GTEX spinal cord	0.3929	1.505e-137	0.2371
Mayo CBE	GTEX substantia nigra	0.3536	1.322e-99	0.221
NABEC	BrainSeq	0.4675	1.104e-129	0.2805
NABEC	UKBEC substantia nigra	0.258	2.157e-11	0.2358
NABEC	UKBEC putamen	0.2651	1.921e-18	0.2163
NABEC	KnightADRC	0.3821	1.586e-97	0.2384
NABEC	ROSMAP DLPFC1	0.4361	5.082e-127	0.2634
NABEC	ROSMAP DLPFC2	0.3816	1.618e-58	0.2522
NABEC	ROSMAP HCN	0.4395	6.833e-126	0.2656
NABEC	ROSMAP PCC	0.4407	1.150e-144	0.2631
NABEC	AnswerALS	0.3644	2.744e-62	0.2396
NABEC	NYGC cerebellum	0.3526	2.958e-82	0.2249
NABEC	NYGC cervical spinal	0.4146	6.672e-104	0.2559
NABEC	NYGC frontal cortex	0.4602	1.879e-166	0.271
NABEC	NYGC hippocampus	0.2894	9.374e-60	0.1934
NABEC	NYGC lumbar spinal	0.3961	9.450e-95	0.2473
NABEC	NYGC motor BA4	0.3994	6.300e-120	0.2437
NABEC	NYGC motor lateral	0.3726	4.858e-105	0.2311
NABEC	NYGC motor medial	0.3551	9.939e-95	0.223
NABEC	NYGC occipital cortex	0.2908	9.509e-63	0.1931
NABEC	NYGC temporal cortex	0.3255	1.683e-77	0.2097
NABEC	NYGC thoracic spinal	0.2541	1.185e-38	0.1815
NABEC	GTEX ACC	0.3503	4.672e-40	0.2451
NABEC	GTEX amygdala	0.3315	1.645e-28	0.2458
NABEC	GTEX caudate	0.3109	1.183e-30	0.2285
NABEC	GTEX cerebellar hemisphere	0.389	2.323e-62	0.2548
NABEC	GTEX cerebellum	0.3756	5.377e-59	0.2482
NABEC	GTEX cortex	0.3981	2.716e-56	0.2636
NABEC	GTEX frontal cortex	0.3763	7.266e-53	0.2522
NABEC	GTEX hippocampus	0.3524	1.002e-32	0.2543
NABEC	GTEX hypothalamus	0.3233	1.773e-30	0.2374
NABEC	GTEX nucleus accumbens	0.4092	2.715e-52	0.2729
NABEC	GTEX putamen	0.3654	2.631e-35	0.2599
NABEC	GTEX spinal cord	0.2988	1.698e-24	0.2291
NABEC	GTEX substantia nigra	0.3445	2.716e-31	0.2508
BrainSeq	UKBEC substantia nigra	0.3396	5.166e-31	0.2478
BrainSeq	UKBEC putamen	0.3445	1.409e-56	0.23
BrainSeq	KnightADRC	0.5053	0.000e+00	0.2827
BrainSeq	ROSMAP DLPFC1	0.6392	0.000e+00	0.3366
BrainSeq	ROSMAP DLPFC2	0.5206	9.237e-317	0.2918
BrainSeq	ROSMAP HCN	0.6274	0.000e+00	0.3336
BrainSeq	ROSMAP PCC	0.6188	0.000e+00	0.329
BrainSeq	AnswerALS	0.5817	0.000e+00	0.3172
BrainSeq	NYGC cerebellum	0.526	0.000e+00	0.2888
BrainSeq	NYGC cervical spinal	0.5855	0.000e+00	0.316
BrainSeq	NYGC frontal cortex	0.6092	0.000e+00	0.325
BrainSeq	NYGC hippocampus	0.3907	2.771e-291	0.2231
BrainSeq	NYGC lumbar spinal	0.5728	0.000e+00	0.3103
BrainSeq	NYGC motor BA4	0.4951	0.000e+00	0.2729
BrainSeq	NYGC motor lateral	0.5246	0.000e+00	0.2861
BrainSeq	NYGC motor medial	0.5138	0.000e+00	0.2808
BrainSeq	NYGC occipital cortex	0.3977	0.000e+00	0.2254
BrainSeq	NYGC temporal cortex	0.4333	0.000e+00	0.2417
BrainSeq	NYGC thoracic spinal	0.3776	1.590e-250	0.218
BrainSeq	GTEX ACC	0.4908	2.462e-240	0.2806
BrainSeq	GTEX amygdala	0.4638	1.361e-155	0.2744
BrainSeq	GTEX caudate	0.5101	4.980e-270	0.2889
BrainSeq	GTEX cerebellar hemisphere	0.5501	0.000e+00	0.3001
BrainSeq	GTEX cerebellum	0.5469	0.000e+00	0.2992
BrainSeq	GTEX cortex	0.5696	0.000e+00	0.314
BrainSeq	GTEX frontal cortex	0.5464	0.000e+00	0.3031
BrainSeq	GTEX hippocampus	0.4573	1.432e-158	0.2704
BrainSeq	GTEX hypothalamus	0.5059	1.594e-236	0.289
BrainSeq	GTEX nucleus accumbens	0.5562	0.000e+00	0.3096
BrainSeq	GTEX putamen	0.4749	4.462e-179	0.2776
BrainSeq	GTEX spinal cord	0.4606	1.140e-184	0.2691
BrainSeq	GTEX substantia nigra	0.4394	2.963e-152	0.2613
UKBEC substantia nigra	UKBEC putamen	0.3323	3.878e-62	0.2197
UKBEC substantia nigra	KnightADRC	0.2626	2.669e-21	0.2081
UKBEC substantia nigra	ROSMAP DLPFC1	0.3468	4.758e-43	0.2403
UKBEC substantia nigra	ROSMAP DLPFC2	0.2197	1.697e-11	0.2018
UKBEC substantia nigra	ROSMAP HCN	0.3421	5.454e-42	0.2381
UKBEC substantia nigra	ROSMAP PCC	0.309	4.446e-36	0.2213
UKBEC substantia nigra	AnswerALS	0.2534	3.498e-14	0.2196
UKBEC substantia nigra	NYGC cerebellum	0.2995	1.076e-33	0.2172
UKBEC substantia nigra	NYGC cervical spinal	0.3401	2.127e-49	0.2314
UKBEC substantia nigra	NYGC frontal cortex	0.2834	1.987e-35	0.2044
UKBEC substantia nigra	NYGC hippocampus	0.1663	4.803e-13	0.1492
UKBEC substantia nigra	NYGC lumbar spinal	0.3249	7.171e-44	0.2253
UKBEC substantia nigra	NYGC motor BA4	0.2774	1.063e-34	0.2009
UKBEC substantia nigra	NYGC motor lateral	0.2569	6.848e-29	0.1925
UKBEC substantia nigra	NYGC motor medial	0.2394	1.443e-25	0.1838
UKBEC substantia nigra	NYGC occipital cortex	0.2185	3.350e-21	0.1745
UKBEC substantia nigra	NYGC temporal cortex	0.1987	3.546e-18	0.1643
UKBEC substantia nigra	NYGC thoracic spinal	0.2762	2.908e-32	0.2025
UKBEC substantia nigra	GTEX ACC	0.2832	9.136e-15	0.2417
UKBEC substantia nigra	GTEX amygdala	0.2822	1.947e-13	0.2462
UKBEC substantia nigra	GTEX caudate	0.2752	1.479e-14	0.2361
UKBEC substantia nigra	GTEX cerebellar hemisphere	0.1858	1.223e-07	0.1929
UKBEC substantia nigra	GTEX cerebellum	0.2549	3.479e-13	0.2247
UKBEC substantia nigra	GTEX cortex	0.3016	1.262e-16	0.2497
UKBEC substantia nigra	GTEX frontal cortex	0.3049	9.981e-18	0.2488
UKBEC substantia nigra	GTEX hippocampus	0.4035	3.844e-26	0.2987
UKBEC substantia nigra	GTEX hypothalamus	0.2845	1.472e-14	0.2435
UKBEC substantia nigra	GTEX nucleus accumbens	0.3774	4.654e-26	0.2814
UKBEC substantia nigra	GTEX putamen	0.3485	9.842e-21	0.2728
UKBEC substantia nigra	GTEX spinal cord	0.1972	2.473e-07	0.2069
UKBEC substantia nigra	GTEX substantia nigra	0.2705	2.535e-13	0.2371
UKBEC putamen	KnightADRC	0.268	1.519e-43	0.1876
UKBEC putamen	ROSMAP DLPFC1	0.3538	8.664e-96	0.222
UKBEC putamen	ROSMAP DLPFC2	0.2621	1.687e-25	0.2007
UKBEC putamen	ROSMAP HCN	0.3665	1.500e-102	0.228
UKBEC putamen	ROSMAP PCC	0.3188	1.185e-77	0.2055
UKBEC putamen	AnswerALS	0.3381	3.244e-44	0.2337
UKBEC putamen	NYGC cerebellum	0.3574	9.243e-105	0.2222
UKBEC putamen	NYGC cervical spinal	0.3287	5.434e-77	0.2119
UKBEC putamen	NYGC frontal cortex	0.3202	8.197e-97	0.2015
UKBEC putamen	NYGC hippocampus	0.2387	1.267e-49	0.1646
UKBEC putamen	NYGC lumbar spinal	0.3431	9.433e-83	0.219
UKBEC putamen	NYGC motor BA4	0.3025	1.908e-84	0.1936
UKBEC putamen	NYGC motor lateral	0.3147	3.216e-91	0.1994
UKBEC putamen	NYGC motor medial	0.2982	1.105e-81	0.1916
UKBEC putamen	NYGC occipital cortex	0.2575	6.479e-63	0.1716
UKBEC putamen	NYGC temporal cortex	0.3083	1.332e-94	0.1948
UKBEC putamen	NYGC thoracic spinal	0.2656	1.248e-50	0.182
UKBEC putamen	GTEX ACC	0.2797	1.188e-22	0.2184
UKBEC putamen	GTEX amygdala	0.2607	7.068e-17	0.2169
UKBEC putamen	GTEX caudate	0.3028	3.131e-28	0.2261
UKBEC putamen	GTEX cerebellar hemisphere	0.3152	2.813e-33	0.2284
UKBEC putamen	GTEX cerebellum	0.265	3.235e-23	0.2065
UKBEC putamen	GTEX cortex	0.2669	8.879e-21	0.2124
UKBEC putamen	GTEX frontal cortex	0.2829	2.423e-24	0.2177
UKBEC putamen	GTEX hippocampus	0.2138	1.457e-11	0.1963
UKBEC putamen	GTEX hypothalamus	0.3032	1.801e-24	0.2323
UKBEC putamen	GTEX nucleus accumbens	0.2799	5.908e-24	0.2162
UKBEC putamen	GTEX putamen	0.2614	2.181e-18	0.2135
UKBEC putamen	GTEX spinal cord	0.2073	5.899e-11	0.1933
UKBEC putamen	GTEX substantia nigra	0.2529	4.461e-16	0.213
KnightADRC	ROSMAP DLPFC1	0.5057	0.000e+00	0.2757
KnightADRC	ROSMAP DLPFC2	0.4094	4.505e-123	0.2489
KnightADRC	ROSMAP HCN	0.4739	0.000e+00	0.2651
KnightADRC	ROSMAP PCC	0.4699	0.000e+00	0.2588
KnightADRC	AnswerALS	0.4359	3.023e-267	0.2491
KnightADRC	NYGC cerebellum	0.4508	0.000e+00	0.2475
KnightADRC	NYGC cervical spinal	0.457	0.000e+00	0.2528
KnightADRC	NYGC frontal cortex	0.503	0.000e+00	0.2705
KnightADRC	NYGC hippocampus	0.3286	6.608e-294	0.1884
KnightADRC	NYGC lumbar spinal	0.4269	0.000e+00	0.2386
KnightADRC	NYGC motor BA4	0.4259	0.000e+00	0.2345
KnightADRC	NYGC motor lateral	0.4327	0.000e+00	0.2373
KnightADRC	NYGC motor medial	0.4384	0.000e+00	0.2398
KnightADRC	NYGC occipital cortex	0.365	0.000e+00	0.2037
KnightADRC	NYGC temporal cortex	0.3811	0.000e+00	0.2114
KnightADRC	NYGC thoracic spinal	0.3202	4.263e-240	0.1863
KnightADRC	GTEX ACC	0.3549	3.999e-71	0.23
KnightADRC	GTEX amygdala	0.3576	1.487e-55	0.2389
KnightADRC	GTEX caudate	0.3532	1.091e-72	0.2284
KnightADRC	GTEX cerebellar hemisphere	0.3665	6.976e-117	0.2251
KnightADRC	GTEX cerebellum	0.4143	3.398e-154	0.2469
KnightADRC	GTEX cortex	0.3656	1.092e-83	0.2324
KnightADRC	GTEX frontal cortex	0.3792	5.907e-94	0.2376
KnightADRC	GTEX hippocampus	0.3521	6.752e-57	0.2346
KnightADRC	GTEX hypothalamus	0.3245	6.888e-54	0.2188
KnightADRC	GTEX nucleus accumbens	0.3714	2.684e-78	0.2375
KnightADRC	GTEX putamen	0.372	1.229e-65	0.2428
KnightADRC	GTEX spinal cord	0.318	1.655e-52	0.2153
KnightADRC	GTEX substantia nigra	0.3447	2.024e-56	0.2302
ROSMAP DLPFC1	ROSMAP DLPFC2	0.4926	4.175e-314	0.2772
ROSMAP DLPFC1	ROSMAP HCN	0.5922	0.000e+00	0.3135
ROSMAP DLPFC1	ROSMAP PCC	0.5722	0.000e+00	0.3027
ROSMAP DLPFC1	AnswerALS	0.5312	0.000e+00	0.2892
ROSMAP DLPFC1	NYGC cerebellum	0.5402	0.000e+00	0.2868
ROSMAP DLPFC1	NYGC cervical spinal	0.5401	0.000e+00	0.2889
ROSMAP DLPFC1	NYGC frontal cortex	0.5605	0.000e+00	0.2968
ROSMAP DLPFC1	NYGC hippocampus	0.3378	0.000e+00	0.1908
ROSMAP DLPFC1	NYGC lumbar spinal	0.5153	0.000e+00	0.2773
ROSMAP DLPFC1	NYGC motor BA4	0.4721	0.000e+00	0.2557
ROSMAP DLPFC1	NYGC motor lateral	0.4679	0.000e+00	0.2533
ROSMAP DLPFC1	NYGC motor medial	0.4621	0.000e+00	0.2504
ROSMAP DLPFC1	NYGC occipital cortex	0.361	0.000e+00	0.1996
ROSMAP DLPFC1	NYGC temporal cortex	0.4398	0.000e+00	0.2353
ROSMAP DLPFC1	NYGC thoracic spinal	0.3665	0.000e+00	0.2044
ROSMAP DLPFC1	GTEX ACC	0.4749	5.538e-241	0.272
ROSMAP DLPFC1	GTEX amygdala	0.4635	4.869e-170	0.2724
ROSMAP DLPFC1	GTEX caudate	0.4712	7.939e-246	0.2697
ROSMAP DLPFC1	GTEX cerebellar hemisphere	0.5223	0.000e+00	0.2837
ROSMAP DLPFC1	GTEX cerebellum	0.529	0.000e+00	0.2873
ROSMAP DLPFC1	GTEX cortex	0.5177	0.000e+00	0.2898
ROSMAP DLPFC1	GTEX frontal cortex	0.5216	0.000e+00	0.2912
ROSMAP DLPFC1	GTEX hippocampus	0.4696	1.426e-181	0.2744
ROSMAP DLPFC1	GTEX hypothalamus	0.4978	2.979e-245	0.284
ROSMAP DLPFC1	GTEX nucleus accumbens	0.5158	1.060e-303	0.2899
ROSMAP DLPFC1	GTEX putamen	0.4939	3.110e-217	0.2841
ROSMAP DLPFC1	GTEX spinal cord	0.4372	9.399e-176	0.2572
ROSMAP DLPFC1	GTEX substantia nigra	0.4309	1.669e-157	0.2558
ROSMAP DLPFC2	ROSMAP HCN	0.4995	1.380e-318	0.2806
ROSMAP DLPFC2	ROSMAP PCC	0.4938	3.916e-319	0.2775
ROSMAP DLPFC2	AnswerALS	0.4023	1.906e-103	0.2489
ROSMAP DLPFC2	NYGC cerebellum	0.3853	1.721e-128	0.2341
ROSMAP DLPFC2	NYGC cervical spinal	0.4377	7.712e-190	0.256
ROSMAP DLPFC2	NYGC frontal cortex	0.4673	1.524e-259	0.2667
ROSMAP DLPFC2	NYGC hippocampus	0.3238	6.027e-114	0.2004
ROSMAP DLPFC2	NYGC lumbar spinal	0.4505	4.930e-203	0.2618
ROSMAP DLPFC2	NYGC motor BA4	0.4155	7.998e-190	0.2436
ROSMAP DLPFC2	NYGC motor lateral	0.3988	5.709e-182	0.235
ROSMAP DLPFC2	NYGC motor medial	0.4191	9.385e-206	0.2442
ROSMAP DLPFC2	NYGC occipital cortex	0.3316	1.235e-125	0.2031
ROSMAP DLPFC2	NYGC temporal cortex	0.3398	1.496e-131	0.2071
ROSMAP DLPFC2	NYGC thoracic spinal	0.305	2.329e-91	0.1934
ROSMAP DLPFC2	GTEX ACC	0.3487	5.332e-94	0.2194
ROSMAP DLPFC2	GTEX amygdala	0.3385	6.200e-69	0.2207
ROSMAP DLPFC2	GTEX caudate	0.3808	2.635e-111	0.2346
ROSMAP DLPFC2	GTEX cerebellar hemisphere	0.3614	2.551e-106	0.2242
ROSMAP DLPFC2	GTEX cerebellum	0.3787	5.061e-112	0.2332
ROSMAP DLPFC2	GTEX cortex	0.3752	2.857e-111	0.2313
ROSMAP DLPFC2	GTEX frontal cortex	0.3697	7.030e-116	0.2272
ROSMAP DLPFC2	GTEX hippocampus	0.3325	1.163e-65	0.2183
ROSMAP DLPFC2	GTEX hypothalamus	0.3607	3.498e-90	0.2275
ROSMAP DLPFC2	GTEX nucleus accumbens	0.4026	1.427e-123	0.2449
ROSMAP DLPFC2	GTEX putamen	0.3671	6.468e-86	0.2326
ROSMAP DLPFC2	GTEX spinal cord	0.3195	8.456e-61	0.2122
ROSMAP DLPFC2	GTEX substantia nigra	0.2889	4.109e-51	0.1971
ROSMAP HCN	ROSMAP PCC	0.5767	0.000e+00	0.3051
ROSMAP HCN	AnswerALS	0.5123	0.000e+00	0.2855
ROSMAP HCN	NYGC cerebellum	0.4869	0.000e+00	0.2667
ROSMAP HCN	NYGC cervical spinal	0.5691	0.000e+00	0.3039
ROSMAP HCN	NYGC frontal cortex	0.5674	0.000e+00	0.3019
ROSMAP HCN	NYGC hippocampus	0.3694	0.000e+00	0.2079
ROSMAP HCN	NYGC lumbar spinal	0.5661	0.000e+00	0.3025
ROSMAP HCN	NYGC motor BA4	0.4731	0.000e+00	0.2583
ROSMAP HCN	NYGC motor lateral	0.4804	0.000e+00	0.261
ROSMAP HCN	NYGC motor medial	0.4656	0.000e+00	0.2538
ROSMAP HCN	NYGC occipital cortex	0.3539	0.000e+00	0.2001
ROSMAP HCN	NYGC temporal cortex	0.404	0.000e+00	0.2237
ROSMAP HCN	NYGC thoracic spinal	0.3663	0.000e+00	0.2072
ROSMAP HCN	GTEX ACC	0.4441	3.094e-172	0.2614
ROSMAP HCN	GTEX amygdala	0.4196	2.449e-118	0.2557
ROSMAP HCN	GTEX caudate	0.4505	5.404e-192	0.2628
ROSMAP HCN	GTEX cerebellar hemisphere	0.4608	3.904e-265	0.2628
ROSMAP HCN	GTEX cerebellum	0.4692	4.666e-264	0.2674
ROSMAP HCN	GTEX cortex	0.4613	3.123e-194	0.2686
ROSMAP HCN	GTEX frontal cortex	0.4811	4.062e-229	0.2762
ROSMAP HCN	GTEX hippocampus	0.4402	5.498e-130	0.2652
ROSMAP HCN	GTEX hypothalamus	0.4581	2.608e-169	0.2695
ROSMAP HCN	GTEX nucleus accumbens	0.5189	6.507e-264	0.2939
ROSMAP HCN	GTEX putamen	0.4688	8.479e-167	0.2757
ROSMAP HCN	GTEX spinal cord	0.432	9.240e-143	0.2585
ROSMAP HCN	GTEX substantia nigra	0.3856	2.472e-106	0.2384
ROSMAP PCC	AnswerALS	0.4733	0.000e+00	0.2649
ROSMAP PCC	NYGC cerebellum	0.4759	0.000e+00	0.2584
ROSMAP PCC	NYGC cervical spinal	0.5117	0.000e+00	0.2769
ROSMAP PCC	NYGC frontal cortex	0.5486	0.000e+00	0.2905
ROSMAP PCC	NYGC hippocampus	0.3382	0.000e+00	0.1906
ROSMAP PCC	NYGC lumbar spinal	0.5041	0.000e+00	0.2733
ROSMAP PCC	NYGC motor BA4	0.4737	0.000e+00	0.2558
ROSMAP PCC	NYGC motor lateral	0.4495	0.000e+00	0.2435
ROSMAP PCC	NYGC motor medial	0.4493	0.000e+00	0.2434
ROSMAP PCC	NYGC occipital cortex	0.3561	0.000e+00	0.1979
ROSMAP PCC	NYGC temporal cortex	0.404	0.000e+00	0.2208
ROSMAP PCC	NYGC thoracic spinal	0.3247	5.195e-277	0.187
ROSMAP PCC	GTEX ACC	0.4362	3.106e-166	0.2577
ROSMAP PCC	GTEX amygdala	0.3787	9.114e-93	0.2376
ROSMAP PCC	GTEX caudate	0.4334	2.341e-167	0.256
ROSMAP PCC	GTEX cerebellar hemisphere	0.4544	4.023e-277	0.2586
ROSMAP PCC	GTEX cerebellum	0.4674	1.152e-285	0.2651
ROSMAP PCC	GTEX cortex	0.4661	3.706e-207	0.2699
ROSMAP PCC	GTEX frontal cortex	0.457	8.712e-211	0.2647
ROSMAP PCC	GTEX hippocampus	0.3926	1.887e-100	0.2439
ROSMAP PCC	GTEX hypothalamus	0.4318	2.171e-146	0.2579
ROSMAP PCC	GTEX nucleus accumbens	0.4861	4.957e-215	0.2801
ROSMAP PCC	GTEX putamen	0.4685	9.058e-158	0.2767
ROSMAP PCC	GTEX spinal cord	0.3535	1.681e-89	0.2234
ROSMAP PCC	GTEX substantia nigra	0.3423	7.861e-80	0.2194
AnswerALS	NYGC cerebellum	0.4601	0.000e+00	0.2552
AnswerALS	NYGC cervical spinal	0.469	0.000e+00	0.263
AnswerALS	NYGC frontal cortex	0.483	0.000e+00	0.2673
AnswerALS	NYGC hippocampus	0.2962	4.297e-149	0.1793
AnswerALS	NYGC lumbar spinal	0.4731	0.000e+00	0.2651
AnswerALS	NYGC motor BA4	0.4009	6.511e-278	0.2293
AnswerALS	NYGC motor lateral	0.4002	2.030e-275	0.2291
AnswerALS	NYGC motor medial	0.4008	1.747e-283	0.229
AnswerALS	NYGC occipital cortex	0.3484	6.399e-230	0.2028
AnswerALS	NYGC temporal cortex	0.3636	1.348e-280	0.2086
AnswerALS	NYGC thoracic spinal	0.3243	5.083e-176	0.1931
AnswerALS	GTEX ACC	0.3842	3.759e-83	0.2437
AnswerALS	GTEX amygdala	0.3287	5.280e-45	0.227
AnswerALS	GTEX caudate	0.4007	5.054e-93	0.2505
AnswerALS	GTEX cerebellar hemisphere	0.4719	3.655e-258	0.2692
AnswerALS	GTEX cerebellum	0.4763	2.020e-267	0.271
AnswerALS	GTEX cortex	0.401	1.284e-103	0.248
AnswerALS	GTEX frontal cortex	0.4249	6.536e-121	0.2582
AnswerALS	GTEX hippocampus	0.335	1.207e-50	0.2274
AnswerALS	GTEX hypothalamus	0.3764	1.238e-75	0.2415
AnswerALS	GTEX nucleus accumbens	0.4159	2.166e-101	0.2572
AnswerALS	GTEX putamen	0.3644	1.866e-59	0.241
AnswerALS	GTEX spinal cord	0.3494	6.946e-66	0.2287
AnswerALS	GTEX substantia nigra	0.3353	4.601e-52	0.2267
NYGC cerebellum	NYGC cervical spinal	0.4436	0.000e+00	0.2424
NYGC cerebellum	NYGC frontal cortex	0.4945	0.000e+00	0.2632
NYGC cerebellum	NYGC hippocampus	0.3096	0.000e+00	0.1758
NYGC cerebellum	NYGC lumbar spinal	0.4398	0.000e+00	0.2408
NYGC cerebellum	NYGC motor BA4	0.4097	0.000e+00	0.2235
NYGC cerebellum	NYGC motor lateral	0.4274	0.000e+00	0.2314
NYGC cerebellum	NYGC motor medial	0.4119	0.000e+00	0.2239
NYGC cerebellum	NYGC occipital cortex	0.358	0.000e+00	0.1957
NYGC cerebellum	NYGC temporal cortex	0.4136	0.000e+00	0.2223
NYGC cerebellum	NYGC thoracic spinal	0.3484	0.000e+00	0.1951
NYGC cerebellum	GTEX ACC	0.3337	1.494e-69	0.2176
NYGC cerebellum	GTEX amygdala	0.3409	3.230e-55	0.2285
NYGC cerebellum	GTEX caudate	0.3681	5.101e-89	0.2323
NYGC cerebellum	GTEX cerebellar hemisphere	0.469	0.000e+00	0.2612
NYGC cerebellum	GTEX cerebellum	0.4663	0.000e+00	0.2596
NYGC cerebellum	GTEX cortex	0.3931	3.019e-111	0.2418
NYGC cerebellum	GTEX frontal cortex	0.402	8.167e-122	0.2449
NYGC cerebellum	GTEX hippocampus	0.3067	5.882e-47	0.2112
NYGC cerebellum	GTEX hypothalamus	0.3235	2.449e-61	0.2145
NYGC cerebellum	GTEX nucleus accumbens	0.3764	1.874e-92	0.2363
NYGC cerebellum	GTEX putamen	0.3392	1.029e-59	0.2251
NYGC cerebellum	GTEX spinal cord	0.3243	8.437e-61	0.2152
NYGC cerebellum	GTEX substantia nigra	0.291	4.177e-44	0.2027
NYGC cervical spinal	NYGC frontal cortex	0.5031	0.000e+00	0.2689
NYGC cervical spinal	NYGC hippocampus	0.3184	0.000e+00	0.179
NYGC cervical spinal	NYGC lumbar spinal	0.5381	0.000e+00	0.2816
NYGC cervical spinal	NYGC motor BA4	0.4225	0.000e+00	0.2302
NYGC cervical spinal	NYGC motor lateral	0.4279	0.000e+00	0.2334
NYGC cervical spinal	NYGC motor medial	0.4239	0.000e+00	0.2307
NYGC cervical spinal	NYGC occipital cortex	0.3429	0.000e+00	0.1915
NYGC cervical spinal	NYGC temporal cortex	0.3612	0.000e+00	0.1995
NYGC cervical spinal	NYGC thoracic spinal	0.4003	0.000e+00	0.2148
NYGC cervical spinal	GTEX ACC	0.3949	5.379e-116	0.2419
NYGC cervical spinal	GTEX amygdala	0.3669	6.860e-84	0.2331
NYGC cervical spinal	GTEX caudate	0.4295	4.340e-156	0.2552
NYGC cervical spinal	GTEX cerebellar hemisphere	0.3898	1.767e-163	0.2319
NYGC cervical spinal	GTEX cerebellum	0.4304	1.019e-203	0.2507
NYGC cervical spinal	GTEX cortex	0.4198	7.212e-139	0.2522
NYGC cervical spinal	GTEX frontal cortex	0.3963	2.699e-127	0.2406
NYGC cervical spinal	GTEX hippocampus	0.436	2.883e-123	0.264
NYGC cervical spinal	GTEX hypothalamus	0.4664	6.141e-165	0.2746
NYGC cervical spinal	GTEX nucleus accumbens	0.459	1.551e-172	0.2696
NYGC cervical spinal	GTEX putamen	0.4382	5.286e-133	0.2635
NYGC cervical spinal	GTEX spinal cord	0.4497	1.149e-176	0.264
NYGC cervical spinal	GTEX substantia nigra	0.4189	2.232e-130	0.253
NYGC frontal cortex	NYGC hippocampus	0.3288	0.000e+00	0.182
NYGC frontal cortex	NYGC lumbar spinal	0.5015	0.000e+00	0.2683
NYGC frontal cortex	NYGC motor BA4	0.4521	0.000e+00	0.241
NYGC frontal cortex	NYGC motor lateral	0.4546	0.000e+00	0.2416
NYGC frontal cortex	NYGC motor medial	0.4417	0.000e+00	0.2355
NYGC frontal cortex	NYGC occipital cortex	0.3548	0.000e+00	0.1929
NYGC frontal cortex	NYGC temporal cortex	0.4035	0.000e+00	0.2169
NYGC frontal cortex	NYGC thoracic spinal	0.3384	0.000e+00	0.1894
NYGC frontal cortex	GTEX ACC	0.4123	5.543e-140	0.2478
NYGC frontal cortex	GTEX amygdala	0.3697	4.623e-84	0.2347
NYGC frontal cortex	GTEX caudate	0.4214	1.066e-150	0.2514
NYGC frontal cortex	GTEX cerebellar hemisphere	0.4747	5.320e-302	0.2682
NYGC frontal cortex	GTEX cerebellum	0.4683	2.097e-291	0.2653
NYGC frontal cortex	GTEX cortex	0.4721	1.775e-206	0.2732
NYGC frontal cortex	GTEX frontal cortex	0.4428	2.849e-188	0.2589
NYGC frontal cortex	GTEX hippocampus	0.3841	6.300e-93	0.2408
NYGC frontal cortex	GTEX hypothalamus	0.4103	7.637e-125	0.2491
NYGC frontal cortex	GTEX nucleus accumbens	0.4658	3.389e-185	0.2719
NYGC frontal cortex	GTEX putamen	0.4642	2.231e-147	0.2758
NYGC frontal cortex	GTEX spinal cord	0.3904	3.430e-110	0.2404
NYGC frontal cortex	GTEX substantia nigra	0.3572	2.204e-84	0.2271
NYGC hippocampus	NYGC lumbar spinal	0.3049	0.000e+00	0.1727
NYGC hippocampus	NYGC motor BA4	0.2951	0.000e+00	0.1657
NYGC hippocampus	NYGC motor lateral	0.2865	0.000e+00	0.162
NYGC hippocampus	NYGC motor medial	0.2864	0.000e+00	0.1617
NYGC hippocampus	NYGC occipital cortex	0.2354	1.720e-270	0.1366
NYGC hippocampus	NYGC temporal cortex	0.2751	0.000e+00	0.1554
NYGC hippocampus	NYGC thoracic spinal	0.2496	4.616e-248	0.1456
NYGC hippocampus	GTEX ACC	0.2487	1.085e-48	0.1717
NYGC hippocampus	GTEX amygdala	0.2527	1.180e-39	0.1798
NYGC hippocampus	GTEX caudate	0.2499	8.190e-52	0.1711
NYGC hippocampus	GTEX cerebellar hemisphere	0.2639	3.873e-83	0.1699
NYGC hippocampus	GTEX cerebellum	0.2629	3.211e-82	0.1695
NYGC hippocampus	GTEX cortex	0.3056	2.235e-79	0.1969
NYGC hippocampus	GTEX frontal cortex	0.2842	2.420e-71	0.1859
NYGC hippocampus	GTEX hippocampus	0.2834	4.006e-51	0.1935
NYGC hippocampus	GTEX hypothalamus	0.2633	2.500e-50	0.1807
NYGC hippocampus	GTEX nucleus accumbens	0.2944	2.251e-70	0.1926
NYGC hippocampus	GTEX putamen	0.2479	7.921e-41	0.1757
NYGC hippocampus	GTEX spinal cord	0.2427	1.078e-43	0.1704
NYGC hippocampus	GTEX substantia nigra	0.2148	1.797e-31	0.1594
NYGC lumbar spinal	NYGC motor BA4	0.4078	0.000e+00	0.2234
NYGC lumbar spinal	NYGC motor lateral	0.4031	0.000e+00	0.2217
NYGC lumbar spinal	NYGC motor medial	0.4261	0.000e+00	0.232
NYGC lumbar spinal	NYGC occipital cortex	0.3154	0.000e+00	0.1784
NYGC lumbar spinal	NYGC temporal cortex	0.3505	0.000e+00	0.1945
NYGC lumbar spinal	NYGC thoracic spinal	0.3529	0.000e+00	0.1923
NYGC lumbar spinal	GTEX ACC	0.3882	8.224e-112	0.2388
NYGC lumbar spinal	GTEX amygdala	0.3789	9.032e-90	0.2385
NYGC lumbar spinal	GTEX caudate	0.4449	1.700e-168	0.2622
NYGC lumbar spinal	GTEX cerebellar hemisphere	0.4109	1.259e-182	0.2418
NYGC lumbar spinal	GTEX cerebellum	0.3989	1.875e-171	0.2362
NYGC lumbar spinal	GTEX cortex	0.4309	7.218e-147	0.2573
NYGC lumbar spinal	GTEX frontal cortex	0.4083	7.090e-136	0.2461
NYGC lumbar spinal	GTEX hippocampus	0.4364	4.852e-123	0.2643
NYGC lumbar spinal	GTEX hypothalamus	0.4279	1.334e-135	0.2573
NYGC lumbar spinal	GTEX nucleus accumbens	0.4625	1.248e-175	0.2711
NYGC lumbar spinal	GTEX putamen	0.4105	3.393e-115	0.251
NYGC lumbar spinal	GTEX spinal cord	0.4243	1.152e-151	0.2529
NYGC lumbar spinal	GTEX substantia nigra	0.3969	3.627e-115	0.2432
NYGC motor BA4	NYGC motor lateral	0.3927	0.000e+00	0.2128
NYGC motor BA4	NYGC motor medial	0.3668	0.000e+00	0.2001
NYGC motor BA4	NYGC occipital cortex	0.2989	0.000e+00	0.1671
NYGC motor BA4	NYGC temporal cortex	0.3386	0.000e+00	0.1864
NYGC motor BA4	NYGC thoracic spinal	0.2957	1.109e-316	0.1691
NYGC motor BA4	GTEX ACC	0.3541	4.859e-95	0.2224
NYGC motor BA4	GTEX amygdala	0.3423	4.041e-68	0.2234
NYGC motor BA4	GTEX caudate	0.3599	6.018e-102	0.2242
NYGC motor BA4	GTEX cerebellar hemisphere	0.3785	1.478e-170	0.2247
NYGC motor BA4	GTEX cerebellum	0.3469	1.274e-141	0.2099
NYGC motor BA4	GTEX cortex	0.408	2.838e-140	0.2453
NYGC motor BA4	GTEX frontal cortex	0.4166	7.835e-154	0.2483
NYGC motor BA4	GTEX hippocampus	0.3225	1.292e-61	0.2137
NYGC motor BA4	GTEX hypothalamus	0.4004	5.979e-112	0.2459
NYGC motor BA4	GTEX nucleus accumbens	0.3968	1.961e-122	0.2418
NYGC motor BA4	GTEX putamen	0.3849	7.656e-93	0.2413
NYGC motor BA4	GTEX spinal cord	0.3544	1.375e-87	0.2245
NYGC motor BA4	GTEX substantia nigra	0.2974	1.427e-55	0.2004
NYGC motor lateral	NYGC motor medial	0.3957	0.000e+00	0.2131
NYGC motor lateral	NYGC occipital cortex	0.3314	0.000e+00	0.1817
NYGC motor lateral	NYGC temporal cortex	0.3509	0.000e+00	0.1921
NYGC motor lateral	NYGC thoracic spinal	0.2837	3.106e-295	0.1631
NYGC motor lateral	GTEX ACC	0.3585	3.331e-103	0.2231
NYGC motor lateral	GTEX amygdala	0.3299	2.176e-66	0.2164
NYGC motor lateral	GTEX caudate	0.4009	2.740e-134	0.2422
NYGC motor lateral	GTEX cerebellar hemisphere	0.3831	1.694e-182	0.2261
NYGC motor lateral	GTEX cerebellum	0.3946	1.154e-192	0.2317
NYGC motor lateral	GTEX cortex	0.4284	6.706e-163	0.2538
NYGC motor lateral	GTEX frontal cortex	0.4107	4.131e-158	0.2444
NYGC motor lateral	GTEX hippocampus	0.3674	1.061e-84	0.2331
NYGC motor lateral	GTEX hypothalamus	0.3672	6.522e-98	0.2295
NYGC motor lateral	GTEX nucleus accumbens	0.3766	2.707e-115	0.2313
NYGC motor lateral	GTEX putamen	0.3688	1.704e-89	0.2326
NYGC motor lateral	GTEX spinal cord	0.316	1.814e-70	0.2062
NYGC motor lateral	GTEX substantia nigra	0.3024	2.668e-60	0.2015
NYGC motor medial	NYGC occipital cortex	0.3348	0.000e+00	0.1833
NYGC motor medial	NYGC temporal cortex	0.3315	0.000e+00	0.1824
NYGC motor medial	NYGC thoracic spinal	0.2946	0.000e+00	0.1675
NYGC motor medial	GTEX ACC	0.3604	5.077e-106	0.2236
NYGC motor medial	GTEX amygdala	0.3311	8.767e-69	0.2162
NYGC motor medial	GTEX caudate	0.3672	1.904e-114	0.226
NYGC motor medial	GTEX cerebellar hemisphere	0.3585	2.614e-161	0.2143
NYGC motor medial	GTEX cerebellum	0.3849	4.312e-186	0.2268
NYGC motor medial	GTEX cortex	0.3771	8.904e-126	0.2298
NYGC motor medial	GTEX frontal cortex	0.384	2.322e-138	0.2318
NYGC motor medial	GTEX hippocampus	0.3331	3.640e-71	0.2166
NYGC motor medial	GTEX hypothalamus	0.3463	3.316e-89	0.2192
NYGC motor medial	GTEX nucleus accumbens	0.3832	1.191e-122	0.2338
NYGC motor medial	GTEX putamen	0.3259	2.479e-71	0.212
NYGC motor medial	GTEX spinal cord	0.2782	4.958e-57	0.1873
NYGC motor medial	GTEX substantia nigra	0.2822	2.284e-54	0.1911
NYGC occipital cortex	NYGC temporal cortex	0.3286	0.000e+00	0.1791
NYGC occipital cortex	NYGC thoracic spinal	0.2663	6.137e-319	0.1526
NYGC occipital cortex	GTEX ACC	0.2925	5.033e-71	0.1912
NYGC occipital cortex	GTEX amygdala	0.2554	6.130e-41	0.1808
NYGC occipital cortex	GTEX caudate	0.271	7.315e-63	0.1803
NYGC occipital cortex	GTEX cerebellar hemisphere	0.3082	2.198e-132	0.1883
NYGC occipital cortex	GTEX cerebellum	0.3285	3.746e-150	0.1981
NYGC occipital cortex	GTEX cortex	0.3307	1.095e-100	0.207
NYGC occipital cortex	GTEX frontal cortex	0.3247	1.050e-101	0.2032
NYGC occipital cortex	GTEX hippocampus	0.2538	1.354e-41	0.1793
NYGC occipital cortex	GTEX hypothalamus	0.2849	3.055e-61	0.1899
NYGC occipital cortex	GTEX nucleus accumbens	0.319	2.473e-86	0.2033
NYGC occipital cortex	GTEX putamen	0.2874	4.968e-56	0.1937
NYGC occipital cortex	GTEX spinal cord	0.2455	9.049e-45	0.1716
NYGC occipital cortex	GTEX substantia nigra	0.2641	7.340e-48	0.1825
NYGC temporal cortex	NYGC thoracic spinal	0.2999	0.000e+00	0.1686
NYGC temporal cortex	GTEX ACC	0.2897	8.393e-71	0.1895
NYGC temporal cortex	GTEX amygdala	0.2445	2.053e-38	0.175
NYGC temporal cortex	GTEX caudate	0.3058	5.927e-82	0.1963
NYGC temporal cortex	GTEX cerebellar hemisphere	0.3292	2.223e-159	0.1975
NYGC temporal cortex	GTEX cerebellum	0.3538	2.593e-186	0.2091
NYGC temporal cortex	GTEX cortex	0.3459	4.071e-114	0.2135
NYGC temporal cortex	GTEX frontal cortex	0.3534	1.032e-121	0.2166
NYGC temporal cortex	GTEX hippocampus	0.2476	2.041e-40	0.1758
NYGC temporal cortex	GTEX hypothalamus	0.305	1.742e-71	0.199
NYGC temporal cortex	GTEX nucleus accumbens	0.3319	1.495e-96	0.2087
NYGC temporal cortex	GTEX putamen	0.3232	2.150e-72	0.21
NYGC temporal cortex	GTEX spinal cord	0.3	1.098e-67	0.1971
NYGC temporal cortex	GTEX substantia nigra	0.2605	1.008e-46	0.1807
NYGC thoracic spinal	GTEX ACC	0.2609	5.900e-52	0.1783
NYGC thoracic spinal	GTEX amygdala	0.2591	1.402e-42	0.1822
NYGC thoracic spinal	GTEX caudate	0.2817	1.995e-67	0.1855
NYGC thoracic spinal	GTEX cerebellar hemisphere	0.2952	1.442e-101	0.1854
NYGC thoracic spinal	GTEX cerebellum	0.2711	1.565e-85	0.1738
NYGC thoracic spinal	GTEX cortex	0.2641	1.309e-56	0.1783
NYGC thoracic spinal	GTEX frontal cortex	0.2815	1.981e-66	0.1858
NYGC thoracic spinal	GTEX hippocampus	0.2582	3.325e-43	0.1813
NYGC thoracic spinal	GTEX hypothalamus	0.2984	1.187e-66	0.1964
NYGC thoracic spinal	GTEX nucleus accumbens	0.3041	1.358e-75	0.1971
NYGC thoracic spinal	GTEX putamen	0.3016	3.824e-63	0.1998
NYGC thoracic spinal	GTEX spinal cord	0.3167	1.484e-86	0.2018
NYGC thoracic spinal	GTEX substantia nigra	0.307	2.967e-70	0.2006
GTEX ACC	GTEX amygdala	0.3774	8.904e-106	0.2338
GTEX ACC	GTEX caudate	0.4139	5.427e-162	0.2457
GTEX ACC	GTEX cerebellar hemisphere	0.3886	7.200e-131	0.2356
GTEX ACC	GTEX cerebellum	0.3767	4.925e-119	0.2307
GTEX ACC	GTEX cortex	0.4347	1.162e-184	0.2548
GTEX ACC	GTEX frontal cortex	0.4044	1.268e-163	0.2402
GTEX ACC	GTEX hippocampus	0.3534	8.796e-93	0.2225
GTEX ACC	GTEX hypothalamus	0.3898	3.806e-131	0.2363
GTEX ACC	GTEX nucleus accumbens	0.4213	3.732e-169	0.2491
GTEX ACC	GTEX putamen	0.3897	2.002e-120	0.238
GTEX ACC	GTEX spinal cord	0.3391	6.050e-80	0.2174
GTEX ACC	GTEX substantia nigra	0.3535	2.187e-91	0.2229
GTEX amygdala	GTEX caudate	0.3746	1.502e-107	0.2317
GTEX amygdala	GTEX cerebellar hemisphere	0.3364	9.239e-71	0.2187
GTEX amygdala	GTEX cerebellum	0.3231	5.680e-64	0.2131
GTEX amygdala	GTEX cortex	0.3912	2.065e-109	0.241
GTEX amygdala	GTEX frontal cortex	0.417	8.572e-127	0.2526
GTEX amygdala	GTEX hippocampus	0.3553	1.178e-86	0.2252
GTEX amygdala	GTEX hypothalamus	0.3172	8.198e-72	0.2065
GTEX amygdala	GTEX nucleus accumbens	0.3744	1.853e-105	0.232
GTEX amygdala	GTEX putamen	0.3712	1.089e-99	0.2314
GTEX amygdala	GTEX spinal cord	0.3185	5.801e-64	0.2102
GTEX amygdala	GTEX substantia nigra	0.3001	5.828e-61	0.1998
GTEX caudate	GTEX cerebellar hemisphere	0.3728	8.784e-125	0.2275
GTEX caudate	GTEX cerebellum	0.4033	1.429e-143	0.2421
GTEX caudate	GTEX cortex	0.4032	1.978e-154	0.2406
GTEX caudate	GTEX frontal cortex	0.3931	5.511e-150	0.2355
GTEX caudate	GTEX hippocampus	0.3883	5.454e-117	0.2378
GTEX caudate	GTEX hypothalamus	0.4076	3.859e-150	0.2437
GTEX caudate	GTEX nucleus accumbens	0.4251	6.244e-192	0.2488
GTEX caudate	GTEX putamen	0.4154	8.022e-153	0.2477
GTEX caudate	GTEX spinal cord	0.3536	8.172e-97	0.2217
GTEX caudate	GTEX substantia nigra	0.3136	3.748e-77	0.2025
GTEX cerebellar hemisphere	GTEX cerebellum	0.4959	0.000e+00	0.2661
GTEX cerebellar hemisphere	GTEX cortex	0.4494	9.220e-211	0.2605
GTEX cerebellar hemisphere	GTEX frontal cortex	0.4702	2.393e-238	0.2697
GTEX cerebellar hemisphere	GTEX hippocampus	0.3624	1.773e-89	0.2288
GTEX cerebellar hemisphere	GTEX hypothalamus	0.4095	1.207e-138	0.2464
GTEX cerebellar hemisphere	GTEX nucleus accumbens	0.428	5.207e-171	0.2526
GTEX cerebellar hemisphere	GTEX putamen	0.3957	2.271e-111	0.2433
GTEX cerebellar hemisphere	GTEX spinal cord	0.336	3.222e-85	0.214
GTEX cerebellar hemisphere	GTEX substantia nigra	0.3018	3.851e-62	0.2003
GTEX cerebellum	GTEX cortex	0.4355	8.924e-196	0.2542
GTEX cerebellum	GTEX frontal cortex	0.4382	2.290e-197	0.2555
GTEX cerebellum	GTEX hippocampus	0.3688	7.707e-91	0.2322
GTEX cerebellum	GTEX hypothalamus	0.4041	3.613e-131	0.2445
GTEX cerebellum	GTEX nucleus accumbens	0.3819	8.129e-130	0.2319
GTEX cerebellum	GTEX putamen	0.3918	2.407e-106	0.2421
GTEX cerebellum	GTEX spinal cord	0.3486	2.412e-90	0.2202
GTEX cerebellum	GTEX substantia nigra	0.3218	3.589e-69	0.2103
GTEX cortex	GTEX frontal cortex	0.4641	5.826e-240	0.2662
GTEX cortex	GTEX hippocampus	0.371	5.356e-101	0.231
GTEX cortex	GTEX hypothalamus	0.3845	4.718e-127	0.2339
GTEX cortex	GTEX nucleus accumbens	0.4368	4.824e-186	0.2558
GTEX cortex	GTEX putamen	0.3883	1.684e-115	0.2381
GTEX cortex	GTEX spinal cord	0.3369	3.096e-82	0.2154
GTEX cortex	GTEX substantia nigra	0.307	1.813e-67	0.2016
GTEX frontal cortex	GTEX hippocampus	0.3734	4.077e-104	0.2317
GTEX frontal cortex	GTEX hypothalamus	0.4266	5.387e-164	0.2526
GTEX frontal cortex	GTEX nucleus accumbens	0.4368	1.559e-190	0.2554
GTEX frontal cortex	GTEX putamen	0.4194	1.858e-139	0.2519
GTEX frontal cortex	GTEX spinal cord	0.3789	3.026e-106	0.2345
GTEX frontal cortex	GTEX substantia nigra	0.3427	1.499e-86	0.2177
GTEX hippocampus	GTEX hypothalamus	0.3878	1.441e-113	0.2382
GTEX hippocampus	GTEX nucleus accumbens	0.393	4.358e-117	0.2405
GTEX hippocampus	GTEX putamen	0.3728	1.462e-99	0.2324
GTEX hippocampus	GTEX spinal cord	0.3097	3.364e-65	0.2042
GTEX hippocampus	GTEX substantia nigra	0.3048	2.346e-65	0.201
GTEX hypothalamus	GTEX nucleus accumbens	0.3943	6.395e-139	0.2377
GTEX hypothalamus	GTEX putamen	0.397	2.727e-123	0.2417
GTEX hypothalamus	GTEX spinal cord	0.352	8.451e-92	0.2219
GTEX hypothalamus	GTEX substantia nigra	0.3497	4.693e-94	0.2199
GTEX nucleus accumbens	GTEX putamen	0.4457	3.494e-172	0.2623
GTEX nucleus accumbens	GTEX spinal cord	0.3713	1.426e-102	0.2309
GTEX nucleus accumbens	GTEX substantia nigra	0.3044	9.220e-70	0.1991
GTEX putamen	GTEX spinal cord	0.3376	4.609e-77	0.2174
GTEX putamen	GTEX substantia nigra	0.3144	1.831e-71	0.2048
GTEX spinal cord	GTEX substantia nigra	0.362	1.995e-100	0.2258
CMC ACC	CMC	0.6087	0.000e+00	0.3187
CMC HBCC	CMC	0.6476	0.000e+00	0.3381
MSBB BA10	CMC	0.4924	0.000e+00	0.2754
MSBB BA22	CMC	0.4293	1.698e-174	0.2529
MSBB BA36	CMC	0.4286	1.440e-309	0.243
MSBB BA44	CMC	0.4191	1.738e-173	0.2473
Mayo TCX	CMC	0.5277	0.000e+00	0.2881
Mayo CBE	CMC	0.5264	0.000e+00	0.2873
NABEC	CMC	0.4481	1.556e-149	0.2665
BrainSeq	CMC	0.6836	0.000e+00	0.3619
UKBEC substantia nigra	CMC	0.3228	7.389e-36	0.2308
UKBEC putamen	CMC	0.3674	1.009e-91	0.2311
KnightADRC	CMC	0.52	0.000e+00	0.2828
ROSMAP DLPFC1	CMC	0.582	0.000e+00	0.3126
ROSMAP DLPFC2	CMC	0.4908	1.478e-215	0.2826
ROSMAP HCN	CMC	0.5842	0.000e+00	0.3143
ROSMAP PCC	CMC	0.5867	0.000e+00	0.313
AnswerALS	CMC	0.5383	0.000e+00	0.2974
NYGC cerebellum	CMC	0.5268	0.000e+00	0.2841
NYGC cervical spinal	CMC	0.5656	0.000e+00	0.3049
NYGC frontal cortex	CMC	0.6083	0.000e+00	0.3202
NYGC hippocampus	CMC	0.3659	0.000e+00	0.2068
NYGC lumbar spinal	CMC	0.5541	0.000e+00	0.2998
NYGC motor BA4	CMC	0.5149	0.000e+00	0.2767
NYGC motor lateral	CMC	0.519	0.000e+00	0.2782
NYGC motor medial	CMC	0.5141	0.000e+00	0.276
NYGC occipital cortex	CMC	0.4105	0.000e+00	0.2266
NYGC temporal cortex	CMC	0.43120000000000003	0.000e+00	0.2374
NYGC thoracic spinal	CMC	0.3626	2.915e-257	0.2092
GTEX ACC	CMC	0.4888	3.689e-156	0.2881
GTEX amygdala	CMC	0.4439	2.683e-95	0.275
GTEX caudate	CMC	0.4995	1.940e-165	0.2926
GTEX cerebellar hemisphere	CMC	0.4846	3.998e-217	0.2791
GTEX cerebellum	CMC	0.5094	8.893e-242	0.2905
GTEX cortex	CMC	0.4901	1.008e-164	0.2876
GTEX frontal cortex	CMC	0.5039	1.003e-193	0.2917
GTEX hippocampus	CMC	0.4467	3.079e-98	0.2758
GTEX hypothalamus	CMC	0.4889	5.174e-143	0.2901
GTEX nucleus accumbens	CMC	0.4911	8.718e-156	0.2894
GTEX putamen	CMC	0.4742	5.377e-118	0.2866
GTEX spinal cord	CMC	0.4486	1.683e-111	0.2736
GTEX substantia nigra	CMC	0.4282	1.934e-94	0.2662
CMC HBCC	CMC ACC	0.6132	0.000e+00	0.3194
MSBB BA10	CMC ACC	0.4898	0.000e+00	0.2732
MSBB BA22	CMC ACC	0.4431	1.703e-196	0.2583
MSBB BA36	CMC ACC	0.4482	0.000e+00	0.2488
MSBB BA44	CMC ACC	0.4371	1.188e-222	0.2528
Mayo TCX	CMC ACC	0.5044	0.000e+00	0.2712
Mayo CBE	CMC ACC	0.5046	0.000e+00	0.2706
NABEC	CMC ACC	0.4553	3.098e-164	0.2686
BrainSeq	CMC ACC	0.6528	0.000e+00	0.3438
UKBEC substantia nigra	CMC ACC	0.3098	2.311e-39	0.2189
UKBEC putamen	CMC ACC	0.3566	2.905e-111	0.2203
KnightADRC	CMC ACC	0.4908	0.000e+00	0.2642
ROSMAP DLPFC1	CMC ACC	0.5917	0.000e+00	0.3111
ROSMAP DLPFC2	CMC ACC	0.477	1.012e-260	0.2718
ROSMAP HCN	CMC ACC	0.5936	0.000e+00	0.3147
ROSMAP PCC	CMC ACC	0.5533	0.000e+00	0.2934
AnswerALS	CMC ACC	0.5037	0.000e+00	0.2756
NYGC cerebellum	CMC ACC	0.5222	0.000e+00	0.2769
NYGC cervical spinal	CMC ACC	0.5302	0.000e+00	0.2829
NYGC frontal cortex	CMC ACC	0.5776	0.000e+00	0.3019
NYGC hippocampus	CMC ACC	0.3487	0.000e+00	0.1932
NYGC lumbar spinal	CMC ACC	0.5172	0.000e+00	0.277
NYGC motor BA4	CMC ACC	0.473	0.000e+00	0.2528
NYGC motor lateral	CMC ACC	0.4857	0.000e+00	0.2582
NYGC motor medial	CMC ACC	0.4829	0.000e+00	0.2568
NYGC occipital cortex	CMC ACC	0.3953	0.000e+00	0.2137
NYGC temporal cortex	CMC ACC	0.422	0.000e+00	0.2268
NYGC thoracic spinal	CMC ACC	0.3665	0.000e+00	0.2037
GTEX ACC	CMC ACC	0.4707	2.889e-200	0.2731
GTEX amygdala	CMC ACC	0.4248	2.531e-118	0.2586
GTEX caudate	CMC ACC	0.4621	4.636e-198	0.2686
GTEX cerebellar hemisphere	CMC ACC	0.4825	0.000e+00	0.2706
GTEX cerebellum	CMC ACC	0.5028	0.000e+00	0.2801
GTEX cortex	CMC ACC	0.5017	4.880e-251	0.2856
GTEX frontal cortex	CMC ACC	0.4978	2.557e-264	0.2827
GTEX hippocampus	CMC ACC	0.4342	3.337e-128	0.2621
GTEX hypothalamus	CMC ACC	0.4532	5.099e-167	0.2671
GTEX nucleus accumbens	CMC ACC	0.5179	2.228e-254	0.294
GTEX putamen	CMC ACC	0.4698	3.106e-161	0.2769
GTEX spinal cord	CMC ACC	0.3996	2.912e-121	0.2436
GTEX substantia nigra	CMC ACC	0.3701	1.250e-95	0.2318
MSBB BA10	CMC HBCC	0.4456	1.847e-260	0.2549
MSBB BA22	CMC HBCC	0.4337	2.705e-170	0.2558
MSBB BA36	CMC HBCC	0.4192	4.832e-295	0.2385
MSBB BA44	CMC HBCC	0.4192	1.696e-182	0.2464
Mayo TCX	CMC HBCC	0.5265	0.000e+00	0.2828
Mayo CBE	CMC HBCC	0.5558	0.000e+00	0.2963
NABEC	CMC HBCC	0.4542	4.965e-148	0.2701
BrainSeq	CMC HBCC	0.8221	0.000e+00	0.4205
UKBEC substantia nigra	CMC HBCC	0.3178	1.941e-41	0.2225
UKBEC putamen	CMC HBCC	0.3493	1.505e-104	0.2174
KnightADRC	CMC HBCC	0.5103	0.000e+00	0.2766
ROSMAP DLPFC1	CMC HBCC	0.6014	0.000e+00	0.3177
ROSMAP DLPFC2	CMC HBCC	0.5383	0.000e+00	0.3
ROSMAP HCN	CMC HBCC	0.6293	0.000e+00	0.3313
ROSMAP PCC	CMC HBCC	0.5971	0.000e+00	0.3147
AnswerALS	CMC HBCC	0.5586	0.000e+00	0.3041
NYGC cerebellum	CMC HBCC	0.5574	0.000e+00	0.2951
NYGC cervical spinal	CMC HBCC	0.5732	0.000e+00	0.3045
NYGC frontal cortex	CMC HBCC	0.6024	0.000e+00	0.315
NYGC hippocampus	CMC HBCC	0.3886	0.000e+00	0.214
NYGC lumbar spinal	CMC HBCC	0.5443	0.000e+00	0.2913
NYGC motor BA4	CMC HBCC	0.5192	0.000e+00	0.2761
NYGC motor lateral	CMC HBCC	0.5072	0.000e+00	0.2696
NYGC motor medial	CMC HBCC	0.5162	0.000e+00	0.2739
NYGC occipital cortex	CMC HBCC	0.4334	0.000e+00	0.2338
NYGC temporal cortex	CMC HBCC	0.4395	0.000e+00	0.2377
NYGC thoracic spinal	CMC HBCC	0.398	0.000e+00	0.2206
GTEX ACC	CMC HBCC	0.4933	1.581e-205	0.2848
GTEX amygdala	CMC HBCC	0.4534	2.476e-128	0.2729
GTEX caudate	CMC HBCC	0.4588	5.115e-178	0.2689
GTEX cerebellar hemisphere	CMC HBCC	0.5061	0.000e+00	0.2834
GTEX cerebellum	CMC HBCC	0.5216	0.000e+00	0.291
GTEX cortex	CMC HBCC	0.524	5.625e-251	0.2975
GTEX frontal cortex	CMC HBCC	0.5308	2.447e-280	0.2992
GTEX hippocampus	CMC HBCC	0.4471	2.500e-125	0.2699
GTEX hypothalamus	CMC HBCC	0.463	1.545e-159	0.2734
GTEX nucleus accumbens	CMC HBCC	0.5376	1.236e-252	0.3046
GTEX putamen	CMC HBCC	0.4521	1.930e-136	0.2708
GTEX spinal cord	CMC HBCC	0.4202	7.087e-126	0.2546
GTEX substantia nigra	CMC HBCC	0.4084	1.612e-110	0.2508
MSBB BA22	MSBB BA10	0.3442	1.490e-107	0.2137
MSBB BA36	MSBB BA10	0.3559	4.215e-173	0.2115
MSBB BA44	MSBB BA10	0.3107	1.803e-76	0.2009
Mayo TCX	MSBB BA10	0.3794	2.899e-121	0.2319
Mayo CBE	MSBB BA10	0.3556	3.598e-107	0.2205
NABEC	MSBB BA10	0.3505	6.241e-68	0.2286
BrainSeq	MSBB BA10	0.4296	2.493e-127	0.2597
UKBEC substantia nigra	MSBB BA10	0.1913	2.854e-08	0.1936
UKBEC putamen	MSBB BA10	0.2731	1.499e-28	0.2045
KnightADRC	MSBB BA10	0.3813	2.774e-174	0.2259
ROSMAP DLPFC1	MSBB BA10	0.4182	1.746e-170	0.2471
ROSMAP DLPFC2	MSBB BA10	0.3475	1.986e-57	0.2315
ROSMAP HCN	MSBB BA10	0.4242	2.210e-157	0.2521
ROSMAP PCC	MSBB BA10	0.4162	1.256e-206	0.2425
AnswerALS	MSBB BA10	0.3124	1.932e-66	0.2054
NYGC cerebellum	MSBB BA10	0.4078	1.721e-201	0.2383
NYGC cervical spinal	MSBB BA10	0.4099	1.487e-158	0.2439
NYGC frontal cortex	MSBB BA10	0.4537	2.534e-305	0.2568
NYGC hippocampus	MSBB BA10	0.2682	3.530e-92	0.1706
NYGC lumbar spinal	MSBB BA10	0.4006	3.420e-151	0.2396
NYGC motor BA4	MSBB BA10	0.3748	1.196e-193	0.2204
NYGC motor lateral	MSBB BA10	0.3791	4.561e-205	0.2219
NYGC motor medial	MSBB BA10	0.3808	1.486e-205	0.2228
NYGC occipital cortex	MSBB BA10	0.3482	1.256e-170	0.2073
NYGC temporal cortex	MSBB BA10	0.3298	5.103e-148	0.1991
NYGC thoracic spinal	MSBB BA10	0.2743	2.527e-69	0.1802
GTEX ACC	MSBB BA10	0.3054	5.723e-35	0.2199
GTEX amygdala	MSBB BA10	0.3075	3.255e-28	0.2294
GTEX caudate	MSBB BA10	0.305	1.459e-34	0.2201
GTEX cerebellar hemisphere	MSBB BA10	0.3244	3.563e-50	0.2208
GTEX cerebellum	MSBB BA10	0.2795	9.801e-38	0.1997
GTEX cortex	MSBB BA10	0.3554	4.620e-50	0.2407
GTEX frontal cortex	MSBB BA10	0.3405	1.463e-49	0.2316
GTEX hippocampus	MSBB BA10	0.2909	1.120e-25	0.2214
GTEX hypothalamus	MSBB BA10	0.3209	2.357e-35	0.2301
GTEX nucleus accumbens	MSBB BA10	0.3763	1.274e-51	0.2529
GTEX putamen	MSBB BA10	0.3913	3.384e-48	0.2647
GTEX spinal cord	MSBB BA10	0.2449	7.212e-20	0.1974
GTEX substantia nigra	MSBB BA10	0.2977	1.372e-27	0.2234
MSBB BA36	MSBB BA22	0.3353	2.758e-105	0.2088
MSBB BA44	MSBB BA22	0.3305	5.678e-84	0.211
Mayo TCX	MSBB BA22	0.3704	1.423e-99	0.231
Mayo CBE	MSBB BA22	0.3241	3.379e-75	0.2096
NABEC	MSBB BA22	0.3794	1.081e-70	0.2452
BrainSeq	MSBB BA22	0.4303	6.855e-113	0.2629
UKBEC substantia nigra	MSBB BA22	0.291	3.759e-15	0.2465
UKBEC putamen	MSBB BA22	0.2371	3.950e-17	0.1975
KnightADRC	MSBB BA22	0.355	5.078e-106	0.2204
ROSMAP DLPFC1	MSBB BA22	0.3991	1.822e-125	0.2425
ROSMAP DLPFC2	MSBB BA22	0.3018	3.025e-40	0.2128
ROSMAP HCN	MSBB BA22	0.3979	1.168e-117	0.2433
ROSMAP PCC	MSBB BA22	0.4001	1.850e-146	0.2399
AnswerALS	MSBB BA22	0.3176	6.522e-55	0.2137
NYGC cerebellum	MSBB BA22	0.3702	7.048e-116	0.2275
NYGC cervical spinal	MSBB BA22	0.3557	2.417e-93	0.2238
NYGC frontal cortex	MSBB BA22	0.4281	4.208e-181	0.2515
NYGC hippocampus	MSBB BA22	0.2556	2.969e-59	0.1717
NYGC lumbar spinal	MSBB BA22	0.3757	9.703e-106	0.2327
NYGC motor BA4	MSBB BA22	0.3622	2.958e-123	0.2215
NYGC motor lateral	MSBB BA22	0.3312	8.266e-105	0.2065
NYGC motor medial	MSBB BA22	0.3385	1.555e-109	0.2099
NYGC occipital cortex	MSBB BA22	0.309	1.376e-90	0.1961
NYGC temporal cortex	MSBB BA22	0.3108	6.775e-90	0.1974
NYGC thoracic spinal	MSBB BA22	0.2732	2.016e-55	0.1847
GTEX ACC	MSBB BA22	0.2902	1.001e-29	0.2152
GTEX amygdala	MSBB BA22	0.276	3.665e-22	0.2165
GTEX caudate	MSBB BA22	0.3345	1.160e-39	0.2351
GTEX cerebellar hemisphere	MSBB BA22	0.312	4.616e-41	0.219
GTEX cerebellum	MSBB BA22	0.2632	9.333e-30	0.196
GTEX cortex	MSBB BA22	0.3033	7.114e-34	0.2196
GTEX frontal cortex	MSBB BA22	0.3256	5.023e-42	0.2272
GTEX hippocampus	MSBB BA22	0.212	1.506e-13	0.1871
GTEX hypothalamus	MSBB BA22	0.3479	4.174e-39	0.2444
GTEX nucleus accumbens	MSBB BA22	0.3706	4.050e-47	0.2525
GTEX putamen	MSBB BA22	0.2995	9.068e-27	0.2259
GTEX spinal cord	MSBB BA22	0.2305	4.094e-17	0.1922
GTEX substantia nigra	MSBB BA22	0.2839	3.000e-24	0.2186
MSBB BA44	MSBB BA36	0.3276	1.725e-95	0.2063
Mayo TCX	MSBB BA36	0.3346	1.428e-113	0.2069
Mayo CBE	MSBB BA36	0.3247	4.289e-108	0.2019
NABEC	MSBB BA36	0.2882	4.727e-48	0.1984
BrainSeq	MSBB BA36	0.4089	7.404e-129	0.2476
UKBEC substantia nigra	MSBB BA36	0.2949	2.814e-21	0.2324
UKBEC putamen	MSBB BA36	0.2371	5.394e-26	0.1816
KnightADRC	MSBB BA36	0.3688	8.191e-221	0.2149
ROSMAP DLPFC1	MSBB BA36	0.3713	3.194e-173	0.2203
ROSMAP DLPFC2	MSBB BA36	0.2966	1.151e-44	0.2061
ROSMAP HCN	MSBB BA36	0.3818	7.911e-145	0.2296
ROSMAP PCC	MSBB BA36	0.3609	4.553e-183	0.2135
AnswerALS	MSBB BA36	0.3568	2.752e-105	0.2216
NYGC cerebellum	MSBB BA36	0.3667	1.990e-211	0.2144
NYGC cervical spinal	MSBB BA36	0.3577	8.506e-173	0.2126
NYGC frontal cortex	MSBB BA36	0.386	2.444e-297	0.2202
NYGC hippocampus	MSBB BA36	0.2671	1.329e-126	0.1645
NYGC lumbar spinal	MSBB BA36	0.3623	2.081e-176	0.2148
NYGC motor BA4	MSBB BA36	0.3365	1.460e-210	0.1974
NYGC motor lateral	MSBB BA36	0.3417	1.614e-227	0.1992
NYGC motor medial	MSBB BA36	0.3317	6.404e-214	0.1944
NYGC occipital cortex	MSBB BA36	0.2618	7.221e-133	0.1606
NYGC temporal cortex	MSBB BA36	0.3095	3.287e-184	0.1838
NYGC thoracic spinal	MSBB BA36	0.2605	1.135e-91	0.1659
GTEX ACC	MSBB BA36	0.2464	7.059e-25	0.19
GTEX amygdala	MSBB BA36	0.2791	5.604e-26	0.2124
GTEX caudate	MSBB BA36	0.2619	1.365e-28	0.1965
GTEX cerebellar hemisphere	MSBB BA36	0.2766	1.140e-40	0.1954
GTEX cerebellum	MSBB BA36	0.2702	9.576e-40	0.1917
GTEX cortex	MSBB BA36	0.3127	9.872e-42	0.2189
GTEX frontal cortex	MSBB BA36	0.2895	1.338e-38	0.2058
GTEX hippocampus	MSBB BA36	0.3043	2.919e-31	0.2233
GTEX hypothalamus	MSBB BA36	0.2844	1.123e-30	0.21
GTEX nucleus accumbens	MSBB BA36	0.3217	1.418e-41	0.225
GTEX putamen	MSBB BA36	0.3039	7.238e-32	0.2222
GTEX spinal cord	MSBB BA36	0.2505	9.318e-24	0.1947
GTEX substantia nigra	MSBB BA36	0.1994	2.072e-14	0.1737
Mayo TCX	MSBB BA44	0.3887	1.325e-153	0.2325
Mayo CBE	MSBB BA44	0.371	1.997e-134	0.2249
NABEC	MSBB BA44	0.3507	8.975e-63	0.2309
BrainSeq	MSBB BA44	0.4506	2.130e-173	0.2649
UKBEC substantia nigra	MSBB BA44	0.1921	2.254e-08	0.1937
UKBEC putamen	MSBB BA44	0.2107	9.559e-16	0.1796
KnightADRC	MSBB BA44	0.3293	3.364e-98	0.2067
ROSMAP DLPFC1	MSBB BA44	0.3848	5.143e-148	0.231
ROSMAP DLPFC2	MSBB BA44	0.3309	2.733e-65	0.2174
ROSMAP HCN	MSBB BA44	0.3963	8.907e-159	0.2361
ROSMAP PCC	MSBB BA44	0.4001	8.735e-176	0.2364
AnswerALS	MSBB BA44	0.324	5.448e-63	0.2141
NYGC cerebellum	MSBB BA44	0.3343	5.422e-99	0.2096
NYGC cervical spinal	MSBB BA44	0.3754	7.005e-130	0.2281
NYGC frontal cortex	MSBB BA44	0.4056	3.547e-183	0.2387
NYGC hippocampus	MSBB BA44	0.2818	1.084e-82	0.1812
NYGC lumbar spinal	MSBB BA44	0.388	8.377e-141	0.2338
NYGC motor BA4	MSBB BA44	0.3329	2.794e-115	0.2056
NYGC motor lateral	MSBB BA44	0.3373	4.023e-125	0.2066
NYGC motor medial	MSBB BA44	0.3477	1.630e-133	0.2114
NYGC occipital cortex	MSBB BA44	0.2815	1.540e-86	0.1801
NYGC temporal cortex	MSBB BA44	0.2852	2.842e-86	0.1824
NYGC thoracic spinal	MSBB BA44	0.2411	1.863e-54	0.1641
GTEX ACC	MSBB BA44	0.2577	1.041e-31	0.19
GTEX amygdala	MSBB BA44	0.3174	1.374e-39	0.2238
GTEX caudate	MSBB BA44	0.2724	7.422e-36	0.1964
GTEX cerebellar hemisphere	MSBB BA44	0.3006	4.502e-50	0.2054
GTEX cerebellum	MSBB BA44	0.2864	8.944e-45	0.1992
GTEX cortex	MSBB BA44	0.3264	1.505e-52	0.2207
GTEX frontal cortex	MSBB BA44	0.2945	5.404e-46	0.2038
GTEX hippocampus	MSBB BA44	0.3166	2.623e-39	0.2235
GTEX hypothalamus	MSBB BA44	0.3633	5.568e-58	0.2411
GTEX nucleus accumbens	MSBB BA44	0.3575	4.495e-60	0.2364
GTEX putamen	MSBB BA44	0.2884	9.486e-34	0.2095
GTEX spinal cord	MSBB BA44	0.2247	1.076e-21	0.1785
GTEX substantia nigra	MSBB BA44	0.2712	5.938e-30	0.2015
Mayo CBE	Mayo TCX	0.4863	0.000e+00	0.2577
NABEC	Mayo TCX	0.3903	4.316e-104	0.2417
BrainSeq	Mayo TCX	0.5669	0.000e+00	0.3019
UKBEC substantia nigra	Mayo TCX	0.3032	6.748e-33	0.2206
UKBEC putamen	Mayo TCX	0.2983	2.162e-59	0.1993
KnightADRC	Mayo TCX	0.4372	0.000e+00	0.2456
ROSMAP DLPFC1	Mayo TCX	0.5085	0.000e+00	0.2694
ROSMAP DLPFC2	Mayo TCX	0.4589	3.531e-271	0.2614
ROSMAP HCN	Mayo TCX	0.5152	0.000e+00	0.2768
ROSMAP PCC	Mayo TCX	0.4923	0.000e+00	0.2655
AnswerALS	Mayo TCX	0.4654	0.000e+00	0.259
NYGC cerebellum	Mayo TCX	0.4092	0.000e+00	0.2284
NYGC cervical spinal	Mayo TCX	0.4747	0.000e+00	0.2587
NYGC frontal cortex	Mayo TCX	0.4898	0.000e+00	0.265
NYGC hippocampus	Mayo TCX	0.305	1.149e-263	0.1765
NYGC lumbar spinal	Mayo TCX	0.474	0.000e+00	0.2585
NYGC motor BA4	Mayo TCX	0.4047	0.000e+00	0.2254
NYGC motor lateral	Mayo TCX	0.3957	0.000e+00	0.2206
NYGC motor medial	Mayo TCX	0.4104	0.000e+00	0.2272
NYGC occipital cortex	Mayo TCX	0.3086	2.330e-295	0.1772
NYGC temporal cortex	Mayo TCX	0.3493	0.000e+00	0.1957
NYGC thoracic spinal	Mayo TCX	0.3254	3.180e-311	0.186
GTEX ACC	Mayo TCX	0.4534	2.809e-216	0.2622
GTEX amygdala	Mayo TCX	0.3909	2.266e-117	0.2393
GTEX caudate	Mayo TCX	0.446	1.674e-220	0.2579
GTEX cerebellar hemisphere	Mayo TCX	0.4574	0.000e+00	0.2542
GTEX cerebellum	Mayo TCX	0.4636	0.000e+00	0.2577
GTEX cortex	Mayo TCX	0.4849	6.664e-283	0.2747
GTEX frontal cortex	Mayo TCX	0.4444	2.322e-239	0.2555
GTEX hippocampus	Mayo TCX	0.4384	2.167e-156	0.2601
GTEX hypothalamus	Mayo TCX	0.4746	4.747e-223	0.2732
GTEX nucleus accumbens	Mayo TCX	0.4592	1.537e-235	0.2639
GTEX putamen	Mayo TCX	0.444	3.692e-170	0.2616
GTEX spinal cord	Mayo TCX	0.4018	3.166e-155	0.2397
GTEX substantia nigra	Mayo TCX	0.4089	2.617e-144	0.2452
NABEC	Mayo CBE	0.3536	5.655e-83	0.2253
BrainSeq	Mayo CBE	0.5807	0.000e+00	0.3088
UKBEC substantia nigra	Mayo CBE	0.275	1.075e-25	0.2098
UKBEC putamen	Mayo CBE	0.2877	1.010e-54	0.1945
KnightADRC	Mayo CBE	0.4114	0.000e+00	0.2326
ROSMAP DLPFC1	Mayo CBE	0.5844	0.000e+00	0.3037
ROSMAP DLPFC2	Mayo CBE	0.4298	3.960e-219	0.249
ROSMAP HCN	Mayo CBE	0.5095	0.000e+00	0.2742
ROSMAP PCC	Mayo CBE	0.492	0.000e+00	0.2652
AnswerALS	Mayo CBE	0.5204	0.000e+00	0.2816
NYGC cerebellum	Mayo CBE	0.5689	0.000e+00	0.2985
NYGC cervical spinal	Mayo CBE	0.4576	0.000e+00	0.2503
NYGC frontal cortex	Mayo CBE	0.4833	0.000e+00	0.2615
NYGC hippocampus	Mayo CBE	0.2824	1.216e-229	0.1653
NYGC lumbar spinal	Mayo CBE	0.4362	0.000e+00	0.2404
NYGC motor BA4	Mayo CBE	0.3921	0.000e+00	0.2188
NYGC motor lateral	Mayo CBE	0.3996	0.000e+00	0.222
NYGC motor medial	Mayo CBE	0.3969	0.000e+00	0.2203
NYGC occipital cortex	Mayo CBE	0.3184	0.000e+00	0.1807
NYGC temporal cortex	Mayo CBE	0.3621	0.000e+00	0.2
NYGC thoracic spinal	Mayo CBE	0.3217	0.000e+00	0.1834
GTEX ACC	Mayo CBE	0.4168	2.079e-168	0.2466
GTEX amygdala	Mayo CBE	0.3821	5.474e-104	0.2369
GTEX caudate	Mayo CBE	0.4302	6.683e-190	0.2518
GTEX cerebellar hemisphere	Mayo CBE	0.5494	0.000e+00	0.2908
GTEX cerebellum	Mayo CBE	0.5514	0.000e+00	0.292
GTEX cortex	Mayo CBE	0.4754	6.189e-255	0.2713
GTEX frontal cortex	Mayo CBE	0.4451	2.866e-227	0.2568
GTEX hippocampus	Mayo CBE	0.4222	1.520e-136	0.2539
GTEX hypothalamus	Mayo CBE	0.4491	1.725e-187	0.2625
GTEX nucleus accumbens	Mayo CBE	0.4348	1.599e-195	0.2538
GTEX putamen	Mayo CBE	0.4162	9.977e-139	0.2502
GTEX spinal cord	Mayo CBE	0.3929	1.505e-137	0.2371
GTEX substantia nigra	Mayo CBE	0.3536	1.322e-99	0.221
BrainSeq	NABEC	0.4675	1.104e-129	0.2805
UKBEC substantia nigra	NABEC	0.258	2.157e-11	0.2358
UKBEC putamen	NABEC	0.2651	1.921e-18	0.2163
KnightADRC	NABEC	0.3821	1.586e-97	0.2384
ROSMAP DLPFC1	NABEC	0.4361	5.082e-127	0.2634
ROSMAP DLPFC2	NABEC	0.3816	1.618e-58	0.2522
ROSMAP HCN	NABEC	0.4395	6.833e-126	0.2656
ROSMAP PCC	NABEC	0.4407	1.150e-144	0.2631
AnswerALS	NABEC	0.3644	2.744e-62	0.2396
NYGC cerebellum	NABEC	0.3526	2.958e-82	0.2249
NYGC cervical spinal	NABEC	0.4146	6.672e-104	0.2559
NYGC frontal cortex	NABEC	0.4602	1.879e-166	0.271
NYGC hippocampus	NABEC	0.2894	9.374e-60	0.1934
NYGC lumbar spinal	NABEC	0.3961	9.450e-95	0.2473
NYGC motor BA4	NABEC	0.3994	6.300e-120	0.2437
NYGC motor lateral	NABEC	0.3726	4.858e-105	0.2311
NYGC motor medial	NABEC	0.3551	9.939e-95	0.223
NYGC occipital cortex	NABEC	0.2908	9.509e-63	0.1931
NYGC temporal cortex	NABEC	0.3255	1.683e-77	0.2097
NYGC thoracic spinal	NABEC	0.2541	1.185e-38	0.1815
GTEX ACC	NABEC	0.3503	4.672e-40	0.2451
GTEX amygdala	NABEC	0.3315	1.645e-28	0.2458
GTEX caudate	NABEC	0.3109	1.183e-30	0.2285
GTEX cerebellar hemisphere	NABEC	0.389	2.323e-62	0.2548
GTEX cerebellum	NABEC	0.3756	5.377e-59	0.2482
GTEX cortex	NABEC	0.3981	2.716e-56	0.2636
GTEX frontal cortex	NABEC	0.3763	7.266e-53	0.2522
GTEX hippocampus	NABEC	0.3524	1.002e-32	0.2543
GTEX hypothalamus	NABEC	0.3233	1.773e-30	0.2374
GTEX nucleus accumbens	NABEC	0.4092	2.715e-52	0.2729
GTEX putamen	NABEC	0.3654	2.631e-35	0.2599
GTEX spinal cord	NABEC	0.2988	1.698e-24	0.2291
GTEX substantia nigra	NABEC	0.3445	2.716e-31	0.2508
UKBEC substantia nigra	BrainSeq	0.3396	5.166e-31	0.2478
UKBEC putamen	BrainSeq	0.3445	1.409e-56	0.23
KnightADRC	BrainSeq	0.5053	0.000e+00	0.2827
ROSMAP DLPFC1	BrainSeq	0.6392	0.000e+00	0.3366
ROSMAP DLPFC2	BrainSeq	0.5206	9.237e-317	0.2918
ROSMAP HCN	BrainSeq	0.6274	0.000e+00	0.3336
ROSMAP PCC	BrainSeq	0.6188	0.000e+00	0.329
AnswerALS	BrainSeq	0.5817	0.000e+00	0.3172
NYGC cerebellum	BrainSeq	0.526	0.000e+00	0.2888
NYGC cervical spinal	BrainSeq	0.5855	0.000e+00	0.316
NYGC frontal cortex	BrainSeq	0.6092	0.000e+00	0.325
NYGC hippocampus	BrainSeq	0.3907	2.771e-291	0.2231
NYGC lumbar spinal	BrainSeq	0.5728	0.000e+00	0.3103
NYGC motor BA4	BrainSeq	0.4951	0.000e+00	0.2729
NYGC motor lateral	BrainSeq	0.5246	0.000e+00	0.2861
NYGC motor medial	BrainSeq	0.5138	0.000e+00	0.2808
NYGC occipital cortex	BrainSeq	0.3977	0.000e+00	0.2254
NYGC temporal cortex	BrainSeq	0.4333	0.000e+00	0.2417
NYGC thoracic spinal	BrainSeq	0.3776	1.590e-250	0.218
GTEX ACC	BrainSeq	0.4908	2.462e-240	0.2806
GTEX amygdala	BrainSeq	0.4638	1.361e-155	0.2744
GTEX caudate	BrainSeq	0.5101	4.980e-270	0.2889
GTEX cerebellar hemisphere	BrainSeq	0.5501	0.000e+00	0.3001
GTEX cerebellum	BrainSeq	0.5469	0.000e+00	0.2992
GTEX cortex	BrainSeq	0.5696	0.000e+00	0.314
GTEX frontal cortex	BrainSeq	0.5464	0.000e+00	0.3031
GTEX hippocampus	BrainSeq	0.4573	1.432e-158	0.2704
GTEX hypothalamus	BrainSeq	0.5059	1.594e-236	0.289
GTEX nucleus accumbens	BrainSeq	0.5562	0.000e+00	0.3096
GTEX putamen	BrainSeq	0.4749	4.462e-179	0.2776
GTEX spinal cord	BrainSeq	0.4606	1.140e-184	0.2691
GTEX substantia nigra	BrainSeq	0.4394	2.963e-152	0.2613
UKBEC putamen	UKBEC substantia nigra	0.3323	3.878e-62	0.2197
KnightADRC	UKBEC substantia nigra	0.2626	2.669e-21	0.2081
ROSMAP DLPFC1	UKBEC substantia nigra	0.3468	4.758e-43	0.2403
ROSMAP DLPFC2	UKBEC substantia nigra	0.2197	1.697e-11	0.2018
ROSMAP HCN	UKBEC substantia nigra	0.3421	5.454e-42	0.2381
ROSMAP PCC	UKBEC substantia nigra	0.309	4.446e-36	0.2213
AnswerALS	UKBEC substantia nigra	0.2534	3.498e-14	0.2196
NYGC cerebellum	UKBEC substantia nigra	0.2995	1.076e-33	0.2172
NYGC cervical spinal	UKBEC substantia nigra	0.3401	2.127e-49	0.2314
NYGC frontal cortex	UKBEC substantia nigra	0.2834	1.987e-35	0.2044
NYGC hippocampus	UKBEC substantia nigra	0.1663	4.803e-13	0.1492
NYGC lumbar spinal	UKBEC substantia nigra	0.3249	7.171e-44	0.2253
NYGC motor BA4	UKBEC substantia nigra	0.2774	1.063e-34	0.2009
NYGC motor lateral	UKBEC substantia nigra	0.2569	6.848e-29	0.1925
NYGC motor medial	UKBEC substantia nigra	0.2394	1.443e-25	0.1838
NYGC occipital cortex	UKBEC substantia nigra	0.2185	3.350e-21	0.1745
NYGC temporal cortex	UKBEC substantia nigra	0.1987	3.546e-18	0.1643
NYGC thoracic spinal	UKBEC substantia nigra	0.2762	2.908e-32	0.2025
GTEX ACC	UKBEC substantia nigra	0.2832	9.136e-15	0.2417
GTEX amygdala	UKBEC substantia nigra	0.2822	1.947e-13	0.2462
GTEX caudate	UKBEC substantia nigra	0.2752	1.479e-14	0.2361
GTEX cerebellar hemisphere	UKBEC substantia nigra	0.1858	1.223e-07	0.1929
GTEX cerebellum	UKBEC substantia nigra	0.2549	3.479e-13	0.2247
GTEX cortex	UKBEC substantia nigra	0.3016	1.262e-16	0.2497
GTEX frontal cortex	UKBEC substantia nigra	0.3049	9.981e-18	0.2488
GTEX hippocampus	UKBEC substantia nigra	0.4035	3.844e-26	0.2987
GTEX hypothalamus	UKBEC substantia nigra	0.2845	1.472e-14	0.2435
GTEX nucleus accumbens	UKBEC substantia nigra	0.3774	4.654e-26	0.2814
GTEX putamen	UKBEC substantia nigra	0.3485	9.842e-21	0.2728
GTEX spinal cord	UKBEC substantia nigra	0.1972	2.473e-07	0.2069
GTEX substantia nigra	UKBEC substantia nigra	0.2705	2.535e-13	0.2371
KnightADRC	UKBEC putamen	0.268	1.519e-43	0.1876
ROSMAP DLPFC1	UKBEC putamen	0.3538	8.664e-96	0.222
ROSMAP DLPFC2	UKBEC putamen	0.2621	1.687e-25	0.2007
ROSMAP HCN	UKBEC putamen	0.3665	1.500e-102	0.228
ROSMAP PCC	UKBEC putamen	0.3188	1.185e-77	0.2055
AnswerALS	UKBEC putamen	0.3381	3.244e-44	0.2337
NYGC cerebellum	UKBEC putamen	0.3574	9.243e-105	0.2222
NYGC cervical spinal	UKBEC putamen	0.3287	5.434e-77	0.2119
NYGC frontal cortex	UKBEC putamen	0.3202	8.197e-97	0.2015
NYGC hippocampus	UKBEC putamen	0.2387	1.267e-49	0.1646
NYGC lumbar spinal	UKBEC putamen	0.3431	9.433e-83	0.219
NYGC motor BA4	UKBEC putamen	0.3025	1.908e-84	0.1936
NYGC motor lateral	UKBEC putamen	0.3147	3.216e-91	0.1994
NYGC motor medial	UKBEC putamen	0.2982	1.105e-81	0.1916
NYGC occipital cortex	UKBEC putamen	0.2575	6.479e-63	0.1716
NYGC temporal cortex	UKBEC putamen	0.3083	1.332e-94	0.1948
NYGC thoracic spinal	UKBEC putamen	0.2656	1.248e-50	0.182
GTEX ACC	UKBEC putamen	0.2797	1.188e-22	0.2184
GTEX amygdala	UKBEC putamen	0.2607	7.068e-17	0.2169
GTEX caudate	UKBEC putamen	0.3028	3.131e-28	0.2261
GTEX cerebellar hemisphere	UKBEC putamen	0.3152	2.813e-33	0.2284
GTEX cerebellum	UKBEC putamen	0.265	3.235e-23	0.2065
GTEX cortex	UKBEC putamen	0.2669	8.879e-21	0.2124
GTEX frontal cortex	UKBEC putamen	0.2829	2.423e-24	0.2177
GTEX hippocampus	UKBEC putamen	0.2138	1.457e-11	0.1963
GTEX hypothalamus	UKBEC putamen	0.3032	1.801e-24	0.2323
GTEX nucleus accumbens	UKBEC putamen	0.2799	5.908e-24	0.2162
GTEX putamen	UKBEC putamen	0.2614	2.181e-18	0.2135
GTEX spinal cord	UKBEC putamen	0.2073	5.899e-11	0.1933
GTEX substantia nigra	UKBEC putamen	0.2529	4.461e-16	0.213
ROSMAP DLPFC1	KnightADRC	0.5057	0.000e+00	0.2757
ROSMAP DLPFC2	KnightADRC	0.4094	4.505e-123	0.2489
ROSMAP HCN	KnightADRC	0.4739	0.000e+00	0.2651
ROSMAP PCC	KnightADRC	0.4699	0.000e+00	0.2588
AnswerALS	KnightADRC	0.4359	3.023e-267	0.2491
NYGC cerebellum	KnightADRC	0.4508	0.000e+00	0.2475
NYGC cervical spinal	KnightADRC	0.457	0.000e+00	0.2528
NYGC frontal cortex	KnightADRC	0.503	0.000e+00	0.2705
NYGC hippocampus	KnightADRC	0.3286	6.608e-294	0.1884
NYGC lumbar spinal	KnightADRC	0.4269	0.000e+00	0.2386
NYGC motor BA4	KnightADRC	0.4259	0.000e+00	0.2345
NYGC motor lateral	KnightADRC	0.4327	0.000e+00	0.2373
NYGC motor medial	KnightADRC	0.4384	0.000e+00	0.2398
NYGC occipital cortex	KnightADRC	0.365	0.000e+00	0.2037
NYGC temporal cortex	KnightADRC	0.3811	0.000e+00	0.2114
NYGC thoracic spinal	KnightADRC	0.3202	4.263e-240	0.1863
GTEX ACC	KnightADRC	0.3549	3.999e-71	0.23
GTEX amygdala	KnightADRC	0.3576	1.487e-55	0.2389
GTEX caudate	KnightADRC	0.3532	1.091e-72	0.2284
GTEX cerebellar hemisphere	KnightADRC	0.3665	6.976e-117	0.2251
GTEX cerebellum	KnightADRC	0.4143	3.398e-154	0.2469
GTEX cortex	KnightADRC	0.3656	1.092e-83	0.2324
GTEX frontal cortex	KnightADRC	0.3792	5.907e-94	0.2376
GTEX hippocampus	KnightADRC	0.3521	6.752e-57	0.2346
GTEX hypothalamus	KnightADRC	0.3245	6.888e-54	0.2188
GTEX nucleus accumbens	KnightADRC	0.3714	2.684e-78	0.2375
GTEX putamen	KnightADRC	0.372	1.229e-65	0.2428
GTEX spinal cord	KnightADRC	0.318	1.655e-52	0.2153
GTEX substantia nigra	KnightADRC	0.3447	2.024e-56	0.2302
ROSMAP DLPFC2	ROSMAP DLPFC1	0.4926	4.175e-314	0.2772
ROSMAP HCN	ROSMAP DLPFC1	0.5922	0.000e+00	0.3135
ROSMAP PCC	ROSMAP DLPFC1	0.5722	0.000e+00	0.3027
AnswerALS	ROSMAP DLPFC1	0.5312	0.000e+00	0.2892
NYGC cerebellum	ROSMAP DLPFC1	0.5402	0.000e+00	0.2868
NYGC cervical spinal	ROSMAP DLPFC1	0.5401	0.000e+00	0.2889
NYGC frontal cortex	ROSMAP DLPFC1	0.5605	0.000e+00	0.2968
NYGC hippocampus	ROSMAP DLPFC1	0.3378	0.000e+00	0.1908
NYGC lumbar spinal	ROSMAP DLPFC1	0.5153	0.000e+00	0.2773
NYGC motor BA4	ROSMAP DLPFC1	0.4721	0.000e+00	0.2557
NYGC motor lateral	ROSMAP DLPFC1	0.4679	0.000e+00	0.2533
NYGC motor medial	ROSMAP DLPFC1	0.4621	0.000e+00	0.2504
NYGC occipital cortex	ROSMAP DLPFC1	0.361	0.000e+00	0.1996
NYGC temporal cortex	ROSMAP DLPFC1	0.4398	0.000e+00	0.2353
NYGC thoracic spinal	ROSMAP DLPFC1	0.3665	0.000e+00	0.2044
GTEX ACC	ROSMAP DLPFC1	0.4749	5.538e-241	0.272
GTEX amygdala	ROSMAP DLPFC1	0.4635	4.869e-170	0.2724
GTEX caudate	ROSMAP DLPFC1	0.4712	7.939e-246	0.2697
GTEX cerebellar hemisphere	ROSMAP DLPFC1	0.5223	0.000e+00	0.2837
GTEX cerebellum	ROSMAP DLPFC1	0.529	0.000e+00	0.2873
GTEX cortex	ROSMAP DLPFC1	0.5177	0.000e+00	0.2898
GTEX frontal cortex	ROSMAP DLPFC1	0.5216	0.000e+00	0.2912
GTEX hippocampus	ROSMAP DLPFC1	0.4696	1.426e-181	0.2744
GTEX hypothalamus	ROSMAP DLPFC1	0.4978	2.979e-245	0.284
GTEX nucleus accumbens	ROSMAP DLPFC1	0.5158	1.060e-303	0.2899
GTEX putamen	ROSMAP DLPFC1	0.4939	3.110e-217	0.2841
GTEX spinal cord	ROSMAP DLPFC1	0.4372	9.399e-176	0.2572
GTEX substantia nigra	ROSMAP DLPFC1	0.4309	1.669e-157	0.2558
ROSMAP HCN	ROSMAP DLPFC2	0.4995	1.380e-318	0.2806
ROSMAP PCC	ROSMAP DLPFC2	0.4938	3.916e-319	0.2775
AnswerALS	ROSMAP DLPFC2	0.4023	1.906e-103	0.2489
NYGC cerebellum	ROSMAP DLPFC2	0.3853	1.721e-128	0.2341
NYGC cervical spinal	ROSMAP DLPFC2	0.4377	7.712e-190	0.256
NYGC frontal cortex	ROSMAP DLPFC2	0.4673	1.524e-259	0.2667
NYGC hippocampus	ROSMAP DLPFC2	0.3238	6.027e-114	0.2004
NYGC lumbar spinal	ROSMAP DLPFC2	0.4505	4.930e-203	0.2618
NYGC motor BA4	ROSMAP DLPFC2	0.4155	7.998e-190	0.2436
NYGC motor lateral	ROSMAP DLPFC2	0.3988	5.709e-182	0.235
NYGC motor medial	ROSMAP DLPFC2	0.4191	9.385e-206	0.2442
NYGC occipital cortex	ROSMAP DLPFC2	0.3316	1.235e-125	0.2031
NYGC temporal cortex	ROSMAP DLPFC2	0.3398	1.496e-131	0.2071
NYGC thoracic spinal	ROSMAP DLPFC2	0.305	2.329e-91	0.1934
GTEX ACC	ROSMAP DLPFC2	0.3487	5.332e-94	0.2194
GTEX amygdala	ROSMAP DLPFC2	0.3385	6.200e-69	0.2207
GTEX caudate	ROSMAP DLPFC2	0.3808	2.635e-111	0.2346
GTEX cerebellar hemisphere	ROSMAP DLPFC2	0.3614	2.551e-106	0.2242
GTEX cerebellum	ROSMAP DLPFC2	0.3787	5.061e-112	0.2332
GTEX cortex	ROSMAP DLPFC2	0.3752	2.857e-111	0.2313
GTEX frontal cortex	ROSMAP DLPFC2	0.3697	7.030e-116	0.2272
GTEX hippocampus	ROSMAP DLPFC2	0.3325	1.163e-65	0.2183
GTEX hypothalamus	ROSMAP DLPFC2	0.3607	3.498e-90	0.2275
GTEX nucleus accumbens	ROSMAP DLPFC2	0.4026	1.427e-123	0.2449
GTEX putamen	ROSMAP DLPFC2	0.3671	6.468e-86	0.2326
GTEX spinal cord	ROSMAP DLPFC2	0.3195	8.456e-61	0.2122
GTEX substantia nigra	ROSMAP DLPFC2	0.2889	4.109e-51	0.1971
ROSMAP PCC	ROSMAP HCN	0.5767	0.000e+00	0.3051
AnswerALS	ROSMAP HCN	0.5123	0.000e+00	0.2855
NYGC cerebellum	ROSMAP HCN	0.4869	0.000e+00	0.2667
NYGC cervical spinal	ROSMAP HCN	0.5691	0.000e+00	0.3039
NYGC frontal cortex	ROSMAP HCN	0.5674	0.000e+00	0.3019
NYGC hippocampus	ROSMAP HCN	0.3694	0.000e+00	0.2079
NYGC lumbar spinal	ROSMAP HCN	0.5661	0.000e+00	0.3025
NYGC motor BA4	ROSMAP HCN	0.4731	0.000e+00	0.2583
NYGC motor lateral	ROSMAP HCN	0.4804	0.000e+00	0.261
NYGC motor medial	ROSMAP HCN	0.4656	0.000e+00	0.2538
NYGC occipital cortex	ROSMAP HCN	0.3539	0.000e+00	0.2001
NYGC temporal cortex	ROSMAP HCN	0.404	0.000e+00	0.2237
NYGC thoracic spinal	ROSMAP HCN	0.3663	0.000e+00	0.2072
GTEX ACC	ROSMAP HCN	0.4441	3.094e-172	0.2614
GTEX amygdala	ROSMAP HCN	0.4196	2.449e-118	0.2557
GTEX caudate	ROSMAP HCN	0.4505	5.404e-192	0.2628
GTEX cerebellar hemisphere	ROSMAP HCN	0.4608	3.904e-265	0.2628
GTEX cerebellum	ROSMAP HCN	0.4692	4.666e-264	0.2674
GTEX cortex	ROSMAP HCN	0.4613	3.123e-194	0.2686
GTEX frontal cortex	ROSMAP HCN	0.4811	4.062e-229	0.2762
GTEX hippocampus	ROSMAP HCN	0.4402	5.498e-130	0.2652
GTEX hypothalamus	ROSMAP HCN	0.4581	2.608e-169	0.2695
GTEX nucleus accumbens	ROSMAP HCN	0.5189	6.507e-264	0.2939
GTEX putamen	ROSMAP HCN	0.4688	8.479e-167	0.2757
GTEX spinal cord	ROSMAP HCN	0.432	9.240e-143	0.2585
GTEX substantia nigra	ROSMAP HCN	0.3856	2.472e-106	0.2384
AnswerALS	ROSMAP PCC	0.4733	0.000e+00	0.2649
NYGC cerebellum	ROSMAP PCC	0.4759	0.000e+00	0.2584
NYGC cervical spinal	ROSMAP PCC	0.5117	0.000e+00	0.2769
NYGC frontal cortex	ROSMAP PCC	0.5486	0.000e+00	0.2905
NYGC hippocampus	ROSMAP PCC	0.3382	0.000e+00	0.1906
NYGC lumbar spinal	ROSMAP PCC	0.5041	0.000e+00	0.2733
NYGC motor BA4	ROSMAP PCC	0.4737	0.000e+00	0.2558
NYGC motor lateral	ROSMAP PCC	0.4495	0.000e+00	0.2435
NYGC motor medial	ROSMAP PCC	0.4493	0.000e+00	0.2434
NYGC occipital cortex	ROSMAP PCC	0.3561	0.000e+00	0.1979
NYGC temporal cortex	ROSMAP PCC	0.404	0.000e+00	0.2208
NYGC thoracic spinal	ROSMAP PCC	0.3247	5.195e-277	0.187
GTEX ACC	ROSMAP PCC	0.4362	3.106e-166	0.2577
GTEX amygdala	ROSMAP PCC	0.3787	9.114e-93	0.2376
GTEX caudate	ROSMAP PCC	0.4334	2.341e-167	0.256
GTEX cerebellar hemisphere	ROSMAP PCC	0.4544	4.023e-277	0.2586
GTEX cerebellum	ROSMAP PCC	0.4674	1.152e-285	0.2651
GTEX cortex	ROSMAP PCC	0.4661	3.706e-207	0.2699
GTEX frontal cortex	ROSMAP PCC	0.457	8.712e-211	0.2647
GTEX hippocampus	ROSMAP PCC	0.3926	1.887e-100	0.2439
GTEX hypothalamus	ROSMAP PCC	0.4318	2.171e-146	0.2579
GTEX nucleus accumbens	ROSMAP PCC	0.4861	4.957e-215	0.2801
GTEX putamen	ROSMAP PCC	0.4685	9.058e-158	0.2767
GTEX spinal cord	ROSMAP PCC	0.3535	1.681e-89	0.2234
GTEX substantia nigra	ROSMAP PCC	0.3423	7.861e-80	0.2194
NYGC cerebellum	AnswerALS	0.4601	0.000e+00	0.2552
NYGC cervical spinal	AnswerALS	0.469	0.000e+00	0.263
NYGC frontal cortex	AnswerALS	0.483	0.000e+00	0.2673
NYGC hippocampus	AnswerALS	0.2962	4.297e-149	0.1793
NYGC lumbar spinal	AnswerALS	0.4731	0.000e+00	0.2651
NYGC motor BA4	AnswerALS	0.4009	6.511e-278	0.2293
NYGC motor lateral	AnswerALS	0.4002	2.030e-275	0.2291
NYGC motor medial	AnswerALS	0.4008	1.747e-283	0.229
NYGC occipital cortex	AnswerALS	0.3484	6.399e-230	0.2028
NYGC temporal cortex	AnswerALS	0.3636	1.348e-280	0.2086
NYGC thoracic spinal	AnswerALS	0.3243	5.083e-176	0.1931
GTEX ACC	AnswerALS	0.3842	3.759e-83	0.2437
GTEX amygdala	AnswerALS	0.3287	5.280e-45	0.227
GTEX caudate	AnswerALS	0.4007	5.054e-93	0.2505
GTEX cerebellar hemisphere	AnswerALS	0.4719	3.655e-258	0.2692
GTEX cerebellum	AnswerALS	0.4763	2.020e-267	0.271
GTEX cortex	AnswerALS	0.401	1.284e-103	0.248
GTEX frontal cortex	AnswerALS	0.4249	6.536e-121	0.2582
GTEX hippocampus	AnswerALS	0.335	1.207e-50	0.2274
GTEX hypothalamus	AnswerALS	0.3764	1.238e-75	0.2415
GTEX nucleus accumbens	AnswerALS	0.4159	2.166e-101	0.2572
GTEX putamen	AnswerALS	0.3644	1.866e-59	0.241
GTEX spinal cord	AnswerALS	0.3494	6.946e-66	0.2287
GTEX substantia nigra	AnswerALS	0.3353	4.601e-52	0.2267
NYGC cervical spinal	NYGC cerebellum	0.4436	0.000e+00	0.2424
NYGC frontal cortex	NYGC cerebellum	0.4945	0.000e+00	0.2632
NYGC hippocampus	NYGC cerebellum	0.3096	0.000e+00	0.1758
NYGC lumbar spinal	NYGC cerebellum	0.4398	0.000e+00	0.2408
NYGC motor BA4	NYGC cerebellum	0.4097	0.000e+00	0.2235
NYGC motor lateral	NYGC cerebellum	0.4274	0.000e+00	0.2314
NYGC motor medial	NYGC cerebellum	0.4119	0.000e+00	0.2239
NYGC occipital cortex	NYGC cerebellum	0.358	0.000e+00	0.1957
NYGC temporal cortex	NYGC cerebellum	0.4136	0.000e+00	0.2223
NYGC thoracic spinal	NYGC cerebellum	0.3484	0.000e+00	0.1951
GTEX ACC	NYGC cerebellum	0.3337	1.494e-69	0.2176
GTEX amygdala	NYGC cerebellum	0.3409	3.230e-55	0.2285
GTEX caudate	NYGC cerebellum	0.3681	5.101e-89	0.2323
GTEX cerebellar hemisphere	NYGC cerebellum	0.469	0.000e+00	0.2612
GTEX cerebellum	NYGC cerebellum	0.4663	0.000e+00	0.2596
GTEX cortex	NYGC cerebellum	0.3931	3.019e-111	0.2418
GTEX frontal cortex	NYGC cerebellum	0.402	8.167e-122	0.2449
GTEX hippocampus	NYGC cerebellum	0.3067	5.882e-47	0.2112
GTEX hypothalamus	NYGC cerebellum	0.3235	2.449e-61	0.2145
GTEX nucleus accumbens	NYGC cerebellum	0.3764	1.874e-92	0.2363
GTEX putamen	NYGC cerebellum	0.3392	1.029e-59	0.2251
GTEX spinal cord	NYGC cerebellum	0.3243	8.437e-61	0.2152
GTEX substantia nigra	NYGC cerebellum	0.291	4.177e-44	0.2027
NYGC frontal cortex	NYGC cervical spinal	0.5031	0.000e+00	0.2689
NYGC hippocampus	NYGC cervical spinal	0.3184	0.000e+00	0.179
NYGC lumbar spinal	NYGC cervical spinal	0.5381	0.000e+00	0.2816
NYGC motor BA4	NYGC cervical spinal	0.4225	0.000e+00	0.2302
NYGC motor lateral	NYGC cervical spinal	0.4279	0.000e+00	0.2334
NYGC motor medial	NYGC cervical spinal	0.4239	0.000e+00	0.2307
NYGC occipital cortex	NYGC cervical spinal	0.3429	0.000e+00	0.1915
NYGC temporal cortex	NYGC cervical spinal	0.3612	0.000e+00	0.1995
NYGC thoracic spinal	NYGC cervical spinal	0.4003	0.000e+00	0.2148
GTEX ACC	NYGC cervical spinal	0.3949	5.379e-116	0.2419
GTEX amygdala	NYGC cervical spinal	0.3669	6.860e-84	0.2331
GTEX caudate	NYGC cervical spinal	0.4295	4.340e-156	0.2552
GTEX cerebellar hemisphere	NYGC cervical spinal	0.3898	1.767e-163	0.2319
GTEX cerebellum	NYGC cervical spinal	0.4304	1.019e-203	0.2507
GTEX cortex	NYGC cervical spinal	0.4198	7.212e-139	0.2522
GTEX frontal cortex	NYGC cervical spinal	0.3963	2.699e-127	0.2406
GTEX hippocampus	NYGC cervical spinal	0.436	2.883e-123	0.264
GTEX hypothalamus	NYGC cervical spinal	0.4664	6.141e-165	0.2746
GTEX nucleus accumbens	NYGC cervical spinal	0.459	1.551e-172	0.2696
GTEX putamen	NYGC cervical spinal	0.4382	5.286e-133	0.2635
GTEX spinal cord	NYGC cervical spinal	0.4497	1.149e-176	0.264
GTEX substantia nigra	NYGC cervical spinal	0.4189	2.232e-130	0.253
NYGC hippocampus	NYGC frontal cortex	0.3288	0.000e+00	0.182
NYGC lumbar spinal	NYGC frontal cortex	0.5015	0.000e+00	0.2683
NYGC motor BA4	NYGC frontal cortex	0.4521	0.000e+00	0.241
NYGC motor lateral	NYGC frontal cortex	0.4546	0.000e+00	0.2416
NYGC motor medial	NYGC frontal cortex	0.4417	0.000e+00	0.2355
NYGC occipital cortex	NYGC frontal cortex	0.3548	0.000e+00	0.1929
NYGC temporal cortex	NYGC frontal cortex	0.4035	0.000e+00	0.2169
NYGC thoracic spinal	NYGC frontal cortex	0.3384	0.000e+00	0.1894
GTEX ACC	NYGC frontal cortex	0.4123	5.543e-140	0.2478
GTEX amygdala	NYGC frontal cortex	0.3697	4.623e-84	0.2347
GTEX caudate	NYGC frontal cortex	0.4214	1.066e-150	0.2514
GTEX cerebellar hemisphere	NYGC frontal cortex	0.4747	5.320e-302	0.2682
GTEX cerebellum	NYGC frontal cortex	0.4683	2.097e-291	0.2653
GTEX cortex	NYGC frontal cortex	0.4721	1.775e-206	0.2732
GTEX frontal cortex	NYGC frontal cortex	0.4428	2.849e-188	0.2589
GTEX hippocampus	NYGC frontal cortex	0.3841	6.300e-93	0.2408
GTEX hypothalamus	NYGC frontal cortex	0.4103	7.637e-125	0.2491
GTEX nucleus accumbens	NYGC frontal cortex	0.4658	3.389e-185	0.2719
GTEX putamen	NYGC frontal cortex	0.4642	2.231e-147	0.2758
GTEX spinal cord	NYGC frontal cortex	0.3904	3.430e-110	0.2404
GTEX substantia nigra	NYGC frontal cortex	0.3572	2.204e-84	0.2271
NYGC lumbar spinal	NYGC hippocampus	0.3049	0.000e+00	0.1727
NYGC motor BA4	NYGC hippocampus	0.2951	0.000e+00	0.1657
NYGC motor lateral	NYGC hippocampus	0.2865	0.000e+00	0.162
NYGC motor medial	NYGC hippocampus	0.2864	0.000e+00	0.1617
NYGC occipital cortex	NYGC hippocampus	0.2354	1.720e-270	0.1366
NYGC temporal cortex	NYGC hippocampus	0.2751	0.000e+00	0.1554
NYGC thoracic spinal	NYGC hippocampus	0.2496	4.616e-248	0.1456
GTEX ACC	NYGC hippocampus	0.2487	1.085e-48	0.1717
GTEX amygdala	NYGC hippocampus	0.2527	1.180e-39	0.1798
GTEX caudate	NYGC hippocampus	0.2499	8.190e-52	0.1711
GTEX cerebellar hemisphere	NYGC hippocampus	0.2639	3.873e-83	0.1699
GTEX cerebellum	NYGC hippocampus	0.2629	3.211e-82	0.1695
GTEX cortex	NYGC hippocampus	0.3056	2.235e-79	0.1969
GTEX frontal cortex	NYGC hippocampus	0.2842	2.420e-71	0.1859
GTEX hippocampus	NYGC hippocampus	0.2834	4.006e-51	0.1935
GTEX hypothalamus	NYGC hippocampus	0.2633	2.500e-50	0.1807
GTEX nucleus accumbens	NYGC hippocampus	0.2944	2.251e-70	0.1926
GTEX putamen	NYGC hippocampus	0.2479	7.921e-41	0.1757
GTEX spinal cord	NYGC hippocampus	0.2427	1.078e-43	0.1704
GTEX substantia nigra	NYGC hippocampus	0.2148	1.797e-31	0.1594
NYGC motor BA4	NYGC lumbar spinal	0.4078	0.000e+00	0.2234
NYGC motor lateral	NYGC lumbar spinal	0.4031	0.000e+00	0.2217
NYGC motor medial	NYGC lumbar spinal	0.4261	0.000e+00	0.232
NYGC occipital cortex	NYGC lumbar spinal	0.3154	0.000e+00	0.1784
NYGC temporal cortex	NYGC lumbar spinal	0.3505	0.000e+00	0.1945
NYGC thoracic spinal	NYGC lumbar spinal	0.3529	0.000e+00	0.1923
GTEX ACC	NYGC lumbar spinal	0.3882	8.224e-112	0.2388
GTEX amygdala	NYGC lumbar spinal	0.3789	9.032e-90	0.2385
GTEX caudate	NYGC lumbar spinal	0.4449	1.700e-168	0.2622
GTEX cerebellar hemisphere	NYGC lumbar spinal	0.4109	1.259e-182	0.2418
GTEX cerebellum	NYGC lumbar spinal	0.3989	1.875e-171	0.2362
GTEX cortex	NYGC lumbar spinal	0.4309	7.218e-147	0.2573
GTEX frontal cortex	NYGC lumbar spinal	0.4083	7.090e-136	0.2461
GTEX hippocampus	NYGC lumbar spinal	0.4364	4.852e-123	0.2643
GTEX hypothalamus	NYGC lumbar spinal	0.4279	1.334e-135	0.2573
GTEX nucleus accumbens	NYGC lumbar spinal	0.4625	1.248e-175	0.2711
GTEX putamen	NYGC lumbar spinal	0.4105	3.393e-115	0.251
GTEX spinal cord	NYGC lumbar spinal	0.4243	1.152e-151	0.2529
GTEX substantia nigra	NYGC lumbar spinal	0.3969	3.627e-115	0.2432
NYGC motor lateral	NYGC motor BA4	0.3927	0.000e+00	0.2128
NYGC motor medial	NYGC motor BA4	0.3668	0.000e+00	0.2001
NYGC occipital cortex	NYGC motor BA4	0.2989	0.000e+00	0.1671
NYGC temporal cortex	NYGC motor BA4	0.3386	0.000e+00	0.1864
NYGC thoracic spinal	NYGC motor BA4	0.2957	1.109e-316	0.1691
GTEX ACC	NYGC motor BA4	0.3541	4.859e-95	0.2224
GTEX amygdala	NYGC motor BA4	0.3423	4.041e-68	0.2234
GTEX caudate	NYGC motor BA4	0.3599	6.018e-102	0.2242
GTEX cerebellar hemisphere	NYGC motor BA4	0.3785	1.478e-170	0.2247
GTEX cerebellum	NYGC motor BA4	0.3469	1.274e-141	0.2099
GTEX cortex	NYGC motor BA4	0.408	2.838e-140	0.2453
GTEX frontal cortex	NYGC motor BA4	0.4166	7.835e-154	0.2483
GTEX hippocampus	NYGC motor BA4	0.3225	1.292e-61	0.2137
GTEX hypothalamus	NYGC motor BA4	0.4004	5.979e-112	0.2459
GTEX nucleus accumbens	NYGC motor BA4	0.3968	1.961e-122	0.2418
GTEX putamen	NYGC motor BA4	0.3849	7.656e-93	0.2413
GTEX spinal cord	NYGC motor BA4	0.3544	1.375e-87	0.2245
GTEX substantia nigra	NYGC motor BA4	0.2974	1.427e-55	0.2004
NYGC motor medial	NYGC motor lateral	0.3957	0.000e+00	0.2131
NYGC occipital cortex	NYGC motor lateral	0.3314	0.000e+00	0.1817
NYGC temporal cortex	NYGC motor lateral	0.3509	0.000e+00	0.1921
NYGC thoracic spinal	NYGC motor lateral	0.2837	3.106e-295	0.1631
GTEX ACC	NYGC motor lateral	0.3585	3.331e-103	0.2231
GTEX amygdala	NYGC motor lateral	0.3299	2.176e-66	0.2164
GTEX caudate	NYGC motor lateral	0.4009	2.740e-134	0.2422
GTEX cerebellar hemisphere	NYGC motor lateral	0.3831	1.694e-182	0.2261
GTEX cerebellum	NYGC motor lateral	0.3946	1.154e-192	0.2317
GTEX cortex	NYGC motor lateral	0.4284	6.706e-163	0.2538
GTEX frontal cortex	NYGC motor lateral	0.4107	4.131e-158	0.2444
GTEX hippocampus	NYGC motor lateral	0.3674	1.061e-84	0.2331
GTEX hypothalamus	NYGC motor lateral	0.3672	6.522e-98	0.2295
GTEX nucleus accumbens	NYGC motor lateral	0.3766	2.707e-115	0.2313
GTEX putamen	NYGC motor lateral	0.3688	1.704e-89	0.2326
GTEX spinal cord	NYGC motor lateral	0.316	1.814e-70	0.2062
GTEX substantia nigra	NYGC motor lateral	0.3024	2.668e-60	0.2015
NYGC occipital cortex	NYGC motor medial	0.3348	0.000e+00	0.1833
NYGC temporal cortex	NYGC motor medial	0.3315	0.000e+00	0.1824
NYGC thoracic spinal	NYGC motor medial	0.2946	0.000e+00	0.1675
GTEX ACC	NYGC motor medial	0.3604	5.077e-106	0.2236
GTEX amygdala	NYGC motor medial	0.3311	8.767e-69	0.2162
GTEX caudate	NYGC motor medial	0.3672	1.904e-114	0.226
GTEX cerebellar hemisphere	NYGC motor medial	0.3585	2.614e-161	0.2143
GTEX cerebellum	NYGC motor medial	0.3849	4.312e-186	0.2268
GTEX cortex	NYGC motor medial	0.3771	8.904e-126	0.2298
GTEX frontal cortex	NYGC motor medial	0.384	2.322e-138	0.2318
GTEX hippocampus	NYGC motor medial	0.3331	3.640e-71	0.2166
GTEX hypothalamus	NYGC motor medial	0.3463	3.316e-89	0.2192
GTEX nucleus accumbens	NYGC motor medial	0.3832	1.191e-122	0.2338
GTEX putamen	NYGC motor medial	0.3259	2.479e-71	0.212
GTEX spinal cord	NYGC motor medial	0.2782	4.958e-57	0.1873
GTEX substantia nigra	NYGC motor medial	0.2822	2.284e-54	0.1911
NYGC temporal cortex	NYGC occipital cortex	0.3286	0.000e+00	0.1791
NYGC thoracic spinal	NYGC occipital cortex	0.2663	6.137e-319	0.1526
GTEX ACC	NYGC occipital cortex	0.2925	5.033e-71	0.1912
GTEX amygdala	NYGC occipital cortex	0.2554	6.130e-41	0.1808
GTEX caudate	NYGC occipital cortex	0.271	7.315e-63	0.1803
GTEX cerebellar hemisphere	NYGC occipital cortex	0.3082	2.198e-132	0.1883
GTEX cerebellum	NYGC occipital cortex	0.3285	3.746e-150	0.1981
GTEX cortex	NYGC occipital cortex	0.3307	1.095e-100	0.207
GTEX frontal cortex	NYGC occipital cortex	0.3247	1.050e-101	0.2032
GTEX hippocampus	NYGC occipital cortex	0.2538	1.354e-41	0.1793
GTEX hypothalamus	NYGC occipital cortex	0.2849	3.055e-61	0.1899
GTEX nucleus accumbens	NYGC occipital cortex	0.319	2.473e-86	0.2033
GTEX putamen	NYGC occipital cortex	0.2874	4.968e-56	0.1937
GTEX spinal cord	NYGC occipital cortex	0.2455	9.049e-45	0.1716
GTEX substantia nigra	NYGC occipital cortex	0.2641	7.340e-48	0.1825
NYGC thoracic spinal	NYGC temporal cortex	0.2999	0.000e+00	0.1686
GTEX ACC	NYGC temporal cortex	0.2897	8.393e-71	0.1895
GTEX amygdala	NYGC temporal cortex	0.2445	2.053e-38	0.175
GTEX caudate	NYGC temporal cortex	0.3058	5.927e-82	0.1963
GTEX cerebellar hemisphere	NYGC temporal cortex	0.3292	2.223e-159	0.1975
GTEX cerebellum	NYGC temporal cortex	0.3538	2.593e-186	0.2091
GTEX cortex	NYGC temporal cortex	0.3459	4.071e-114	0.2135
GTEX frontal cortex	NYGC temporal cortex	0.3534	1.032e-121	0.2166
GTEX hippocampus	NYGC temporal cortex	0.2476	2.041e-40	0.1758
GTEX hypothalamus	NYGC temporal cortex	0.305	1.742e-71	0.199
GTEX nucleus accumbens	NYGC temporal cortex	0.3319	1.495e-96	0.2087
GTEX putamen	NYGC temporal cortex	0.3232	2.150e-72	0.21
GTEX spinal cord	NYGC temporal cortex	0.3	1.098e-67	0.1971
GTEX substantia nigra	NYGC temporal cortex	0.2605	1.008e-46	0.1807
GTEX ACC	NYGC thoracic spinal	0.2609	5.900e-52	0.1783
GTEX amygdala	NYGC thoracic spinal	0.2591	1.402e-42	0.1822
GTEX caudate	NYGC thoracic spinal	0.2817	1.995e-67	0.1855
GTEX cerebellar hemisphere	NYGC thoracic spinal	0.2952	1.442e-101	0.1854
GTEX cerebellum	NYGC thoracic spinal	0.2711	1.565e-85	0.1738
GTEX cortex	NYGC thoracic spinal	0.2641	1.309e-56	0.1783
GTEX frontal cortex	NYGC thoracic spinal	0.2815	1.981e-66	0.1858
GTEX hippocampus	NYGC thoracic spinal	0.2582	3.325e-43	0.1813
GTEX hypothalamus	NYGC thoracic spinal	0.2984	1.187e-66	0.1964
GTEX nucleus accumbens	NYGC thoracic spinal	0.3041	1.358e-75	0.1971
GTEX putamen	NYGC thoracic spinal	0.3016	3.824e-63	0.1998
GTEX spinal cord	NYGC thoracic spinal	0.3167	1.484e-86	0.2018
GTEX substantia nigra	NYGC thoracic spinal	0.307	2.967e-70	0.2006
GTEX amygdala	GTEX ACC	0.3774	8.904e-106	0.2338
GTEX caudate	GTEX ACC	0.4139	5.427e-162	0.2457
GTEX cerebellar hemisphere	GTEX ACC	0.3886	7.200e-131	0.2356
GTEX cerebellum	GTEX ACC	0.3767	4.925e-119	0.2307
GTEX cortex	GTEX ACC	0.4347	1.162e-184	0.2548
GTEX frontal cortex	GTEX ACC	0.4044	1.268e-163	0.2402
GTEX hippocampus	GTEX ACC	0.3534	8.796e-93	0.2225
GTEX hypothalamus	GTEX ACC	0.3898	3.806e-131	0.2363
GTEX nucleus accumbens	GTEX ACC	0.4213	3.732e-169	0.2491
GTEX putamen	GTEX ACC	0.3897	2.002e-120	0.238
GTEX spinal cord	GTEX ACC	0.3391	6.050e-80	0.2174
GTEX substantia nigra	GTEX ACC	0.3535	2.187e-91	0.2229
GTEX caudate	GTEX amygdala	0.3746	1.502e-107	0.2317
GTEX cerebellar hemisphere	GTEX amygdala	0.3364	9.239e-71	0.2187
GTEX cerebellum	GTEX amygdala	0.3231	5.680e-64	0.2131
GTEX cortex	GTEX amygdala	0.3912	2.065e-109	0.241
GTEX frontal cortex	GTEX amygdala	0.417	8.572e-127	0.2526
GTEX hippocampus	GTEX amygdala	0.3553	1.178e-86	0.2252
GTEX hypothalamus	GTEX amygdala	0.3172	8.198e-72	0.2065
GTEX nucleus accumbens	GTEX amygdala	0.3744	1.853e-105	0.232
GTEX putamen	GTEX amygdala	0.3712	1.089e-99	0.2314
GTEX spinal cord	GTEX amygdala	0.3185	5.801e-64	0.2102
GTEX substantia nigra	GTEX amygdala	0.3001	5.828e-61	0.1998
GTEX cerebellar hemisphere	GTEX caudate	0.3728	8.784e-125	0.2275
GTEX cerebellum	GTEX caudate	0.4033	1.429e-143	0.2421
GTEX cortex	GTEX caudate	0.4032	1.978e-154	0.2406
GTEX frontal cortex	GTEX caudate	0.3931	5.511e-150	0.2355
GTEX hippocampus	GTEX caudate	0.3883	5.454e-117	0.2378
GTEX hypothalamus	GTEX caudate	0.4076	3.859e-150	0.2437
GTEX nucleus accumbens	GTEX caudate	0.4251	6.244e-192	0.2488
GTEX putamen	GTEX caudate	0.4154	8.022e-153	0.2477
GTEX spinal cord	GTEX caudate	0.3536	8.172e-97	0.2217
GTEX substantia nigra	GTEX caudate	0.3136	3.748e-77	0.2025
GTEX cerebellum	GTEX cerebellar hemisphere	0.4959	0.000e+00	0.2661
GTEX cortex	GTEX cerebellar hemisphere	0.4494	9.220e-211	0.2605
GTEX frontal cortex	GTEX cerebellar hemisphere	0.4702	2.393e-238	0.2697
GTEX hippocampus	GTEX cerebellar hemisphere	0.3624	1.773e-89	0.2288
GTEX hypothalamus	GTEX cerebellar hemisphere	0.4095	1.207e-138	0.2464
GTEX nucleus accumbens	GTEX cerebellar hemisphere	0.428	5.207e-171	0.2526
GTEX putamen	GTEX cerebellar hemisphere	0.3957	2.271e-111	0.2433
GTEX spinal cord	GTEX cerebellar hemisphere	0.336	3.222e-85	0.214
GTEX substantia nigra	GTEX cerebellar hemisphere	0.3018	3.851e-62	0.2003
GTEX cortex	GTEX cerebellum	0.4355	8.924e-196	0.2542
GTEX frontal cortex	GTEX cerebellum	0.4382	2.290e-197	0.2555
GTEX hippocampus	GTEX cerebellum	0.3688	7.707e-91	0.2322
GTEX hypothalamus	GTEX cerebellum	0.4041	3.613e-131	0.2445
GTEX nucleus accumbens	GTEX cerebellum	0.3819	8.129e-130	0.2319
GTEX putamen	GTEX cerebellum	0.3918	2.407e-106	0.2421
GTEX spinal cord	GTEX cerebellum	0.3486	2.412e-90	0.2202
GTEX substantia nigra	GTEX cerebellum	0.3218	3.589e-69	0.2103
GTEX frontal cortex	GTEX cortex	0.4641	5.826e-240	0.2662
GTEX hippocampus	GTEX cortex	0.371	5.356e-101	0.231
GTEX hypothalamus	GTEX cortex	0.3845	4.718e-127	0.2339
GTEX nucleus accumbens	GTEX cortex	0.4368	4.824e-186	0.2558
GTEX putamen	GTEX cortex	0.3883	1.684e-115	0.2381
GTEX spinal cord	GTEX cortex	0.3369	3.096e-82	0.2154
GTEX substantia nigra	GTEX cortex	0.307	1.813e-67	0.2016
GTEX hippocampus	GTEX frontal cortex	0.3734	4.077e-104	0.2317
GTEX hypothalamus	GTEX frontal cortex	0.4266	5.387e-164	0.2526
GTEX nucleus accumbens	GTEX frontal cortex	0.4368	1.559e-190	0.2554
GTEX putamen	GTEX frontal cortex	0.4194	1.858e-139	0.2519
GTEX spinal cord	GTEX frontal cortex	0.3789	3.026e-106	0.2345
GTEX substantia nigra	GTEX frontal cortex	0.3427	1.499e-86	0.2177
GTEX hypothalamus	GTEX hippocampus	0.3878	1.441e-113	0.2382
GTEX nucleus accumbens	GTEX hippocampus	0.393	4.358e-117	0.2405
GTEX putamen	GTEX hippocampus	0.3728	1.462e-99	0.2324
GTEX spinal cord	GTEX hippocampus	0.3097	3.364e-65	0.2042
GTEX substantia nigra	GTEX hippocampus	0.3048	2.346e-65	0.201
GTEX nucleus accumbens	GTEX hypothalamus	0.3943	6.395e-139	0.2377
GTEX putamen	GTEX hypothalamus	0.397	2.727e-123	0.2417
GTEX spinal cord	GTEX hypothalamus	0.352	8.451e-92	0.2219
GTEX substantia nigra	GTEX hypothalamus	0.3497	4.693e-94	0.2199
GTEX putamen	GTEX nucleus accumbens	0.4457	3.494e-172	0.2623
GTEX spinal cord	GTEX nucleus accumbens	0.3713	1.426e-102	0.2309
GTEX substantia nigra	GTEX nucleus accumbens	0.3044	9.220e-70	0.1991
GTEX spinal cord	GTEX putamen	0.3376	4.609e-77	0.2174
GTEX substantia nigra	GTEX putamen	0.3144	1.831e-71	0.2048
GTEX substantia nigra	GTEX spinal cord	0.362	1.995e-100	0.2258

### Sheet: Table S6
Li et al., 2022	BigBrain	pi2 jaccard	both null	null1 alternate2	alternate1 null2	both alternate
ACC	ACC	1	0.9211	0	0	0.0789
amygdala	ACC	0.3812	0.9828	0.0103	0.0004	0.0066
caudate	ACC	0.5188	0.9741	0.0112	0.0012	0.0135
cerebellar hemisphere	ACC	0.4593	0.9743	0.0118	0.0021	0.0118
cerebellum	ACC	0.3787	0.976	0.0121	0.0028	0.0091
cortex	ACC	0.667	0.9766	0.0046	0.0031	0.0156
frontal cortex	ACC	0.5357	0.9759	0.008	0.0032	0.0129
hippocampus	ACC	0.4554	0.9767	0.011	0.0017	0.0106
hypothalamus	ACC	0.4433	0.9773	0.0117	0.0009	0.0101
nucleus accumbens	ACC	0.604	0.9763	0.0067	0.0026	0.0143
putamen	ACC	0.4259	0.9778	0.0106	0.0022	0.0094
spinal cord	ACC	0.3931	0.9802	0.0106	0.0014	0.0078
substantia nigra	ACC	0.3694	0.9694	0.0105	0.0088	0.0113
ACC	amygdala	0.4684	0.9676	0.0126	0.0046	0.0152
amygdala	amygdala	1	0.9373	0	0	0.0627
caudate	amygdala	0.477	0.9762	0.0051	0.0073	0.0114
cerebellar hemisphere	amygdala	0.292	0.9691	0.018	0.0039	0.009
cerebellum	amygdala	0.3222	0.9686	0.0192	0.0021	0.0101
cortex	amygdala	0.4276	0.9761	0.0109	0.0027	0.0102
frontal cortex	amygdala	0.4477	0.9714	0.0084	0.0074	0.0128
hippocampus	amygdala	0.2999	0.9781	0.0107	0.0047	0.0066
hypothalamus	amygdala	0.3803	0.9813	0.0105	0.0011	0.0071
nucleus accumbens	amygdala	0.5123	0.9729	0.0111	0.0021	0.0139
putamen	amygdala	0.5346	0.9689	0.0129	0.0015	0.0166
spinal cord	amygdala	0.5974	0.9758	0.0088	0.0009	0.0145
substantia nigra	amygdala	0.3441	0.9641	0.0189	0.0046	0.0123
ACC	caudate	0.6942	0.9798	0.0049	0.0013	0.014
amygdala	caudate	0.554	0.9836	0.0073	0	0.0091
caudate	caudate	1	0.9246	0	0	0.0754
cerebellar hemisphere	caudate	0.3405	0.978	0.0116	0.0029	0.0075
cerebellum	caudate	0.4466	0.979	0.0094	0.0023	0.0094
cortex	caudate	0.5789	0.9829	0.0053	0.002	0.0099
frontal cortex	caudate	0.7007	0.9808	0.0055	0.0003	0.0134
hippocampus	caudate	0.5601	0.9805	0.0079	0.0007	0.0109
hypothalamus	caudate	0.7076	0.9855	0.0042	0	0.0103
nucleus accumbens	caudate	0.6288	0.9826	0.0051	0.0013	0.0109
putamen	caudate	0.6442	0.9817	0.0063	0.0002	0.0118
spinal cord	caudate	0.3602	0.9814	0.0119	0	0.0067
substantia nigra	caudate	0.4974	0.9726	0.0085	0.0053	0.0136
ACC	cerebellar hemisphere	0.6768	0.9769	0.0043	0.0032	0.0156
amygdala	cerebellar hemisphere	1	0.9822	0	0	0.0178
caudate	cerebellar hemisphere	0.482	0.9782	0.0082	0.0031	0.0105
cerebellar hemisphere	cerebellar hemisphere	1	0.9223	0	0	0.0777
cerebellum	cerebellar hemisphere	0.9039	0.9873	0.0009	0.0003	0.0114
cortex	cerebellar hemisphere	0.9692	0.9812	0	0.0006	0.0182
frontal cortex	cerebellar hemisphere	0.5535	0.9792	0.007	0.0023	0.0115
hippocampus	cerebellar hemisphere	0.615	0.9856	0.0051	0.0005	0.0089
hypothalamus	cerebellar hemisphere	0.6288	0.9845	0.0058	0	0.0098
nucleus accumbens	cerebellar hemisphere	0.5726	0.9792	0.0061	0.0028	0.0119
putamen	cerebellar hemisphere	0.529	0.9725	0.0078	0.0052	0.0146
spinal cord	cerebellar hemisphere	0.6181	0.9803	0.0075	0	0.0122
substantia nigra	cerebellar hemisphere	0.4241	0.9705	0.0113	0.0057	0.0125
ACC	cerebellum	0.5784	0.9853	0.0012	0.005	0.0085
amygdala	cerebellum	0.7384	0.988	0.0001	0.003	0.0088
caudate	cerebellum	0.5411	0.9839	0.0011	0.0062	0.0087
cerebellar hemisphere	cerebellum	0.905	0.991	0	0.0009	0.0081
cerebellum	cerebellum	1	0.9267	0	0	0.0733
cortex	cerebellum	0.8476	0.9871	0.0011	0.0008	0.011
frontal cortex	cerebellum	0.6312	0.986	0.0015	0.0037	0.0088
hippocampus	cerebellum	0.5506	0.9865	0.0021	0.004	0.0074
hypothalamus	cerebellum	0.7275	0.991	0.0011	0.0013	0.0066
nucleus accumbens	cerebellum	0.5814	0.9866	0.0011	0.0045	0.0078
putamen	cerebellum	0.4154	0.9827	0.0026	0.0075	0.0072
spinal cord	cerebellum	0.6116	0.9878	0.0016	0.0031	0.0075
substantia nigra	cerebellum	0.4185	0.9832	0.0029	0.0069	0.007
ACC	cortex	0.8566	0.982	0.001	0.0016	0.0155
amygdala	cortex	0.4078	0.9826	0.0103	0	0.0071
caudate	cortex	0.6822	0.9813	0.0058	0.0001	0.0127
cerebellar hemisphere	cortex	0.6502	0.9824	0.0049	0.0012	0.0114
cerebellum	cortex	0.658	0.9828	0.0044	0.0015	0.0113
cortex	cortex	1	0.9189	0	0	0.0811
frontal cortex	cortex	0.5934	0.982	0.0038	0.0035	0.0107
hippocampus	cortex	0.5625	0.9863	0.006	0	0.0077
hypothalamus	cortex	0.8038	0.9885	0.002	0.0003	0.0093
nucleus accumbens	cortex	0.7221	0.9814	0.0028	0.0024	0.0134
putamen	cortex	0.6352	0.9808	0.007	0	0.0122
spinal cord	cortex	0.4576	0.9823	0.0096	0	0.0081
substantia nigra	cortex	0.4669	0.9767	0.0085	0.0039	0.0109
ACC	frontal cortex	0.7792	0.9762	0.005	0.0003	0.0185
amygdala	frontal cortex	0.7566	0.9811	0.0046	0	0.0143
caudate	frontal cortex	0.6936	0.982	0.003	0.0026	0.0125
cerebellar hemisphere	frontal cortex	0.4887	0.9787	0.0092	0.0017	0.0104
cerebellum	frontal cortex	0.5573	0.9824	0.0054	0.0024	0.0098
cortex	frontal cortex	0.7696	0.9813	0.003	0.0013	0.0144
frontal cortex	frontal cortex	1	0.9191	0	0	0.0809
hippocampus	frontal cortex	0.6202	0.9847	0.0058	0	0.0095
hypothalamus	frontal cortex	0.7506	0.9828	0.0043	0	0.0129
nucleus accumbens	frontal cortex	0.7844	0.9833	0.0018	0.0018	0.0131
putamen	frontal cortex	0.583	0.9777	0.0093	0	0.013
spinal cord	frontal cortex	0.5055	0.9791	0.0103	0	0.0106
substantia nigra	frontal cortex	0.4485	0.9706	0.01	0.0062	0.0132
ACC	hippocampus	0.727	0.9723	0.0048	0.0028	0.0201
amygdala	hippocampus	0.6548	0.984	0.0052	0.0003	0.0105
caudate	hippocampus	0.6036	0.98	0.0044	0.0035	0.0121
cerebellar hemisphere	hippocampus	0.6101	0.9778	0.0086	0	0.0136
cerebellum	hippocampus	0.516	0.9778	0.0098	0.0009	0.0114
cortex	hippocampus	0.5739	0.981	0.0049	0.0033	0.0109
frontal cortex	hippocampus	0.4559	0.9791	0.0053	0.0061	0.0095
hippocampus	hippocampus	1	0.9385	0	0	0.0615
hypothalamus	hippocampus	0.516	0.9832	0.0075	0.0006	0.0087
nucleus accumbens	hippocampus	0.5857	0.9784	0.0081	0.0008	0.0126
putamen	hippocampus	0.4689	0.9752	0.0106	0.0025	0.0116
spinal cord	hippocampus	0.7494	0.9826	0.0044	0	0.013
substantia nigra	hippocampus	0.4691	0.9742	0.0121	0.0016	0.0121
ACC	hypothalamus	0.6212	0.9786	0.0064	0.0016	0.0133
amygdala	hypothalamus	0.6223	0.9862	0	0.0008	0.0086
caudate	hypothalamus	0.585	0.9816	0.005	0.0026	0.0108
cerebellar hemisphere	hypothalamus	0.4743	0.9816	0.0057	0.004	0.0087
cerebellum	hypothalamus	0.5587	0.9832	0.0047	0.0027	0.0094
cortex	hypothalamus	0.6802	0.9822	0.0026	0.0031	0.0121
frontal cortex	hypothalamus	0.7002	0.9806	0.0048	0.001	0.0136
hippocampus	hypothalamus	0.4935	0.9809	0.009	0.0007	0.0094
hypothalamus	hypothalamus	1	0.9291	0	0	0.0709
nucleus accumbens	hypothalamus	0.717	0.9826	0.0024	0.0025	0.0125
putamen	hypothalamus	0.6696	0.9783	0.0059	0.0013	0.0146
spinal cord	hypothalamus	0.5334	0.983	0.0072	0.0008	0.0091
substantia nigra	hypothalamus	0.4935	0.9726	0.013	0.0009	0.0135
ACC	nucleus accumbens	0.7447	0.9843	0.0008	0.0032	0.0117
amygdala	nucleus accumbens	0.6512	0.9917	0.0028	0.0001	0.0054
caudate	nucleus accumbens	0.9179	0.9872	0.0004	0.0006	0.0117
cerebellar hemisphere	nucleus accumbens	0.4967	0.9854	0.0038	0.0035	0.0073
cerebellum	nucleus accumbens	0.8308	0.9859	0.0024	0	0.0117
cortex	nucleus accumbens	1	0.9872	0	0	0.0128
frontal cortex	nucleus accumbens	0.8183	0.9842	0.0018	0.0011	0.0129
hippocampus	nucleus accumbens	0.8671	0.9895	0.0014	0	0.0091
hypothalamus	nucleus accumbens	0.8371	0.9894	0.0017	0	0.0089
nucleus accumbens	nucleus accumbens	1	0.9284	0	0	0.0716
putamen	nucleus accumbens	0.6664	0.9874	0.0012	0.003	0.0084
spinal cord	nucleus accumbens	0.6095	0.9914	0.0024	0.0009	0.0052
substantia nigra	nucleus accumbens	0.5303	0.9823	0.002	0.0064	0.0094
ACC	putamen	0.4443	0.9717	0.0112	0.0045	0.0126
amygdala	putamen	0.2984	0.9741	0.0181	0	0.0077
caudate	putamen	0.5768	0.9772	0.0082	0.0014	0.0131
cerebellar hemisphere	putamen	0.3659	0.968	0.0168	0.0034	0.0117
cerebellum	putamen	0.2789	0.9685	0.0206	0.0021	0.0088
cortex	putamen	0.4817	0.9769	0.0099	0.0021	0.0111
frontal cortex	putamen	0.4644	0.9711	0.0119	0.0036	0.0134
hippocampus	putamen	0.3124	0.9746	0.0173	0.0001	0.0079
hypothalamus	putamen	0.3573	0.9734	0.0167	0.0004	0.0095
nucleus accumbens	putamen	0.5428	0.9767	0.0086	0.0021	0.0127
putamen	putamen	1	0.9221	0	0	0.0779
spinal cord	putamen	0.4406	0.9692	0.0172	0	0.0136
substantia nigra	putamen	0.4651	0.9617	0.0146	0.0059	0.0178
ACC	spinal cord	0.563	0.9735	0.0042	0.0074	0.0149
amygdala	spinal cord	0.5916	0.9864	0.0048	0.0008	0.008
caudate	spinal cord	0.4275	0.981	0.0033	0.0076	0.0081
cerebellar hemisphere	spinal cord	0.3663	0.9793	0.0085	0.0046	0.0076
cerebellum	spinal cord	0.4373	0.98	0.0066	0.0047	0.0087
cortex	spinal cord	0.5661	0.9755	0.0026	0.008	0.0139
frontal cortex	spinal cord	0.5405	0.9808	0.0047	0.0041	0.0104
hippocampus	spinal cord	0.6002	0.9834	0.0067	0	0.01
hypothalamus	spinal cord	0.6493	0.9876	0.004	0.0004	0.008
nucleus accumbens	spinal cord	0.5852	0.9814	0.0041	0.0036	0.0109
putamen	spinal cord	0.5459	0.9773	0.0063	0.004	0.0124
spinal cord	spinal cord	1	0.9315	0	0	0.0685
substantia nigra	spinal cord	0.4136	0.9736	0.01	0.0055	0.0109
ACC	substantia nigra	0.3266	0.968	0.0113	0.0103	0.0105
amygdala	substantia nigra	0.5695	0.9788	0.0091	0	0.0121
caudate	substantia nigra	0.3761	0.9733	0.0104	0.0063	0.0101
cerebellar hemisphere	substantia nigra	0.2639	0.9759	0.0105	0.0072	0.0064
cerebellum	substantia nigra	0.3322	0.9775	0.0094	0.0056	0.0075
cortex	substantia nigra	0.4986	0.9729	0.0045	0.0091	0.0135
frontal cortex	substantia nigra	0.3715	0.9729	0.0093	0.0077	0.0101
hippocampus	substantia nigra	0.4605	0.9829	0.0074	0.0018	0.0079
hypothalamus	substantia nigra	0.319	0.9857	0.0077	0.002	0.0046
nucleus accumbens	substantia nigra	0.4141	0.9738	0.0081	0.0073	0.0109
putamen	substantia nigra	0.3326	0.9678	0.0142	0.0072	0.0107
spinal cord	substantia nigra	0.3718	0.9774	0.0117	0.0025	0.0084
substantia nigra	substantia nigra	1	0.934	0	0	0.066

### Sheet: Table S7
GTEx tissue	pi0	pi1
ACC	0.1152	0.8848
amygdala	0.0393	0.9607
caudate	0.0084	0.9916
cerebellar hemisphere	0.0003	0.9997
cerebellum	0.0018	0.9982
cortex	0.0063	0.9937
frontal cortex	0.0061	0.9939
hippocampus	0.1041	0.8959
hypothalamus	0.0215	0.9785
nucleus accumbens	0.0116	0.9884
putamen	0.0086	0.9914
spinal cord	0.0144	0.9856
substantia nigra	0.0766	0.9234

### Sheet: Table S8
disease	GWAS	h2med/h2g	stderr
Alzheimer's disease	Bellenguez 2022	0.1516	0.1101
Depression	Wray 2019	0.0399	0.0482
Multiple sclerosis	IMSGC 2019	0.0499	0.0751
Bipolar disorder	Stahl 2019	0.0785	0.0622
Parkinson's disease	Nalls 2019	0.1277	0.0665
ALS	VanRheenen 2021	0.2101	0.1008
Schizophrenia	Trubetskoy 2021	0.0465	0.0336
